# Single-cell profiling of human plaques reveals cellular and molecular signatures of symptomatic atherosclerosis

**DOI:** 10.64898/2026.11.07.26367408

**Authors:** Anushree Ray, Luka Živković, Lanyue Zhang, Roya Batool, Abdalla Marei, Martin Dichgans, Nikolaos Tsilimparis, Marios K. Georgakis

## Abstract

Atherosclerotic plaque vulnerability drives ischemic cardiovascular events, yet the cellular and molecular signatures distinguishing symptomatic from asymptomatic human plaques remain poorly defined. Here, we compared 53 symptomatic and asymptomatic human carotid plaques using single-nucleus (snRNA-seq; 17 samples, 19,100 nuclei; AtherOMICS biobank) and single-cell RNA sequencing (scRNA-seq; 36 samples, 68,983 cells; four public datasets), analysed independently and combined by meta-analysis. Across sequencing approaches, symptomatic plaques showed cell-state shifts toward later or terminal states in osteochondrogenic smooth muscle cells (SMCs) and CD4⁺ T cells, as well as transcriptional changes toward inflammatory and epithelial-to-mesenchymal transition (EMT) in endothelial cells (ECs), T cells, and fibroblasts. Nuclear profiling uncovered a depletion of fibroblasts in symptomatic plaques, marked by downregulation of *RGS5*. Integrating these transcriptomic signatures with genome-wide association data for coronary, cerebrovascular, and peripheral atherosclerotic disease, we found that genetic risk was enriched primarily in vascular wall cells (SMCs, fibroblasts, ECs), rather than immune cell types. The analyses further nominated higher *TWIST1* expression in ECs (colocalized with risk across four atherosclerotic phenotypes), lower *GUCY1A1* expression in fibroblasts and macrophages, and higher *MRAS* expression in T cells as candidate driver mechanisms linking genetic risk to symptomatic plaque transition. These findings provide novel insights into cellular and molecular phenotypes associated with plaque vulnerability and identify potential driver mechanisms of symptomatic plaque transformation that could inform therapeutic development.

## Supplemental Tables for "Single-cell profiling of human plaques reveals cellular and molecular signatures of symptomatic atherosclerosis" (part 1 of 3)

### Sheet: S1
Table S1. Demographic and clinical characteristics of AtherOMICS patients included in the snRNA-seq analysis of human carotid atherosclerotic plaques
Characteristic	Overall (N=17)	Asymptomatic (n=9)	Symptomatic (n=8)
Demographics
Age (years), mean (SD)	72.4 (7.6)	73.4 (7.9)	71.1 (7.6)
Female sex, n (%)	6 (35.3%)	3 (33.3%)	3 (37.5%)
Male sex, n (%)	11 (64.7%)	6 (66.7%)	5 (62.5%)
BMI (kg/m²), mean (SD)	25.5 (4.6)	26.0 (4.9)	24.9 (4.6)
Clinical characteristics
Smoking status: Current smoker, n (%)	4 (23.5%)	0 (0.0%)	4 (50.0%)
Smoking status: Former smoker, n (%)	5 (29.4%)	2 (22.2%)	3 (37.5%)
Smoking status: Never smoker, n (%)	6 (35.3%)	5 (55.6%)	1 (12.5%)
Smoking status: Unknown/not reported, n (%)	2 (11.8%)	2 (22.2%)	0 (0.0%)
Hypertension, n (%)	13 (76.5%)	8 (88.9%)	5 (62.5%)
Diabetes, n (%)	4 (23.5%)	1 (11.1%)	3 (37.5%)
Hypercholesterolemia, n (%)	12 (70.6%)	7 (77.8%)	5 (62.5%)
Coronary artery disease, n (%)	4 (23.5%)	2 (22.2%)	2 (25.0%)
Peripheral artery disease, n (%)	2 (11.8%)	1 (11.1%)	1 (12.5%)

### Sheet: S2
Table S2. Hallmark pathway activity differences between scRNA-seq and snRNA-seq across cell types
cell_type	module	n_genes	mean_log2FC
Endothelial	OXIDATIVE_PHOSPHORYLATION	196	1.98589
Endothelial	MYC_TARGETS_V1	191	1.5954
Endothelial	REACTIVE_OXYGEN_SPECIES_PATHWAY	45	1.37092
Endothelial	MYC_TARGETS_V2	53	1.11791
Endothelial	UV_RESPONSE_DN	131	-1.07232
Endothelial	DNA_REPAIR	143	1.01803
Endothelial	UNFOLDED_PROTEIN_RESPONSE	102	0.975596
Endothelial	ADIPOGENESIS	184	0.925106
Endothelial	FATTY_ACID_METABOLISM	129	0.924337
Endothelial	UV_RESPONSE_UP	122	0.882106
Endothelial	MTORC1_SIGNALING	177	0.877575
Endothelial	COAGULATION	84	0.86982
Endothelial	INTERFERON_ALPHA_RESPONSE	93	0.86821
Endothelial	MITOTIC_SPINDLE	175	-0.83939
Endothelial	KRAS_SIGNALING_DN	61	-0.808806
Endothelial	HEDGEHOG_SIGNALING	26	-0.777166
Endothelial	XENOBIOTIC_METABOLISM	134	0.738538
Endothelial	CHOLESTEROL_HOMEOSTASIS	64	0.728991
Endothelial	GLYCOLYSIS	149	0.716024
Endothelial	APOPTOSIS	133	0.710928
Endothelial	P53_PATHWAY	167	0.683777
Endothelial	INTERFERON_GAMMA_RESPONSE	168	0.619737
Endothelial	HYPOXIA	160	0.588098
Endothelial	PEROXISOME	83	0.498068
Endothelial	E2F_TARGETS	165	0.475666
Endothelial	APICAL_SURFACE	27	-0.464861
Endothelial	NOTCH_SIGNALING	28	-0.431094
Endothelial	TNFA_SIGNALING_VIA_NFKB	167	0.425848
Endothelial	SPERMATOGENESIS	54	-0.40369
Endothelial	ALLOGRAFT_REJECTION	113	0.298131
Endothelial	PROTEIN_SECRETION	91	0.285145
Endothelial	ESTROGEN_RESPONSE_LATE	125	0.277346
Endothelial	ANGIOGENESIS	25	0.272884
Endothelial	EPITHELIAL_MESENCHYMAL_TRANSITION	171	0.25407
Endothelial	G2M_CHECKPOINT	150	-0.245966
Endothelial	TGF_BETA_SIGNALING	51	-0.170575
Endothelial	COMPLEMENT	147	0.170217
Endothelial	HEME_METABOLISM	152	0.163325
Endothelial	ESTROGEN_RESPONSE_EARLY	142	-0.125407
Endothelial	WNT_BETA_CATENIN_SIGNALING	33	-0.124847
Endothelial	BILE_ACID_METABOLISM	74	0.105682
Endothelial	IL2_STAT5_SIGNALING	149	0.0949964
Endothelial	PI3K_AKT_MTOR_SIGNALING	89	-0.0825224
Endothelial	KRAS_SIGNALING_UP	138	-0.081786
Endothelial	ANDROGEN_RESPONSE	90	0.0774011
Endothelial	IL6_JAK_STAT3_SIGNALING	58	0.0494889
Endothelial	INFLAMMATORY_RESPONSE	125	0.0453601
Endothelial	APICAL_JUNCTION	140	-0.0346205
Endothelial	MYOGENESIS	131	0.0131715
Fibroblast	OXIDATIVE_PHOSPHORYLATION	178	2.59393
Fibroblast	REACTIVE_OXYGEN_SPECIES_PATHWAY	37	2.1602
Fibroblast	MYC_TARGETS_V1	179	2.02428
Fibroblast	FATTY_ACID_METABOLISM	103	1.89196
Fibroblast	COAGULATION	74	1.79405
Fibroblast	ADIPOGENESIS	156	1.74448
Fibroblast	INTERFERON_ALPHA_RESPONSE	69	1.6997
Fibroblast	XENOBIOTIC_METABOLISM	113	1.68893
Fibroblast	DNA_REPAIR	109	1.59152
Fibroblast	MTORC1_SIGNALING	140	1.57054
Fibroblast	UV_RESPONSE_UP	92	1.52578
Fibroblast	UNFOLDED_PROTEIN_RESPONSE	88	1.51332
Fibroblast	PEROXISOME	62	1.46419
Fibroblast	MYC_TARGETS_V2	32	1.42759
Fibroblast	CHOLESTEROL_HOMEOSTASIS	41	1.40197
Fibroblast	GLYCOLYSIS	115	1.39447
Fibroblast	APOPTOSIS	104	1.37298
Fibroblast	HYPOXIA	131	1.36695
Fibroblast	MYOGENESIS	110	1.34746
Fibroblast	INTERFERON_GAMMA_RESPONSE	124	1.23707
Fibroblast	P53_PATHWAY	136	1.17286
Fibroblast	ESTROGEN_RESPONSE_LATE	86	0.995667
Fibroblast	EPITHELIAL_MESENCHYMAL_TRANSITION	168	0.974357
Fibroblast	E2F_TARGETS	100	0.961768
Fibroblast	COMPLEMENT	113	0.918341
Fibroblast	BILE_ACID_METABOLISM	53	0.911756
Fibroblast	PROTEIN_SECRETION	84	0.874154
Fibroblast	ALLOGRAFT_REJECTION	80	0.846625
Fibroblast	HEME_METABOLISM	116	0.67026
Fibroblast	ANGIOGENESIS	22	0.652702
Fibroblast	APICAL_JUNCTION	111	0.631108
Fibroblast	TNFA_SIGNALING_VIA_NFKB	131	0.594884
Fibroblast	IL2_STAT5_SIGNALING	107	0.558124
Fibroblast	UV_RESPONSE_DN	113	-0.535462
Fibroblast	ANDROGEN_RESPONSE	76	0.529525
Fibroblast	PI3K_AKT_MTOR_SIGNALING	70	0.49074
Fibroblast	MITOTIC_SPINDLE	140	-0.47068
Fibroblast	IL6_JAK_STAT3_SIGNALING	49	0.464802
Fibroblast	APICAL_SURFACE	20	0.440967
Fibroblast	ESTROGEN_RESPONSE_EARLY	109	0.394379
Fibroblast	KRAS_SIGNALING_UP	93	0.337361
Fibroblast	WNT_BETA_CATENIN_SIGNALING	22	0.333012
Fibroblast	INFLAMMATORY_RESPONSE	92	0.319249
Fibroblast	NOTCH_SIGNALING	20	0.315279
Fibroblast	TGF_BETA_SIGNALING	48	0.203349
Fibroblast	KRAS_SIGNALING_DN	44	0.195467
Fibroblast	SPERMATOGENESIS	37	-0.143343
Fibroblast	G2M_CHECKPOINT	105	0.0404613
Macrophage	OXIDATIVE_PHOSPHORYLATION	196	2.16322
Macrophage	MYC_TARGETS_V1	194	1.81638
Macrophage	REACTIVE_OXYGEN_SPECIES_PATHWAY	46	1.64579
Macrophage	TNFA_SIGNALING_VIA_NFKB	184	1.41648
Macrophage	UV_RESPONSE_DN	134	-1.37954
Macrophage	UNFOLDED_PROTEIN_RESPONSE	105	1.15733
Macrophage	UV_RESPONSE_UP	134	1.14874
Macrophage	MYC_TARGETS_V2	56	1.12464
Macrophage	INTERFERON_ALPHA_RESPONSE	93	1.10854
Macrophage	HEDGEHOG_SIGNALING	24	-1.10782
Macrophage	DNA_REPAIR	145	1.10759
Macrophage	MTORC1_SIGNALING	193	1.0911
Macrophage	ALLOGRAFT_REJECTION	157	1.06603
Macrophage	INTERFERON_GAMMA_RESPONSE	182	1.05379
Macrophage	P53_PATHWAY	178	0.984424
Macrophage	APOPTOSIS	143	0.975838
Macrophage	CHOLESTEROL_HOMEOSTASIS	66	0.928076
Macrophage	FATTY_ACID_METABOLISM	130	0.918131
Macrophage	ADIPOGENESIS	188	0.915017
Macrophage	MITOTIC_SPINDLE	191	-0.87943
Macrophage	IL6_JAK_STAT3_SIGNALING	71	0.802813
Macrophage	COAGULATION	88	0.783334
Macrophage	HYPOXIA	168	0.730057
Macrophage	XENOBIOTIC_METABOLISM	140	0.718876
Macrophage	INFLAMMATORY_RESPONSE	159	0.682464
Macrophage	KRAS_SIGNALING_DN	77	-0.617653
Macrophage	GLYCOLYSIS	160	0.615589
Macrophage	E2F_TARGETS	185	0.544307
Macrophage	COMPLEMENT	165	0.451467
Macrophage	ESTROGEN_RESPONSE_LATE	143	0.437307
Macrophage	IL2_STAT5_SIGNALING	175	0.424507
Macrophage	PEROXISOME	84	0.40937
Macrophage	APICAL_SURFACE	31	-0.391107
Macrophage	SPERMATOGENESIS	68	-0.340174
Macrophage	ESTROGEN_RESPONSE_EARLY	159	-0.333892
Macrophage	APICAL_JUNCTION	150	-0.270015
Macrophage	WNT_BETA_CATENIN_SIGNALING	36	-0.217994
Macrophage	MYOGENESIS	143	-0.182618
Macrophage	KRAS_SIGNALING_UP	155	0.178682
Macrophage	EPITHELIAL_MESENCHYMAL_TRANSITION	173	-0.120158
Macrophage	PI3K_AKT_MTOR_SIGNALING	95	0.105398
Macrophage	BILE_ACID_METABOLISM	81	0.0665917
Macrophage	TGF_BETA_SIGNALING	50	-0.0497987
Macrophage	HEME_METABOLISM	161	0.0376524
Macrophage	NOTCH_SIGNALING	29	-0.0307099
Macrophage	G2M_CHECKPOINT	176	-0.025669
Macrophage	ANGIOGENESIS	26	0.0100129
Macrophage	ANDROGEN_RESPONSE	92	-0.00712212
Macrophage	PROTEIN_SECRETION	92	0.00152363
Mast cell	REACTIVE_OXYGEN_SPECIES_PATHWAY	21	2.83637
Mast cell	OXIDATIVE_PHOSPHORYLATION	101	2.76929
Mast cell	MYC_TARGETS_V1	107	2.64563
Mast cell	KRAS_SIGNALING_DN	20	-2.56185
Mast cell	UNFOLDED_PROTEIN_RESPONSE	45	1.87798
Mast cell	TNFA_SIGNALING_VIA_NFKB	88	1.82331
Mast cell	UV_RESPONSE_DN	91	-1.77283
Mast cell	P53_PATHWAY	69	1.58675
Mast cell	UV_RESPONSE_UP	46	1.50465
Mast cell	MITOTIC_SPINDLE	106	-1.46196
Mast cell	INTERFERON_ALPHA_RESPONSE	38	1.44304
Mast cell	APOPTOSIS	75	1.39303
Mast cell	MTORC1_SIGNALING	79	1.35595
Mast cell	ALLOGRAFT_REJECTION	75	1.29926
Mast cell	ESTROGEN_RESPONSE_EARLY	57	-1.22151
Mast cell	MYOGENESIS	65	-1.18998
Mast cell	INTERFERON_GAMMA_RESPONSE	87	1.17291
Mast cell	DNA_REPAIR	42	1.16605
Mast cell	HYPOXIA	78	1.12566
Mast cell	GLYCOLYSIS	54	0.885155
Mast cell	CHOLESTEROL_HOMEOSTASIS	25	0.881151
Mast cell	APICAL_JUNCTION	66	-0.865941
Mast cell	FATTY_ACID_METABOLISM	46	0.830729
Mast cell	ADIPOGENESIS	91	0.737919
Mast cell	BILE_ACID_METABOLISM	21	-0.651094
Mast cell	HEME_METABOLISM	56	-0.645352
Mast cell	XENOBIOTIC_METABOLISM	37	0.554276
Mast cell	EPITHELIAL_MESENCHYMAL_TRANSITION	92	-0.502645
Mast cell	IL6_JAK_STAT3_SIGNALING	33	0.481227
Mast cell	E2F_TARGETS	49	0.439139
Mast cell	PI3K_AKT_MTOR_SIGNALING	49	0.404958
Mast cell	TGF_BETA_SIGNALING	35	-0.353378
Mast cell	INFLAMMATORY_RESPONSE	73	0.342255
Mast cell	PEROXISOME	33	0.338568
Mast cell	IL2_STAT5_SIGNALING	81	0.303783
Mast cell	COAGULATION	38	0.261521
Mast cell	G2M_CHECKPOINT	62	-0.190793
Mast cell	ESTROGEN_RESPONSE_LATE	55	-0.1811
Mast cell	KRAS_SIGNALING_UP	75	-0.0953347
Mast cell	PROTEIN_SECRETION	56	0.0478456
Mast cell	ANDROGEN_RESPONSE	56	0.0454406
Mast cell	COMPLEMENT	89	0.00325805
Plasma cell	OXIDATIVE_PHOSPHORYLATION	33	4.64278
Plasma cell	MYC_TARGETS_V1	31	4.24604
Plasma cell	MTORC1_SIGNALING	22	3.70185
Plasma cell	TNFA_SIGNALING_VIA_NFKB	24	3.29027
Plasma cell	P53_PATHWAY	24	3.06845
Plasma cell	HYPOXIA	29	2.75471
Plasma cell	ALLOGRAFT_REJECTION	24	2.55721
Plasma cell	INTERFERON_GAMMA_RESPONSE	22	2.43173
Plasma cell	APOPTOSIS	21	2.35761
Plasma cell	EPITHELIAL_MESENCHYMAL_TRANSITION	27	2.3229
Plasma cell	MITOTIC_SPINDLE	22	-0.81055
Smooth muscle	OXIDATIVE_PHOSPHORYLATION	196	2.63742
Smooth muscle	MYC_TARGETS_V1	193	2.13545
Smooth muscle	REACTIVE_OXYGEN_SPECIES_PATHWAY	46	2.10698
Smooth muscle	COAGULATION	92	1.62356
Smooth muscle	EPITHELIAL_MESENCHYMAL_TRANSITION	185	1.39992
Smooth muscle	INTERFERON_ALPHA_RESPONSE	93	1.35403
Smooth muscle	UNFOLDED_PROTEIN_RESPONSE	105	1.31569
Smooth muscle	ADIPOGENESIS	187	1.31403
Smooth muscle	DNA_REPAIR	145	1.25961
Smooth muscle	FATTY_ACID_METABOLISM	130	1.24108
Smooth muscle	UV_RESPONSE_UP	133	1.16475
Smooth muscle	XENOBIOTIC_METABOLISM	143	1.13184
Smooth muscle	MYC_TARGETS_V2	55	1.11074
Smooth muscle	APOPTOSIS	143	1.10875
Smooth muscle	MTORC1_SIGNALING	191	1.10669
Smooth muscle	HYPOXIA	169	1.09209
Smooth muscle	CHOLESTEROL_HOMEOSTASIS	66	1.06285
Smooth muscle	GLYCOLYSIS	159	1.00808
Smooth muscle	ANGIOGENESIS	26	1.00572
Smooth muscle	P53_PATHWAY	175	1.00432
Smooth muscle	INTERFERON_GAMMA_RESPONSE	180	0.94619
Smooth muscle	MITOTIC_SPINDLE	188	-0.801453
Smooth muscle	PEROXISOME	85	0.766681
Smooth muscle	TNFA_SIGNALING_VIA_NFKB	183	0.74118
Smooth muscle	UV_RESPONSE_DN	138	-0.678689
Smooth muscle	PROTEIN_SECRETION	92	0.576312
Smooth muscle	MYOGENESIS	151	0.574116
Smooth muscle	ESTROGEN_RESPONSE_LATE	143	0.534487
Smooth muscle	KRAS_SIGNALING_DN	76	-0.506974
Smooth muscle	COMPLEMENT	163	0.466839
Smooth muscle	E2F_TARGETS	177	0.454104
Smooth muscle	HEDGEHOG_SIGNALING	27	-0.443072
Smooth muscle	ANDROGEN_RESPONSE	92	0.401337
Smooth muscle	BILE_ACID_METABOLISM	82	0.377135
Smooth muscle	ALLOGRAFT_REJECTION	145	0.347475
Smooth muscle	IL2_STAT5_SIGNALING	169	0.321811
Smooth muscle	SPERMATOGENESIS	64	-0.290697
Smooth muscle	HEME_METABOLISM	158	0.248177
Smooth muscle	TGF_BETA_SIGNALING	52	0.231178
Smooth muscle	IL6_JAK_STAT3_SIGNALING	69	0.223381
Smooth muscle	G2M_CHECKPOINT	167	-0.211815
Smooth muscle	NOTCH_SIGNALING	29	0.194176
Smooth muscle	KRAS_SIGNALING_UP	157	0.189831
Smooth muscle	INFLAMMATORY_RESPONSE	151	0.147313
Smooth muscle	APICAL_SURFACE	32	-0.117292
Smooth muscle	WNT_BETA_CATENIN_SIGNALING	37	-0.0959927
Smooth muscle	APICAL_JUNCTION	153	0.0894944
Smooth muscle	ESTROGEN_RESPONSE_EARLY	161	0.0749133
Smooth muscle	PI3K_AKT_MTOR_SIGNALING	95	-0.00616857
T cell	OXIDATIVE_PHOSPHORYLATION	195	2.47071
T cell	MYC_TARGETS_V1	194	2.23752
T cell	REACTIVE_OXYGEN_SPECIES_PATHWAY	45	1.85017
T cell	TNFA_SIGNALING_VIA_NFKB	169	1.39717
T cell	UV_RESPONSE_DN	122	-1.33487
T cell	DNA_REPAIR	140	1.31087
T cell	UNFOLDED_PROTEIN_RESPONSE	103	1.28232
T cell	MTORC1_SIGNALING	189	1.1868
T cell	UV_RESPONSE_UP	118	1.1773
T cell	MYC_TARGETS_V2	56	1.14178
T cell	ALLOGRAFT_REJECTION	146	1.03305
T cell	HEDGEHOG_SIGNALING	20	-1.01449
T cell	FATTY_ACID_METABOLISM	124	0.979095
T cell	APOPTOSIS	137	0.977306
T cell	E2F_TARGETS	181	0.967678
T cell	ADIPOGENESIS	176	0.93426
T cell	P53_PATHWAY	170	0.924403
T cell	INTERFERON_ALPHA_RESPONSE	92	0.876289
T cell	INTERFERON_GAMMA_RESPONSE	176	0.865329
T cell	KRAS_SIGNALING_DN	56	-0.862875
T cell	HYPOXIA	146	0.798138
T cell	CHOLESTEROL_HOMEOSTASIS	63	0.705887
T cell	GLYCOLYSIS	143	0.654916
T cell	XENOBIOTIC_METABOLISM	124	0.65442
T cell	MITOTIC_SPINDLE	185	-0.613197
T cell	PEROXISOME	80	0.546383
T cell	IL2_STAT5_SIGNALING	158	0.443536
T cell	ESTROGEN_RESPONSE_LATE	121	0.442534
T cell	WNT_BETA_CATENIN_SIGNALING	31	-0.413688
T cell	BILE_ACID_METABOLISM	74	-0.401886
T cell	INFLAMMATORY_RESPONSE	137	0.387558
T cell	G2M_CHECKPOINT	175	0.37316
T cell	COMPLEMENT	154	0.361017
T cell	COAGULATION	75	0.358519
T cell	APICAL_JUNCTION	129	-0.329911
T cell	IL6_JAK_STAT3_SIGNALING	65	0.32792
T cell	PI3K_AKT_MTOR_SIGNALING	93	0.321612
T cell	ESTROGEN_RESPONSE_EARLY	128	-0.275886
T cell	ANGIOGENESIS	23	-0.274272
T cell	EPITHELIAL_MESENCHYMAL_TRANSITION	137	-0.267379
T cell	ANDROGEN_RESPONSE	86	0.258432
T cell	SPERMATOGENESIS	61	-0.258296
T cell	PROTEIN_SECRETION	90	0.250874
T cell	MYOGENESIS	118	-0.217521
T cell	APICAL_SURFACE	26	-0.197139
T cell	HEME_METABOLISM	147	0.188327
T cell	NOTCH_SIGNALING	23	-0.119007
T cell	TGF_BETA_SIGNALING	49	-0.0356318
T cell	KRAS_SIGNALING_UP	127	0.00939264

### Sheet: S3
Table S3. Condiments trajectory progression and fate analysis statistics for scRNA-seq and snRNA-seq
modality	test	lineage	comparison	statistic	p	FDR
sc	condiments_fate	MP	All	0.544622	1.87514e-11	1.3126e-10
sc	condiments_fate	MP	IL1B Inflammatory MP vs TREM2 Foamy MP	0.539659	1.95539e-07	6.84386e-07
sc	condiments_fate	MP	IL1B Inflammatory MP vs Homeostatic MP	0.521672	0.00215787	0.00503504
sc	condiments_fate	MP	IL1B Inflammatory MP vs HMOX1+ MP	0.517778	0.00795741	0.0139255
sc	condiments_fate	MP	Homeostatic MP vs TREM2 Foamy MP	0.505453	0.258546	0.302315
sc	condiments_fate	MP	HMOX1+ MP vs TREM2 Foamy MP	0.505549	0.259127	0.302315
sc	condiments_fate	MP	Homeostatic MP vs HMOX1+ MP	0.497143	0.640935	0.640935
sc	condiments_fate	SMC	All	0.650363	1.50088e-81	1.05062e-80
sc	condiments_fate	SMC	Osteo/Chondromyocyte SMC vs Contractile SMC 2	0.670391	3.52145e-76	1.23251e-75
sc	condiments_fate	SMC	Osteo/Chondromyocyte SMC vs Fibromyocyte SMC	0.638251	1.66662e-44	3.88879e-44
sc	condiments_fate	SMC	Contractile SMC 1 vs Contractile SMC 2	0.620356	3.12486e-37	5.46851e-37
sc	condiments_fate	SMC	Contractile SMC 1 vs Osteo/Chondromyocyte SMC	0.602276	7.6013e-32	1.06418e-31
sc	condiments_fate	SMC	Fibromyocyte SMC vs Contractile SMC 2	0.610493	1.6324e-26	1.90447e-26
sc	condiments_fate	SMC	Contractile SMC 1 vs Fibromyocyte SMC	0.569476	6.8873e-16	6.8873e-16
sc	condiments_fate	T cell	All	0.599167	3.88264e-37	2.71785e-36
sc	condiments_fate	T cell	Effector CD4+ T 2 vs Cytotoxic CD8+ T	0.598159	7.90488e-29	2.76671e-28
sc	condiments_fate	T cell	Effector CD4+ T 2 vs Treg	0.604091	4.54437e-23	1.06035e-22
sc	condiments_fate	T cell	Effector CD4+ T 1 vs Cytotoxic CD8+ T	0.575834	9.31626e-19	1.63035e-18
sc	condiments_fate	T cell	Effector CD4+ T 1 vs Effector CD4+ T 2	0.569975	1.04133e-08	1.45786e-08
sc	condiments_fate	T cell	Treg vs Cytotoxic CD8+ T	0.54702	1.25137e-08	1.45993e-08
sc	condiments_fate	T cell	Effector CD4+ T 1 vs Treg	0.553689	6.74816e-08	6.74816e-08
sc	condiments_progression	MP	All	12.6574	5.08993e-37	2.54496e-36
sc	condiments_progression	MP	IL1B Inflammatory MP	0.154033	2.2e-16	3.66667e-16
sc	condiments_progression	MP	Homeostatic MP	0.154641	2.2e-16	3.66667e-16
sc	condiments_progression	MP	TREM2 Foamy MP	0.0824755	6.46186e-08	8.07733e-08
sc	condiments_progression	MP	HMOX1+ MP	0.0443215	0.00122861	0.00122861
sc	condiments_progression	SMC	All	15.6412	1.90731e-55	9.53653e-55
sc	condiments_progression	SMC	Contractile SMC 1	0.298414	2.2e-16	2.2e-16
sc	condiments_progression	SMC	Osteo/Chondromyocyte SMC	0.168606	2.2e-16	2.2e-16
sc	condiments_progression	SMC	Fibromyocyte SMC	0.201521	2.2e-16	2.2e-16
sc	condiments_progression	SMC	Contractile SMC 2	0.334038	2.2e-16	2.2e-16
sc	condiments_progression	T cell	All	11.8697	8.50388e-33	4.25194e-32
sc	condiments_progression	T cell	Effector CD4+ T 1	0.321021	2.2e-16	2.75e-16
sc	condiments_progression	T cell	Effector CD4+ T 2	0.29744	2.2e-16	2.75e-16
sc	condiments_progression	T cell	Treg	0.184977	2.2e-16	2.75e-16
sc	condiments_progression	T cell	Cytotoxic CD8+ T	0.0407125	0.00224066	0.00224066
sc	condiments_progression	EC	EndoMT EC	0.229326	2.2e-16	2.2e-16
sn	condiments_fate	MP	TREM2 Foamy MP vs HMOX1+ MP	0.510534	0.250521	0.867276
sn	condiments_fate	MP	Homeostatic MP vs HMOX1+ MP	0.511368	0.285665	0.867276
sn	condiments_fate	MP	All	0.497453	0.572284	0.867276
sn	condiments_fate	MP	TREM2 Foamy MP vs C1Q Remodeling MP	0.492708	0.695215	0.867276
sn	condiments_fate	MP	C1Q Remodeling MP vs HMOX1+ MP	0.488656	0.733426	0.867276
sn	condiments_fate	MP	C1Q Remodeling MP vs Homeostatic MP	0.487041	0.74338	0.867276
sn	condiments_fate	MP	TREM2 Foamy MP vs Homeostatic MP	0.478806	0.915357	0.915357
sn	condiments_fate	SMC	Fibromyocyte SMC vs Osteo/Chondromyocyte SMC	0.503216	0.403672	0.5108
sn	condiments_fate	SMC	Contractile SMC 1 vs Osteo/Chondromyocyte SMC	0.501089	0.462061	0.5108
sn	condiments_fate	SMC	All	0.501222	0.470146	0.5108
sn	condiments_fate	SMC	Fibromyocyte SMC vs Contractile SMC 2	0.499531	0.5108	0.5108
sn	condiments_fate	T cell	CD4+ T vs CD8+ T	0.582683	0.000457151	0.000457151
sn	condiments_progression	MP	All	7.14043	4.65193e-13	2.32596e-12
sn	condiments_progression	MP	TREM2 Foamy MP	0.111619	5.76765e-08	1.44191e-07
sn	condiments_progression	MP	C1Q Remodeling MP	0.113631	0.000263604	0.00043934
sn	condiments_progression	MP	HMOX1+ MP	0.0891239	0.0185304	0.023163
sn	condiments_progression	MP	Homeostatic MP	0.0766605	0.0492234	0.0492234
sn	condiments_progression	SMC	Osteo/Chondromyocyte SMC	0.0898057	0.00116237	0.0046495
sn	condiments_progression	SMC	All	2.7792	0.00272465	0.00544931
sn	condiments_progression	SMC	Contractile SMC	0.0645359	0.0411905	0.0549206
sn	condiments_progression	SMC	Fibromyocyte SMC	0.0291507	0.546291	0.546291
sn	condiments_progression	T cell	CD4+ T	0.262743	1.9984e-15	5.9952e-15
sn	condiments_progression	T cell	All	7.44942	4.68767e-14	7.0315e-14
sn	condiments_progression	T cell	CD8+ T	0.0946857	0.0470008	0.0470008
sn	condiments_progression	EC	EndoMT EC	0.110836	4.54913e-07	4.54913e-07

### Sheet: S4
Table S4. Donor-level Pearson correlations between snRNA-seq cell-type proportions and quantitative histological features
feature	endpoint	n	correlation	p	FDR
prop_SMC_total	Fibrous Cap Thickness	15	0.630377	0.0117619	0.268236
prop_Plasma_total	Calcification (%)	16	0.577459	0.0191597	0.268236
prop_Plasma_total	Lipid Core (%)	16	-0.475096	0.0629236	0.488136
prop_Mast_total	Calcification (%)	16	0.439978	0.0881168	0.488136
prop_MP_total	Fibrous Cap Thickness	15	-0.441006	0.099875	0.488136
prop_MP_total	Calcification (%)	16	-0.420771	0.104601	0.488136
prop_EC_total	Fibrous Cap Thickness	15	-0.385945	0.155363	0.612154
prop_Fibro_total	Calcification (%)	16	-0.356809	0.174901	0.612154
prop_Plasma_total	Neovessels (%)	16	0.317002	0.231574	0.651822
prop_Mast_total	Neovessels (%)	16	0.316218	0.232794	0.651822
prop_Mast_total	Lipid Core (%)	16	-0.266656	0.318119	0.809758
prop_T_total	Neovessels (%)	16	-0.249844	0.350703	0.818307
prop_T_total	Lipid Core (%)	16	0.213736	0.426705	0.912381
prop_T_total	Calcification (%)	16	-0.194526	0.47034	0.912381
prop_SMC_total	Lipid Core (%)	16	0.137476	0.61165	0.912381
prop_MP_total	Lipid Core (%)	16	0.136437	0.61437	0.912381
prop_Fibro_total	Lipid Core (%)	16	0.135298	0.617358	0.912381
prop_Fibro_total	Neovessels (%)	16	-0.114568	0.672665	0.912381
prop_MP_total	Neovessels (%)	16	-0.108481	0.689223	0.912381
prop_Mast_total	Fibrous Cap Thickness	15	-0.107677	0.702487	0.912381
prop_T_total	Fibrous Cap Thickness	15	-0.106032	0.706846	0.912381
prop_SMC_total	Neovessels (%)	16	-0.088696	0.743933	0.912381
prop_Fibro_total	Fibrous Cap Thickness	15	0.0901068	0.749456	0.912381
prop_SMC_total	Calcification (%)	16	-0.0469797	0.862833	0.974655
prop_EC_total	Neovessels (%)	16	-0.0394789	0.884584	0.974655
prop_EC_total	Calcification (%)	16	-0.0177155	0.94808	0.974655
prop_EC_total	Lipid Core (%)	16	-0.010342	0.969677	0.974655
prop_Plasma_total	Fibrous Cap Thickness	15	-0.0089822	0.974655	0.974655
prop_contractile_smc	Fibrous Cap Thickness	15	0.632466	0.0114025	0.253911
prop_endmt_ec	Calcification (%)	16	0.590354	0.0160591	0.253911
prop_trem2_foamy_mp	Calcification (%)	16	-0.546531	0.0284849	0.253911
prop_hmox1_mp	Calcification (%)	16	-0.544102	0.029342	0.253911
prop_osteo_smc	Fibrous Cap Thickness	15	0.561017	0.0295697	0.253911
prop_c1q_mp	Lipid Core (%)	16	-0.542962	0.0297508	0.253911
prop_naive_t	Lipid Core (%)	16	0.523037	0.0376245	0.253911
prop_trem2_foamy_mp	Lipid Core (%)	16	0.519745	0.0390633	0.253911
prop_homeostatic_mp	Fibrous Cap Thickness	15	-0.49925	0.0581352	0.30926
prop_naive_t	Neovessels (%)	16	-0.48067	0.059473	0.30926
prop_naive_t	Calcification (%)	16	-0.434101	0.092948	0.43939
prop_endmt_ec	Neovessels (%)	16	0.395756	0.129176	0.559764
prop_quiescent_ec	Calcification (%)	16	-0.382101	0.144146	0.576584
prop_endmt_ec	Lipid Core (%)	16	-0.3549	0.177385	0.607211
prop_homeostatic_mp	Calcification (%)	16	-0.344177	0.191774	0.607211
prop_plin2_trem1_mp	Calcification (%)	16	-0.328123	0.214704	0.607211
prop_hmox1_mp	Neovessels (%)	16	-0.319648	0.227487	0.607211
prop_trem2_foamy_mp	Neovessels (%)	16	-0.310412	0.241954	0.607211
prop_contractile_smc	Lipid Core (%)	16	0.310257	0.242202	0.607211
prop_hmox1_mp	Lipid Core (%)	16	0.306773	0.247809	0.607211
prop_plin2_trem1_mp	Lipid Core (%)	16	0.300069	0.258822	0.607211
prop_quiescent_ec	Neovessels (%)	16	-0.28858	0.278385	0.607211
prop_fibromyocyte_smc	Calcification (%)	16	-0.285483	0.283805	0.607211
prop_c1q_mp	Fibrous Cap Thickness	15	-0.291831	0.291242	0.607211
prop_c1q_mp	Neovessels (%)	16	0.279419	0.294605	0.607211
prop_quiescent_ec	Fibrous Cap Thickness	15	-0.280323	0.311549	0.607211
prop_fibromyocyte_smc	Neovessels (%)	16	-0.266177	0.319022	0.607211
prop_plin2_trem1_mp	Fibrous Cap Thickness	15	-0.271877	0.32696	0.607211
prop_hmox1_mp	Fibrous Cap Thickness	15	-0.233792	0.401675	0.720245
prop_cd4_t	Fibrous Cap Thickness	15	-0.223217	0.423896	0.734752
prop_quiescent_ec	Lipid Core (%)	16	0.205118	0.446015	0.748154
prop_homeostatic_mp	Lipid Core (%)	16	0.194011	0.471539	0.766251
prop_plin2_trem1_mp	Neovessels (%)	16	-0.1697	0.529793	0.788362
prop_c1q_mp	Calcification (%)	16	0.154629	0.567457	0.788362
prop_cd8_t	Lipid Core (%)	16	0.152344	0.573265	0.788362
prop_trem2_foamy_mp	Fibrous Cap Thickness	15	-0.157097	0.576065	0.788362
prop_cd8_t	Calcification (%)	16	-0.149507	0.580511	0.788362
prop_contractile_smc	Neovessels (%)	16	-0.146093	0.589279	0.788362
prop_contractile_smc	Calcification (%)	16	-0.139763	0.605681	0.788362
prop_fibromyocyte_smc	Fibrous Cap Thickness	15	0.141523	0.614888	0.788362
prop_cd8_t	Neovessels (%)	16	-0.133686	0.621593	0.788362
prop_endmt_ec	Fibrous Cap Thickness	15	-0.129349	0.645916	0.792203
prop_cd4_t	Lipid Core (%)	16	-0.121085	0.655091	0.792203
prop_cd4_t	Calcification (%)	16	0.0661175	0.807787	0.954657
prop_homeostatic_mp	Neovessels (%)	16	-0.0510071	0.851191	0.974191
prop_cd4_t	Neovessels (%)	16	-0.0473419	0.861785	0.974191
prop_cd8_t	Fibrous Cap Thickness	15	-0.0362588	0.897921	0.979892
prop_osteo_smc	Lipid Core (%)	16	-0.0288726	0.915469	0.979892
prop_osteo_smc	Calcification (%)	16	0.0261695	0.92336	0.979892
prop_fibromyocyte_smc	Lipid Core (%)	16	-0.012351	0.96379	0.984304
prop_naive_t	Fibrous Cap Thickness	15	-0.0100514	0.971639	0.984304
prop_osteo_smc	Neovessels (%)	16	-0.0053524	0.984304	0.984304

### Sheet: S5
Table S5. Cell-type-specific pseudobulk differential expression analysis between symptomatic and asymptomatic plaques in scRNA-seq and snRNA-seq
modality	gene	method	cell_type	log2FC	logCPM	P_value	FDR
scRNA-seq	HBB	edgeR-QLF	T cell	6.77683	6.27423	8.59387e-08	0.000776792
scRNA-seq	APC	edgeR-QLF	T cell	-1.48126	5.34577	1.19755e-07	0.000776792
scRNA-seq	EEF1AKMT1	edgeR-QLF	T cell	-1.7337	3.93083	2.23366e-07	0.00096591
scRNA-seq	SPATA33	edgeR-QLF	T cell	-1.78083	4.51876	4.09738e-07	0.00132888
scRNA-seq	SERAC1	edgeR-QLF	T cell	1.51821	4.26211	6.84368e-07	0.00167904
scRNA-seq	CD248	edgeR-QLF	T cell	2.57851	1.8471	8.9408e-07	0.00167904
scRNA-seq	FANCG	edgeR-QLF	T cell	-1.41475	4.29133	9.05978e-07	0.00167904
scRNA-seq	HSBP1L1	edgeR-QLF	T cell	-1.78883	4.29634	1.54503e-06	0.00225606
scRNA-seq	PELI3	edgeR-QLF	T cell	-1.39851	2.12857	1.98056e-06	0.00225606
scRNA-seq	GDAP1	edgeR-QLF	T cell	-1.3481	3.05254	2.05958e-06	0.00225606
scRNA-seq	CEP97	edgeR-QLF	T cell	-1.36936	4.3872	2.30339e-06	0.00225606
scRNA-seq	OARD1	edgeR-QLF	T cell	1.07292	7.03856	2.4482e-06	0.00225606
scRNA-seq	ARPIN	edgeR-QLF	T cell	2.92877	3.67374	2.4883e-06	0.00225606
scRNA-seq	DYRK2	edgeR-QLF	T cell	-1.42011	5.44373	2.51995e-06	0.00225606
scRNA-seq	PLD6	edgeR-QLF	T cell	1.37986	3.59644	2.60856e-06	0.00225606
scRNA-seq	OSBPL7	edgeR-QLF	T cell	-0.695878	5.3447	3.07465e-06	0.00232246
scRNA-seq	ZNF254	edgeR-QLF	T cell	-1.45346	4.62119	3.29595e-06	0.00232246
scRNA-seq	GNB4	edgeR-QLF	T cell	2.30064	3.92653	3.29711e-06	0.00232246
scRNA-seq	FBXL19	edgeR-QLF	T cell	1.40125	1.43563	3.40143e-06	0.00232246
scRNA-seq	GLMN	edgeR-QLF	T cell	1.17715	6.70639	4.00134e-06	0.00258764
scRNA-seq	KRT86	edgeR-QLF	T cell	-0.0591917	3.51796	4.18873e-06	0.00258764
scRNA-seq	PAPLN	edgeR-QLF	T cell	3.138	1.7937	4.71539e-06	0.00271543
scRNA-seq	CDC20B	edgeR-QLF	T cell	2.55524	1.42687	4.81423e-06	0.00271543
scRNA-seq	IRS2	edgeR-QLF	T cell	1.48174	7.02979	5.55398e-06	0.00296491
scRNA-seq	LPL	edgeR-QLF	T cell	4.76726	2.91314	5.71363e-06	0.00296491
scRNA-seq	ZNF528	edgeR-QLF	T cell	-1.25225	4.83233	6.37161e-06	0.00306718
scRNA-seq	SLC37A2	edgeR-QLF	T cell	3.07733	4.90454	6.40482e-06	0.00306718
scRNA-seq	RAB31	edgeR-QLF	T cell	2.62974	5.45874	6.61999e-06	0.00306718
scRNA-seq	ROR1	edgeR-QLF	T cell	4.45703	1.46322	7.19772e-06	0.00312543
scRNA-seq	TMEM163	edgeR-QLF	T cell	2.88588	1.33616	7.22754e-06	0.00312543
scRNA-seq	FGFR1	edgeR-QLF	T cell	-0.372916	4.51213	8.26507e-06	0.0034588
scRNA-seq	ZSCAN2	edgeR-QLF	T cell	-0.987248	3.39698	1.01419e-05	0.00397636
scRNA-seq	IPO13	edgeR-QLF	T cell	-0.584302	4.57683	1.01473e-05	0.00397636
scRNA-seq	SPRY4	edgeR-QLF	T cell	-1.59844	1.42105	1.05936e-05	0.00397636
scRNA-seq	KCNE3	edgeR-QLF	T cell	3.4143	1.67955	1.07697e-05	0.00397636
scRNA-seq	ALKBH4	edgeR-QLF	T cell	1.1689	6.49283	1.10603e-05	0.00397636
scRNA-seq	FAM110B	edgeR-QLF	T cell	-0.792321	3.7771	1.13409e-05	0.00397636
scRNA-seq	ACSM5	edgeR-QLF	T cell	6.03199	2.48328	1.39566e-05	0.00469698
scRNA-seq	TLR5	edgeR-QLF	T cell	3.25474	2.53538	1.41203e-05	0.00469698
scRNA-seq	DYSF	edgeR-QLF	T cell	3.12869	2.46229	1.57288e-05	0.00510126
scRNA-seq	TLR8	edgeR-QLF	T cell	3.77707	2.27548	1.71365e-05	0.00542224
scRNA-seq	TOM1L2	edgeR-QLF	T cell	-1.40652	4.03513	2.17148e-05	0.00670729
scRNA-seq	ANOS1	edgeR-QLF	T cell	5.71087	2.09511	2.52558e-05	0.00761963
scRNA-seq	MTBP	edgeR-QLF	T cell	-1.13348	3.49554	3.03434e-05	0.00894646
scRNA-seq	NOTCH2	edgeR-QLF	T cell	1.58122	7.4286	3.27191e-05	0.00924588
scRNA-seq	COLEC12	edgeR-QLF	T cell	2.55104	4.09433	3.27843e-05	0.00924588
scRNA-seq	PGBD5	edgeR-QLF	T cell	-0.265896	3.87121	3.49478e-05	0.00964634
scRNA-seq	RAB3IL1	edgeR-QLF	T cell	4.86063	2.01668	3.78575e-05	0.0102318
scRNA-seq	CD276	edgeR-QLF	T cell	2.40646	1.52324	4.30965e-05	0.01141
scRNA-seq	PDGFC	edgeR-QLF	T cell	3.5128	2.70621	5.18315e-05	0.0134072
scRNA-seq	LILRA1	edgeR-QLF	T cell	3.16624	2.04977	5.2707e-05	0.0134072
scRNA-seq	SCRN1	edgeR-QLF	T cell	2.99884	3.28232	5.51252e-05	0.0137527
scRNA-seq	TMEM51-AS1	edgeR-QLF	T cell	4.40507	2.07648	5.61885e-05	0.0137535
scRNA-seq	TOX2	edgeR-QLF	T cell	0.0552428	3.90465	5.79268e-05	0.0138323
scRNA-seq	SUCNR1	edgeR-QLF	T cell	3.38382	0.49085	5.86432e-05	0.0138323
scRNA-seq	LILRB5	edgeR-QLF	T cell	3.88194	3.89361	6.26001e-05	0.014502
scRNA-seq	EPHB2	edgeR-QLF	T cell	3.01737	2.74871	6.64741e-05	0.0151293
scRNA-seq	LYG1	edgeR-QLF	T cell	1.55739	0.610187	7.66769e-05	0.0171505
scRNA-seq	LCA5	edgeR-QLF	T cell	4.93796	2.10361	7.98175e-05	0.0172586
scRNA-seq	GAREM2	edgeR-QLF	T cell	-0.5138	1.60299	7.98207e-05	0.0172586
scRNA-seq	CRYBB1	edgeR-QLF	T cell	4.21557	0.70412	8.70849e-05	0.0185205
scRNA-seq	STARD13	edgeR-QLF	T cell	2.98513	2.21238	9.01187e-05	0.0188566
scRNA-seq	LHFPL2	edgeR-QLF	T cell	2.58055	3.53403	9.76759e-05	0.0198649
scRNA-seq	NHSL2	edgeR-QLF	T cell	-0.138322	6.31145	9.91952e-05	0.0198649
scRNA-seq	KCNMB4	edgeR-QLF	T cell	2.02007	1.0854	9.95314e-05	0.0198649
scRNA-seq	ZNF804A	edgeR-QLF	T cell	6.37427	1.3744	0.000102962	0.0202382
scRNA-seq	AGRN	edgeR-QLF	T cell	2.11861	1.89688	0.000125691	0.0243372
scRNA-seq	NYNRIN	edgeR-QLF	T cell	3.77139	2.58816	0.000138719	0.0264648
scRNA-seq	TMEM129	edgeR-QLF	T cell	-1.04944	4.93171	0.000147281	0.027691
scRNA-seq	SLC1A3	edgeR-QLF	T cell	2.70669	4.88155	0.000151396	0.028058
scRNA-seq	RIN2	edgeR-QLF	T cell	2.64114	2.59572	0.000164618	0.0300788
scRNA-seq	TBC1D20	edgeR-QLF	T cell	-1.2396	5.36458	0.000171723	0.0309411
scRNA-seq	SH3RF2	edgeR-QLF	T cell	2.94626	0.729932	0.000190236	0.0336683
scRNA-seq	LILRB1	edgeR-QLF	T cell	2.00423	4.57227	0.000192049	0.0336683
scRNA-seq	RASSF8	edgeR-QLF	T cell	2.17255	1.6211	0.000202608	0.0350458
scRNA-seq	TMEM59L	edgeR-QLF	T cell	5.18668	0.936193	0.000208431	0.0355786
scRNA-seq	ADAMTS3	edgeR-QLF	T cell	4.44563	1.09344	0.0002122	0.0357515
scRNA-seq	NRSN2	edgeR-QLF	T cell	2.49024	1.30652	0.000221232	0.0367955
scRNA-seq	SLC7A11	edgeR-QLF	T cell	2.49494	2.987	0.000228287	0.0374883
scRNA-seq	TTYH3	edgeR-QLF	T cell	1.97619	5.524	0.00024151	0.0391639
scRNA-seq	ZMYND15	edgeR-QLF	T cell	3.60015	2.98851	0.000245935	0.039389
scRNA-seq	GPR85	edgeR-QLF	T cell	3.72201	4.33033	0.000252891	0.0400093
scRNA-seq	TUBE1	edgeR-QLF	T cell	-1.00679	3.71851	0.000269108	0.042062
scRNA-seq	HLA-DQB2	edgeR-QLF	T cell	2.37442	4.79816	0.000276814	0.0422958
scRNA-seq	CLCN4	edgeR-QLF	T cell	3.87876	0.688016	0.000277125	0.0422958
scRNA-seq	OLFML2B	edgeR-QLF	T cell	2.57581	3.35683	0.000300095	0.045269
scRNA-seq	PAPSS2	edgeR-QLF	T cell	2.42695	2.65175	0.000320005	0.0475667
scRNA-seq	GAS2L3	edgeR-QLF	T cell	2.37105	2.70523	0.00032266	0.0475667
scRNA-seq	ARSD	edgeR-QLF	T cell	2.17401	3.48547	0.00032875	0.0479199
scRNA-seq	SCUBE2	edgeR-QLF	T cell	3.96551	0.216556	0.000347201	0.0484945
scRNA-seq	CSF1R	edgeR-QLF	T cell	2.36041	6.51317	0.000347575	0.0484945
scRNA-seq	ZNF433	edgeR-QLF	T cell	3.1514	2.42561	0.000349946	0.0484945
scRNA-seq	TRIO	edgeR-QLF	T cell	2.0936	2.63057	0.000351911	0.0484945
scRNA-seq	TFCP2L1	edgeR-QLF	T cell	3.91315	1.44741	0.000352958	0.0484945
scRNA-seq	CR1	edgeR-QLF	T cell	2.96598	4.55602	0.000358948	0.0484945
scRNA-seq	CMKLR1	edgeR-QLF	T cell	2.91752	5.12743	0.000360659	0.0484945
scRNA-seq	FPR3	edgeR-QLF	T cell	2.84912	5.05934	0.000362597	0.0484945
scRNA-seq	GSDME	edgeR-QLF	T cell	3.21488	3.17329	0.000367646	0.0486681
scRNA-seq	BTBD3	edgeR-QLF	T cell	2.59202	0.846627	0.00037634	0.0490392
scRNA-seq	PRUNE2	edgeR-QLF	T cell	3.21311	2.62032	0.00037801	0.0490392
scRNA-seq	ARHGEF10L	edgeR-QLF	T cell	2.79599	3.84813	0.000385158	0.0494718
scRNA-seq	CHST13	edgeR-QLF	T cell	2.86473	0.574872	0.000389012	0.049477
scRNA-seq	GNA11	edgeR-QLF	T cell	2.61192	2.07681	0.000409114	0.0515284
scRNA-seq	ADGRA3	edgeR-QLF	T cell	3.79639	5.30058	0.000421876	0.0523559
scRNA-seq	MSX1	edgeR-QLF	T cell	2.00162	1.56484	0.000424315	0.0523559
scRNA-seq	ALCAM	edgeR-QLF	T cell	1.53369	3.93999	0.00042779	0.0523559
scRNA-seq	LYVE1	edgeR-QLF	T cell	3.22813	1.64409	0.000437213	0.053009
scRNA-seq	NUMBL	edgeR-QLF	T cell	1.79303	1.98165	0.000446338	0.0536142
scRNA-seq	LSAMP	edgeR-QLF	T cell	-5.14201	3.58	0.000455401	0.0542011
scRNA-seq	PPFIBP2	edgeR-QLF	T cell	2.35304	3.29831	0.000463368	0.0546479
scRNA-seq	WDR90	edgeR-QLF	T cell	1.78185	1.78506	0.000471774	0.0547673
scRNA-seq	CABLES1	edgeR-QLF	T cell	2.69277	0.804177	0.000472823	0.0547673
scRNA-seq	FAM20A	edgeR-QLF	T cell	2.57918	3.75747	0.000487918	0.0560156
scRNA-seq	RCN3	edgeR-QLF	T cell	2.32769	2.85495	0.000498661	0.0565197
scRNA-seq	IL13RA1	edgeR-QLF	T cell	2.074	4.47355	0.000501023	0.0565197
scRNA-seq	RNF150	edgeR-QLF	T cell	3.74138	2.3538	0.000538102	0.0600626
scRNA-seq	CCR1	edgeR-QLF	T cell	2.02055	5.40404	0.000553022	0.0600626
scRNA-seq	KIF13A	edgeR-QLF	T cell	1.8533	1.43549	0.000553467	0.0600626
scRNA-seq	SLC4A1	edgeR-QLF	T cell	2.66088	1.82342	0.000556839	0.0600626
scRNA-seq	PLEKHA7	edgeR-QLF	T cell	2.41044	2.14078	0.000557616	0.0600626
scRNA-seq	SCARB1	edgeR-QLF	T cell	2.63877	4.92966	0.000560207	0.0600626
scRNA-seq	NOX4	edgeR-QLF	T cell	2.45773	0.416864	0.000582753	0.0619677
scRNA-seq	MPP3	edgeR-QLF	T cell	3.21557	0.569416	0.000607895	0.063652
scRNA-seq	LSMEM1	edgeR-QLF	T cell	1.42531	1.66624	0.000608406	0.063652
scRNA-seq	DTNA	edgeR-QLF	T cell	2.29272	1.36117	0.000622065	0.0642122
scRNA-seq	HLA-DOA	edgeR-QLF	T cell	1.90286	4.73696	0.00062413	0.0642122
scRNA-seq	EMX2	edgeR-QLF	T cell	2.80233	1.00567	0.000634397	0.0642122
scRNA-seq	PXDC1	edgeR-QLF	T cell	2.61085	2.745	0.000640134	0.0642122
scRNA-seq	BACE2	edgeR-QLF	T cell	2.10815	3.61434	0.000643168	0.0642122
scRNA-seq	CCDC85A	edgeR-QLF	T cell	4.869	-0.111623	0.000643458	0.0642122
scRNA-seq	GPR153	edgeR-QLF	T cell	2.52509	0.471213	0.000653512	0.0647176
scRNA-seq	KCNQ3	edgeR-QLF	T cell	2.8282	2.08961	0.000681852	0.0670127
scRNA-seq	SIGLEC1	edgeR-QLF	T cell	2.68029	4.93031	0.000702339	0.0685071
scRNA-seq	FAM178B	edgeR-QLF	T cell	2.77059	0.382731	0.000738309	0.070903
scRNA-seq	SLC9A7	edgeR-QLF	T cell	1.79547	3.42294	0.000744002	0.070903
scRNA-seq	CCDC40	edgeR-QLF	T cell	2.26743	0.978832	0.000744443	0.070903
scRNA-seq	PRKN	edgeR-QLF	T cell	2.73362	2.10038	0.000748764	0.070903
scRNA-seq	TFPI	edgeR-QLF	T cell	1.71982	2.44214	0.000768306	0.0721898
scRNA-seq	RNF144B	edgeR-QLF	T cell	1.94892	3.82842	0.000773482	0.0721898
scRNA-seq	SUPV3L1	edgeR-QLF	T cell	-0.672053	4.66407	0.000789556	0.0728387
scRNA-seq	METTL27	edgeR-QLF	T cell	2.85649	0.615168	0.000794901	0.0728387
scRNA-seq	CCL18	edgeR-QLF	T cell	2.63941	5.31982	0.000797279	0.0728387
scRNA-seq	TNFRSF10D	edgeR-QLF	T cell	-2.16347	3.75821	0.000815169	0.0738876
scRNA-seq	LILRB2	edgeR-QLF	T cell	2.39525	5.26005	0.00082015	0.0738876
scRNA-seq	CRHBP	edgeR-QLF	T cell	4.5562	1.73214	0.000828207	0.0740988
scRNA-seq	CASKIN2	edgeR-QLF	T cell	3.33172	0.475679	0.000843224	0.0746399
scRNA-seq	WWC2	edgeR-QLF	T cell	1.83951	2.20928	0.000851768	0.0746399
scRNA-seq	PSD3	edgeR-QLF	T cell	2.10987	2.3164	0.000855464	0.0746399
scRNA-seq	MGLL	edgeR-QLF	T cell	2.0028	4.38659	0.000861589	0.0746399
scRNA-seq	PNMA8B	edgeR-QLF	T cell	3.01425	-0.0749566	0.000863022	0.0746399
scRNA-seq	ZNF516	edgeR-QLF	T cell	2.15006	2.02003	0.000869782	0.0747264
scRNA-seq	SPRED1	edgeR-QLF	T cell	1.56379	2.56131	0.000884157	0.07545
scRNA-seq	CEBPA	edgeR-QLF	T cell	2.00409	3.43584	0.000889836	0.07545
scRNA-seq	GAS7	edgeR-QLF	T cell	1.99381	4.06398	0.000902481	0.0756029
scRNA-seq	FGD2	edgeR-QLF	T cell	1.89521	4.54441	0.000903296	0.0756029
scRNA-seq	LILRB4	edgeR-QLF	T cell	2.49567	6.57325	0.000911852	0.0758298
scRNA-seq	PREX2	edgeR-QLF	T cell	2.35139	0.704119	0.00093307	0.0771001
scRNA-seq	SLC4A3	edgeR-QLF	T cell	2.55133	1.52166	0.000954914	0.0784057
scRNA-seq	KCTD12	edgeR-QLF	T cell	1.93874	5.34178	0.000976932	0.0792721
scRNA-seq	RAB42	edgeR-QLF	T cell	2.28528	0.850998	0.000980875	0.0792721
scRNA-seq	ITSN1	edgeR-QLF	T cell	1.98472	3.9077	0.000986411	0.0792721
scRNA-seq	BAIAP2-DT	edgeR-QLF	T cell	2.00038	2.54573	0.000989909	0.0792721
scRNA-seq	TRPM2	edgeR-QLF	T cell	2.16822	4.08926	0.0010622	0.0836895
scRNA-seq	COL4A4	edgeR-QLF	T cell	2.30638	0.901221	0.00106615	0.0836895
scRNA-seq	NLN	edgeR-QLF	T cell	1.63518	2.77993	0.00107096	0.0836895
scRNA-seq	FCHO2	edgeR-QLF	T cell	2.16709	3.66976	0.00107365	0.0836895
scRNA-seq	ARID3A	edgeR-QLF	T cell	1.50831	3.30599	0.00107733	0.0836895
scRNA-seq	FCGR1A	edgeR-QLF	T cell	2.22543	4.04439	0.00111845	0.0863666
scRNA-seq	BCAT1	edgeR-QLF	T cell	2.1358	4.57673	0.00113175	0.086398
scRNA-seq	HRH1	edgeR-QLF	T cell	2.59551	2.43453	0.00113217	0.086398
scRNA-seq	TFAP2C	edgeR-QLF	T cell	5.16199	0.481316	0.00114276	0.0866962
scRNA-seq	MRAS	edgeR-QLF	T cell	2.43838	3.02609	0.0011618	0.0876277
scRNA-seq	ATL1	edgeR-QLF	T cell	1.83633	1.36089	0.00119346	0.0894954
scRNA-seq	APP	edgeR-QLF	T cell	1.8185	4.93089	0.0012026	0.0896626
scRNA-seq	CYBB	edgeR-QLF	T cell	2.13395	5.93236	0.00124109	0.0920037
scRNA-seq	SCN9A	edgeR-QLF	T cell	2.88545	2.36731	0.0012618	0.092856
scRNA-seq	GPR34	edgeR-QLF	T cell	1.92462	3.13529	0.0012715	0.092856
scRNA-seq	SEMA3C	edgeR-QLF	T cell	1.99869	1.38094	0.00127796	0.092856
scRNA-seq	ABCA6	edgeR-QLF	T cell	1.84006	1.99712	0.00128122	0.092856
scRNA-seq	ASAP2	edgeR-QLF	T cell	2.66231	2.57873	0.00129279	0.093174
scRNA-seq	B9D1	edgeR-QLF	T cell	-3.55796	2.15804	0.00131816	0.0944779
scRNA-seq	CA13	edgeR-QLF	T cell	-1.38225	2.40843	0.00134255	0.0956211
scRNA-seq	RAB7B	edgeR-QLF	T cell	3.15681	2.84994	0.00134885	0.0956211
scRNA-seq	HSPA13	edgeR-QLF	T cell	-1.8645	4.53821	0.00138373	0.0968291
scRNA-seq	MYO7A	edgeR-QLF	T cell	1.85333	2.60863	0.00139315	0.0968291
scRNA-seq	AP1B1	edgeR-QLF	T cell	1.28857	5.96212	0.0014044	0.0968291
scRNA-seq	LGALSL	edgeR-QLF	T cell	-3.36755	2.17407	0.00140487	0.0968291
scRNA-seq	LILRB3	edgeR-QLF	T cell	2.01753	3.72888	0.00141597	0.0968291
scRNA-seq	TLR7	edgeR-QLF	T cell	2.0604	3.84909	0.00141956	0.0968291
scRNA-seq	PEAK1	edgeR-QLF	T cell	1.1829	4.26934	0.00143205	0.0968291
scRNA-seq	MS4A7	edgeR-QLF	T cell	2.13855	6.09338	0.00143284	0.0968291
scRNA-seq	NBPF9	edgeR-QLF	T cell	1.46055	3.31395	0.00143307	0.0968291
scRNA-seq	WDR62	edgeR-QLF	T cell	1.80826	2.39371	0.00144809	0.097337
scRNA-seq	CDK18	edgeR-QLF	T cell	2.11223	1.52659	0.00146483	0.0975595
scRNA-seq	NES	edgeR-QLF	T cell	2.92374	2.35925	0.00147538	0.0975595
scRNA-seq	PCDHGA5	edgeR-QLF	T cell	2.80202	3.6687	0.00147575	0.0975595
scRNA-seq	F13A1	edgeR-QLF	T cell	2.47409	6.84297	0.00148148	0.0975595
scRNA-seq	ARHGAP32	edgeR-QLF	T cell	2.36379	1.10908	0.00152109	0.0991624
scRNA-seq	TNFAIP2	edgeR-QLF	T cell	2.23764	6.22459	0.0015264	0.0991624
scRNA-seq	PID1	edgeR-QLF	T cell	2.04537	1.54756	0.00154014	0.0991624
scRNA-seq	SMOX	edgeR-QLF	T cell	1.89527	1.08421	0.0015403	0.0991624
scRNA-seq	AIFM3	edgeR-QLF	T cell	3.25565	0.539911	0.00154404	0.0991624
scRNA-seq	ZNF816	edgeR-QLF	T cell	-1.71183	2.99898	0.00156546	0.100043
scRNA-seq	GPER1	edgeR-QLF	T cell	3.06977	0.586718	0.00158312	0.100322
scRNA-seq	HDHD2	edgeR-QLF	T cell	-1.41386	4.90112	0.00159304	0.100322
scRNA-seq	ZNF469	edgeR-QLF	T cell	2.54099	2.05508	0.00159584	0.100322
scRNA-seq	DTX4	edgeR-QLF	T cell	1.9702	1.34518	0.00160714	0.100322
scRNA-seq	FNIP2	edgeR-QLF	T cell	1.82775	3.72216	0.00161408	0.100322
scRNA-seq	MAP7	edgeR-QLF	T cell	2.19037	1.81355	0.00161622	0.100322
scRNA-seq	ADCY6	edgeR-QLF	T cell	2.35387	0.565103	0.00164086	0.10119
scRNA-seq	DES	edgeR-QLF	T cell	-4.02415	0.153557	0.00164861	0.10119
scRNA-seq	SARS2	edgeR-QLF	T cell	-0.942061	3.41319	0.00165417	0.10119
scRNA-seq	CD302	edgeR-QLF	T cell	1.71523	5.06473	0.00166744	0.10119
scRNA-seq	SLC25A34	edgeR-QLF	T cell	2.21608	1.39455	0.00166922	0.10119
scRNA-seq	MS4A4E	edgeR-QLF	T cell	2.09895	1.37329	0.0016877	0.101835
scRNA-seq	HNMT	edgeR-QLF	T cell	1.93961	4.27676	0.00172105	0.103366
scRNA-seq	TLR4	edgeR-QLF	T cell	2.2509	4.25105	0.00172901	0.103366
scRNA-seq	SH3RF1	edgeR-QLF	T cell	3.07992	2.46609	0.00173856	0.10346
scRNA-seq	CYP27A1	edgeR-QLF	T cell	2.8198	5.37909	0.0017552	0.10397
scRNA-seq	LGI2	edgeR-QLF	T cell	3.82468	2.47225	0.00176315	0.10397
scRNA-seq	IGSF21	edgeR-QLF	T cell	2.40041	3.46235	0.0017723	0.104007
scRNA-seq	LRMDA	edgeR-QLF	T cell	1.87037	3.56833	0.00177981	0.104007
scRNA-seq	FAM20C	edgeR-QLF	T cell	2.5227	3.59123	0.00179622	0.104495
scRNA-seq	ZNF366	edgeR-QLF	T cell	2.51945	1.55845	0.00181106	0.104888
scRNA-seq	MERTK	edgeR-QLF	T cell	1.9096	2.69205	0.00182528	0.105242
scRNA-seq	ENG	edgeR-QLF	T cell	1.54231	5.91606	0.00189649	0.108864
scRNA-seq	ZNF845	edgeR-QLF	T cell	-1.75273	2.71686	0.00196074	0.111708
scRNA-seq	PCDHGA12	edgeR-QLF	T cell	3.16197	3.30133	0.00196327	0.111708
scRNA-seq	TNFRSF10A	edgeR-QLF	T cell	-1.36361	5.16948	0.00200036	0.113061
scRNA-seq	MAPKAPK2	edgeR-QLF	T cell	1.15933	5.06291	0.00200447	0.113061
scRNA-seq	TRHDE	edgeR-QLF	T cell	3.05561	-0.200497	0.00202664	0.113816
scRNA-seq	ZNF676	edgeR-QLF	T cell	3.05185	-0.231029	0.00204908	0.114178
scRNA-seq	ZBTB45	edgeR-QLF	T cell	-2.1127	3.16944	0.00205067	0.114178
scRNA-seq	KIAA1614	edgeR-QLF	T cell	2.08586	0.842847	0.00210476	0.116688
scRNA-seq	SCIMP	edgeR-QLF	T cell	2.14192	4.43887	0.00211606	0.116816
scRNA-seq	KRT19	edgeR-QLF	T cell	-3.83818	4.00713	0.00214209	0.117509
scRNA-seq	AHDC1	edgeR-QLF	T cell	1.35974	3.07586	0.0021481	0.117509
scRNA-seq	RHOBTB1	edgeR-QLF	T cell	3.48058	2.15188	0.00216216	0.117509
scRNA-seq	ZNF227	edgeR-QLF	T cell	-1.69515	3.79381	0.00216485	0.117509
scRNA-seq	GPC4	edgeR-QLF	T cell	3.03746	-0.0179784	0.00217426	0.117528
scRNA-seq	ICAM4	edgeR-QLF	T cell	1.58473	0.969544	0.00220294	0.11854
scRNA-seq	BAG5	edgeR-QLF	T cell	-1.42388	5.30866	0.00221126	0.11854
scRNA-seq	LMCD1-AS1	edgeR-QLF	T cell	2.24731	0.574647	0.00223027	0.118998
scRNA-seq	IGF1	edgeR-QLF	T cell	2.13064	3.79666	0.00223815	0.118998
scRNA-seq	THSD7A	edgeR-QLF	T cell	3.13131	-0.143944	0.00225972	0.11927
scRNA-seq	DNM1	edgeR-QLF	T cell	2.38202	2.0954	0.00226165	0.11927
scRNA-seq	SLCO2B1	edgeR-QLF	T cell	1.80416	6.06218	0.00228454	0.119618
scRNA-seq	LIFR	edgeR-QLF	T cell	2.1191	0.501025	0.0022867	0.119618
scRNA-seq	ZNF334	edgeR-QLF	T cell	2.3442	0.150597	0.00230293	0.119662
scRNA-seq	MARVELD1	edgeR-QLF	T cell	1.92019	1.67878	0.00230598	0.119662
scRNA-seq	CXCL9	edgeR-QLF	T cell	3.24538	1.71791	0.00232588	0.120214
scRNA-seq	ZBTB46	edgeR-QLF	T cell	2.21427	1.17871	0.00237783	0.122411
scRNA-seq	MAFB	edgeR-QLF	T cell	1.78875	6.80705	0.00240085	0.123037
scRNA-seq	MACC1	edgeR-QLF	T cell	1.4131	1.73526	0.00243418	0.123037
scRNA-seq	TFEC	edgeR-QLF	T cell	1.90605	2.50636	0.00243813	0.123037
scRNA-seq	PARD3B	edgeR-QLF	T cell	-3.7972	3.21528	0.00244544	0.123037
scRNA-seq	KCNE1	edgeR-QLF	T cell	1.73751	1.84344	0.00244571	0.123037
scRNA-seq	SLC49A3	edgeR-QLF	T cell	1.95884	1.93602	0.00244689	0.123037
scRNA-seq	INAFM2	edgeR-QLF	T cell	1.62825	2.48438	0.00247662	0.124051
scRNA-seq	PLB1	edgeR-QLF	T cell	2.19238	3.70546	0.00249124	0.124303
scRNA-seq	IGSF6	edgeR-QLF	T cell	1.77192	6.11429	0.00251626	0.125071
scRNA-seq	RSPO2	edgeR-QLF	T cell	3.38182	-0.502492	0.00253072	0.125309
scRNA-seq	DSC2	edgeR-QLF	T cell	1.96012	2.43048	0.00255328	0.125946
scRNA-seq	AKR7A2	edgeR-QLF	T cell	-1.31364	5.55133	0.00258762	0.126136
scRNA-seq	EPDR1	edgeR-QLF	T cell	2.35767	4.55059	0.00259186	0.126136
scRNA-seq	PCDHGC3	edgeR-QLF	T cell	2.81739	3.31048	0.00259537	0.126136
scRNA-seq	ADAMTS2	edgeR-QLF	T cell	3.83115	2.19002	0.00260265	0.126136
scRNA-seq	SLC23A3	edgeR-QLF	T cell	1.91493	1.7829	0.00260575	0.126136
scRNA-seq	RBM47	edgeR-QLF	T cell	1.85072	4.09212	0.0026309	0.12688
scRNA-seq	MINDY4	edgeR-QLF	T cell	2.1911	1.15312	0.00266812	0.128026
scRNA-seq	ZBTB16	edgeR-QLF	T cell	1.50189	4.46799	0.00267985	0.128026
scRNA-seq	PPP1R26	edgeR-QLF	T cell	2.85945	2.45622	0.00268428	0.128026
scRNA-seq	NFAM1	edgeR-QLF	T cell	2.1583	3.57112	0.0027113	0.128841
scRNA-seq	ZNF501	edgeR-QLF	T cell	-2.10961	2.18856	0.00272457	0.128999
scRNA-seq	SMARCAD1	edgeR-QLF	T cell	-1.56696	4.95631	0.00273574	0.129028
scRNA-seq	EGFL8	edgeR-QLF	T cell	1.49829	2.03178	0.00275009	0.129028
scRNA-seq	DCP1B	edgeR-QLF	T cell	-1.5216	3.80955	0.002755	0.129028
scRNA-seq	C5AR1	edgeR-QLF	T cell	2.30381	4.94707	0.00277745	0.129045
scRNA-seq	PLAGL1	edgeR-QLF	T cell	2.42173	5.0551	0.00277776	0.129045
scRNA-seq	DPYSL3	edgeR-QLF	T cell	2.39718	2.81744	0.00278521	0.129045
scRNA-seq	PTPRO	edgeR-QLF	T cell	1.99111	2.26292	0.00282139	0.130256
scRNA-seq	LLGL2	edgeR-QLF	T cell	-1.75062	5.22044	0.00285548	0.130915
scRNA-seq	SERPING1	edgeR-QLF	T cell	1.71575	6.4702	0.00287642	0.130915
scRNA-seq	DST	edgeR-QLF	T cell	1.5899	4.81499	0.00288096	0.130915
scRNA-seq	DHRS9	edgeR-QLF	T cell	-2.87272	4.49813	0.00288571	0.130915
scRNA-seq	DGAT2	edgeR-QLF	T cell	2.09916	0.265785	0.00288613	0.130915
scRNA-seq	KDELR3	edgeR-QLF	T cell	-2.02162	2.36609	0.00289699	0.13095
scRNA-seq	SERPINI1	edgeR-QLF	T cell	-1.93673	3.43923	0.00291695	0.131394
scRNA-seq	MEGF8	edgeR-QLF	T cell	2.32979	3.34249	0.00293105	0.131573
scRNA-seq	CCDC149	edgeR-QLF	T cell	2.70998	1.99463	0.00295675	0.132112
scRNA-seq	EXOC4	edgeR-QLF	T cell	-1.61173	5.14605	0.00296344	0.132112
scRNA-seq	SLC3A1	edgeR-QLF	T cell	-2.183	2.61656	0.00299646	0.132986
scRNA-seq	CHIC2	edgeR-QLF	T cell	-1.32897	5.50154	0.0030085	0.132986
scRNA-seq	WDFY3	edgeR-QLF	T cell	1.97767	4.08773	0.00302267	0.132986
scRNA-seq	ABCD1	edgeR-QLF	T cell	1.74134	2.92987	0.00303087	0.132986
scRNA-seq	PHF5A	edgeR-QLF	T cell	-1.39429	5.50674	0.00303429	0.132986
scRNA-seq	TSKU	edgeR-QLF	T cell	2.91189	1.96924	0.00305873	0.133439
scRNA-seq	ITGB5	edgeR-QLF	T cell	1.8218	2.87525	0.0030652	0.133439
scRNA-seq	LRRC75B	edgeR-QLF	T cell	-3.46719	2.03098	0.00309222	0.134165
scRNA-seq	CD180	edgeR-QLF	T cell	1.83824	2.71471	0.00315572	0.136464
scRNA-seq	CD86	edgeR-QLF	T cell	1.96758	4.33341	0.0031841	0.137233
scRNA-seq	CXCL12	edgeR-QLF	T cell	2.25746	5.1322	0.00321655	0.138173
scRNA-seq	MYOF	edgeR-QLF	T cell	1.68154	2.21094	0.00328457	0.14063
scRNA-seq	SCAMP1	edgeR-QLF	T cell	-1.31727	4.34703	0.00333409	0.14228
scRNA-seq	CYYR1	edgeR-QLF	T cell	2.48706	1.47219	0.00335943	0.142891
scRNA-seq	EMILIN1	edgeR-QLF	T cell	1.68172	1.06982	0.00338875	0.143647
scRNA-seq	TIE1	edgeR-QLF	T cell	1.7768	1.12792	0.00341425	0.143647
scRNA-seq	DRAM1	edgeR-QLF	T cell	1.90654	4.62885	0.0034214	0.143647
scRNA-seq	MEF2C-AS1	edgeR-QLF	T cell	2.40503	0.346123	0.00342149	0.143647
scRNA-seq	HS3ST2	edgeR-QLF	T cell	3.83333	4.09916	0.00343914	0.143923
scRNA-seq	CEBPD	edgeR-QLF	T cell	1.34459	6.48634	0.00345853	0.144014
scRNA-seq	MOB3B	edgeR-QLF	T cell	1.68711	1.70193	0.00346352	0.144014
scRNA-seq	UGCG	edgeR-QLF	T cell	1.6975	5.85236	0.00347664	0.144097
scRNA-seq	RBPMS2	edgeR-QLF	T cell	-4.93624	0.322838	0.00351588	0.145005
scRNA-seq	SNAI1	edgeR-QLF	T cell	1.96858	4.20371	0.00352089	0.145005
scRNA-seq	ADCY2	edgeR-QLF	T cell	1.86704	0.890169	0.00355066	0.145282
scRNA-seq	ACKR3	edgeR-QLF	T cell	1.79352	1.8121	0.0035573	0.145282
scRNA-seq	GNG12	edgeR-QLF	T cell	2.93107	4.50758	0.00356903	0.145282
scRNA-seq	TTC7B	edgeR-QLF	T cell	1.11836	2.29856	0.00357242	0.145282
scRNA-seq	UBXN6	edgeR-QLF	T cell	1.48055	4.92264	0.00362275	0.146309
scRNA-seq	PTPRU	edgeR-QLF	T cell	3.87533	0.0150733	0.0036341	0.146309
scRNA-seq	SMIM12	edgeR-QLF	T cell	-1.32221	5.66644	0.00363991	0.146309
scRNA-seq	ETV6	edgeR-QLF	T cell	1.24909	5.14464	0.00364298	0.146309
scRNA-seq	GPX3	edgeR-QLF	T cell	2.2171	7.012	0.00365405	0.146309
scRNA-seq	BBS9	edgeR-QLF	T cell	-1.65617	3.75911	0.00367285	0.146387
scRNA-seq	RPS6KA2	edgeR-QLF	T cell	1.70093	2.53212	0.00367859	0.146387
scRNA-seq	LDB2	edgeR-QLF	T cell	1.99559	2.90498	0.00369793	0.146707
scRNA-seq	MYNN	edgeR-QLF	T cell	-1.64296	4.39908	0.00374514	0.147971
scRNA-seq	LILRA5	edgeR-QLF	T cell	2.32337	3.00882	0.00375259	0.147971
scRNA-seq	SLC16A1	edgeR-QLF	T cell	-1.77392	5.05982	0.00380021	0.148722
scRNA-seq	MUC20	edgeR-QLF	T cell	1.99088	1.7971	0.00381164	0.148722
scRNA-seq	PDPN	edgeR-QLF	T cell	3.23671	5.08561	0.00383283	0.148722
scRNA-seq	NUPR1	edgeR-QLF	T cell	1.89048	5.98388	0.00383745	0.148722
scRNA-seq	ITPRIPL2	edgeR-QLF	T cell	1.40277	3.13011	0.00384604	0.148722
scRNA-seq	MMP2	edgeR-QLF	T cell	2.40098	5.17624	0.00385022	0.148722
scRNA-seq	TMEM170B	edgeR-QLF	T cell	1.73255	1.41564	0.00385188	0.148722
scRNA-seq	BRAP	edgeR-QLF	T cell	-1.24464	4.22936	0.00388527	0.149146
scRNA-seq	SMG8	edgeR-QLF	T cell	-1.80218	3.79999	0.00388585	0.149146
scRNA-seq	FAM118A	edgeR-QLF	T cell	-1.41119	5.61642	0.00390438	0.149414
scRNA-seq	MPEG1	edgeR-QLF	T cell	1.91328	5.71261	0.00392	0.149452
scRNA-seq	RAD51B	edgeR-QLF	T cell	-1.49818	3.58717	0.00393305	0.149452
scRNA-seq	GTF2IRD1	edgeR-QLF	T cell	2.03181	1.9272	0.00393991	0.149452
scRNA-seq	ABCA1	edgeR-QLF	T cell	1.61378	6.03812	0.00397355	0.150124
scRNA-seq	ABCC3	edgeR-QLF	T cell	1.62147	3.17963	0.00398743	0.150124
scRNA-seq	HID1	edgeR-QLF	T cell	-3.07197	2.67001	0.00399236	0.150124
scRNA-seq	LATS2	edgeR-QLF	T cell	1.5567	2.35939	0.00410871	0.154053
scRNA-seq	PART1	edgeR-QLF	T cell	1.59708	0.830926	0.00415225	0.155237
scRNA-seq	DCHS1	edgeR-QLF	T cell	2.2344	2.59409	0.00417247	0.155477
scRNA-seq	ZNF608	edgeR-QLF	T cell	2.44136	0.307019	0.00418265	0.155477
scRNA-seq	CEP170B	edgeR-QLF	T cell	2.35328	2.08381	0.00421768	0.155914
scRNA-seq	MS4A14	edgeR-QLF	T cell	2.28464	3.46872	0.00423007	0.155914
scRNA-seq	RAB44	edgeR-QLF	T cell	-3.66785	1.13027	0.00423733	0.155914
scRNA-seq	NCF2	edgeR-QLF	T cell	1.89277	4.92479	0.00424247	0.155914
scRNA-seq	RENBP	edgeR-QLF	T cell	-0.191725	3.78885	0.0042599	0.156112
scRNA-seq	KIF3A	edgeR-QLF	T cell	-1.28762	4.63845	0.00434226	0.158682
scRNA-seq	FAM3B	edgeR-QLF	T cell	2.79356	0.875844	0.00435537	0.158714
scRNA-seq	MSRB3	edgeR-QLF	T cell	1.45855	2.53597	0.00441095	0.160289
scRNA-seq	IBA57	edgeR-QLF	T cell	1.52077	2.90002	0.00446143	0.161671
scRNA-seq	TM6SF1	edgeR-QLF	T cell	1.72768	3.49545	0.00449768	0.162531
scRNA-seq	MPC2	edgeR-QLF	T cell	-1.06713	6.70889	0.004521	0.162871
scRNA-seq	BNC2	edgeR-QLF	T cell	2.83356	3.3626	0.00453221	0.162871
scRNA-seq	CIB2	edgeR-QLF	T cell	1.68669	2.95297	0.00455574	0.163264
scRNA-seq	KCNIP3	edgeR-QLF	T cell	3.39736	-0.423594	0.00457841	0.163509
scRNA-seq	NUBPL	edgeR-QLF	T cell	1.45578	3.89687	0.00458779	0.163509
scRNA-seq	ARHGEF4	edgeR-QLF	T cell	1.94788	1.57434	0.00460993	0.163848
scRNA-seq	CCDC163	edgeR-QLF	T cell	-1.76918	2.49836	0.00463298	0.164218
scRNA-seq	EREG	edgeR-QLF	T cell	1.84161	2.12846	0.00468741	0.165694
scRNA-seq	NUDT12	edgeR-QLF	T cell	2.17836	0.528805	0.00471329	0.166156
scRNA-seq	THAP11	edgeR-QLF	T cell	-1.82117	5.2417	0.00479848	0.168701
scRNA-seq	NR2C2AP	edgeR-QLF	T cell	-1.43054	5.01553	0.00485219	0.170072
scRNA-seq	MRPL3	edgeR-QLF	T cell	-1.12728	5.94355	0.0048637	0.170072
scRNA-seq	HAS2	edgeR-QLF	T cell	2.56185	-0.337021	0.00489262	0.170624
scRNA-seq	SIGLEC8	edgeR-QLF	T cell	-3.19571	5.10806	0.00491216	0.170825
scRNA-seq	KLF15	edgeR-QLF	T cell	1.99375	0.673844	0.00492474	0.170825
scRNA-seq	KIAA0930	edgeR-QLF	T cell	1.20332	4.67061	0.00498255	0.17237
scRNA-seq	SH3PXD2A	edgeR-QLF	T cell	1.71999	3.00782	0.00500509	0.172416
scRNA-seq	PINK1	edgeR-QLF	T cell	-1.46641	4.05167	0.00501047	0.172416
scRNA-seq	ISY1	edgeR-QLF	T cell	-1.31964	5.41972	0.00507648	0.173705
scRNA-seq	PCDHGA6	edgeR-QLF	T cell	2.29309	3.4679	0.00508124	0.173705
scRNA-seq	MFAP3	edgeR-QLF	T cell	-1.83677	2.8088	0.00508809	0.173705
scRNA-seq	TMEM65	edgeR-QLF	T cell	-1.60416	4.82688	0.00512885	0.174637
scRNA-seq	RAB39A	edgeR-QLF	T cell	3.13837	1.92886	0.00514898	0.174863
scRNA-seq	ARHGEF10	edgeR-QLF	T cell	1.37095	2.08257	0.0051724	0.1752
scRNA-seq	TRAPPC11	edgeR-QLF	T cell	-1.39577	4.54518	0.00519123	0.17538
scRNA-seq	COL13A1	edgeR-QLF	T cell	-2.70816	3.79512	0.00521716	0.175747
scRNA-seq	RARS2	edgeR-QLF	T cell	-1.09743	4.63832	0.00522919	0.175747
scRNA-seq	SDS	edgeR-QLF	T cell	1.94749	3.31653	0.00524316	0.175761
scRNA-seq	SLC38A7	edgeR-QLF	T cell	1.64016	3.66298	0.00531183	0.176475
scRNA-seq	LTBP2	edgeR-QLF	T cell	1.74407	4.33244	0.00531194	0.176475
scRNA-seq	CCDC183	edgeR-QLF	T cell	1.65354	2.17683	0.00532492	0.176475
scRNA-seq	FAM151B	edgeR-QLF	T cell	2.77623	0.387823	0.0053369	0.176475
scRNA-seq	CLCN5	edgeR-QLF	T cell	1.52446	1.74695	0.00534347	0.176475
scRNA-seq	BCAS2	edgeR-QLF	T cell	-0.911944	6.32458	0.00534608	0.176475
scRNA-seq	NDUFAF4	edgeR-QLF	T cell	-1.12324	4.45104	0.00540869	0.176896
scRNA-seq	MSR1	edgeR-QLF	T cell	1.69859	5.45117	0.00541246	0.176896
scRNA-seq	FHL2	edgeR-QLF	T cell	1.34615	3.05286	0.00542106	0.176896
scRNA-seq	PLGRKT	edgeR-QLF	T cell	-1.15926	5.56103	0.00543866	0.176896
scRNA-seq	BLNK	edgeR-QLF	T cell	2.02585	4.01953	0.00544292	0.176896
scRNA-seq	CPM	edgeR-QLF	T cell	1.59161	5.80696	0.00545734	0.176896
scRNA-seq	PLXNA4	edgeR-QLF	T cell	1.49817	1.31391	0.0054833	0.176896
scRNA-seq	SLC43A2	edgeR-QLF	T cell	1.73155	4.21312	0.00553182	0.176896
scRNA-seq	PHLPP2	edgeR-QLF	T cell	1.99074	3.31847	0.0055352	0.176896
scRNA-seq	PSAT1	edgeR-QLF	T cell	-1.54485	3.04641	0.00554313	0.176896
scRNA-seq	C1QB	edgeR-QLF	T cell	2.036	7.80373	0.00554814	0.176896
scRNA-seq	PTGR1	edgeR-QLF	T cell	1.63608	1.75475	0.00554959	0.176896
scRNA-seq	PLBD1	edgeR-QLF	T cell	2.01327	3.68173	0.00555135	0.176896
scRNA-seq	HSPA4L	edgeR-QLF	T cell	1.17566	3.43197	0.0055547	0.176896
scRNA-seq	KIFC3	edgeR-QLF	T cell	1.72217	2.56317	0.00557851	0.176896
scRNA-seq	ZNF540	edgeR-QLF	T cell	-1.41054	2.13681	0.0055807	0.176896
scRNA-seq	EPHX1	edgeR-QLF	T cell	1.71597	1.72832	0.00559065	0.176896
scRNA-seq	ZNF618	edgeR-QLF	T cell	1.65621	2.93357	0.00561194	0.176992
scRNA-seq	ZNF304	edgeR-QLF	T cell	-1.68908	2.39524	0.00562097	0.176992
scRNA-seq	RPS6KL1	edgeR-QLF	T cell	1.69952	2.2389	0.00566064	0.17745
scRNA-seq	CD93	edgeR-QLF	T cell	1.71556	4.50794	0.00566402	0.17745
scRNA-seq	ACO1	edgeR-QLF	T cell	-1.62599	3.65132	0.00569731	0.17745
scRNA-seq	ARHGAP23	edgeR-QLF	T cell	2.24967	0.37095	0.00572879	0.17745
scRNA-seq	PLOD2	edgeR-QLF	T cell	1.94345	0.441112	0.00573613	0.17745
scRNA-seq	APOC2	edgeR-QLF	T cell	2.01691	2.07993	0.00573989	0.17745
scRNA-seq	CACNA2D3	edgeR-QLF	T cell	2.31764	1.81603	0.00574872	0.17745
scRNA-seq	SMARCD1	edgeR-QLF	T cell	-1.30021	4.82394	0.00576814	0.17745
scRNA-seq	FOLR2	edgeR-QLF	T cell	2.24738	6.33788	0.00577151	0.17745
scRNA-seq	CH25H	edgeR-QLF	T cell	2.06595	3.66615	0.00577279	0.17745
scRNA-seq	SLC2A9	edgeR-QLF	T cell	1.83595	3.02926	0.00578597	0.17745
scRNA-seq	DHX37	edgeR-QLF	T cell	1.52902	3.1945	0.00583224	0.178447
scRNA-seq	FES	edgeR-QLF	T cell	1.61326	4.32268	0.00595479	0.181012
scRNA-seq	EXOC2	edgeR-QLF	T cell	-1.21884	5.05862	0.00596102	0.181012
scRNA-seq	EHHADH	edgeR-QLF	T cell	1.74841	2.20567	0.00596212	0.181012
scRNA-seq	GJA5	edgeR-QLF	T cell	-3.6365	0.592231	0.00597187	0.181012
scRNA-seq	CCL13	edgeR-QLF	T cell	2.34381	1.15623	0.00601006	0.181745
scRNA-seq	TREM2	edgeR-QLF	T cell	1.90568	4.81703	0.00603599	0.182104
scRNA-seq	PDPR	edgeR-QLF	T cell	-1.6197	4.92345	0.00605248	0.182178
scRNA-seq	APCDD1	edgeR-QLF	T cell	2.36417	0.180483	0.00607761	0.182511
scRNA-seq	MMP19	edgeR-QLF	T cell	1.96606	3.3765	0.0061013	0.182799
scRNA-seq	CHDH	edgeR-QLF	T cell	1.40949	0.847282	0.00616961	0.18442
scRNA-seq	PPT2	edgeR-QLF	T cell	2.91399	4.78257	0.00622043	0.185512
scRNA-seq	HCAR2	edgeR-QLF	T cell	2.75867	1.96141	0.00624458	0.185805
scRNA-seq	RAB11FIP3	edgeR-QLF	T cell	1.55097	2.51028	0.00628853	0.186457
scRNA-seq	FAF1	edgeR-QLF	T cell	-1.33606	4.76853	0.00629524	0.186457
scRNA-seq	CEP295NL	edgeR-QLF	T cell	2.73215	1.04498	0.00640769	0.188292
scRNA-seq	TRMT13	edgeR-QLF	T cell	-1.18123	4.0893	0.00641416	0.188292
scRNA-seq	NR1H3	edgeR-QLF	T cell	1.65907	2.78571	0.00641667	0.188292
scRNA-seq	SCRG1	edgeR-QLF	T cell	1.19347	1.97949	0.00643996	0.188292
scRNA-seq	CYBRD1	edgeR-QLF	T cell	1.29398	2.82245	0.00644341	0.188292
scRNA-seq	GNAZ	edgeR-QLF	T cell	2.56113	0.308774	0.00645979	0.188292
scRNA-seq	SYT17	edgeR-QLF	T cell	1.94591	0.412094	0.00646327	0.188292
scRNA-seq	SLC45A1	edgeR-QLF	T cell	2.22307	1.34227	0.00647332	0.188292
scRNA-seq	HHIP-AS1	edgeR-QLF	T cell	2.59557	1.33239	0.00650213	0.188707
scRNA-seq	ZNF778	edgeR-QLF	T cell	0.991413	2.75844	0.00654796	0.189613
scRNA-seq	PLTP	edgeR-QLF	T cell	1.72892	8.34814	0.00668157	0.192514
scRNA-seq	EBLN3P	edgeR-QLF	T cell	-1.0484	5.57733	0.00668594	0.192514
scRNA-seq	PALD1	edgeR-QLF	T cell	1.87401	3.20846	0.00669266	0.192514
scRNA-seq	HAMP	edgeR-QLF	T cell	1.51179	2.57062	0.00672794	0.193101
scRNA-seq	FAM89B	edgeR-QLF	T cell	-1.09913	6.29738	0.00681436	0.195002
scRNA-seq	PPM1F	edgeR-QLF	T cell	1.40277	4.06281	0.00684669	0.195002
scRNA-seq	PMP22	edgeR-QLF	T cell	1.68608	5.64936	0.00684973	0.195002
scRNA-seq	AXL	edgeR-QLF	T cell	1.64351	4.09753	0.00685432	0.195002
scRNA-seq	B3GALNT1	edgeR-QLF	T cell	1.6701	1.43819	0.00691863	0.196401
scRNA-seq	C1QC	edgeR-QLF	T cell	2.04877	7.91573	0.00693631	0.196473
scRNA-seq	FRRS1	edgeR-QLF	T cell	1.7455	0.984252	0.00697926	0.197247
scRNA-seq	ZNF358	edgeR-QLF	T cell	1.70908	2.92243	0.00699403	0.197247
scRNA-seq	MCM8	edgeR-QLF	T cell	1.2796	2.43036	0.00702513	0.197694
scRNA-seq	SLC8A1	edgeR-QLF	T cell	1.64485	3.53089	0.0070668	0.198436
scRNA-seq	CCSER1	edgeR-QLF	T cell	2.37727	2.05304	0.00714452	0.200185
scRNA-seq	NDRG4	edgeR-QLF	T cell	-2.74778	1.51315	0.00716957	0.200436
scRNA-seq	ZDHHC11	edgeR-QLF	T cell	2.35639	0.327017	0.00718436	0.200436
scRNA-seq	TCEA3	edgeR-QLF	T cell	-1.70274	2.36028	0.00721743	0.200924
scRNA-seq	TRIM6	edgeR-QLF	T cell	2.35485	0.806165	0.00724053	0.200924
scRNA-seq	WSCD2	edgeR-QLF	T cell	3.33841	-0.351513	0.00724833	0.200924
scRNA-seq	FLVCR1	edgeR-QLF	T cell	1.01869	2.95779	0.00736267	0.203659
scRNA-seq	TEN1	edgeR-QLF	T cell	-1.51831	4.25425	0.00742424	0.204191
scRNA-seq	TRPC6	edgeR-QLF	T cell	2.25373	0.673525	0.00742525	0.204191
scRNA-seq	HDDC3	edgeR-QLF	T cell	-1.26526	5.33724	0.0074292	0.204191
scRNA-seq	TRAIP	edgeR-QLF	T cell	-1.83747	2.07043	0.00745054	0.204191
scRNA-seq	SAMD4A	edgeR-QLF	T cell	1.9728	2.85063	0.0074606	0.204191
scRNA-seq	THAP10	edgeR-QLF	T cell	-3.53783	1.83953	0.00750805	0.204591
scRNA-seq	ADCY5	edgeR-QLF	T cell	3.2357	0.792637	0.00751824	0.204591
scRNA-seq	EEF2K	edgeR-QLF	T cell	1.40418	3.40722	0.00752255	0.204591
scRNA-seq	MARCKS	edgeR-QLF	T cell	1.74681	5.62454	0.00755678	0.205092
scRNA-seq	ABCD4	edgeR-QLF	T cell	1.48966	6.00985	0.00762409	0.206487
scRNA-seq	TTL	edgeR-QLF	T cell	1.32347	4.60047	0.00772413	0.208761
scRNA-seq	FABP3	edgeR-QLF	T cell	2.39947	1.17851	0.00775038	0.208903
scRNA-seq	MPPED2	edgeR-QLF	T cell	1.68699	0.114911	0.00777724	0.208903
scRNA-seq	MYO1E	edgeR-QLF	T cell	1.51454	3.63548	0.00777772	0.208903
scRNA-seq	MGAM	edgeR-QLF	T cell	2.55525	2.62911	0.00779421	0.208914
scRNA-seq	TBC1D8	edgeR-QLF	T cell	1.59249	2.52317	0.00785012	0.209979
scRNA-seq	MLIP	edgeR-QLF	T cell	2.47637	-0.297112	0.00788559	0.210397
scRNA-seq	STRADB	edgeR-QLF	T cell	1.18906	2.64059	0.00790944	0.210397
scRNA-seq	TMEM182	edgeR-QLF	T cell	1.52041	1.919	0.0079264	0.210397
scRNA-seq	NEGR1	edgeR-QLF	T cell	1.47496	1.82198	0.00793065	0.210397
scRNA-seq	PMFBP1	edgeR-QLF	T cell	1.97858	2.1663	0.00795975	0.210739
scRNA-seq	CEP112	edgeR-QLF	T cell	1.16067	2.25845	0.00800852	0.211034
scRNA-seq	SIRPB2	edgeR-QLF	T cell	1.85536	1.84759	0.00802161	0.211034
scRNA-seq	EPHA2	edgeR-QLF	T cell	2.02817	1.15013	0.00804912	0.211034
scRNA-seq	ERGIC1	edgeR-QLF	T cell	1.05314	4.48399	0.00805793	0.211034
scRNA-seq	SLC9A8	edgeR-QLF	T cell	1.64799	4.34074	0.00807424	0.211034
scRNA-seq	CLEC4E	edgeR-QLF	T cell	1.69864	1.17954	0.00808514	0.211034
scRNA-seq	HLA-DMB	edgeR-QLF	T cell	1.11328	7.27494	0.00808928	0.211034
scRNA-seq	NUDT13	edgeR-QLF	T cell	-2.72659	1.82752	0.00810104	0.211034
scRNA-seq	ZDHHC16	edgeR-QLF	T cell	-1.33469	3.40952	0.00811841	0.211062
scRNA-seq	PCDHGA8	edgeR-QLF	T cell	2.04426	3.42644	0.00818778	0.212343
scRNA-seq	SS18L2	edgeR-QLF	T cell	-0.895832	6.35744	0.00822758	0.212343
scRNA-seq	MYO9B	edgeR-QLF	T cell	1.615	7.23871	0.00822765	0.212343
scRNA-seq	NMNAT2	edgeR-QLF	T cell	3.21671	-0.0735088	0.00823374	0.212343
scRNA-seq	MAP1A	edgeR-QLF	T cell	1.52213	3.22466	0.00824949	0.212343
scRNA-seq	PTGES3L	edgeR-QLF	T cell	1.81807	0.957166	0.00828005	0.212707
scRNA-seq	SNRNP35	edgeR-QLF	T cell	-1.43117	5.47175	0.00830345	0.212887
scRNA-seq	NOS3	edgeR-QLF	T cell	-2.13036	4.46109	0.00836266	0.213656
scRNA-seq	CD163	edgeR-QLF	T cell	1.72394	6.13024	0.00836638	0.213656
scRNA-seq	PCDHGB7	edgeR-QLF	T cell	2.90334	3.29067	0.00840391	0.214193
scRNA-seq	RTN1	edgeR-QLF	T cell	1.64552	1.461	0.00842994	0.214434
scRNA-seq	JADE3	edgeR-QLF	T cell	2.44968	1.53972	0.00846557	0.21492
scRNA-seq	SMAP1	edgeR-QLF	T cell	-0.733191	6.2528	0.00849188	0.215166
scRNA-seq	PLCXD3	edgeR-QLF	T cell	2.55391	-0.457448	0.00851369	0.215298
scRNA-seq	TEAD2	edgeR-QLF	T cell	1.71116	0.482231	0.00856841	0.215956
scRNA-seq	TRAF3IP1	edgeR-QLF	T cell	-1.55517	3.66887	0.00859461	0.215956
scRNA-seq	CFD	edgeR-QLF	T cell	1.6269	6.23228	0.0086193	0.215956
scRNA-seq	F11R	edgeR-QLF	T cell	1.34475	5.97424	0.00866039	0.215956
scRNA-seq	RTN2	edgeR-QLF	T cell	1.57745	0.899509	0.00870221	0.215956
scRNA-seq	UBXN10	edgeR-QLF	T cell	-2.83128	3.10595	0.00870886	0.215956
scRNA-seq	ARL6IP5	edgeR-QLF	T cell	-0.616277	8.52243	0.00870892	0.215956
scRNA-seq	SGMS2	edgeR-QLF	T cell	1.96168	1.38363	0.00871155	0.215956
scRNA-seq	NAT8L	edgeR-QLF	T cell	2.53333	0.189047	0.00871231	0.215956
scRNA-seq	ZNF850	edgeR-QLF	T cell	1.19555	1.99314	0.00873271	0.215956
scRNA-seq	OTOA	edgeR-QLF	T cell	2.14401	1.4953	0.00873652	0.215956
scRNA-seq	ZNF711	edgeR-QLF	T cell	1.90984	0.565153	0.00873946	0.215956
scRNA-seq	FABP4	edgeR-QLF	T cell	2.30825	3.50608	0.00877749	0.216071
scRNA-seq	RIDA	edgeR-QLF	T cell	-1.29436	3.41534	0.00879077	0.216071
scRNA-seq	SCNN1D	edgeR-QLF	T cell	2.0058	2.55031	0.00880845	0.216071
scRNA-seq	KCTD3	edgeR-QLF	T cell	1.6005	1.2334	0.00881073	0.216071
scRNA-seq	TMEM86A	edgeR-QLF	T cell	2.06626	3.88123	0.00884099	0.216126
scRNA-seq	IGF2BP2	edgeR-QLF	T cell	1.63301	0.869193	0.00885659	0.216126
scRNA-seq	MOB3C	edgeR-QLF	T cell	-1.36289	4.24652	0.00886391	0.216126
scRNA-seq	NELL2	edgeR-QLF	T cell	-1.669	4.46213	0.00887959	0.216126
scRNA-seq	BAHCC1	edgeR-QLF	T cell	1.92348	0.143475	0.00891296	0.216532
scRNA-seq	MIA3	edgeR-QLF	T cell	-1.01847	6.01133	0.00898621	0.217903
scRNA-seq	SLC37A3	edgeR-QLF	T cell	-1.46144	4.36318	0.00902171	0.218356
scRNA-seq	DMD	edgeR-QLF	T cell	1.84302	2.06254	0.00906796	0.219066
scRNA-seq	RFX7	edgeR-QLF	T cell	-1.50026	3.90912	0.00915915	0.220858
scRNA-seq	RNPEP	edgeR-QLF	T cell	1.29124	4.63335	0.00917983	0.220946
scRNA-seq	IL1R1	edgeR-QLF	T cell	1.45518	2.30921	0.0092522	0.221379
scRNA-seq	SERPINE1	edgeR-QLF	T cell	1.33659	2.55632	0.00926231	0.221379
scRNA-seq	CSRP2	edgeR-QLF	T cell	-1.77079	1.8128	0.00927758	0.221379
scRNA-seq	CDK15	edgeR-QLF	T cell	-3.24984	4.79528	0.00927909	0.221379
scRNA-seq	LAX1	edgeR-QLF	T cell	-1.59489	5.85604	0.00928314	0.221379
scRNA-seq	RNF135	edgeR-QLF	T cell	1.22653	4.50816	0.00933566	0.221671
scRNA-seq	SMPDL3A	edgeR-QLF	T cell	2.79646	6.68023	0.00934281	0.221671
scRNA-seq	CHD7	edgeR-QLF	T cell	-1.28683	4.9089	0.00934665	0.221671
scRNA-seq	E2F3	edgeR-QLF	T cell	-1.29086	4.64084	0.00937595	0.22196
scRNA-seq	STARD8	edgeR-QLF	T cell	1.88179	2.18808	0.00940873	0.222202
scRNA-seq	PTPN3	edgeR-QLF	T cell	1.58141	0.558572	0.00944333	0.222202
scRNA-seq	TINCR	edgeR-QLF	T cell	1.20203	1.22896	0.00948479	0.222202
scRNA-seq	BCO2	edgeR-QLF	T cell	1.32333	2.87567	0.00948659	0.222202
scRNA-seq	IMPA2	edgeR-QLF	T cell	1.47955	2.93569	0.00950366	0.222202
scRNA-seq	ZNF23	edgeR-QLF	T cell	1.8286	2.84313	0.00951477	0.222202
scRNA-seq	TEX41	edgeR-QLF	T cell	1.9836	0.451868	0.00951764	0.222202
scRNA-seq	FBLN2	edgeR-QLF	T cell	2.01938	0.982244	0.00954342	0.222202
scRNA-seq	GABPA	edgeR-QLF	T cell	-1.03978	4.74446	0.00957534	0.222202
scRNA-seq	FFAR4	edgeR-QLF	T cell	2.27033	2.07089	0.00957945	0.222202
scRNA-seq	ZNF784	edgeR-QLF	T cell	1.92128	0.916786	0.00957994	0.222202
scRNA-seq	PACS2	edgeR-QLF	T cell	1.29064	4.19382	0.0095917	0.222202
scRNA-seq	VPS13D	edgeR-QLF	T cell	-0.989256	4.88187	0.00961337	0.222307
scRNA-seq	BASP1	edgeR-QLF	T cell	1.73286	4.80362	0.00963476	0.222405
scRNA-seq	BMPER	edgeR-QLF	T cell	3.55348	-0.215657	0.00965286	0.222427
scRNA-seq	ADAMTSL4	edgeR-QLF	T cell	1.43414	2.57175	0.00969976	0.223112
scRNA-seq	NCKAP5	edgeR-QLF	T cell	2.28721	2.71112	0.00973317	0.223484
scRNA-seq	SYDE1	edgeR-QLF	T cell	2.34531	-0.175304	0.0098102	0.223996
scRNA-seq	CD300E	edgeR-QLF	T cell	1.6809	0.81726	0.00981909	0.223996
scRNA-seq	MSH2	edgeR-QLF	T cell	-1.48551	4.27742	0.00982323	0.223996
scRNA-seq	CENPH	edgeR-QLF	T cell	-1.25005	3.9477	0.00982455	0.223996
scRNA-seq	ZFP90	edgeR-QLF	T cell	-1.3568	4.62954	0.00984654	0.224104
scRNA-seq	SCAMP4	edgeR-QLF	T cell	1.404	4.85603	0.00989866	0.224895
scRNA-seq	BEND6	edgeR-QLF	T cell	2.1955	0.83994	0.0100047	0.226139
scRNA-seq	MORN1	edgeR-QLF	T cell	1.19333	2.42271	0.0100087	0.226139
scRNA-seq	ZNF251	edgeR-QLF	T cell	-1.32955	2.3237	0.0100248	0.226139
scRNA-seq	KPNA5	edgeR-QLF	T cell	-1.25502	4.6157	0.010027	0.226139
scRNA-seq	REPS2	edgeR-QLF	T cell	1.52177	0.732132	0.0100421	0.226139
scRNA-seq	PDIA5	edgeR-QLF	T cell	1.82867	4.24163	0.010058	0.226139
scRNA-seq	LINC01266	edgeR-QLF	T cell	2.78771	-0.544818	0.0100961	0.226602
scRNA-seq	LGMN	edgeR-QLF	T cell	1.83141	7.21004	0.0101409	0.226917
scRNA-seq	TSLP	edgeR-QLF	T cell	3.33545	0.0219988	0.010173	0.226917
scRNA-seq	NOXA1	edgeR-QLF	T cell	1.4024	1.58517	0.0101799	0.226917
scRNA-seq	BTD	edgeR-QLF	T cell	-1.12946	4.26921	0.0101986	0.226917
scRNA-seq	OVGP1	edgeR-QLF	T cell	2.28061	0.955592	0.010214	0.226917
scRNA-seq	RANBP6	edgeR-QLF	T cell	-1.46944	4.27754	0.010216	0.226917
scRNA-seq	TCP10L	edgeR-QLF	T cell	-2.37706	-0.0680793	0.010242	0.226917
scRNA-seq	ARRDC3	edgeR-QLF	T cell	-0.992567	5.76797	0.0102661	0.226917
scRNA-seq	PRAM1	edgeR-QLF	T cell	1.52089	1.46209	0.0102675	0.226917
scRNA-seq	SH2B1	edgeR-QLF	T cell	-1.19981	4.91791	0.0102952	0.226955
scRNA-seq	CEP72	edgeR-QLF	T cell	1.66249	2.46764	0.0103042	0.226955
scRNA-seq	UACA	edgeR-QLF	T cell	1.28947	2.61045	0.010376	0.227817
scRNA-seq	MAD2L1BP	edgeR-QLF	T cell	-1.29729	4.24391	0.0103785	0.227817
scRNA-seq	KIAA1614-AS1	edgeR-QLF	T cell	2.0656	-0.083635	0.0104235	0.228418
scRNA-seq	PSIP1	edgeR-QLF	T cell	-1.0544	6.77166	0.0104627	0.228723
scRNA-seq	MTUS2	edgeR-QLF	T cell	2.58156	-0.307656	0.0104726	0.228723
scRNA-seq	ZNF467	edgeR-QLF	T cell	1.4356	2.34594	0.010515	0.229262
scRNA-seq	DOC2B	edgeR-QLF	T cell	1.97321	0.989411	0.0105402	0.229427
scRNA-seq	ZNF558	edgeR-QLF	T cell	1.52115	3.64883	0.0105906	0.230138
scRNA-seq	MRC1	edgeR-QLF	T cell	1.73263	5.3659	0.0106122	0.230221
scRNA-seq	GRAP2	edgeR-QLF	T cell	-1.41334	6.67904	0.0106851	0.230721
scRNA-seq	STARD3NL	edgeR-QLF	T cell	-0.978375	4.66737	0.0107267	0.230721
scRNA-seq	UBTD1	edgeR-QLF	T cell	2.60532	3.86547	0.0107475	0.230721
scRNA-seq	FDXACB1	edgeR-QLF	T cell	-1.54404	3.57103	0.0107479	0.230721
scRNA-seq	SPAG8	edgeR-QLF	T cell	-2.5175	1.98278	0.0107608	0.230721
scRNA-seq	MILR1	edgeR-QLF	T cell	1.47562	4.20028	0.0107796	0.230721
scRNA-seq	ZNF385A	edgeR-QLF	T cell	1.77306	3.77935	0.0107915	0.230721
scRNA-seq	RRAGC	edgeR-QLF	T cell	1.26912	4.15876	0.0107978	0.230721
scRNA-seq	ZNF222	edgeR-QLF	T cell	-1.3727	2.38899	0.0108106	0.230721
scRNA-seq	ESM1	edgeR-QLF	T cell	-1.58603	1.44914	0.0108216	0.230721
scRNA-seq	CTSB	edgeR-QLF	T cell	1.05812	9.32004	0.0108309	0.230721
scRNA-seq	GFRA2	edgeR-QLF	T cell	2.25944	1.24072	0.0109339	0.232533
scRNA-seq	POLR2K	edgeR-QLF	T cell	-0.938944	6.74662	0.0109768	0.232912
scRNA-seq	PEA15	edgeR-QLF	T cell	1.05813	5.14832	0.0109915	0.232912
scRNA-seq	TEPSIN	edgeR-QLF	T cell	1.62331	3.31928	0.0110055	0.232912
scRNA-seq	PCDHGB5	edgeR-QLF	T cell	2.73053	3.29005	0.0110438	0.233065
scRNA-seq	SVEP1	edgeR-QLF	T cell	2.60537	0.0726756	0.0110487	0.233065
scRNA-seq	ACOT11	edgeR-QLF	T cell	1.25367	2.5288	0.0111015	0.23366
scRNA-seq	FGD5	edgeR-QLF	T cell	1.62053	0.947173	0.0111233	0.23366
scRNA-seq	MFAP3L	edgeR-QLF	T cell	-3.05014	2.58273	0.011131	0.23366
scRNA-seq	LIPH	edgeR-QLF	T cell	2.07833	0.158666	0.0111793	0.234288
scRNA-seq	HLA-DQB1	edgeR-QLF	T cell	1.23354	8.59132	0.011197	0.234288
scRNA-seq	SLC36A1	edgeR-QLF	T cell	1.60688	3.34381	0.0112761	0.235495
scRNA-seq	PPP2CB	edgeR-QLF	T cell	1.36867	4.03073	0.011291	0.235495
scRNA-seq	SPIRE1	edgeR-QLF	T cell	2.23617	4.28134	0.0113333	0.235997
scRNA-seq	ENDOD1	edgeR-QLF	T cell	-1.43266	3.78911	0.0113619	0.236176
scRNA-seq	LDLRAD3	edgeR-QLF	T cell	2.20086	0.386307	0.0113782	0.236176
scRNA-seq	PPARG	edgeR-QLF	T cell	2.02586	2.74005	0.0114061	0.236253
scRNA-seq	LCA5L	edgeR-QLF	T cell	-2.84263	0.655339	0.0114303	0.236253
scRNA-seq	PHETA1	edgeR-QLF	T cell	2.07253	2.98894	0.0114447	0.236253
scRNA-seq	RAI1	edgeR-QLF	T cell	1.35224	2.41569	0.0114593	0.236253
scRNA-seq	OCIAD2	edgeR-QLF	T cell	-1.13526	7.44288	0.0114753	0.236253
scRNA-seq	MED6	edgeR-QLF	T cell	-1.14263	5.42145	0.0115016	0.236253
scRNA-seq	ZNF441	edgeR-QLF	T cell	-1.84569	4.32549	0.0115094	0.236253
scRNA-seq	QPCT	edgeR-QLF	T cell	-1.58487	3.97142	0.0115539	0.236474
scRNA-seq	GRINA	edgeR-QLF	T cell	1.2815	6.09906	0.0115662	0.236474
scRNA-seq	FMNL2	edgeR-QLF	T cell	1.51727	3.47785	0.0115749	0.236474
scRNA-seq	SDC3	edgeR-QLF	T cell	1.93063	6.16385	0.0117694	0.24007
scRNA-seq	LANCL2	edgeR-QLF	T cell	1.6634	3.49097	0.0118815	0.241976
scRNA-seq	KIF21A	edgeR-QLF	T cell	-1.20405	5.19495	0.01194	0.24263
scRNA-seq	TOR1B	edgeR-QLF	T cell	-1.30175	3.48162	0.011951	0.24263
scRNA-seq	DLL1	edgeR-QLF	T cell	2.23781	0.553869	0.012013	0.242838
scRNA-seq	LTN1	edgeR-QLF	T cell	-1.29643	4.96891	0.0120174	0.242838
scRNA-seq	PRPF6	edgeR-QLF	T cell	-1.05592	6.44016	0.0120174	0.242838
scRNA-seq	TRADD	edgeR-QLF	T cell	-0.994626	6.97387	0.0120433	0.242982
scRNA-seq	LINC01503	edgeR-QLF	T cell	2.04556	2.48807	0.0121146	0.244042
scRNA-seq	CELF4	edgeR-QLF	T cell	1.894	1.34862	0.0121356	0.244086
scRNA-seq	NOC4L	edgeR-QLF	T cell	-1.30367	3.9454	0.0121744	0.244487
scRNA-seq	AHCYL2	edgeR-QLF	T cell	1.41997	2.69429	0.0122253	0.245129
scRNA-seq	PCDHGA3	edgeR-QLF	T cell	2.6753	3.29183	0.012291	0.245939
scRNA-seq	LSM5	edgeR-QLF	T cell	-0.896741	6.58688	0.0123036	0.245939
scRNA-seq	GPR84	edgeR-QLF	T cell	1.96568	0.759061	0.0123715	0.246865
scRNA-seq	FAM136A	edgeR-QLF	T cell	-1.07669	5.29801	0.012388	0.246865
scRNA-seq	STYX	edgeR-QLF	T cell	-1.02117	4.91714	0.0124726	0.24817
scRNA-seq	IL7	edgeR-QLF	T cell	1.37089	2.21859	0.0125473	0.249273
scRNA-seq	CDH2	edgeR-QLF	T cell	2.57397	0.170203	0.0125934	0.249808
scRNA-seq	PLAT	edgeR-QLF	T cell	-1.86368	5.74055	0.0127021	0.251578
scRNA-seq	SENP7	edgeR-QLF	T cell	-1.01588	5.95409	0.012755	0.2516
scRNA-seq	SIDT2	edgeR-QLF	T cell	1.30238	5.15288	0.0127608	0.2516
scRNA-seq	DNAJC22	edgeR-QLF	T cell	1.90287	0.441187	0.0127613	0.2516
scRNA-seq	TAPBPL	edgeR-QLF	T cell	-1.0292	5.47882	0.0128337	0.2526
scRNA-seq	FCGBP	edgeR-QLF	T cell	1.76746	5.26239	0.0128546	0.2526
scRNA-seq	LYSMD4	edgeR-QLF	T cell	1.38012	3.51203	0.0128705	0.2526
scRNA-seq	BOLA1	edgeR-QLF	T cell	-1.18503	3.62118	0.0129599	0.253972
scRNA-seq	DDIAS	edgeR-QLF	T cell	2.061	2.83457	0.0130006	0.254018
scRNA-seq	POLR1B	edgeR-QLF	T cell	-1.33664	3.10614	0.0130019	0.254018
scRNA-seq	MFSD1	edgeR-QLF	T cell	1.04875	6.41084	0.013021	0.254018
scRNA-seq	SCN1B	edgeR-QLF	T cell	1.45212	3.41764	0.0130996	0.255167
scRNA-seq	LYN	edgeR-QLF	T cell	1.60753	5.32962	0.0131428	0.255625
scRNA-seq	RAB20	edgeR-QLF	T cell	1.79257	4.02927	0.0131917	0.255972
scRNA-seq	PPL	edgeR-QLF	T cell	1.55948	0.401095	0.0132001	0.255972
scRNA-seq	ATAD1	edgeR-QLF	T cell	-1.19555	5.21415	0.0132775	0.257087
scRNA-seq	SECISBP2L	edgeR-QLF	T cell	-1.0443	5.21936	0.0133254	0.257482
scRNA-seq	ATP13A2	edgeR-QLF	T cell	1.06896	3.87957	0.0133375	0.257482
scRNA-seq	DAB2	edgeR-QLF	T cell	1.57627	6.14403	0.0133814	0.257809
scRNA-seq	TMEM176A	edgeR-QLF	T cell	1.63755	6.32211	0.0133942	0.257809
scRNA-seq	RETN	edgeR-QLF	T cell	2.16421	0.369442	0.0134519	0.258327
scRNA-seq	RASSF4	edgeR-QLF	T cell	1.45458	6.83997	0.0134772	0.258327
scRNA-seq	ELAVL4	edgeR-QLF	T cell	2.12973	-0.197007	0.0134911	0.258327
scRNA-seq	SECTM1	edgeR-QLF	T cell	1.55241	2.93054	0.0135503	0.258327
scRNA-seq	ZNF417	edgeR-QLF	T cell	1.06149	2.18452	0.0135849	0.258327
scRNA-seq	CHD1	edgeR-QLF	T cell	-0.903845	6.42124	0.0135974	0.258327
scRNA-seq	SEMA6D	edgeR-QLF	T cell	2.33871	-0.306899	0.0136146	0.258327
scRNA-seq	SRD5A1	edgeR-QLF	T cell	1.30968	3.3333	0.0136462	0.258327
scRNA-seq	NOB1	edgeR-QLF	T cell	-1.1815	5.29168	0.0136557	0.258327
scRNA-seq	LRP11	edgeR-QLF	T cell	2.29144	2.52704	0.0136648	0.258327
scRNA-seq	SLC4A8	edgeR-QLF	T cell	1.18139	2.85603	0.0136677	0.258327
scRNA-seq	FLVCR2	edgeR-QLF	T cell	1.48562	4.21918	0.0136947	0.258327
scRNA-seq	EHBP1	edgeR-QLF	T cell	-1.18669	3.7586	0.0136954	0.258327
scRNA-seq	EPOP	edgeR-QLF	T cell	1.26002	0.742849	0.0136999	0.258327
scRNA-seq	DEPDC4	edgeR-QLF	T cell	1.31954	0.883227	0.0137448	0.258427
scRNA-seq	CDKN1B	edgeR-QLF	T cell	-1.08583	6.61244	0.0137451	0.258427
scRNA-seq	APOB	edgeR-QLF	T cell	2.48687	-0.302641	0.0137841	0.258786
scRNA-seq	AP2A2	edgeR-QLF	T cell	1.0354	4.77498	0.0138175	0.259037
scRNA-seq	PSMD5	edgeR-QLF	T cell	-1.3622	4.02596	0.0138454	0.259187
scRNA-seq	MBTPS2	edgeR-QLF	T cell	-1.26504	3.37853	0.0139834	0.261235
scRNA-seq	STOX2	edgeR-QLF	T cell	2.25966	0.481023	0.0140118	0.261235
scRNA-seq	TMEM150C	edgeR-QLF	T cell	1.27706	0.738561	0.0140583	0.261235
scRNA-seq	INCA1	edgeR-QLF	T cell	2.09524	0.992617	0.0140627	0.261235
scRNA-seq	ZNF124	edgeR-QLF	T cell	1.66751	3.66828	0.0140721	0.261235
scRNA-seq	CPS1	edgeR-QLF	T cell	1.66863	0.409466	0.0140931	0.261235
scRNA-seq	LARP4	edgeR-QLF	T cell	-1.10029	4.46342	0.0140958	0.261235
scRNA-seq	PCDHGB6	edgeR-QLF	T cell	2.22298	3.34314	0.0142063	0.262625
scRNA-seq	EFNB1	edgeR-QLF	T cell	1.61064	3.07603	0.0142113	0.262625
scRNA-seq	ZNF175	edgeR-QLF	T cell	1.49386	2.32126	0.0142916	0.263526
scRNA-seq	TSNAX	edgeR-QLF	T cell	-1.02345	6.42166	0.0143006	0.263526
scRNA-seq	SBF2-AS1	edgeR-QLF	T cell	-1.17412	2.86995	0.0143855	0.26459
scRNA-seq	EMSY	edgeR-QLF	T cell	-1.26945	4.36097	0.014403	0.26459
scRNA-seq	EPB41L3	edgeR-QLF	T cell	1.5927	5.35342	0.0144408	0.26459
scRNA-seq	BCDIN3D-AS1	edgeR-QLF	T cell	-1.42845	1.23214	0.0144576	0.26459
scRNA-seq	SHISA3	edgeR-QLF	T cell	2.32006	-0.267605	0.0144604	0.26459
scRNA-seq	TMC7	edgeR-QLF	T cell	1.23204	0.931225	0.0145353	0.265586
scRNA-seq	C2CD2L	edgeR-QLF	T cell	1.36701	2.90952	0.0146324	0.266985
scRNA-seq	ARAP3	edgeR-QLF	T cell	1.33521	0.682797	0.0146704	0.267302
scRNA-seq	ZNF649	edgeR-QLF	T cell	-1.27306	2.83963	0.014727	0.267578
scRNA-seq	PRELID1	edgeR-QLF	T cell	-0.75731	7.53805	0.0147288	0.267578
scRNA-seq	SLC12A7	edgeR-QLF	T cell	1.59872	3.81597	0.0147554	0.267578
scRNA-seq	GAB2	edgeR-QLF	T cell	1.4725	3.55922	0.0148078	0.267578
scRNA-seq	KDM4B	edgeR-QLF	T cell	1.13031	4.35456	0.0148097	0.267578
scRNA-seq	ASB13	edgeR-QLF	T cell	1.34298	0.856045	0.0148146	0.267578
scRNA-seq	RNASE6	edgeR-QLF	T cell	1.35851	5.76252	0.0148431	0.267578
scRNA-seq	MTUS1	edgeR-QLF	T cell	1.65635	3.26193	0.0148594	0.267578
scRNA-seq	CEACAM21	edgeR-QLF	T cell	-1.21142	3.39005	0.0148713	0.267578
scRNA-seq	DNAJC21	edgeR-QLF	T cell	-0.87879	5.58105	0.0149271	0.267578
scRNA-seq	VPS37A	edgeR-QLF	T cell	-1.03726	5.23274	0.0149273	0.267578
scRNA-seq	SLC25A23	edgeR-QLF	T cell	-1.19216	2.36091	0.0149432	0.267578
scRNA-seq	TOE1	edgeR-QLF	T cell	-1.42747	3.89297	0.0149537	0.267578
scRNA-seq	DUSP14	edgeR-QLF	T cell	-1.86782	3.94447	0.0149878	0.26782
scRNA-seq	HOXB3	edgeR-QLF	T cell	-1.61664	2.46841	0.0150537	0.268627
scRNA-seq	MTX2	edgeR-QLF	T cell	-1.28135	5.04356	0.0151213	0.269139
scRNA-seq	CDC42BPB	edgeR-QLF	T cell	1.23557	1.53346	0.0151248	0.269139
scRNA-seq	TRIM21	edgeR-QLF	T cell	-1.23035	4.88618	0.0151446	0.269139
scRNA-seq	FGFR3	edgeR-QLF	T cell	-3.2629	-0.346793	0.0152053	0.269848
scRNA-seq	MB21D2	edgeR-QLF	T cell	1.80138	2.32497	0.0152383	0.270063
scRNA-seq	ZKSCAN2	edgeR-QLF	T cell	-2.48163	4.12837	0.0152653	0.270173
scRNA-seq	DNAJC24	edgeR-QLF	T cell	-1.30518	4.44069	0.0152967	0.27036
scRNA-seq	PARVA	edgeR-QLF	T cell	1.5513	2.22131	0.0153382	0.270591
scRNA-seq	FASTKD5	edgeR-QLF	T cell	-1.08978	4.016	0.0153536	0.270591
scRNA-seq	CREG1	edgeR-QLF	T cell	1.15433	5.54789	0.0153927	0.270591
scRNA-seq	ATP6V0A1	edgeR-QLF	T cell	1.35379	4.6273	0.0154065	0.270591
scRNA-seq	ASS1	edgeR-QLF	T cell	-1.76289	1.59338	0.0154162	0.270591
scRNA-seq	TESK2	edgeR-QLF	T cell	1.2305	2.63477	0.0154349	0.270591
scRNA-seq	FAM220A	edgeR-QLF	T cell	-1.70644	4.34114	0.0154997	0.271359
scRNA-seq	GRAMD1B	edgeR-QLF	T cell	1.12328	3.26217	0.0156036	0.272
scRNA-seq	TAS2R14	edgeR-QLF	T cell	-1.27792	3.16517	0.0156039	0.272
scRNA-seq	ACRBP	edgeR-QLF	T cell	1.40853	0.717291	0.0156192	0.272
scRNA-seq	PPM1J	edgeR-QLF	T cell	1.81049	1.68168	0.0156213	0.272
scRNA-seq	PGM1	edgeR-QLF	T cell	-1.17248	4.81347	0.0156411	0.272
scRNA-seq	GLI1	edgeR-QLF	T cell	-1.94788	1.49214	0.0156815	0.272337
scRNA-seq	WRN	edgeR-QLF	T cell	1.40598	3.69834	0.0157052	0.272384
scRNA-seq	ZBTB11-AS1	edgeR-QLF	T cell	-1.15325	2.93303	0.0157488	0.272651
scRNA-seq	SUB1	edgeR-QLF	T cell	-0.640515	8.78526	0.0157651	0.272651
scRNA-seq	METTL4	edgeR-QLF	T cell	-1.26692	4.35378	0.0158167	0.272651
scRNA-seq	SOX7	edgeR-QLF	T cell	1.53239	0.532152	0.0158725	0.272651
scRNA-seq	PLPPR4	edgeR-QLF	T cell	2.52599	-0.623813	0.0158738	0.272651
scRNA-seq	TIMP2	edgeR-QLF	T cell	1.32704	5.41972	0.0158748	0.272651
scRNA-seq	SNPH	edgeR-QLF	T cell	1.51828	0.851932	0.0158876	0.272651
scRNA-seq	SLC13A3	edgeR-QLF	T cell	1.64719	-0.0261572	0.0158887	0.272651
scRNA-seq	PRDM5	edgeR-QLF	T cell	-2.50115	1.74293	0.0159707	0.273696
scRNA-seq	F2RL1	edgeR-QLF	T cell	-2.00069	1.81803	0.016031	0.274367
scRNA-seq	LRRC4C	edgeR-QLF	T cell	2.73991	-0.563623	0.0161537	0.276103
scRNA-seq	USP6NL	edgeR-QLF	T cell	1.19122	1.96959	0.0162491	0.276936
scRNA-seq	ABCA3	edgeR-QLF	T cell	1.35772	2.32753	0.0162577	0.276936
scRNA-seq	FAM161A	edgeR-QLF	T cell	0.900852	2.06408	0.0163244	0.276936
scRNA-seq	ZNF853	edgeR-QLF	T cell	-1.5142	1.67817	0.0163443	0.276936
scRNA-seq	CD209	edgeR-QLF	T cell	2.02169	2.41783	0.0163488	0.276936
scRNA-seq	TYROBP	edgeR-QLF	T cell	1.10746	8.62199	0.0163502	0.276936
scRNA-seq	TTLL7	edgeR-QLF	T cell	1.12037	3.63383	0.0163519	0.276936
scRNA-seq	MC1R	edgeR-QLF	T cell	-1.90581	2.79772	0.0163909	0.277236
scRNA-seq	IRF5	edgeR-QLF	T cell	1.21144	5.27738	0.0164243	0.277439
scRNA-seq	HOXB6	edgeR-QLF	T cell	1.91817	0.433313	0.0164541	0.27758
scRNA-seq	CSF1	edgeR-QLF	T cell	-1.3439	4.10651	0.0165493	0.278702
scRNA-seq	TMTC2	edgeR-QLF	T cell	1.59166	1.47244	0.0165636	0.278702
scRNA-seq	MLXIP	edgeR-QLF	T cell	1.40344	5.23714	0.0165865	0.278703
scRNA-seq	FARP1	edgeR-QLF	T cell	1.20908	5.2615	0.0166379	0.278703
scRNA-seq	KBTBD12	edgeR-QLF	T cell	1.91969	0.247361	0.0166606	0.278703
scRNA-seq	NACA2	edgeR-QLF	T cell	1.27586	5.37013	0.0166823	0.278703
scRNA-seq	SACS	edgeR-QLF	T cell	-1.41253	4.35971	0.0167024	0.278703
scRNA-seq	LAGE3	edgeR-QLF	T cell	-1.23391	5.40499	0.0167321	0.278703
scRNA-seq	ETV5	edgeR-QLF	T cell	1.6903	4.59693	0.016755	0.278703
scRNA-seq	ZNF395	edgeR-QLF	T cell	1.12581	3.13413	0.0167584	0.278703
scRNA-seq	CYCS	edgeR-QLF	T cell	-0.667787	7.36072	0.0167645	0.278703
scRNA-seq	HAND2	edgeR-QLF	T cell	-2.67213	-0.0841249	0.0167822	0.278703
scRNA-seq	VASH1	edgeR-QLF	T cell	1.2028	3.6299	0.0168	0.278703
scRNA-seq	SPRYD3	edgeR-QLF	T cell	-1.01286	5.07974	0.0168533	0.278968
scRNA-seq	CC2D2A	edgeR-QLF	T cell	1.67025	2.89555	0.0168662	0.278968
scRNA-seq	BRI3	edgeR-QLF	T cell	1.0108	6.55732	0.0168804	0.278968
scRNA-seq	GOLT1B	edgeR-QLF	T cell	-1.00236	4.97065	0.0170018	0.280616
scRNA-seq	P2RY6	edgeR-QLF	T cell	1.61739	2.88856	0.0170744	0.281457
scRNA-seq	SDC2	edgeR-QLF	T cell	1.622	3.72682	0.0171033	0.281575
scRNA-seq	GATM	edgeR-QLF	T cell	1.32568	3.90781	0.0171678	0.282279
scRNA-seq	FAM98C	edgeR-QLF	T cell	-1.08999	5.32099	0.0173376	0.284707
scRNA-seq	SLC2A12	edgeR-QLF	T cell	2.67492	0.187262	0.0173594	0.284707
scRNA-seq	EXOC6B	edgeR-QLF	T cell	-1.35594	3.15467	0.0174155	0.285267
scRNA-seq	MYEF2	edgeR-QLF	T cell	1.09396	3.14009	0.0174412	0.285327
scRNA-seq	CACNB3	edgeR-QLF	T cell	1.65539	2.98347	0.0174835	0.285337
scRNA-seq	TMED7	edgeR-QLF	T cell	-0.982204	5.04596	0.0175017	0.285337
scRNA-seq	EBF1	edgeR-QLF	T cell	1.27093	0.892179	0.0175243	0.285337
scRNA-seq	ZNF521	edgeR-QLF	T cell	1.99772	0.504833	0.0175297	0.285337
scRNA-seq	CEACAM4	edgeR-QLF	T cell	1.83685	0.569109	0.0175717	0.285374
scRNA-seq	TRAF4	edgeR-QLF	T cell	1.47934	3.46386	0.0175911	0.285374
scRNA-seq	OSCP1	edgeR-QLF	T cell	-2.15322	0.538218	0.0175981	0.285374
scRNA-seq	ARRDC1-AS1	edgeR-QLF	T cell	-1.00818	3.17125	0.0176979	0.286096
scRNA-seq	GYPE	edgeR-QLF	T cell	3.01893	0.440661	0.0177218	0.286096
scRNA-seq	ZNF496	edgeR-QLF	T cell	-1.3985	2.92571	0.0177478	0.286096
scRNA-seq	HYAL2	edgeR-QLF	T cell	1.72419	3.44406	0.0177488	0.286096
scRNA-seq	JAKMIP2	edgeR-QLF	T cell	-1.24833	4.09819	0.01777	0.286096
scRNA-seq	PIR	edgeR-QLF	T cell	1.77256	0.396067	0.0177956	0.286096
scRNA-seq	NPC2	edgeR-QLF	T cell	0.978703	8.47963	0.0178172	0.286096
scRNA-seq	AIG1	edgeR-QLF	T cell	-0.971098	4.18824	0.0178239	0.286096
scRNA-seq	ADGRB3	edgeR-QLF	T cell	2.17076	-0.23386	0.017841	0.286096
scRNA-seq	MLLT3	edgeR-QLF	T cell	-1.04006	5.14504	0.017882	0.286214
scRNA-seq	KIF3C	edgeR-QLF	T cell	1.74134	1.92464	0.0178925	0.286214
scRNA-seq	FHAD1	edgeR-QLF	T cell	1.83118	3.01276	0.0179563	0.286825
scRNA-seq	MEIKIN	edgeR-QLF	T cell	1.65183	0.492485	0.0179798	0.286825
scRNA-seq	PCDHGA2	edgeR-QLF	T cell	2.97414	3.31137	0.0180061	0.286825
scRNA-seq	SLPI	edgeR-QLF	T cell	2.14017	0.199621	0.0180326	0.286825
scRNA-seq	ADAMTS8	edgeR-QLF	T cell	2.84094	-0.494591	0.018074	0.286825
scRNA-seq	CMBL	edgeR-QLF	T cell	1.08752	1.76283	0.0180872	0.286825
scRNA-seq	ANPEP	edgeR-QLF	T cell	2.03237	5.06462	0.0181034	0.286825
scRNA-seq	DESI2	edgeR-QLF	T cell	-0.952447	4.63187	0.0181076	0.286825
scRNA-seq	MYOM3	edgeR-QLF	T cell	1.58195	0.354875	0.0181953	0.287561
scRNA-seq	HP1BP3	edgeR-QLF	T cell	-0.80491	7.44941	0.0182076	0.287561
scRNA-seq	FAN1	edgeR-QLF	T cell	-0.984271	3.45586	0.0182205	0.287561
scRNA-seq	PCID2	edgeR-QLF	T cell	-0.962454	5.95663	0.0183594	0.289079
scRNA-seq	MOSPD2	edgeR-QLF	T cell	-1.43061	3.87119	0.0183613	0.289079
scRNA-seq	TESC	edgeR-QLF	T cell	-1.26061	5.0549	0.0184396	0.289612
scRNA-seq	STC2	edgeR-QLF	T cell	2.85836	-0.343254	0.0184402	0.289612
scRNA-seq	PSORS1C1	edgeR-QLF	T cell	1.87741	0.25251	0.0184621	0.289612
scRNA-seq	CIB1	edgeR-QLF	T cell	-0.633914	8.34911	0.0184911	0.289704
scRNA-seq	HEXIM1	edgeR-QLF	T cell	1.10954	6.39661	0.0185229	0.289704
scRNA-seq	CAHM	edgeR-QLF	T cell	-1.95644	1.96188	0.018578	0.289704
scRNA-seq	HTR2B	edgeR-QLF	T cell	2.12174	0.30633	0.0186028	0.289704
scRNA-seq	ABT1	edgeR-QLF	T cell	-1.06167	5.59104	0.0186257	0.289704
scRNA-seq	ASH1L-AS1	edgeR-QLF	T cell	-1.19572	2.59552	0.0186279	0.289704
scRNA-seq	KDM3A	edgeR-QLF	T cell	-1.03626	4.56128	0.018642	0.289704
scRNA-seq	THAP9	edgeR-QLF	T cell	1.28691	1.03346	0.0186666	0.289704
scRNA-seq	NUCB2	edgeR-QLF	T cell	-0.813988	6.33416	0.0186841	0.289704
scRNA-seq	TBC1D10B	edgeR-QLF	T cell	1.135	4.51803	0.0187017	0.289704
scRNA-seq	C1QA	edgeR-QLF	T cell	1.74782	7.7554	0.0187275	0.289704
scRNA-seq	STRN3	edgeR-QLF	T cell	-0.939809	4.16024	0.018736	0.289704
scRNA-seq	PARD6A	edgeR-QLF	T cell	-1.29954	3.8683	0.0188173	0.290137
scRNA-seq	DGCR6L	edgeR-QLF	T cell	-0.871779	6.06334	0.0188365	0.290137
scRNA-seq	SLC25A26	edgeR-QLF	T cell	-0.933351	4.81547	0.018868	0.290137
scRNA-seq	LAYN	edgeR-QLF	T cell	1.57154	2.46732	0.0188759	0.290137
scRNA-seq	HCK	edgeR-QLF	T cell	1.58174	5.916	0.0188948	0.290137
scRNA-seq	LTB	edgeR-QLF	T cell	-0.876493	9.36573	0.0188982	0.290137
scRNA-seq	ARHGAP22	edgeR-QLF	T cell	1.20226	2.50969	0.018954	0.290651
scRNA-seq	AGL	edgeR-QLF	T cell	-1.16118	5.01349	0.0189927	0.290712
scRNA-seq	ZBED3	edgeR-QLF	T cell	1.92113	2.58843	0.0190207	0.290712
scRNA-seq	CADM4	edgeR-QLF	T cell	1.89363	0.585715	0.0190558	0.290712
scRNA-seq	NR2F6	edgeR-QLF	T cell	-1.4507	2.28514	0.0190626	0.290712
scRNA-seq	MUTYH	edgeR-QLF	T cell	-1.2443	4.62635	0.0190701	0.290712
scRNA-seq	DENND3	edgeR-QLF	T cell	1.27504	4.74435	0.0191225	0.291146
scRNA-seq	HLA-DRB5	edgeR-QLF	T cell	1.24651	7.41378	0.0191979	0.291146
scRNA-seq	ZNF621	edgeR-QLF	T cell	1.77588	5.17387	0.0192003	0.291146
scRNA-seq	AP3D1	edgeR-QLF	T cell	0.829211	5.81049	0.0192137	0.291146
scRNA-seq	METRN	edgeR-QLF	T cell	-1.24402	3.97714	0.0192211	0.291146
scRNA-seq	CD200	edgeR-QLF	T cell	1.38729	1.53352	0.0192553	0.291146
scRNA-seq	CEP70	edgeR-QLF	T cell	-1.54846	2.76021	0.0192556	0.291146
scRNA-seq	RPA4	edgeR-QLF	T cell	1.57182	1.10623	0.019323	0.291825
scRNA-seq	MUL1	edgeR-QLF	T cell	-1.39834	5.22808	0.0193981	0.291971
scRNA-seq	CTIF	edgeR-QLF	T cell	1.39035	1.0605	0.0194542	0.291971
scRNA-seq	RNASE1	edgeR-QLF	T cell	1.65548	7.03825	0.0194605	0.291971
scRNA-seq	MAOB	edgeR-QLF	T cell	-2.9657	5.33882	0.019491	0.291971
scRNA-seq	KCNK15	edgeR-QLF	T cell	2.2311	0.33395	0.0195136	0.291971
scRNA-seq	ACTN1	edgeR-QLF	T cell	1.10242	5.05202	0.0195267	0.291971
scRNA-seq	FAAP100	edgeR-QLF	T cell	1.05098	3.4703	0.0195394	0.291971
scRNA-seq	TNKS1BP1	edgeR-QLF	T cell	-1.56208	1.75508	0.0195442	0.291971
scRNA-seq	NADK	edgeR-QLF	T cell	1.18523	4.75351	0.0195529	0.291971
scRNA-seq	RIC8A	edgeR-QLF	T cell	-0.99245	5.81325	0.0195763	0.291971
scRNA-seq	PTOV1-AS1	edgeR-QLF	T cell	1.60649	1.31007	0.019597	0.291971
scRNA-seq	ZNF100	edgeR-QLF	T cell	-1.11866	3.61572	0.0196028	0.291971
scRNA-seq	MED20	edgeR-QLF	T cell	-1.43589	4.08006	0.0196777	0.292628
scRNA-seq	COL18A1	edgeR-QLF	T cell	1.52493	3.88814	0.019692	0.292628
scRNA-seq	GMDS-DT	edgeR-QLF	T cell	-1.30765	3.80631	0.0197675	0.292858
scRNA-seq	TRO	edgeR-QLF	T cell	1.71641	0.00369121	0.0197843	0.292858
scRNA-seq	CCDC90B	edgeR-QLF	T cell	-0.823347	5.91382	0.0197999	0.292858
scRNA-seq	ORMDL3	edgeR-QLF	T cell	-1.3207	4.73025	0.0198132	0.292858
scRNA-seq	NEDD4	edgeR-QLF	T cell	1.52062	3.65757	0.0198434	0.292858
scRNA-seq	RASAL2	edgeR-QLF	T cell	1.319	1.66983	0.0198499	0.292858
scRNA-seq	RHBDF2	edgeR-QLF	T cell	1.12524	5.1802	0.0198655	0.292858
scRNA-seq	MRC2	edgeR-QLF	T cell	1.44334	2.14108	0.0199171	0.293285
scRNA-seq	ABCB10	edgeR-QLF	T cell	1.2073	2.95086	0.0199996	0.294167
scRNA-seq	EYA2	edgeR-QLF	T cell	2.93507	1.30691	0.0201278	0.295511
scRNA-seq	CLEC5A	edgeR-QLF	T cell	2.18367	5.44818	0.0201366	0.295511
scRNA-seq	PABPC1L	edgeR-QLF	T cell	1.47667	2.94797	0.0201858	0.295611
scRNA-seq	KCNK6	edgeR-QLF	T cell	0.881951	4.79148	0.0202189	0.295611
scRNA-seq	CLMN	edgeR-QLF	T cell	1.41854	3.89507	0.0202211	0.295611
scRNA-seq	XBP1	edgeR-QLF	T cell	-0.821346	7.57053	0.0202349	0.295611
scRNA-seq	LY9	edgeR-QLF	T cell	-1.2224	5.74263	0.0202629	0.295611
scRNA-seq	KPNA3	edgeR-QLF	T cell	-0.905849	5.08603	0.0202801	0.295611
scRNA-seq	MATN3	edgeR-QLF	T cell	2.62684	-0.488703	0.0203733	0.296559
scRNA-seq	TICAM2	edgeR-QLF	T cell	1.55254	1.96364	0.0203908	0.296559
scRNA-seq	BAIAP2	edgeR-QLF	T cell	1.35675	3.02738	0.0204537	0.296866
scRNA-seq	PDCD10	edgeR-QLF	T cell	-0.830564	6.35351	0.0204577	0.296866
scRNA-seq	SIRPA	edgeR-QLF	T cell	1.51853	4.607	0.0205311	0.297597
scRNA-seq	VMA21	edgeR-QLF	T cell	-0.877306	5.40531	0.0205971	0.297992
scRNA-seq	DDIT4L	edgeR-QLF	T cell	-1.99343	0.0884803	0.0206043	0.297992
scRNA-seq	TTC1	edgeR-QLF	T cell	-0.724414	6.31266	0.0206531	0.298366
scRNA-seq	PDE8B	edgeR-QLF	T cell	1.64801	1.31033	0.0207216	0.298614
scRNA-seq	NRP1	edgeR-QLF	T cell	1.66057	5.75247	0.0207333	0.298614
scRNA-seq	SLC30A4	edgeR-QLF	T cell	1.12033	2.60395	0.0207862	0.298614
scRNA-seq	ANKMY2	edgeR-QLF	T cell	-1.31766	3.74252	0.020799	0.298614
scRNA-seq	PLXDC2	edgeR-QLF	T cell	1.74159	5.88871	0.0208269	0.298614
scRNA-seq	PLCD1	edgeR-QLF	T cell	1.66225	4.20291	0.0208929	0.298614
scRNA-seq	CCL21	edgeR-QLF	T cell	-1.83469	0.195686	0.020937	0.298614
scRNA-seq	AXIN1	edgeR-QLF	T cell	-0.993021	4.17934	0.0209758	0.298614
scRNA-seq	LARS2	edgeR-QLF	T cell	-1.27178	2.60261	0.0209803	0.298614
scRNA-seq	NPAS3	edgeR-QLF	T cell	1.96618	-0.146062	0.0209912	0.298614
scRNA-seq	PPCDC	edgeR-QLF	T cell	-1.41982	3.63723	0.0210236	0.298614
scRNA-seq	SLC25A28	edgeR-QLF	T cell	1.46517	4.62533	0.0210319	0.298614
scRNA-seq	RASD1	edgeR-QLF	T cell	1.3422	4.88256	0.0210643	0.298614
scRNA-seq	PCDHGA10	edgeR-QLF	T cell	1.90273	3.6132	0.0211223	0.298614
scRNA-seq	ME3	edgeR-QLF	T cell	1.59097	2.24668	0.0211244	0.298614
scRNA-seq	FANCL	edgeR-QLF	T cell	1.09508	3.81856	0.0211481	0.298614
scRNA-seq	MTM1	edgeR-QLF	T cell	-1.14322	4.1655	0.0211605	0.298614
scRNA-seq	THAP8	edgeR-QLF	T cell	1.53636	1.85756	0.0211901	0.298614
scRNA-seq	LSM6	edgeR-QLF	T cell	-0.865133	6.43179	0.0211915	0.298614
scRNA-seq	IL1RN	edgeR-QLF	T cell	1.49933	3.73395	0.0211941	0.298614
scRNA-seq	C2CD4B	edgeR-QLF	T cell	-2.83587	-0.452985	0.0211952	0.298614
scRNA-seq	SKA2	edgeR-QLF	T cell	-1.01957	5.559	0.0212088	0.298614
scRNA-seq	TTC14	edgeR-QLF	T cell	-0.918427	5.68655	0.0212619	0.298614
scRNA-seq	CLEC4A	edgeR-QLF	T cell	1.37557	3.29489	0.0212676	0.298614
scRNA-seq	PANX2	edgeR-QLF	T cell	2.36288	0.0234872	0.0212794	0.298614
scRNA-seq	GPX8	edgeR-QLF	T cell	1.34534	1.31628	0.0212883	0.298614
scRNA-seq	SNX21	edgeR-QLF	T cell	-1.12132	2.30534	0.0212983	0.298614
scRNA-seq	SLC6A9	edgeR-QLF	T cell	-2.95381	0.502726	0.0213147	0.298614
scRNA-seq	STEAP3	edgeR-QLF	T cell	2.33563	3.84866	0.0215	0.300884
scRNA-seq	SAV1	edgeR-QLF	T cell	0.945433	2.96143	0.0215635	0.301447
scRNA-seq	MTERF3	edgeR-QLF	T cell	-1.13738	3.64842	0.0216876	0.302451
scRNA-seq	FSIP2	edgeR-QLF	T cell	1.24717	0.686782	0.0217299	0.302451
scRNA-seq	GPR157	edgeR-QLF	T cell	1.05329	2.36367	0.0217325	0.302451
scRNA-seq	CTDSPL	edgeR-QLF	T cell	1.73121	1.66302	0.0217366	0.302451
scRNA-seq	TCTN1	edgeR-QLF	T cell	1.11476	3.25214	0.0217571	0.302451
scRNA-seq	GSTCD	edgeR-QLF	T cell	1.03995	1.89315	0.0217752	0.302451
scRNA-seq	PDRG1	edgeR-QLF	T cell	-1.10586	4.37658	0.0218145	0.302674
scRNA-seq	CAMSAP2	edgeR-QLF	T cell	1.43357	2.4524	0.0219324	0.303695
scRNA-seq	ZNF146	edgeR-QLF	T cell	-0.961485	5.1772	0.021935	0.303695
scRNA-seq	M1AP	edgeR-QLF	T cell	2.68762	1.48575	0.0219658	0.303797
scRNA-seq	SETD7	edgeR-QLF	T cell	1.01432	4.09666	0.0220412	0.304515
scRNA-seq	KYAT1	edgeR-QLF	T cell	-1.64332	2.48139	0.0220915	0.304886
scRNA-seq	DENND4B	edgeR-QLF	T cell	1.20518	5.14791	0.0221605	0.305073
scRNA-seq	ANKS1B	edgeR-QLF	T cell	1.36711	2.57574	0.0221849	0.305073
scRNA-seq	RNF217-AS1	edgeR-QLF	T cell	1.88526	0.00129956	0.0221888	0.305073
scRNA-seq	COPS8	edgeR-QLF	T cell	-0.873095	5.4832	0.0221991	0.305073
scRNA-seq	SMC3	edgeR-QLF	T cell	-0.746961	6.5206	0.0222359	0.305255
scRNA-seq	KLF10	edgeR-QLF	T cell	-1.06477	5.62251	0.022297	0.305435
scRNA-seq	TVP23A	edgeR-QLF	T cell	1.66823	3.61788	0.022302	0.305435
scRNA-seq	RGL3	edgeR-QLF	T cell	2.61739	0.454836	0.0223663	0.305435
scRNA-seq	PLA2R1	edgeR-QLF	T cell	2.25788	1.84304	0.0223676	0.305435
scRNA-seq	FXYD7	edgeR-QLF	T cell	-1.10882	3.80556	0.0223808	0.305435
scRNA-seq	NOTCH4	edgeR-QLF	T cell	1.04946	2.01714	0.0223903	0.305435
scRNA-seq	ENDOG	edgeR-QLF	T cell	1.36945	4.93496	0.022441	0.305657
scRNA-seq	ZNF286A	edgeR-QLF	T cell	-1.27456	2.98187	0.0224536	0.305657
scRNA-seq	IFI30	edgeR-QLF	T cell	1.13189	7.74324	0.0225047	0.306031
scRNA-seq	TNFSF13	edgeR-QLF	T cell	1.69048	5.78008	0.022556	0.306307
scRNA-seq	ADAM9	edgeR-QLF	T cell	1.4796	4.48782	0.0226077	0.306307
scRNA-seq	ZNF485	edgeR-QLF	T cell	-1.66742	2.7677	0.0226854	0.306307
scRNA-seq	ZNF664	edgeR-QLF	T cell	-1.0596	3.31151	0.0227	0.306307
scRNA-seq	TSPAN7	edgeR-QLF	T cell	-2.37702	1.77456	0.0227164	0.306307
scRNA-seq	INTS8	edgeR-QLF	T cell	-1.04591	4.58737	0.0227334	0.306307
scRNA-seq	SLC39A7	edgeR-QLF	T cell	-1.27948	4.47212	0.0227502	0.306307
scRNA-seq	IL33	edgeR-QLF	T cell	1.77426	0.955652	0.022771	0.306307
scRNA-seq	FCGR2A	edgeR-QLF	T cell	1.68844	7.07977	0.0227877	0.306307
scRNA-seq	NFIB	edgeR-QLF	T cell	1.4084	0.97958	0.0228008	0.306307
scRNA-seq	ZFAT	edgeR-QLF	T cell	1.61145	3.7575	0.0228054	0.306307
scRNA-seq	TRIM2	edgeR-QLF	T cell	1.27857	1.24046	0.0228218	0.306307
scRNA-seq	GLIS3	edgeR-QLF	T cell	1.71366	0.375985	0.0228503	0.306307
scRNA-seq	FOXP2	edgeR-QLF	T cell	1.88503	0.667119	0.0228743	0.306307
scRNA-seq	ACTR3B	edgeR-QLF	T cell	1.07432	2.1993	0.0228792	0.306307
scRNA-seq	NPHP1	edgeR-QLF	T cell	1.07246	1.25521	0.0230758	0.308291
scRNA-seq	ZNF343	edgeR-QLF	T cell	-1.37419	2.01771	0.0231203	0.308291
scRNA-seq	RPL13	edgeR-QLF	T cell	-0.38682	12.8595	0.0231208	0.308291
scRNA-seq	ERRFI1	edgeR-QLF	T cell	1.40713	3.0784	0.0231632	0.308291
scRNA-seq	DR1	edgeR-QLF	T cell	-0.682969	6.12118	0.0231677	0.308291
scRNA-seq	SLC11A1	edgeR-QLF	T cell	1.41773	5.17173	0.0231699	0.308291
scRNA-seq	TRPV4	edgeR-QLF	T cell	1.85112	0.364767	0.0232514	0.309008
scRNA-seq	ABHD15	edgeR-QLF	T cell	1.78748	6.88119	0.0233003	0.309008
scRNA-seq	TFE3	edgeR-QLF	T cell	1.42494	4.2063	0.0233101	0.309008
scRNA-seq	GYG1	edgeR-QLF	T cell	-0.855869	6.29332	0.0233191	0.309008
scRNA-seq	KLHL25	edgeR-QLF	T cell	1.95826	2.14861	0.0233474	0.309067
scRNA-seq	BTBD2	edgeR-QLF	T cell	1.32086	5.31774	0.0233712	0.309067
scRNA-seq	ST3GAL3	edgeR-QLF	T cell	-1.2052	2.80097	0.0234189	0.309217
scRNA-seq	SLC24A1	edgeR-QLF	T cell	-1.60217	3.49471	0.0234303	0.309217
scRNA-seq	SSTR2	edgeR-QLF	T cell	0.974582	2.4551	0.0234715	0.309447
scRNA-seq	OSBP2	edgeR-QLF	T cell	1.78679	1.12518	0.0235214	0.30979
scRNA-seq	LINC02207	edgeR-QLF	T cell	1.76079	1.71782	0.0235666	0.310009
scRNA-seq	PACSIN2	edgeR-QLF	T cell	-1.18542	5.10623	0.0235858	0.310009
scRNA-seq	MPLKIP	edgeR-QLF	T cell	-0.785147	5.79174	0.0236232	0.310186
scRNA-seq	PARS2	edgeR-QLF	T cell	-1.72605	1.0215	0.0237832	0.311683
scRNA-seq	NBPF26	edgeR-QLF	T cell	1.23383	2.35882	0.0237928	0.311683
scRNA-seq	CPEB3	edgeR-QLF	T cell	1.50047	2.19881	0.0238634	0.311683
scRNA-seq	DPEP2	edgeR-QLF	T cell	1.25837	4.18256	0.023871	0.311683
scRNA-seq	SLC16A10	edgeR-QLF	T cell	1.42624	4.08009	0.0239046	0.311683
scRNA-seq	SPATA2	edgeR-QLF	T cell	1.42949	2.73812	0.0239546	0.311683
scRNA-seq	ROBO3	edgeR-QLF	T cell	1.31482	2.3207	0.0239625	0.311683
scRNA-seq	MYOM2	edgeR-QLF	T cell	-1.454	2.53629	0.0239782	0.311683
scRNA-seq	OSER1-DT	edgeR-QLF	T cell	1.24387	3.32421	0.0240299	0.311683
scRNA-seq	GPALPP1	edgeR-QLF	T cell	-0.889317	4.70523	0.0240491	0.311683
scRNA-seq	SLC22A15	edgeR-QLF	T cell	1.75181	1.74967	0.0240727	0.311683
scRNA-seq	ISG20	edgeR-QLF	T cell	-0.880722	8.11474	0.0240752	0.311683
scRNA-seq	CCNG2	edgeR-QLF	T cell	-1.18437	4.97311	0.0240761	0.311683
scRNA-seq	FBXO27	edgeR-QLF	T cell	1.49803	1.87619	0.0240921	0.311683
scRNA-seq	ZNF662	edgeR-QLF	T cell	1.46021	0.145766	0.0241061	0.311683
scRNA-seq	WDR33	edgeR-QLF	T cell	-0.99229	6.47252	0.0241564	0.311683
scRNA-seq	SF3B3	edgeR-QLF	T cell	-0.823021	5.90916	0.0241798	0.311683
scRNA-seq	MRM1	edgeR-QLF	T cell	1.52113	2.09386	0.0241936	0.311683
scRNA-seq	SLC33A1	edgeR-QLF	T cell	-1.07935	5.13689	0.0241937	0.311683
scRNA-seq	F3	edgeR-QLF	T cell	1.82668	1.60385	0.0242258	0.311786
scRNA-seq	SNX4	edgeR-QLF	T cell	-0.890769	4.65645	0.0242765	0.311955
scRNA-seq	CC2D2B	edgeR-QLF	T cell	1.79997	-0.189694	0.0243062	0.311955
scRNA-seq	SNAPC5	edgeR-QLF	T cell	-0.780669	5.15682	0.0243137	0.311955
scRNA-seq	PPA1	edgeR-QLF	T cell	-0.837686	7.07459	0.0243351	0.311955
scRNA-seq	HIKESHI	edgeR-QLF	T cell	-0.815039	5.70905	0.0243637	0.312015
scRNA-seq	MDP1	edgeR-QLF	T cell	-0.872953	4.34521	0.0244387	0.312131
scRNA-seq	RTL8B	edgeR-QLF	T cell	1.77033	1.17979	0.0244469	0.312131
scRNA-seq	GAS6	edgeR-QLF	T cell	1.20541	5.53845	0.0244537	0.312131
scRNA-seq	ACTR1A	edgeR-QLF	T cell	-0.969355	5.69674	0.0244691	0.312131
scRNA-seq	SAC3D1	edgeR-QLF	T cell	-1.26331	4.10893	0.0245117	0.312185
scRNA-seq	SENP8	edgeR-QLF	T cell	1.12609	0.817836	0.0245418	0.312185
scRNA-seq	DCBLD2	edgeR-QLF	T cell	2.28629	6.55818	0.0245699	0.312185
scRNA-seq	NLRP12	edgeR-QLF	T cell	1.19278	1.70647	0.0245915	0.312185
scRNA-seq	RAB28	edgeR-QLF	T cell	-1.09493	4.73016	0.0246142	0.312185
scRNA-seq	MYLK	edgeR-QLF	T cell	1.02532	2.695	0.0246246	0.312185
scRNA-seq	PIK3CD-AS2	edgeR-QLF	T cell	-1.42879	0.301137	0.0247046	0.312185
scRNA-seq	RGMA	edgeR-QLF	T cell	1.39813	1.40831	0.0247067	0.312185
scRNA-seq	LINC02381	edgeR-QLF	T cell	2.41681	0.662563	0.0247239	0.312185
scRNA-seq	WARS2	edgeR-QLF	T cell	-1.19103	3.03545	0.0247257	0.312185
scRNA-seq	KANK2	edgeR-QLF	T cell	1.02326	2.13826	0.0247458	0.312185
scRNA-seq	CTBP1-DT	edgeR-QLF	T cell	1.59711	3.87667	0.0247697	0.312185
scRNA-seq	SH3TC1	edgeR-QLF	T cell	1.11707	3.80609	0.0248247	0.312185
scRNA-seq	THOP1	edgeR-QLF	T cell	1.21586	3.14505	0.0248616	0.312185
scRNA-seq	MFSD2A	edgeR-QLF	T cell	1.59377	1.62901	0.0248869	0.312185
scRNA-seq	FAM83D	edgeR-QLF	T cell	-1.34522	2.33007	0.0248901	0.312185
scRNA-seq	PLEKHN1	edgeR-QLF	T cell	-1.45327	2.94446	0.0249322	0.312185
scRNA-seq	USP30	edgeR-QLF	T cell	-1.1756	2.69958	0.0249328	0.312185
scRNA-seq	APLNR	edgeR-QLF	T cell	2.1918	0.351981	0.0249462	0.312185
scRNA-seq	ITGAM	edgeR-QLF	T cell	1.18549	4.82986	0.0249546	0.312185
scRNA-seq	TRAPPC6A	edgeR-QLF	T cell	-0.919986	6.6319	0.0249894	0.312319
scRNA-seq	TPD52	edgeR-QLF	T cell	-1.04033	5.55615	0.025124	0.313117
scRNA-seq	GLRX2	edgeR-QLF	T cell	-0.867431	4.05891	0.0251396	0.313117
scRNA-seq	TGM2	edgeR-QLF	T cell	1.13982	3.21023	0.0251485	0.313117
scRNA-seq	STBD1	edgeR-QLF	T cell	-1.72467	3.68475	0.0251498	0.313117
scRNA-seq	PLEKHF2	edgeR-QLF	T cell	-0.924503	4.40753	0.0252008	0.313452
scRNA-seq	C7	edgeR-QLF	T cell	2.07056	0.173399	0.0252761	0.313824
scRNA-seq	NBPF20	edgeR-QLF	T cell	0.957502	2.51349	0.025282	0.313824
scRNA-seq	LST1	edgeR-QLF	T cell	0.950278	5.90992	0.0253033	0.313824
scRNA-seq	SLC26A11	edgeR-QLF	T cell	1.13192	3.90465	0.0254151	0.314909
scRNA-seq	MOV10L1	edgeR-QLF	T cell	1.893	-0.142711	0.0255117	0.315743
scRNA-seq	INPP4B	edgeR-QLF	T cell	-0.893435	6.64916	0.0255408	0.315743
scRNA-seq	RNF217	edgeR-QLF	T cell	1.40453	2.01114	0.0255554	0.315743
scRNA-seq	METTL18	edgeR-QLF	T cell	-1.15022	3.59039	0.0256226	0.316273
scRNA-seq	ZNF446	edgeR-QLF	T cell	-1.2222	2.65075	0.0256578	0.316406
scRNA-seq	RAB17	edgeR-QLF	T cell	2.54754	-0.551638	0.0257332	0.316882
scRNA-seq	FN3KRP	edgeR-QLF	T cell	-1.0689	4.91116	0.0257622	0.316882
scRNA-seq	TDRKH	edgeR-QLF	T cell	-1.21017	2.98654	0.0257697	0.316882
scRNA-seq	NDUFA5	edgeR-QLF	T cell	-0.693261	6.59527	0.0258379	0.317102
scRNA-seq	ZNF300	edgeR-QLF	T cell	-2.21482	1.80655	0.025858	0.317102
scRNA-seq	NDUFB11	edgeR-QLF	T cell	-0.687276	7.72808	0.0259	0.317102
scRNA-seq	FGD4	edgeR-QLF	T cell	1.13926	2.79199	0.0259087	0.317102
scRNA-seq	NUDT14	edgeR-QLF	T cell	-0.917316	5.09912	0.0259098	0.317102
scRNA-seq	FREM1	edgeR-QLF	T cell	-2.51802	2.29991	0.0259416	0.317192
scRNA-seq	ASNS	edgeR-QLF	T cell	-1.51161	4.10506	0.0260111	0.317742
scRNA-seq	NAA16	edgeR-QLF	T cell	-1.10881	4.89088	0.0261528	0.31835
scRNA-seq	MYOZ2	edgeR-QLF	T cell	-3.67762	2.86052	0.0261573	0.31835
scRNA-seq	GPNMB	edgeR-QLF	T cell	1.97092	7.61734	0.0261673	0.31835
scRNA-seq	CD1D	edgeR-QLF	T cell	2.06589	2.16694	0.0261792	0.31835
scRNA-seq	LZIC	edgeR-QLF	T cell	-1.11881	5.25297	0.0261836	0.31835
scRNA-seq	CDK8	edgeR-QLF	T cell	-1.37001	3.05525	0.0262642	0.319032
scRNA-seq	SUPT3H	edgeR-QLF	T cell	-0.956861	5.14689	0.0263256	0.319479
scRNA-seq	CACTIN	edgeR-QLF	T cell	1.00823	2.37195	0.0263602	0.319599
scRNA-seq	RILPL1	edgeR-QLF	T cell	-1.40943	3.37627	0.0264551	0.320345
scRNA-seq	MBNL2	edgeR-QLF	T cell	-0.903184	4.92467	0.0265349	0.320345
scRNA-seq	SAMD4B	edgeR-QLF	T cell	0.847182	4.67059	0.0265616	0.320345
scRNA-seq	ME1	edgeR-QLF	T cell	1.3817	3.45713	0.0265683	0.320345
scRNA-seq	TMCO4	edgeR-QLF	T cell	-1.33505	3.63195	0.0265774	0.320345
scRNA-seq	TRIB3	edgeR-QLF	T cell	-1.06487	3.13216	0.02658	0.320345
scRNA-seq	TAF6	edgeR-QLF	T cell	-1.03547	4.52576	0.0265946	0.320345
scRNA-seq	MIA2	edgeR-QLF	T cell	-0.750147	5.41697	0.0266345	0.320528
scRNA-seq	EFCAB13	edgeR-QLF	T cell	1.3592	1.91787	0.0267168	0.321016
scRNA-seq	EIF2AK3	edgeR-QLF	T cell	-0.988586	3.10111	0.0267356	0.321016
scRNA-seq	KIAA0753	edgeR-QLF	T cell	1.41797	2.58788	0.0267502	0.321016
scRNA-seq	CHD2	edgeR-QLF	T cell	-0.7388	6.88513	0.026774	0.321016
scRNA-seq	SLX1A	edgeR-QLF	T cell	1.10249	2.30946	0.026862	0.321773
scRNA-seq	GALNS	edgeR-QLF	T cell	-1.33946	4.47847	0.0269373	0.321859
scRNA-seq	CCDC59	edgeR-QLF	T cell	-0.723351	6.33298	0.0269444	0.321859
scRNA-seq	TAX1BP3	edgeR-QLF	T cell	1.08847	5.64133	0.0269805	0.321859
scRNA-seq	TCEAL1	edgeR-QLF	T cell	1.13889	3.29196	0.026987	0.321859
scRNA-seq	ENTPD5	edgeR-QLF	T cell	1.06544	3.31551	0.027015	0.321859
scRNA-seq	UQCC2	edgeR-QLF	T cell	-0.975385	5.89431	0.027018	0.321859
scRNA-seq	NPIPB11	edgeR-QLF	T cell	1.39165	1.45811	0.0270758	0.322252
scRNA-seq	ZNF132	edgeR-QLF	T cell	-2.16712	0.606769	0.0271501	0.322575
scRNA-seq	NEXMIF	edgeR-QLF	T cell	1.93538	-0.064321	0.0271527	0.322575
scRNA-seq	BMF	edgeR-QLF	T cell	1.45607	3.84384	0.0271802	0.322606
scRNA-seq	ACOT8	edgeR-QLF	T cell	-1.08969	4.63171	0.0272801	0.323171
scRNA-seq	GPR161	edgeR-QLF	T cell	1.29192	1.00394	0.0273023	0.323171
scRNA-seq	MRPS34	edgeR-QLF	T cell	-0.761461	6.69667	0.0273025	0.323171
scRNA-seq	ST6GAL1	edgeR-QLF	T cell	-0.758261	5.51277	0.0273546	0.323354
scRNA-seq	SLC2A13	edgeR-QLF	T cell	1.2016	2.4534	0.0273678	0.323354
scRNA-seq	GNG2	edgeR-QLF	T cell	-0.785083	6.74345	0.0274573	0.323955
scRNA-seq	SOCS4	edgeR-QLF	T cell	-1.14612	4.5192	0.0274832	0.323955
scRNA-seq	NSDHL	edgeR-QLF	T cell	-1.24469	3.80781	0.0274936	0.323955
scRNA-seq	PLSCR1	edgeR-QLF	T cell	0.768165	5.58272	0.0275354	0.324153
scRNA-seq	ZDHHC23	edgeR-QLF	T cell	-1.31659	2.21589	0.0276622	0.324819
scRNA-seq	ARHGEF17	edgeR-QLF	T cell	1.64205	0.430192	0.027663	0.324819
scRNA-seq	AP4M1	edgeR-QLF	T cell	-1.03803	4.12214	0.0276736	0.324819
scRNA-seq	EPS8L1	edgeR-QLF	T cell	-1.37153	1.62423	0.0277742	0.324819
scRNA-seq	CIAO1	edgeR-QLF	T cell	-0.980813	6.20246	0.0277984	0.324819
scRNA-seq	COQ9	edgeR-QLF	T cell	-1.11492	3.90788	0.0278198	0.324819
scRNA-seq	PILRA	edgeR-QLF	T cell	1.25649	5.489	0.0278443	0.324819
scRNA-seq	SLC38A6	edgeR-QLF	T cell	1.23365	4.04164	0.0278462	0.324819
scRNA-seq	FAM13A-AS1	edgeR-QLF	T cell	-0.978647	2.77008	0.0278714	0.324819
scRNA-seq	APBB1IP	edgeR-QLF	T cell	-0.793929	7.31317	0.0278818	0.324819
scRNA-seq	PDK4	edgeR-QLF	T cell	1.7181	3.11263	0.0278848	0.324819
scRNA-seq	CKMT2	edgeR-QLF	T cell	-2.06309	-0.0237335	0.0279057	0.324819
scRNA-seq	MDK	edgeR-QLF	T cell	-1.45581	2.28017	0.0279174	0.324819
scRNA-seq	EZR	edgeR-QLF	T cell	-0.810997	7.77948	0.0279973	0.325456
scRNA-seq	UCHL3	edgeR-QLF	T cell	-0.9537	5.16742	0.0281322	0.325769
scRNA-seq	CLTC	edgeR-QLF	T cell	0.952036	6.51263	0.0281412	0.325769
scRNA-seq	TMEM130	edgeR-QLF	T cell	1.10275	1.39365	0.0281631	0.325769
scRNA-seq	ZNF667	edgeR-QLF	T cell	1.09229	1.39615	0.0281692	0.325769
scRNA-seq	CHST15	edgeR-QLF	T cell	1.36851	3.52405	0.0281739	0.325769
scRNA-seq	POLR3D	edgeR-QLF	T cell	-0.821408	4.61627	0.0282011	0.325769
scRNA-seq	LRRC25	edgeR-QLF	T cell	1.54047	4.42689	0.0282141	0.325769
scRNA-seq	LYG2	edgeR-QLF	T cell	1.40549	0.710769	0.0282251	0.325769
scRNA-seq	PIWIL4	edgeR-QLF	T cell	1.557	1.14638	0.0283014	0.325963
scRNA-seq	MALL	edgeR-QLF	T cell	1.84864	0.805315	0.0283016	0.325963
scRNA-seq	CCT6A	edgeR-QLF	T cell	-0.80789	6.86256	0.0283173	0.325963
scRNA-seq	LRRK1	edgeR-QLF	T cell	1.1921	3.68079	0.0283879	0.326486
scRNA-seq	CELSR3	edgeR-QLF	T cell	1.36736	1.48255	0.0284408	0.326554
scRNA-seq	TRIM52	edgeR-QLF	T cell	-0.917688	4.59101	0.0284633	0.326554
scRNA-seq	SMO	edgeR-QLF	T cell	2.66103	-0.0799983	0.0285157	0.326554
scRNA-seq	WNT2B	edgeR-QLF	T cell	1.12434	2.05173	0.0285233	0.326554
scRNA-seq	CHAF1B	edgeR-QLF	T cell	1.17759	2.825	0.0285834	0.326554
scRNA-seq	CABCOCO1	edgeR-QLF	T cell	2.42989	-0.569677	0.0285949	0.326554
scRNA-seq	MEAF6	edgeR-QLF	T cell	-0.716841	6.69533	0.0286477	0.326554
scRNA-seq	MAFG	edgeR-QLF	T cell	1.31189	4.07155	0.028652	0.326554
scRNA-seq	LRIG1	edgeR-QLF	T cell	-1.17896	4.2773	0.0286538	0.326554
scRNA-seq	HDHD3	edgeR-QLF	T cell	-1.12097	4.6171	0.0286832	0.326554
scRNA-seq	GCSAML	edgeR-QLF	T cell	-2.47172	4.07031	0.0286905	0.326554
scRNA-seq	TMEM132A	edgeR-QLF	T cell	1.80042	1.80267	0.0286958	0.326554
scRNA-seq	TBC1D22B	edgeR-QLF	T cell	1.14397	3.28817	0.0287684	0.327092
scRNA-seq	CD68	edgeR-QLF	T cell	1.22192	7.82533	0.0288026	0.327194
scRNA-seq	APBA1	edgeR-QLF	T cell	1.33668	0.789479	0.0288736	0.327552
scRNA-seq	ARMCX5	edgeR-QLF	T cell	-1.05052	3.00868	0.0288848	0.327552
scRNA-seq	ZNF660	edgeR-QLF	T cell	1.553	1.32561	0.0289274	0.327552
scRNA-seq	LRRC57	edgeR-QLF	T cell	1.06843	4.35404	0.0289351	0.327552
scRNA-seq	HNRNPAB	edgeR-QLF	T cell	-0.877418	6.60604	0.0289966	0.327962
scRNA-seq	PLEKHF1	edgeR-QLF	T cell	-1.19348	5.38531	0.0290266	0.328016
scRNA-seq	EPB41L5	edgeR-QLF	T cell	-1.47294	2.38349	0.0291202	0.328787
scRNA-seq	UBAP2	edgeR-QLF	T cell	-1.01332	4.88877	0.029153	0.328871
scRNA-seq	TENT5B	edgeR-QLF	T cell	2.16081	-0.490152	0.0291902	0.328912
scRNA-seq	PTHLH	edgeR-QLF	T cell	2.47588	-0.206528	0.0292388	0.328912
scRNA-seq	RIC3	edgeR-QLF	T cell	-1.16567	5.06222	0.0292495	0.328912
scRNA-seq	CLIP3	edgeR-QLF	T cell	1.35143	0.218168	0.029258	0.328912
scRNA-seq	USP1	edgeR-QLF	T cell	-0.886572	5.68896	0.0292845	0.328925
scRNA-seq	NDFIP1	edgeR-QLF	T cell	-0.714263	6.97125	0.0294511	0.330509
scRNA-seq	MAPK10	edgeR-QLF	T cell	1.93975	0.880348	0.0295321	0.330927
scRNA-seq	PTPN22	edgeR-QLF	T cell	-0.874487	6.4263	0.0295393	0.330927
scRNA-seq	SVIP	edgeR-QLF	T cell	-0.732446	6.15699	0.0295916	0.331196
scRNA-seq	FNDC1	edgeR-QLF	T cell	2.24343	-0.00983317	0.0296241	0.331196
scRNA-seq	PPIG	edgeR-QLF	T cell	-0.68326	7.092	0.0296399	0.331196
scRNA-seq	CLP1	edgeR-QLF	T cell	-1.20651	3.21922	0.0297617	0.332176
scRNA-seq	ENO4	edgeR-QLF	T cell	2.35836	-0.578922	0.0297789	0.332176
scRNA-seq	AADAT	edgeR-QLF	T cell	1.82939	0.309567	0.0298595	0.332561
scRNA-seq	LONRF2	edgeR-QLF	T cell	1.63473	0.216447	0.0298772	0.332561
scRNA-seq	TMEM160	edgeR-QLF	T cell	-0.816335	6.6879	0.0298903	0.332561
scRNA-seq	TMEM51	edgeR-QLF	T cell	1.78003	2.10667	0.0299428	0.33286
scRNA-seq	ZBED4	edgeR-QLF	T cell	0.984632	3.86945	0.0300355	0.333356
scRNA-seq	RNF26	edgeR-QLF	T cell	-1.26156	3.82016	0.0300586	0.333356
scRNA-seq	SLC4A2	edgeR-QLF	T cell	1.0913	3.69246	0.0301145	0.333356
scRNA-seq	TAL1	edgeR-QLF	T cell	-2.29675	2.33445	0.0301267	0.333356
scRNA-seq	BMS1	edgeR-QLF	T cell	-0.793193	5.12022	0.0301306	0.333356
scRNA-seq	TPGS2	edgeR-QLF	T cell	-0.830982	5.22387	0.0301486	0.333356
scRNA-seq	VAMP3	edgeR-QLF	T cell	1.10597	6.36079	0.0301672	0.333356
scRNA-seq	STK32B	edgeR-QLF	T cell	1.84312	-0.269865	0.0302938	0.334469
scRNA-seq	DNAJC14	edgeR-QLF	T cell	-0.92976	4.01278	0.0303382	0.334674
scRNA-seq	TYRO3	edgeR-QLF	T cell	0.963319	1.83687	0.0304628	0.33544
scRNA-seq	ATG5	edgeR-QLF	T cell	-0.907102	5.69141	0.0304658	0.33544
scRNA-seq	ARAP1	edgeR-QLF	T cell	1.04622	6.02345	0.0305302	0.33544
scRNA-seq	MECOM	edgeR-QLF	T cell	1.91279	0.3305	0.0305595	0.33544
scRNA-seq	TRUB1	edgeR-QLF	T cell	-1.41465	3.39932	0.0306022	0.33544
scRNA-seq	SEMA4A	edgeR-QLF	T cell	1.11466	4.73732	0.0306035	0.33544
scRNA-seq	RAVER2	edgeR-QLF	T cell	-1.6941	2.24041	0.0306057	0.33544
scRNA-seq	AKAP13	edgeR-QLF	T cell	0.702965	8.56282	0.0306226	0.33544
scRNA-seq	CCL2	edgeR-QLF	T cell	1.4553	5.90766	0.0306402	0.33544
scRNA-seq	TMEM94	edgeR-QLF	T cell	1.01887	4.48412	0.03076	0.336395
scRNA-seq	STON2	edgeR-QLF	T cell	1.86642	0.0686994	0.0307794	0.336395
scRNA-seq	GPLD1	edgeR-QLF	T cell	1.36025	0.250746	0.0309287	0.33687
scRNA-seq	PRR15	edgeR-QLF	T cell	2.43448	-0.356112	0.0309484	0.33687
scRNA-seq	NDUFAF3	edgeR-QLF	T cell	-0.623406	6.736	0.0309598	0.33687
scRNA-seq	NHSL1	edgeR-QLF	T cell	1.50316	-0.0628154	0.0309647	0.33687
scRNA-seq	AATF	edgeR-QLF	T cell	-0.857638	5.69096	0.0309685	0.33687
scRNA-seq	PIGS	edgeR-QLF	T cell	-1.04523	5.298	0.0309914	0.33687
scRNA-seq	PLEKHG1	edgeR-QLF	T cell	-1.09007	2.34948	0.0310046	0.33687
scRNA-seq	IER5	edgeR-QLF	T cell	1.0653	6.52425	0.0310837	0.337447
scRNA-seq	DOCK5	edgeR-QLF	T cell	0.970605	3.39311	0.0311961	0.33777
scRNA-seq	SIPA1L2	edgeR-QLF	T cell	1.23831	1.80134	0.0312157	0.33777
scRNA-seq	ACAP3	edgeR-QLF	T cell	1.07197	3.45765	0.0313032	0.33777
scRNA-seq	TBC1D4	edgeR-QLF	T cell	-0.959178	5.15881	0.0313262	0.33777
scRNA-seq	TMPO-AS1	edgeR-QLF	T cell	-0.964425	2.83675	0.0313313	0.33777
scRNA-seq	ABL2	edgeR-QLF	T cell	1.09007	4.45669	0.0313389	0.33777
scRNA-seq	SPIN2A	edgeR-QLF	T cell	-1.69315	0.921856	0.0313538	0.33777
scRNA-seq	CNTLN	edgeR-QLF	T cell	1.2838	3.1263	0.0313674	0.33777
scRNA-seq	ARPC5L	edgeR-QLF	T cell	-0.766716	7.21047	0.0313691	0.33777
scRNA-seq	CYP46A1	edgeR-QLF	T cell	1.04569	2.32191	0.0313738	0.33777
scRNA-seq	TAF5L	edgeR-QLF	T cell	1.73756	4.40032	0.0314168	0.337946
scRNA-seq	LINC00323	edgeR-QLF	T cell	-4.16371	0.735557	0.0314423	0.337946
scRNA-seq	CDC73	edgeR-QLF	T cell	-0.719048	5.55506	0.0314936	0.338017
scRNA-seq	ACAD9	edgeR-QLF	T cell	-1.0614	4.8846	0.031501	0.338017
scRNA-seq	SAFB	edgeR-QLF	T cell	-0.9428	5.87	0.0315358	0.338111
scRNA-seq	DCTN1	edgeR-QLF	T cell	-0.928957	4.97786	0.0315656	0.33815
scRNA-seq	MAMLD1	edgeR-QLF	T cell	1.36766	1.49876	0.0316409	0.338677
scRNA-seq	TCAF2	edgeR-QLF	T cell	0.988083	3.66312	0.0317575	0.338872
scRNA-seq	GABPB2	edgeR-QLF	T cell	0.886497	4.58857	0.0317638	0.338872
scRNA-seq	WDR27	edgeR-QLF	T cell	1.65876	3.75242	0.03177	0.338872
scRNA-seq	HACE1	edgeR-QLF	T cell	-1.2959	2.76835	0.031772	0.338872
scRNA-seq	ANKRD9	edgeR-QLF	T cell	0.891858	2.42468	0.0318033	0.338872
scRNA-seq	TRPM4	edgeR-QLF	T cell	1.69352	3.97398	0.0318682	0.338872
scRNA-seq	MYRFL	edgeR-QLF	T cell	-3.31284	-0.304463	0.0318729	0.338872
scRNA-seq	THSD4	edgeR-QLF	T cell	1.6817	0.459621	0.0318934	0.338872
scRNA-seq	CREB3L4	edgeR-QLF	T cell	1.08875	3.17582	0.0318941	0.338872
scRNA-seq	NCF1	edgeR-QLF	T cell	-0.816531	7.00955	0.0319437	0.338964
scRNA-seq	DBT	edgeR-QLF	T cell	-0.991839	3.96869	0.0319551	0.338964
scRNA-seq	ERI2	edgeR-QLF	T cell	-0.984864	1.88215	0.0320778	0.339311
scRNA-seq	ELAC2	edgeR-QLF	T cell	-0.999083	5.64338	0.0321228	0.339311
scRNA-seq	GFM1	edgeR-QLF	T cell	-0.956599	5.00074	0.0321298	0.339311
scRNA-seq	MYO15B	edgeR-QLF	T cell	1.23283	3.92695	0.0321474	0.339311
scRNA-seq	CRTAC1	edgeR-QLF	T cell	1.73614	1.35154	0.0321634	0.339311
scRNA-seq	NUP50	edgeR-QLF	T cell	-0.884976	5.49602	0.0321724	0.339311
scRNA-seq	TRMT10C	edgeR-QLF	T cell	-0.746465	5.34705	0.0322233	0.339311
scRNA-seq	IMP3	edgeR-QLF	T cell	-0.695395	6.68837	0.0322343	0.339311
scRNA-seq	CAAP1	edgeR-QLF	T cell	-0.863105	4.6232	0.0322597	0.339311
scRNA-seq	KCNJ5	edgeR-QLF	T cell	1.55084	2.09228	0.0322657	0.339311
scRNA-seq	CD46	edgeR-QLF	T cell	-0.787172	6.6938	0.0322755	0.339311
scRNA-seq	RLIM	edgeR-QLF	T cell	-1.06122	5.18431	0.032363	0.339955
scRNA-seq	LINC00691	edgeR-QLF	T cell	2.76932	2.24565	0.0325089	0.340889
scRNA-seq	TDRD10	edgeR-QLF	T cell	2.06915	-0.596135	0.0325161	0.340889
scRNA-seq	CPT1C	edgeR-QLF	T cell	1.11352	1.89887	0.0325306	0.340889
scRNA-seq	PPARGC1B	edgeR-QLF	T cell	1.61703	4.05788	0.0325678	0.341003
scRNA-seq	RFLNB	edgeR-QLF	T cell	-0.894923	5.37722	0.0326772	0.341789
scRNA-seq	KIAA1549	edgeR-QLF	T cell	1.52263	1.69427	0.0327157	0.341789
scRNA-seq	DNAAF2	edgeR-QLF	T cell	-1.01001	4.64648	0.0327446	0.341789
scRNA-seq	CDC37L1	edgeR-QLF	T cell	-1.00438	5.2575	0.0327483	0.341789
scRNA-seq	RPS25	edgeR-QLF	T cell	-0.426962	11.5864	0.0327792	0.341837
scRNA-seq	SNHG15	edgeR-QLF	T cell	-1.07641	6.24006	0.0328061	0.341842
scRNA-seq	TMEM273	edgeR-QLF	T cell	-1.03976	6.01518	0.0328602	0.342006
scRNA-seq	ZBTB4	edgeR-QLF	T cell	-0.928429	4.84592	0.0328792	0.342006
scRNA-seq	CAMK2N1	edgeR-QLF	T cell	-1.1872	3.01544	0.0329009	0.342006
scRNA-seq	TMEM223	edgeR-QLF	T cell	-0.705285	5.28291	0.0329601	0.342157
scRNA-seq	CHRNE	edgeR-QLF	T cell	1.02363	4.06005	0.0329682	0.342157
scRNA-seq	TNS3	edgeR-QLF	T cell	1.37575	4.73998	0.0330002	0.342216
scRNA-seq	TIMP4	edgeR-QLF	T cell	-2.61395	0.259161	0.0331293	0.343182
scRNA-seq	LRCH4	edgeR-QLF	T cell	-0.734778	5.36482	0.0331463	0.343182
scRNA-seq	NOA1	edgeR-QLF	T cell	-0.937176	4.67818	0.0332461	0.343941
scRNA-seq	SRGAP2	edgeR-QLF	T cell	0.885321	4.34334	0.0334393	0.345664
scRNA-seq	GLRX5	edgeR-QLF	T cell	-1.02277	5.78922	0.0336018	0.347067
scRNA-seq	NUCKS1	edgeR-QLF	T cell	-0.776248	7.4805	0.0336731	0.347526
scRNA-seq	UBE2E2	edgeR-QLF	T cell	1.30966	3.02659	0.0338172	0.348737
scRNA-seq	ENPP3	edgeR-QLF	T cell	-2.34901	4.16698	0.0338861	0.348777
scRNA-seq	PELI2	edgeR-QLF	T cell	1.68682	3.0128	0.0338988	0.348777
scRNA-seq	DECR2	edgeR-QLF	T cell	-1.55001	4.2281	0.0339101	0.348777
scRNA-seq	ARRDC2	edgeR-QLF	T cell	1.18616	5.70571	0.0339286	0.348777
scRNA-seq	UBE2Q2	edgeR-QLF	T cell	-0.877309	5.27258	0.0340276	0.349517
scRNA-seq	ARL6IP6	edgeR-QLF	T cell	-0.960084	5.51544	0.0340581	0.349554
scRNA-seq	RPS6KA4	edgeR-QLF	T cell	0.975629	4.00395	0.0341083	0.34957
scRNA-seq	CACUL1	edgeR-QLF	T cell	0.893721	5.20683	0.0341177	0.34957
scRNA-seq	NPL	edgeR-QLF	T cell	1.20754	4.89863	0.0341405	0.34957
scRNA-seq	PXDN	edgeR-QLF	T cell	1.45793	0.611261	0.0341913	0.349814
scRNA-seq	ITIH5	edgeR-QLF	T cell	0.984858	1.93277	0.0342183	0.349814
scRNA-seq	TST	edgeR-QLF	T cell	1.15349	1.75895	0.03425	0.349862
scRNA-seq	SLC12A9	edgeR-QLF	T cell	0.936082	4.41088	0.034307	0.350169
scRNA-seq	CNIH3	edgeR-QLF	T cell	1.36027	1.69899	0.0344732	0.351311
scRNA-seq	CALB2	edgeR-QLF	T cell	-2.52771	3.24215	0.0344973	0.351311
scRNA-seq	SLC52A3	edgeR-QLF	T cell	1.76065	0.143176	0.0345424	0.351311
scRNA-seq	CPNE4	edgeR-QLF	T cell	2.27223	-0.53786	0.0345708	0.351311
scRNA-seq	GSN	edgeR-QLF	T cell	1.13245	7.5631	0.0346142	0.351311
scRNA-seq	UBE2G2	edgeR-QLF	T cell	-0.857673	6.08051	0.0346146	0.351311
scRNA-seq	GBGT1	edgeR-QLF	T cell	1.06399	1.68296	0.0346194	0.351311
scRNA-seq	PAX8	edgeR-QLF	T cell	1.69023	3.29962	0.0346355	0.351311
scRNA-seq	DACT3	edgeR-QLF	T cell	0.961342	1.956	0.0346762	0.351448
scRNA-seq	DCLK1	edgeR-QLF	T cell	1.76615	-0.407062	0.0347788	0.352214
scRNA-seq	KLHL29	edgeR-QLF	T cell	1.7188	0.0669642	0.0348082	0.352237
scRNA-seq	HSD17B6	edgeR-QLF	T cell	-1.55612	1.24125	0.0349104	0.352287
scRNA-seq	STAC2	edgeR-QLF	T cell	1.36275	0.388092	0.0349127	0.352287
scRNA-seq	VIPAS39	edgeR-QLF	T cell	-1.23562	3.64112	0.034919	0.352287
scRNA-seq	SEC24A	edgeR-QLF	T cell	-0.905308	3.48084	0.0349552	0.352287
scRNA-seq	PDIK1L	edgeR-QLF	T cell	-1.2459	2.86439	0.0349696	0.352287
scRNA-seq	CYFIP1	edgeR-QLF	T cell	1.12062	5.8698	0.0349909	0.352287
scRNA-seq	ZNF281	edgeR-QLF	T cell	-1.02881	4.74754	0.0350137	0.352287
scRNA-seq	FAM131A	edgeR-QLF	T cell	1.06621	2.70149	0.0350598	0.352287
scRNA-seq	EMC6	edgeR-QLF	T cell	-0.698892	6.04979	0.0350628	0.352287
scRNA-seq	PRLR	edgeR-QLF	T cell	1.73026	-0.144238	0.0350848	0.352287
scRNA-seq	FILIP1L	edgeR-QLF	T cell	1.27926	3.81941	0.0353968	0.355126
scRNA-seq	ZNF691	edgeR-QLF	T cell	-1.57665	4.19222	0.0354222	0.355126
scRNA-seq	KRTCAP2	edgeR-QLF	T cell	-0.566218	7.75998	0.0355057	0.355432
scRNA-seq	PUDP	edgeR-QLF	T cell	-1.22899	3.91288	0.03553	0.355432
scRNA-seq	CYSLTR2	edgeR-QLF	T cell	-1.27073	1.68639	0.035535	0.355432
scRNA-seq	TOPBP1	edgeR-QLF	T cell	-0.916532	4.67932	0.0356476	0.355939
scRNA-seq	ZFHX3	edgeR-QLF	T cell	0.992754	4.71933	0.0356632	0.355939
scRNA-seq	NECTIN1	edgeR-QLF	T cell	1.30821	1.42052	0.035668	0.355939
scRNA-seq	CLDN23	edgeR-QLF	T cell	1.8219	0.0749851	0.0357513	0.356131
scRNA-seq	PPP2R2B	edgeR-QLF	T cell	-1.20233	4.66778	0.0357525	0.356131
scRNA-seq	ZBTB18	edgeR-QLF	T cell	1.07253	2.71279	0.0357814	0.356131
scRNA-seq	SIK3	edgeR-QLF	T cell	-0.937959	4.90173	0.035797	0.356131
scRNA-seq	MTFR1L	edgeR-QLF	T cell	-1.09038	5.55357	0.0358736	0.356186
scRNA-seq	MAP10	edgeR-QLF	T cell	1.4868	1.25459	0.0358894	0.356186
scRNA-seq	PNRC2	edgeR-QLF	T cell	-0.838395	6.57774	0.0359013	0.356186
scRNA-seq	GPR35	edgeR-QLF	T cell	-1.59906	2.9718	0.0359124	0.356186
scRNA-seq	DSP	edgeR-QLF	T cell	-2.26812	-0.407912	0.035993	0.356713
scRNA-seq	HDGFL2	edgeR-QLF	T cell	1.00891	4.06181	0.0360594	0.356953
scRNA-seq	RUFY3	edgeR-QLF	T cell	0.91873	3.73095	0.0360722	0.356953
scRNA-seq	TMEM106B	edgeR-QLF	T cell	-0.864558	5.13999	0.0361076	0.357031
scRNA-seq	FLT1	edgeR-QLF	T cell	1.42608	1.3557	0.0361946	0.357503
scRNA-seq	FAXDC2	edgeR-QLF	T cell	1.14917	2.48573	0.0362106	0.357503
scRNA-seq	KRIT1	edgeR-QLF	T cell	-0.919813	5.30813	0.0362859	0.357975
scRNA-seq	DNAH1	edgeR-QLF	T cell	1.61279	4.96057	0.0363847	0.358677
scRNA-seq	GHRL	edgeR-QLF	T cell	1.18161	2.75332	0.0364977	0.359276
scRNA-seq	ELAVL1	edgeR-QLF	T cell	-0.861925	6.0295	0.0365008	0.359276
scRNA-seq	COMMD10	edgeR-QLF	T cell	-0.829407	4.73575	0.0365338	0.359328
scRNA-seq	CRK	edgeR-QLF	T cell	0.900134	4.63891	0.0366304	0.35934
scRNA-seq	ADGRL1	edgeR-QLF	T cell	-1.19492	2.35585	0.0366432	0.35934
scRNA-seq	RNF152	edgeR-QLF	T cell	1.4359	0.0994165	0.0366454	0.35934
scRNA-seq	TMEM156	edgeR-QLF	T cell	-1.00119	4.71889	0.0366742	0.35934
scRNA-seq	MANBAL	edgeR-QLF	T cell	1.0531	4.18327	0.0366925	0.35934
scRNA-seq	SYT12	edgeR-QLF	T cell	1.29904	1.32067	0.0367272	0.35934
scRNA-seq	NAT1	edgeR-QLF	T cell	1.79327	3.48507	0.036729	0.35934
scRNA-seq	CASP5	edgeR-QLF	T cell	1.88404	-0.0690386	0.0368047	0.35981
scRNA-seq	EIF4G2	edgeR-QLF	T cell	-0.521495	8.18051	0.0368827	0.359875
scRNA-seq	PPIL3	edgeR-QLF	T cell	-0.858252	5.08277	0.0368927	0.359875
scRNA-seq	HVCN1	edgeR-QLF	T cell	1.04272	4.22973	0.0368946	0.359875
scRNA-seq	MIS18BP1	edgeR-QLF	T cell	-0.861003	6.23138	0.0369242	0.359893
scRNA-seq	COL6A1	edgeR-QLF	T cell	1.13916	3.11392	0.0370028	0.360294
scRNA-seq	TRAPPC2L	edgeR-QLF	T cell	-0.909594	6.23137	0.037056	0.360294
scRNA-seq	FSCN1	edgeR-QLF	T cell	1.06153	3.39188	0.037104	0.360294
scRNA-seq	SNX24	edgeR-QLF	T cell	1.43765	3.36635	0.037124	0.360294
scRNA-seq	NME4	edgeR-QLF	T cell	-1.08318	5.39585	0.0371678	0.360294
scRNA-seq	ZNF583	edgeR-QLF	T cell	-0.932467	3.53353	0.0371783	0.360294
scRNA-seq	SIPA1L1	edgeR-QLF	T cell	0.963244	4.82601	0.0371832	0.360294
scRNA-seq	ACVR2A	edgeR-QLF	T cell	1.31789	3.94084	0.0371875	0.360294
scRNA-seq	STK3	edgeR-QLF	T cell	0.778348	2.89459	0.0372417	0.36055
scRNA-seq	PMEPA1	edgeR-QLF	T cell	1.23456	5.7081	0.0373192	0.360686
scRNA-seq	DRAP1	edgeR-QLF	T cell	-0.587356	7.85012	0.0373211	0.360686
scRNA-seq	METTL13	edgeR-QLF	T cell	-1.05057	3.53056	0.0373392	0.360686
scRNA-seq	ZNF365	edgeR-QLF	T cell	-1.4609	2.12543	0.0374009	0.361013
scRNA-seq	AIF1	edgeR-QLF	T cell	1.16423	6.8997	0.0374714	0.361164
scRNA-seq	BTG2	edgeR-QLF	T cell	-0.776515	8.26705	0.0374976	0.361164
scRNA-seq	USP48	edgeR-QLF	T cell	-0.780012	5.68679	0.0375502	0.361164
scRNA-seq	TLE2	edgeR-QLF	T cell	1.4325	2.0483	0.0375618	0.361164
scRNA-seq	PNPLA6	edgeR-QLF	T cell	1.31511	6.1731	0.0375872	0.361164
scRNA-seq	PRR12	edgeR-QLF	T cell	-1.06972	3.62169	0.0376302	0.361164
scRNA-seq	TSEN2	edgeR-QLF	T cell	1.56828	3.9121	0.037654	0.361164
scRNA-seq	LZTR1	edgeR-QLF	T cell	-1.05808	5.14171	0.0376621	0.361164
scRNA-seq	OLFM1	edgeR-QLF	T cell	1.92685	0.194363	0.0376671	0.361164
scRNA-seq	FKBP8	edgeR-QLF	T cell	-0.765442	7.02914	0.0377334	0.361447
scRNA-seq	FBXL12	edgeR-QLF	T cell	-0.875505	4.12233	0.0377524	0.361447
scRNA-seq	PEAK3	edgeR-QLF	T cell	1.49114	1.15468	0.0378104	0.361737
scRNA-seq	P4HTM	edgeR-QLF	T cell	-0.967349	5.08586	0.0379044	0.361998
scRNA-seq	PLA2G15	edgeR-QLF	T cell	1.03846	4.41878	0.0379098	0.361998
scRNA-seq	ETAA1	edgeR-QLF	T cell	-1.05814	3.28338	0.0379303	0.361998
scRNA-seq	DUBR	edgeR-QLF	T cell	-1.48691	1.54207	0.0380339	0.361998
scRNA-seq	CYSLTR1	edgeR-QLF	T cell	-0.905507	4.91354	0.0380461	0.361998
scRNA-seq	BDH1	edgeR-QLF	T cell	-1.02619	3.1972	0.0380499	0.361998
scRNA-seq	SERINC2	edgeR-QLF	T cell	-1.9002	3.55283	0.0380542	0.361998
scRNA-seq	SIN3A	edgeR-QLF	T cell	-0.986126	5.51277	0.038061	0.361998
scRNA-seq	NFATC3	edgeR-QLF	T cell	-0.77661	6.08038	0.0381422	0.362505
scRNA-seq	EFNA4	edgeR-QLF	T cell	-1.34972	2.868	0.0381734	0.362535
scRNA-seq	SFT2D2	edgeR-QLF	T cell	0.88717	6.19294	0.0382731	0.36321
scRNA-seq	OSGEPL1	edgeR-QLF	T cell	-1.26167	4.08282	0.0383005	0.36321
scRNA-seq	TCF4	edgeR-QLF	T cell	1.34521	6.05586	0.038403	0.363772
scRNA-seq	TFEB	edgeR-QLF	T cell	1.14777	4.16765	0.0384467	0.363772
scRNA-seq	TIAM1	edgeR-QLF	T cell	-1.15308	5.24709	0.0384536	0.363772
scRNA-seq	FAS	edgeR-QLF	T cell	-0.912035	5.57606	0.0384719	0.363772
scRNA-seq	EMP1	edgeR-QLF	T cell	1.70417	4.09265	0.0385	0.363773
scRNA-seq	MCRIP2	edgeR-QLF	T cell	-0.99297	4.65569	0.0385522	0.363994
scRNA-seq	SSR4	edgeR-QLF	T cell	-0.565264	8.97958	0.0386048	0.363994
scRNA-seq	ZNF714	edgeR-QLF	T cell	0.974449	3.81242	0.0386075	0.363994
scRNA-seq	GRAP	edgeR-QLF	T cell	-1.08186	3.27547	0.0386418	0.364052
scRNA-seq	ILKAP	edgeR-QLF	T cell	-0.799512	5.30952	0.0387012	0.3641
scRNA-seq	RRP12	edgeR-QLF	T cell	0.913132	2.97331	0.0387306	0.3641
scRNA-seq	SREBF1	edgeR-QLF	T cell	1.06438	3.91403	0.0387349	0.3641
scRNA-seq	FBN1	edgeR-QLF	T cell	1.25583	1.37829	0.0387591	0.3641
scRNA-seq	LDLRAD2	edgeR-QLF	T cell	1.83105	1.15559	0.0387927	0.364152
scRNA-seq	RPRD1A	edgeR-QLF	T cell	-1.08527	3.92405	0.0389407	0.365276
scRNA-seq	RFNG	edgeR-QLF	T cell	1.17179	4.10325	0.039055	0.365837
scRNA-seq	UBTF	edgeR-QLF	T cell	-0.860945	5.85249	0.0390568	0.365837
scRNA-seq	PRDX6	edgeR-QLF	T cell	-0.712539	7.27278	0.0391624	0.366428
scRNA-seq	ANKRD35	edgeR-QLF	T cell	-1.29401	3.1441	0.0391764	0.366428
scRNA-seq	ZBTB22	edgeR-QLF	T cell	1.3808	2.80622	0.0393082	0.366865
scRNA-seq	HTR2A	edgeR-QLF	T cell	2.1272	-0.470392	0.0393145	0.366865
scRNA-seq	ACAD10	edgeR-QLF	T cell	1.00178	2.5827	0.0393323	0.366865
scRNA-seq	IL1B	edgeR-QLF	T cell	1.91479	4.91696	0.0393428	0.366865
scRNA-seq	UBE3B	edgeR-QLF	T cell	-0.808009	4.75069	0.0393665	0.366865
scRNA-seq	RBM24	edgeR-QLF	T cell	2.31156	-0.541448	0.0393928	0.366865
scRNA-seq	LAIR1	edgeR-QLF	T cell	0.756506	6.32453	0.0395081	0.367559
scRNA-seq	FLT4	edgeR-QLF	T cell	1.58244	1.23875	0.039524	0.367559
scRNA-seq	OPHN1	edgeR-QLF	T cell	1.35809	3.66641	0.0395767	0.367786
scRNA-seq	DDX19B	edgeR-QLF	T cell	-1.01243	5.06314	0.0396891	0.36835
scRNA-seq	CXCL3	edgeR-QLF	T cell	1.76119	5.03926	0.0396942	0.36835
scRNA-seq	GNB1L	edgeR-QLF	T cell	-1.01293	3.63421	0.0398294	0.36934
scRNA-seq	COLGALT2	edgeR-QLF	T cell	-1.40273	1.95886	0.0398644	0.369401
scRNA-seq	TLR2	edgeR-QLF	T cell	1.47268	5.71126	0.0399682	0.370098
scRNA-seq	TRIM5	edgeR-QLF	T cell	-1.03644	4.03848	0.0400672	0.370711
scRNA-seq	CSTA	edgeR-QLF	T cell	1.4905	2.66501	0.0400916	0.370711
scRNA-seq	CFB	edgeR-QLF	T cell	1.46524	2.18607	0.040288	0.371606
scRNA-seq	PARP6	edgeR-QLF	T cell	1.39052	5.96026	0.0402894	0.371606
scRNA-seq	EDN1	edgeR-QLF	T cell	1.46651	1.11041	0.0403046	0.371606
scRNA-seq	STK17A	edgeR-QLF	T cell	-0.784594	8.00578	0.0403592	0.371606
scRNA-seq	ANKAR	edgeR-QLF	T cell	-0.902698	3.56843	0.0403735	0.371606
scRNA-seq	RPP21	edgeR-QLF	T cell	-0.776439	5.51126	0.0404018	0.371606
scRNA-seq	SOX5	edgeR-QLF	T cell	1.63719	-0.356033	0.0404149	0.371606
scRNA-seq	GPX7	edgeR-QLF	T cell	-1.24907	4.61259	0.0404174	0.371606
scRNA-seq	SPATA2L	edgeR-QLF	T cell	-1.18479	3.10693	0.0404668	0.371795
scRNA-seq	HPD	edgeR-QLF	T cell	1.99018	-0.492512	0.0405392	0.372198
scRNA-seq	CHST10	edgeR-QLF	T cell	-1.7727	2.96327	0.0406228	0.372573
scRNA-seq	PLXNA2	edgeR-QLF	T cell	1.53812	0.615474	0.0406376	0.372573
scRNA-seq	TBC1D13	edgeR-QLF	T cell	1.05128	3.4769	0.0406717	0.372623
scRNA-seq	CDO1	edgeR-QLF	T cell	1.6516	0.274271	0.0408288	0.3733
scRNA-seq	ACP5	edgeR-QLF	T cell	0.92387	6.06145	0.0408327	0.3733
scRNA-seq	SIMC1	edgeR-QLF	T cell	1.03209	3.80846	0.0408442	0.3733
scRNA-seq	RWDD1	edgeR-QLF	T cell	-0.619296	7.0338	0.0408768	0.3733
scRNA-seq	ARFGAP1	edgeR-QLF	T cell	1.0723	4.64912	0.0408895	0.3733
scRNA-seq	TINAGL1	edgeR-QLF	T cell	1.16075	1.1229	0.0409369	0.37347
scRNA-seq	UST	edgeR-QLF	T cell	-1.58613	2.89759	0.0409838	0.373572
scRNA-seq	CNOT2	edgeR-QLF	T cell	-0.62832	6.34336	0.0410056	0.373572
scRNA-seq	SPATA6	edgeR-QLF	T cell	1.07852	1.46946	0.0410628	0.373707
scRNA-seq	TPPP	edgeR-QLF	T cell	-1.64432	0.683666	0.0411185	0.373707
scRNA-seq	ITGAX	edgeR-QLF	T cell	1.23579	6.51807	0.0411277	0.373707
scRNA-seq	ZNF239	edgeR-QLF	T cell	1.33966	0.332651	0.0411357	0.373707
scRNA-seq	LSM4	edgeR-QLF	T cell	-0.658802	6.71565	0.0413456	0.374973
scRNA-seq	CCT4	edgeR-QLF	T cell	-0.60453	6.75849	0.0413505	0.374973
scRNA-seq	GLB1L	edgeR-QLF	T cell	1.00563	2.47373	0.0413618	0.374973
scRNA-seq	ARMC5	edgeR-QLF	T cell	0.997733	3.03648	0.0414397	0.375081
scRNA-seq	RFLNA	edgeR-QLF	T cell	-2.06803	0.677055	0.0414768	0.375081
scRNA-seq	GNL1	edgeR-QLF	T cell	-0.890055	5.01003	0.0415289	0.375081
scRNA-seq	CISD1	edgeR-QLF	T cell	-0.785977	4.77636	0.0415764	0.375081
scRNA-seq	ADGRE2	edgeR-QLF	T cell	1.34473	3.82383	0.0415911	0.375081
scRNA-seq	CCDC88C	edgeR-QLF	T cell	-0.871509	6.28215	0.0416063	0.375081
scRNA-seq	LYRM2	edgeR-QLF	T cell	-0.873417	5.47165	0.041628	0.375081
scRNA-seq	CRYZ	edgeR-QLF	T cell	-0.805422	4.37073	0.0416507	0.375081
scRNA-seq	ENC1	edgeR-QLF	T cell	-0.940083	3.31539	0.0416508	0.375081
scRNA-seq	RNF111	edgeR-QLF	T cell	-0.839381	4.06349	0.0416628	0.375081
scRNA-seq	LACC1	edgeR-QLF	T cell	1.05728	2.73355	0.0418862	0.376439
scRNA-seq	HSPG2	edgeR-QLF	T cell	1.11745	2.51955	0.0418881	0.376439
scRNA-seq	TBC1D9	edgeR-QLF	T cell	1.58246	3.62699	0.0419266	0.376439
scRNA-seq	ZNF141	edgeR-QLF	T cell	-0.95622	4.14787	0.0419952	0.376439
scRNA-seq	NACC2	edgeR-QLF	T cell	-1.40478	2.95439	0.0420069	0.376439
scRNA-seq	MRPL36	edgeR-QLF	T cell	-0.745641	5.48872	0.0420335	0.376439
scRNA-seq	ZBTB26	edgeR-QLF	T cell	-1.30902	1.36835	0.042111	0.376439
scRNA-seq	PLBD2	edgeR-QLF	T cell	0.976626	5.45858	0.0421165	0.376439
scRNA-seq	ARMC2	edgeR-QLF	T cell	1.16907	2.40181	0.042141	0.376439
scRNA-seq	DHX30	edgeR-QLF	T cell	-0.989437	5.88107	0.0422528	0.376439
scRNA-seq	TUBB6	edgeR-QLF	T cell	1.31781	4.76588	0.0422646	0.376439
scRNA-seq	ENPP2	edgeR-QLF	T cell	1.6536	3.81489	0.0422847	0.376439
scRNA-seq	RBM12B	edgeR-QLF	T cell	1.13036	4.01973	0.0422898	0.376439
scRNA-seq	ARMCX3	edgeR-QLF	T cell	-0.911401	5.62265	0.0422935	0.376439
scRNA-seq	DLG2	edgeR-QLF	T cell	-1.59055	1.86184	0.0423539	0.376439
scRNA-seq	PGRMC2	edgeR-QLF	T cell	-0.787098	4.52712	0.0423607	0.376439
scRNA-seq	ZNF18	edgeR-QLF	T cell	1.09222	2.73546	0.0423802	0.376439
scRNA-seq	TRIM32	edgeR-QLF	T cell	-1.45023	2.97015	0.0423854	0.376439
scRNA-seq	SRC	edgeR-QLF	T cell	1.76317	5.85846	0.0424771	0.376439
scRNA-seq	PDCD5	edgeR-QLF	T cell	-0.737025	6.69252	0.0424915	0.376439
scRNA-seq	MORC3	edgeR-QLF	T cell	-0.84991	5.46611	0.042515	0.376439
scRNA-seq	LINC01480	edgeR-QLF	T cell	1.1666	2.10136	0.0425623	0.376439
scRNA-seq	SLX4	edgeR-QLF	T cell	1.03375	3.27333	0.0425775	0.376439
scRNA-seq	WIZ	edgeR-QLF	T cell	1.11945	2.97928	0.0425991	0.376439
scRNA-seq	RGPD8	edgeR-QLF	T cell	1.27102	0.205154	0.0426127	0.376439
scRNA-seq	NREP	edgeR-QLF	T cell	1.28581	3.17614	0.0426248	0.376439
scRNA-seq	UNC50	edgeR-QLF	T cell	-0.916688	5.27433	0.0426414	0.376439
scRNA-seq	HOPX	edgeR-QLF	T cell	-0.856977	7.46028	0.042643	0.376439
scRNA-seq	MDGA1	edgeR-QLF	T cell	1.38311	1.85265	0.0426727	0.376439
scRNA-seq	FANCF	edgeR-QLF	T cell	-1.15059	4.59031	0.0427216	0.376439
scRNA-seq	LYPD3	edgeR-QLF	T cell	1.37729	2.30643	0.0427378	0.376439
scRNA-seq	CFAP36	edgeR-QLF	T cell	-0.732447	5.33977	0.0427422	0.376439
scRNA-seq	YRDC	edgeR-QLF	T cell	-1.17654	4.08417	0.0427735	0.376459
scRNA-seq	DPYSL2	edgeR-QLF	T cell	0.804934	5.37215	0.0428075	0.376465
scRNA-seq	VPS13C	edgeR-QLF	T cell	-0.695874	6.89456	0.0428322	0.376465
scRNA-seq	AKR1E2	edgeR-QLF	T cell	1.7816	0.257857	0.0429407	0.377163
scRNA-seq	CD33	edgeR-QLF	T cell	1.11972	5.2595	0.0430483	0.377745
scRNA-seq	FADS2	edgeR-QLF	T cell	-1.30307	3.57176	0.0430652	0.377745
scRNA-seq	PRRT2	edgeR-QLF	T cell	-1.10911	1.23828	0.0432974	0.379525
scRNA-seq	LGR4	edgeR-QLF	T cell	1.66793	-0.13873	0.0433478	0.37971
scRNA-seq	SPIN1	edgeR-QLF	T cell	-0.913808	5.11357	0.04342	0.379879
scRNA-seq	RNF20	edgeR-QLF	T cell	-1.07519	5.11161	0.0434518	0.379879
scRNA-seq	GABRB2	edgeR-QLF	T cell	2.40826	-0.432296	0.0434549	0.379879
scRNA-seq	DNAH5	edgeR-QLF	T cell	2.11827	-0.489513	0.043514	0.379938
scRNA-seq	MAP7D1	edgeR-QLF	T cell	0.792351	5.65623	0.0435202	0.379938
scRNA-seq	ACOT4	edgeR-QLF	T cell	-1.31364	3.28507	0.0435782	0.380152
scRNA-seq	DNAAF5	edgeR-QLF	T cell	0.987748	2.60003	0.0436042	0.380152
scRNA-seq	CROT	edgeR-QLF	T cell	-1.01714	4.15059	0.0436326	0.380152
scRNA-seq	DNASE1L3	edgeR-QLF	T cell	2.06641	4.69861	0.0437448	0.380874
scRNA-seq	CATSPERE	edgeR-QLF	T cell	1.51597	-0.261137	0.0437882	0.380995
scRNA-seq	MRPL15	edgeR-QLF	T cell	-0.840264	4.79457	0.0438707	0.381407
scRNA-seq	ZNF670	edgeR-QLF	T cell	-1.26437	1.10297	0.0439766	0.381407
scRNA-seq	LRP1	edgeR-QLF	T cell	1.32487	6.60079	0.0440042	0.381407
scRNA-seq	SLC35E3	edgeR-QLF	T cell	0.634028	4.82918	0.0440084	0.381407
scRNA-seq	CACNA2D4	edgeR-QLF	T cell	1.15554	4.08537	0.044009	0.381407
scRNA-seq	RUSC2	edgeR-QLF	T cell	-2.07803	3.58847	0.0440479	0.381407
scRNA-seq	LXN	edgeR-QLF	T cell	-0.850882	3.75598	0.0440536	0.381407
scRNA-seq	RNPEPL1	edgeR-QLF	T cell	0.813994	6.09554	0.0440707	0.381407
scRNA-seq	CACNA2D1	edgeR-QLF	T cell	-2.55727	0.509609	0.0441821	0.382117
scRNA-seq	NDUFA6	edgeR-QLF	T cell	-0.686483	6.61555	0.0442382	0.382347
scRNA-seq	DNAJC12	edgeR-QLF	T cell	1.82992	0.319641	0.0442755	0.382414
scRNA-seq	MFN1	edgeR-QLF	T cell	-0.807782	3.95773	0.044327	0.38255
scRNA-seq	GNPTAB	edgeR-QLF	T cell	-0.900863	6.36713	0.0443718	0.38255
scRNA-seq	C2	edgeR-QLF	T cell	1.71537	4.90598	0.0443797	0.38255
scRNA-seq	POC5	edgeR-QLF	T cell	-0.86971	3.65524	0.0445043	0.38337
scRNA-seq	PAK6	edgeR-QLF	T cell	-1.30574	1.08391	0.0445914	0.383865
scRNA-seq	USP32	edgeR-QLF	T cell	1.16473	3.64782	0.0447538	0.385007
scRNA-seq	QDPR	edgeR-QLF	T cell	-0.96566	4.75401	0.0448353	0.385231
scRNA-seq	MS4A6A	edgeR-QLF	T cell	1.41771	6.84929	0.0448392	0.385231
scRNA-seq	ZFAND6	edgeR-QLF	T cell	-0.761358	6.19638	0.044875	0.385283
scRNA-seq	ZNF610	edgeR-QLF	T cell	1.09898	0.586581	0.0449727	0.385867
scRNA-seq	REX1BD	edgeR-QLF	T cell	-0.677967	7.48698	0.0450912	0.386387
scRNA-seq	GNPDA2	edgeR-QLF	T cell	-0.960473	4.17158	0.0451409	0.386387
scRNA-seq	JPH2	edgeR-QLF	T cell	1.94196	-0.649661	0.0451507	0.386387
scRNA-seq	VPS37D	edgeR-QLF	T cell	1.59312	-0.172565	0.0451525	0.386387
scRNA-seq	SENP3	edgeR-QLF	T cell	1.49145	2.84874	0.0453381	0.387348
scRNA-seq	S100A2	edgeR-QLF	T cell	-1.52917	0.772051	0.0453394	0.387348
scRNA-seq	SPR	edgeR-QLF	T cell	2.47577	2.95387	0.045363	0.387348
scRNA-seq	FRAS1	edgeR-QLF	T cell	1.6569	-0.193399	0.0453842	0.387348
scRNA-seq	RBAK	edgeR-QLF	T cell	1.15528	3.44084	0.0456204	0.389
scRNA-seq	ZNF41	edgeR-QLF	T cell	1.01689	2.38935	0.0456488	0.389
scRNA-seq	BATF2	edgeR-QLF	T cell	1.70385	-0.406584	0.0456677	0.389
scRNA-seq	UMAD1	edgeR-QLF	T cell	-0.927333	4.42778	0.045717	0.389164
scRNA-seq	MVD	edgeR-QLF	T cell	-1.0874	4.70812	0.0457962	0.389583
scRNA-seq	KIFC2	edgeR-QLF	T cell	1.15672	2.76993	0.045829	0.389606
scRNA-seq	SLC15A3	edgeR-QLF	T cell	1.34656	4.89947	0.0458697	0.389635
scRNA-seq	ABLIM3	edgeR-QLF	T cell	1.3704	0.35671	0.0458924	0.389635
scRNA-seq	CEP57L1	edgeR-QLF	T cell	-0.816707	3.62149	0.0459652	0.389789
scRNA-seq	C5AR2	edgeR-QLF	T cell	1.01667	2.63767	0.0459996	0.389789
scRNA-seq	ITGA7	edgeR-QLF	T cell	1.56892	1.96003	0.0460137	0.389789
scRNA-seq	ADAMTS9-AS2	edgeR-QLF	T cell	1.67514	-0.212354	0.046105	0.389789
scRNA-seq	SNHG10	edgeR-QLF	T cell	-1.11488	3.1067	0.0461172	0.389789
scRNA-seq	NUDT2	edgeR-QLF	T cell	-0.928668	4.62617	0.0461221	0.389789
scRNA-seq	MICALL1	edgeR-QLF	T cell	1.09411	3.18232	0.0461368	0.389789
scRNA-seq	MIR34AHG	edgeR-QLF	T cell	1.30183	1.01898	0.0461746	0.389789
scRNA-seq	RPLP2	edgeR-QLF	T cell	-0.364616	11.822	0.046181	0.389789
scRNA-seq	CALCRL	edgeR-QLF	T cell	1.25196	2.17467	0.04623	0.389949
scRNA-seq	EPHA1-AS1	edgeR-QLF	T cell	-0.99023	4.44695	0.0463094	0.390141
scRNA-seq	PDK1	edgeR-QLF	T cell	-0.918638	3.99475	0.0463567	0.390141
scRNA-seq	NT5C3B	edgeR-QLF	T cell	-0.888629	3.77671	0.0463948	0.390141
scRNA-seq	BEND5	edgeR-QLF	T cell	1.34041	2.09327	0.0463949	0.390141
scRNA-seq	ZNF585B	edgeR-QLF	T cell	-0.894204	3.14222	0.0464282	0.390141
scRNA-seq	SCFD2	edgeR-QLF	T cell	1.18774	3.53526	0.0465098	0.390141
scRNA-seq	CCDC43	edgeR-QLF	T cell	-1.04318	4.90662	0.0465228	0.390141
scRNA-seq	KCNMA1	edgeR-QLF	T cell	1.77347	3.02397	0.0465582	0.390141
scRNA-seq	TUB	edgeR-QLF	T cell	-2.78835	-0.0673047	0.0465598	0.390141
scRNA-seq	MED10	edgeR-QLF	T cell	-0.73212	6.64586	0.0465742	0.390141
scRNA-seq	ELK3	edgeR-QLF	T cell	-0.661727	5.44142	0.0465836	0.390141
scRNA-seq	IPO5	edgeR-QLF	T cell	0.976717	5.54824	0.0466307	0.390284
scRNA-seq	ZFP30	edgeR-QLF	T cell	1.27802	3.57624	0.0467107	0.390702
scRNA-seq	ITGB7	edgeR-QLF	T cell	-0.992001	6.37052	0.0467536	0.390808
scRNA-seq	LRWD1	edgeR-QLF	T cell	-1.08645	3.53388	0.0468493	0.391356
scRNA-seq	GRK3	edgeR-QLF	T cell	1.2275	5.41026	0.0468877	0.391425
scRNA-seq	SEMA3A	edgeR-QLF	T cell	2.48588	0.0391779	0.0469952	0.39171
scRNA-seq	TLN2	edgeR-QLF	T cell	1.16506	0.427565	0.0470297	0.39171
scRNA-seq	DIP2A	edgeR-QLF	T cell	-0.816405	6.49934	0.0470456	0.39171
scRNA-seq	KCND3	edgeR-QLF	T cell	1.2823	0.809949	0.0470652	0.39171
scRNA-seq	HUS1	edgeR-QLF	T cell	-0.810188	4.63034	0.0471215	0.39171
scRNA-seq	SLC25A34-AS1	edgeR-QLF	T cell	-2.11914	-0.52497	0.0471322	0.39171
scRNA-seq	AP4B1	edgeR-QLF	T cell	-0.937076	3.83874	0.0471332	0.39171
scRNA-seq	ZDHHC1	edgeR-QLF	T cell	1.4875	-0.13891	0.0472832	0.392705
scRNA-seq	CAB39L	edgeR-QLF	T cell	-1.28579	2.81594	0.0473895	0.393336
scRNA-seq	STXBP1	edgeR-QLF	T cell	-1.18612	1.17077	0.0474539	0.393619
scRNA-seq	ANO5	edgeR-QLF	T cell	1.64838	-0.518352	0.0475603	0.393958
scRNA-seq	SPAST	edgeR-QLF	T cell	-0.896083	4.11497	0.0476224	0.393958
scRNA-seq	PFKFB2	edgeR-QLF	T cell	1.31793	2.48134	0.0476269	0.393958
scRNA-seq	LIF	edgeR-QLF	T cell	-1.46821	4.29789	0.0476339	0.393958
scRNA-seq	PHYHD1	edgeR-QLF	T cell	1.21797	0.542695	0.0476766	0.393958
scRNA-seq	IFT81	edgeR-QLF	T cell	0.937878	1.7798	0.0477297	0.393958
scRNA-seq	IGIP	edgeR-QLF	T cell	-1.18409	2.19816	0.0477869	0.393958
scRNA-seq	TCP11L2	edgeR-QLF	T cell	-1.0948	3.59413	0.0477953	0.393958
scRNA-seq	GMNN	edgeR-QLF	T cell	-1.0676	4.34547	0.0478573	0.393958
scRNA-seq	CRTC2	edgeR-QLF	T cell	1.01245	4.98772	0.047862	0.393958
scRNA-seq	ASGR2	edgeR-QLF	T cell	1.39546	1.43614	0.0478893	0.393958
scRNA-seq	GDF11	edgeR-QLF	T cell	-0.889826	3.88427	0.0479259	0.393958
scRNA-seq	RARRES1	edgeR-QLF	T cell	1.9728	3.051	0.047927	0.393958
scRNA-seq	CFH	edgeR-QLF	T cell	1.13532	3.81618	0.0479502	0.393958
scRNA-seq	SETD4	edgeR-QLF	T cell	1.51872	4.79364	0.0479753	0.393958
scRNA-seq	MAN2A2	edgeR-QLF	T cell	0.928428	4.09589	0.0479897	0.393958
scRNA-seq	ALDH3A2	edgeR-QLF	T cell	0.828454	4.36234	0.0480111	0.393958
scRNA-seq	EPG5	edgeR-QLF	T cell	-0.738749	4.73492	0.0481245	0.394428
scRNA-seq	ZSCAN5A	edgeR-QLF	T cell	0.876349	2.00702	0.0481292	0.394428
scRNA-seq	AP1AR	edgeR-QLF	T cell	-1.15122	3.92603	0.0482008	0.394766
scRNA-seq	ETS2	edgeR-QLF	T cell	0.946958	4.63236	0.0482774	0.39494
scRNA-seq	TTC28	edgeR-QLF	T cell	0.947022	1.63081	0.0482885	0.39494
scRNA-seq	PRELID3A	edgeR-QLF	T cell	1.36992	0.153409	0.0483646	0.39494
scRNA-seq	YBEY	edgeR-QLF	T cell	-0.915108	4.2733	0.0483752	0.39494
scRNA-seq	ESCO1	edgeR-QLF	T cell	-0.77706	5.18885	0.0483809	0.39494
scRNA-seq	FCN1	edgeR-QLF	T cell	1.31365	2.85818	0.0484047	0.39494
scRNA-seq	FNTB	edgeR-QLF	T cell	1.09613	2.79498	0.0484705	0.395228
scRNA-seq	SELENOP	edgeR-QLF	T cell	1.57558	7.42277	0.0485713	0.395786
scRNA-seq	TMEM115	edgeR-QLF	T cell	-0.908189	4.29862	0.0486	0.395786
scRNA-seq	EBAG9	edgeR-QLF	T cell	-0.838243	5.14782	0.0486673	0.395983
scRNA-seq	ICOSLG	edgeR-QLF	T cell	0.971466	1.97949	0.0486919	0.395983
scRNA-seq	CKB	edgeR-QLF	T cell	-1.1535	2.59097	0.0487157	0.395983
scRNA-seq	PHACTR1	edgeR-QLF	T cell	1.17252	4.4099	0.0487867	0.396046
scRNA-seq	CASS4	edgeR-QLF	T cell	0.822578	3.25767	0.0488274	0.396046
scRNA-seq	PCYOX1	edgeR-QLF	T cell	1.42922	5.24034	0.0488781	0.396046
scRNA-seq	PDCD1LG2	edgeR-QLF	T cell	-1.3592	1.781	0.0489074	0.396046
scRNA-seq	MLPH	edgeR-QLF	T cell	-2.00827	4.90176	0.0489089	0.396046
scRNA-seq	SLC31A1	edgeR-QLF	T cell	1.26307	4.97113	0.048931	0.396046
scRNA-seq	MAFK	edgeR-QLF	T cell	1.05993	2.64984	0.0489371	0.396046
scRNA-seq	ABCB4	edgeR-QLF	T cell	1.40099	1.25319	0.0490638	0.39651
scRNA-seq	FMO5	edgeR-QLF	T cell	1.16198	3.09857	0.0491118	0.39651
scRNA-seq	ZNF81	edgeR-QLF	T cell	1.43385	3.0763	0.0491252	0.39651
scRNA-seq	ATG2B	edgeR-QLF	T cell	-0.791203	3.92954	0.0491276	0.39651
scRNA-seq	CEACAM19	edgeR-QLF	T cell	1.64549	0.787181	0.0491478	0.39651
scRNA-seq	GPRASP2	edgeR-QLF	T cell	-1.88159	-0.238067	0.0491999	0.39651
scRNA-seq	EFNA5	edgeR-QLF	T cell	-1.34223	0.906847	0.0492448	0.39651
scRNA-seq	A1BG	edgeR-QLF	T cell	1.15296	6.53366	0.0492801	0.39651
scRNA-seq	GJC1	edgeR-QLF	T cell	0.930302	1.83759	0.0492994	0.39651
scRNA-seq	OIP5	edgeR-QLF	T cell	-1.83337	2.74656	0.0493021	0.39651
scRNA-seq	WDR46	edgeR-QLF	T cell	-1.05701	5.52412	0.0493307	0.39651
scRNA-seq	ST3GAL5	edgeR-QLF	T cell	1.0968	5.94312	0.0493716	0.396593
scRNA-seq	CHAF1A	edgeR-QLF	T cell	-1.59224	3.9814	0.0494385	0.396714
scRNA-seq	SEMA4F	edgeR-QLF	T cell	1.70216	5.44249	0.0494478	0.396714
scRNA-seq	MOB1B	edgeR-QLF	T cell	0.916356	4.40642	0.0495077	0.396809
scRNA-seq	MID2	edgeR-QLF	T cell	-1.3379	1.38659	0.0496631	0.396809
scRNA-seq	FAM117B	edgeR-QLF	T cell	0.997514	2.84833	0.0497018	0.396809
scRNA-seq	PGAP2	edgeR-QLF	T cell	-0.997283	4.88624	0.0497337	0.396809
scRNA-seq	EFL1	edgeR-QLF	T cell	-0.893291	3.67778	0.0497393	0.396809
scRNA-seq	FAHD2B	edgeR-QLF	T cell	-0.931046	3.2814	0.0497924	0.396809
scRNA-seq	SPI1	edgeR-QLF	T cell	1.31809	5.15231	0.0497932	0.396809
scRNA-seq	ZNF682	edgeR-QLF	T cell	1.06721	3.29202	0.0498065	0.396809
scRNA-seq	AKIRIN1	edgeR-QLF	T cell	-0.653473	6.30622	0.0498104	0.396809
scRNA-seq	DHX32	edgeR-QLF	T cell	0.949745	3.07102	0.049868	0.396809
scRNA-seq	MLYCD	edgeR-QLF	T cell	-0.963537	3.31078	0.0499191	0.396809
scRNA-seq	IRAK1	edgeR-QLF	T cell	0.683005	4.83917	0.0499254	0.396809
scRNA-seq	NBEA	edgeR-QLF	T cell	-1.9341	3.68823	0.0499514	0.396809
scRNA-seq	FRMD6	edgeR-QLF	T cell	-1.59854	0.000846475	0.049985	0.396809
scRNA-seq	EPOR	edgeR-QLF	T cell	-1.10744	3.6535	0.0500139	0.396809
scRNA-seq	PSMG3-AS1	edgeR-QLF	T cell	-1.29877	1.9623	0.0500327	0.396809
scRNA-seq	SPTB	edgeR-QLF	T cell	1.22651	1.45683	0.0500673	0.396809
scRNA-seq	QRSL1	edgeR-QLF	T cell	-0.87199	3.99884	0.0500848	0.396809
scRNA-seq	BBC3	edgeR-QLF	T cell	1.17734	4.45615	0.0500901	0.396809
scRNA-seq	C1GALT1C1	edgeR-QLF	T cell	-0.853992	4.58036	0.0501269	0.396809
scRNA-seq	PYGM	edgeR-QLF	T cell	1.32019	2.16001	0.0501372	0.396809
scRNA-seq	PTTG1IP	edgeR-QLF	T cell	-0.739576	6.41782	0.0501986	0.396809
scRNA-seq	RDH11	edgeR-QLF	T cell	-0.760192	5.7154	0.0502108	0.396809
scRNA-seq	METAP1D	edgeR-QLF	T cell	0.993132	1.86907	0.0502333	0.396809
scRNA-seq	CLN5	edgeR-QLF	T cell	-0.880677	4.56607	0.0502534	0.396809
scRNA-seq	WDR31	edgeR-QLF	T cell	1.0826	1.42012	0.0502827	0.396809
scRNA-seq	MANBA	edgeR-QLF	T cell	1.56035	5.68343	0.0502855	0.396809
scRNA-seq	ANK2	edgeR-QLF	T cell	1.93612	0.782835	0.05036	0.397155
scRNA-seq	ZNF710	edgeR-QLF	T cell	1.27655	4.99528	0.050426	0.397394
scRNA-seq	SELENBP1	edgeR-QLF	T cell	3.01744	5.75548	0.0504809	0.397394
scRNA-seq	VCAN	edgeR-QLF	T cell	1.23397	5.78997	0.0504822	0.397394
scRNA-seq	ZNF79	edgeR-QLF	T cell	-1.90562	2.52873	0.0506006	0.397802
scRNA-seq	ADGRB2	edgeR-QLF	T cell	1.4717	0.0101839	0.0506655	0.397802
scRNA-seq	YIPF6	edgeR-QLF	T cell	1.35196	5.13199	0.0507145	0.397802
scRNA-seq	MSL3	edgeR-QLF	T cell	-0.672295	5.84692	0.0507397	0.397802
scRNA-seq	EIF2B4	edgeR-QLF	T cell	-0.772034	4.9682	0.0507511	0.397802
scRNA-seq	UBXN4	edgeR-QLF	T cell	-0.557945	7.51927	0.0507698	0.397802
scRNA-seq	SH3BP4	edgeR-QLF	T cell	1.75948	1.86375	0.0507784	0.397802
scRNA-seq	E2F5	edgeR-QLF	T cell	1.07939	4.76619	0.0507793	0.397802
scRNA-seq	GAS2L1	edgeR-QLF	T cell	-1.72772	2.34529	0.0508755	0.39809
scRNA-seq	FAIM	edgeR-QLF	T cell	-0.942278	3.63558	0.0508866	0.39809
scRNA-seq	CALCR	edgeR-QLF	T cell	1.90165	-0.29066	0.0509147	0.39809
scRNA-seq	TACSTD2	edgeR-QLF	T cell	1.89121	1.83861	0.0509389	0.39809
scRNA-seq	TYW3	edgeR-QLF	T cell	-0.816199	5.04716	0.0510679	0.398746
scRNA-seq	PHLDB1	edgeR-QLF	T cell	1.22744	3.33101	0.0510843	0.398746
scRNA-seq	PSMD13	edgeR-QLF	T cell	-0.834728	7.01937	0.0512085	0.399413
scRNA-seq	TRIP6	edgeR-QLF	T cell	1.04225	3.10441	0.0512506	0.399413
scRNA-seq	RGCC	edgeR-QLF	T cell	-0.885849	7.91691	0.0512642	0.399413
scRNA-seq	NMNAT1	edgeR-QLF	T cell	0.810649	3.56167	0.0512996	0.399413
scRNA-seq	DGKG	edgeR-QLF	T cell	1.70921	0.0566061	0.0513451	0.399413
scRNA-seq	SMIM10L1	edgeR-QLF	T cell	-0.948128	5.77892	0.0513885	0.399413
scRNA-seq	PPP1R3G	edgeR-QLF	T cell	1.51076	1.75475	0.0514197	0.399413
scRNA-seq	PAFAH2	edgeR-QLF	T cell	-1.11555	4.10055	0.0514371	0.399413
scRNA-seq	NXT2	edgeR-QLF	T cell	-1.10934	3.74217	0.0514581	0.399413
scRNA-seq	PLA2G4C	edgeR-QLF	T cell	1.12613	3.14515	0.0514869	0.399413
scRNA-seq	DHRS12	edgeR-QLF	T cell	-0.847998	4.35863	0.0515871	0.399413
scRNA-seq	NFASC	edgeR-QLF	T cell	1.29282	1.05175	0.0516064	0.399413
scRNA-seq	RABL6	edgeR-QLF	T cell	0.921936	5.00282	0.0516138	0.399413
scRNA-seq	SLITRK4	edgeR-QLF	T cell	1.29759	0.81091	0.0516305	0.399413
scRNA-seq	TGIF1	edgeR-QLF	T cell	-1.06255	5.86668	0.0516315	0.399413
scRNA-seq	GLS	edgeR-QLF	T cell	-0.594646	6.62257	0.0517338	0.399476
scRNA-seq	OSBPL9	edgeR-QLF	T cell	-0.761407	5.51689	0.0517393	0.399476
scRNA-seq	STAB1	edgeR-QLF	T cell	1.04553	7.16409	0.0517648	0.399476
scRNA-seq	SETD3	edgeR-QLF	T cell	-0.804909	5.18784	0.051776	0.399476
scRNA-seq	SPRED3	edgeR-QLF	T cell	1.00487	1.00047	0.051797	0.399476
scRNA-seq	MXRA5	edgeR-QLF	T cell	1.99101	0.0457778	0.0518245	0.399476
scRNA-seq	TRIM65	edgeR-QLF	T cell	0.874908	3.47846	0.051869	0.399582
scRNA-seq	SMARCA2	edgeR-QLF	T cell	-0.698181	6.48352	0.0519296	0.399811
scRNA-seq	RDH5	edgeR-QLF	T cell	0.970109	2.41856	0.0519965	0.399971
scRNA-seq	PIGA	edgeR-QLF	T cell	-1.38861	3.51888	0.0520119	0.399971
scRNA-seq	RAB30	edgeR-QLF	T cell	-0.886858	3.32836	0.0521005	0.400415
scRNA-seq	P2RX7	edgeR-QLF	T cell	1.13526	5.65081	0.0521501	0.400559
scRNA-seq	DYNLL2	edgeR-QLF	T cell	1.03028	4.96479	0.0521949	0.400665
scRNA-seq	LINC01011	edgeR-QLF	T cell	-1.17655	2.1756	0.0523182	0.401374
scRNA-seq	TRIM46	edgeR-QLF	T cell	0.99548	1.5394	0.05246	0.401744
scRNA-seq	SRRM1	edgeR-QLF	T cell	-0.541438	7.76114	0.0525006	0.401744
scRNA-seq	MCOLN3	edgeR-QLF	T cell	1.23372	1.15597	0.0525901	0.401744
scRNA-seq	UBN1	edgeR-QLF	T cell	-1.1169	6.03612	0.0526172	0.401744
scRNA-seq	SULT1A1	edgeR-QLF	T cell	1.00376	3.52279	0.0526525	0.401744
scRNA-seq	ZNF17	edgeR-QLF	T cell	-1.62888	3.28605	0.0526624	0.401744
scRNA-seq	KCNH2	edgeR-QLF	T cell	-1.87002	2.34888	0.0526943	0.401744
scRNA-seq	INTS13	edgeR-QLF	T cell	-0.913345	4.15894	0.052698	0.401744
scRNA-seq	GTF2H2	edgeR-QLF	T cell	0.779513	3.78476	0.0527096	0.401744
scRNA-seq	MADD	edgeR-QLF	T cell	0.852303	4.39392	0.0527116	0.401744
scRNA-seq	UFSP2	edgeR-QLF	T cell	-0.775514	4.77262	0.052755	0.401744
scRNA-seq	TNFRSF25	edgeR-QLF	T cell	-0.976782	5.55801	0.0527583	0.401744
scRNA-seq	ENKD1	edgeR-QLF	T cell	1.48058	3.04467	0.0527689	0.401744
scRNA-seq	SLC46A1	edgeR-QLF	T cell	1.29694	3.01762	0.0528084	0.401808
scRNA-seq	PLAU	edgeR-QLF	T cell	1.50997	5.26629	0.0528525	0.401908
scRNA-seq	SAR1B	edgeR-QLF	T cell	-0.673523	5.31614	0.0529162	0.402157
scRNA-seq	PPP4R1	edgeR-QLF	T cell	0.853071	4.73479	0.0529554	0.402219
scRNA-seq	LAMC3	edgeR-QLF	T cell	1.83372	-0.416528	0.0530697	0.402652
scRNA-seq	SP4	edgeR-QLF	T cell	-0.824328	4.26743	0.0530965	0.402652
scRNA-seq	FAM229A	edgeR-QLF	T cell	1.1101	2.36806	0.0531544	0.402652
scRNA-seq	VTA1	edgeR-QLF	T cell	-0.74889	5.60845	0.0531862	0.402652
scRNA-seq	SPEF2	edgeR-QLF	T cell	0.846967	3.37471	0.0531865	0.402652
scRNA-seq	PSMA3	edgeR-QLF	T cell	-0.532584	7.12869	0.0531986	0.402652
scRNA-seq	SLAIN1	edgeR-QLF	T cell	1.02792	2.31178	0.053243	0.402739
scRNA-seq	TSPYL5	edgeR-QLF	T cell	1.16128	0.744412	0.0532855	0.402739
scRNA-seq	CGREF1	edgeR-QLF	T cell	1.7009	-0.372532	0.0533032	0.402739
scRNA-seq	RIMKLB	edgeR-QLF	T cell	-1.02909	2.80522	0.0533791	0.403077
scRNA-seq	HAND2-AS1	edgeR-QLF	T cell	1.23935	1.6085	0.0534278	0.403134
scRNA-seq	STARD9	edgeR-QLF	T cell	1.26476	5.72902	0.0534741	0.403134
scRNA-seq	CCDC61	edgeR-QLF	T cell	1.09018	2.83959	0.0535672	0.403134
scRNA-seq	UNK	edgeR-QLF	T cell	-1.00711	4.73621	0.053574	0.403134
scRNA-seq	CSNK1G3	edgeR-QLF	T cell	-0.765382	4.63869	0.0535802	0.403134
scRNA-seq	TSPYL1	edgeR-QLF	T cell	-0.764854	5.91787	0.0535869	0.403134
scRNA-seq	KIRREL1	edgeR-QLF	T cell	1.95816	-0.0959742	0.0536216	0.403134
scRNA-seq	DNAJB9	edgeR-QLF	T cell	-0.89837	5.9267	0.0536552	0.403134
scRNA-seq	SIGLEC7	edgeR-QLF	T cell	1.26235	2.97677	0.0536926	0.403134
scRNA-seq	CC2D1A	edgeR-QLF	T cell	1.41655	5.7403	0.0537244	0.403134
scRNA-seq	SCAP	edgeR-QLF	T cell	-1.00715	4.74047	0.0537335	0.403134
scRNA-seq	RERE	edgeR-QLF	T cell	-0.812108	5.85362	0.0537663	0.403134
scRNA-seq	CDH23	edgeR-QLF	T cell	1.1915	2.5216	0.0537905	0.403134
scRNA-seq	SYTL1	edgeR-QLF	T cell	-0.859585	6.70702	0.0538781	0.403557
scRNA-seq	SIK2	edgeR-QLF	T cell	1.25328	4.70319	0.0539195	0.403634
scRNA-seq	NRXN3	edgeR-QLF	T cell	1.80865	-0.334341	0.0539758	0.403822
scRNA-seq	NSUN6	edgeR-QLF	T cell	1.18012	5.72081	0.0541025	0.404215
scRNA-seq	ART4	edgeR-QLF	T cell	1.36963	0.724566	0.0541127	0.404215
scRNA-seq	LIPA	edgeR-QLF	T cell	0.87871	6.07242	0.0541218	0.404215
scRNA-seq	TGS1	edgeR-QLF	T cell	-0.750059	5.39829	0.0542174	0.404637
scRNA-seq	CCDC13	edgeR-QLF	T cell	1.07486	0.161307	0.0542406	0.404637
scRNA-seq	GOT2	edgeR-QLF	T cell	-1.04285	5.40427	0.0543352	0.404847
scRNA-seq	EML1	edgeR-QLF	T cell	1.0787	1.17968	0.0543863	0.404847
scRNA-seq	FOXRED1	edgeR-QLF	T cell	1.18564	5.04699	0.0544102	0.404847
scRNA-seq	PPP1R15B	edgeR-QLF	T cell	-0.755016	5.0428	0.0544245	0.404847
scRNA-seq	DOK5	edgeR-QLF	T cell	1.3358	0.162749	0.0544675	0.404847
scRNA-seq	STK19	edgeR-QLF	T cell	-1.10466	4.92513	0.0544943	0.404847
scRNA-seq	HMGXB4	edgeR-QLF	T cell	-0.804559	4.944	0.0545574	0.404847
scRNA-seq	THOC7	edgeR-QLF	T cell	-0.697775	6.19114	0.0545933	0.404847
scRNA-seq	DDR1	edgeR-QLF	T cell	1.40711	1.29631	0.0546351	0.404847
scRNA-seq	ZNF30	edgeR-QLF	T cell	-1.30918	2.98896	0.0546599	0.404847
scRNA-seq	UBE2T	edgeR-QLF	T cell	-0.969486	3.83566	0.0546727	0.404847
scRNA-seq	RAB33A	edgeR-QLF	T cell	-0.941108	4.16829	0.0546837	0.404847
scRNA-seq	RRAGD	edgeR-QLF	T cell	1.29627	4.11895	0.0547045	0.404847
scRNA-seq	ZNF131	edgeR-QLF	T cell	-0.716884	5.46939	0.0547366	0.404847
scRNA-seq	FAM149A	edgeR-QLF	T cell	1.47197	-0.0262821	0.0547551	0.404847
scRNA-seq	TIMM23B	edgeR-QLF	T cell	1.05384	3.16818	0.0547731	0.404847
scRNA-seq	WFDC1	edgeR-QLF	T cell	1.01449	1.32556	0.0548023	0.404847
scRNA-seq	NPM2	edgeR-QLF	T cell	1.35786	2.15565	0.0548594	0.404847
scRNA-seq	ABHD10	edgeR-QLF	T cell	-0.95245	4.01239	0.0548618	0.404847
scRNA-seq	PHF2	edgeR-QLF	T cell	1.13947	3.97336	0.0549555	0.405309
scRNA-seq	PLEK2	edgeR-QLF	T cell	-1.58692	2.50997	0.0550443	0.405535
scRNA-seq	PCDHB2	edgeR-QLF	T cell	1.60052	-0.129694	0.0551415	0.405535
scRNA-seq	ANKRD12	edgeR-QLF	T cell	-0.487589	8.11028	0.0551426	0.405535
scRNA-seq	HAUS8	edgeR-QLF	T cell	-0.949852	3.49593	0.0551449	0.405535
scRNA-seq	ATP5F1D	edgeR-QLF	T cell	-0.596996	8.05481	0.0551459	0.405535
scRNA-seq	LINC01354	edgeR-QLF	T cell	1.585	-0.616958	0.0553276	0.405535
scRNA-seq	RNF170	edgeR-QLF	T cell	-0.998187	3.69838	0.0553387	0.405535
scRNA-seq	EBPL	edgeR-QLF	T cell	-0.773788	5.21287	0.0553492	0.405535
scRNA-seq	UBL4A	edgeR-QLF	T cell	1.12295	5.21	0.0553524	0.405535
scRNA-seq	SCARF1	edgeR-QLF	T cell	-1.59916	3.11522	0.0553859	0.405535
scRNA-seq	CNTNAP3B	edgeR-QLF	T cell	1.19444	0.43442	0.0554195	0.405535
scRNA-seq	MYO1D	edgeR-QLF	T cell	0.852732	2.94161	0.0554376	0.405535
scRNA-seq	EXOSC4	edgeR-QLF	T cell	0.974436	5.1043	0.0554645	0.405535
scRNA-seq	RUNX1T1	edgeR-QLF	T cell	1.53986	0.15446	0.0554902	0.405535
scRNA-seq	LIMK1	edgeR-QLF	T cell	0.88297	5.12129	0.0554991	0.405535
scRNA-seq	PIGW	edgeR-QLF	T cell	-1.26882	2.92977	0.055509	0.405535
scRNA-seq	TEFM	edgeR-QLF	T cell	-0.917209	3.82792	0.055538	0.405535
scRNA-seq	PRPF38A	edgeR-QLF	T cell	-0.867316	5.32906	0.0555764	0.405535
scRNA-seq	DNAJC6	edgeR-QLF	T cell	1.95923	1.20073	0.0555802	0.405535
scRNA-seq	DDO	edgeR-QLF	T cell	-2.90877	2.12142	0.0556257	0.405639
scRNA-seq	TMEM192	edgeR-QLF	T cell	0.83699	4.64718	0.0556973	0.405933
scRNA-seq	TECR	edgeR-QLF	T cell	-0.577381	6.91143	0.0558203	0.406591
scRNA-seq	ZNF768	edgeR-QLF	T cell	0.953575	1.14652	0.0558596	0.406591
scRNA-seq	DNASE2	edgeR-QLF	T cell	-0.681686	5.29906	0.055959	0.406591
scRNA-seq	INO80C	edgeR-QLF	T cell	-0.950097	3.97212	0.0559603	0.406591
scRNA-seq	B4GALT1	edgeR-QLF	T cell	0.709487	5.90064	0.0559696	0.406591
scRNA-seq	ABL1	edgeR-QLF	T cell	0.958333	4.10605	0.0559756	0.406591
scRNA-seq	TEAD1	edgeR-QLF	T cell	1.416	-0.0572131	0.0562004	0.407569
scRNA-seq	TRPC1	edgeR-QLF	T cell	-1.59327	1.6697	0.0562031	0.407569
scRNA-seq	ATP1B2	edgeR-QLF	T cell	1.15348	1.63024	0.0562142	0.407569
scRNA-seq	ABCB8	edgeR-QLF	T cell	1.30084	6.26512	0.056236	0.407569
scRNA-seq	EVC2	edgeR-QLF	T cell	1.00659	1.21511	0.0562718	0.407602
scRNA-seq	DAPK3	edgeR-QLF	T cell	1.68433	5.74503	0.0563137	0.407677
scRNA-seq	VENTX	edgeR-QLF	T cell	1.52122	2.3367	0.0564107	0.408151
scRNA-seq	AIMP2	edgeR-QLF	T cell	0.872865	4.0797	0.0564747	0.408387
scRNA-seq	DUS4L	edgeR-QLF	T cell	-1.01573	3.12819	0.0565676	0.408831
scRNA-seq	ZNF677	edgeR-QLF	T cell	1.44963	6.08929	0.0566279	0.409039
scRNA-seq	AMDHD2	edgeR-QLF	T cell	1.3621	7.00181	0.0567491	0.409546
scRNA-seq	TRIM16	edgeR-QLF	T cell	-0.888013	2.77393	0.0567612	0.409546
scRNA-seq	XAB2	edgeR-QLF	T cell	0.99909	4.25661	0.0569035	0.409954
scRNA-seq	PFKFB4	edgeR-QLF	T cell	2.09526	2.73313	0.0569829	0.409954
scRNA-seq	HINT3	edgeR-QLF	T cell	-0.875134	3.70234	0.0569966	0.409954
scRNA-seq	ZSCAN26	edgeR-QLF	T cell	-1.04826	3.8988	0.0570091	0.409954
scRNA-seq	ERC1	edgeR-QLF	T cell	1.34415	6.66637	0.057015	0.409954
scRNA-seq	PARP11	edgeR-QLF	T cell	-0.841746	3.7235	0.0570762	0.409954
scRNA-seq	GPKOW	edgeR-QLF	T cell	-0.853308	4.15588	0.0570972	0.409954
scRNA-seq	CATSPER1	edgeR-QLF	T cell	-1.39251	3.14701	0.0571235	0.409954
scRNA-seq	NEB	edgeR-QLF	T cell	0.865612	0.974335	0.0572494	0.409954
scRNA-seq	RCAN1	edgeR-QLF	T cell	0.915296	3.05598	0.0572507	0.409954
scRNA-seq	RPAP1	edgeR-QLF	T cell	0.898324	3.66229	0.057282	0.409954
scRNA-seq	NBAS	edgeR-QLF	T cell	-0.784234	4.64867	0.0572825	0.409954
scRNA-seq	NRDC	edgeR-QLF	T cell	-0.689252	6.48478	0.0572891	0.409954
scRNA-seq	ZNF710-AS1	edgeR-QLF	T cell	1.15932	3.30492	0.0573582	0.409954
scRNA-seq	ZNF717	edgeR-QLF	T cell	0.92208	1.71282	0.057363	0.409954
scRNA-seq	SLC26A4	edgeR-QLF	T cell	1.14251	1.35138	0.0573667	0.409954
scRNA-seq	RFXANK	edgeR-QLF	T cell	-0.741999	5.34525	0.0574614	0.409954
scRNA-seq	PCGF5	edgeR-QLF	T cell	-0.700457	5.65402	0.0574836	0.409954
scRNA-seq	PDZD2	edgeR-QLF	T cell	1.00774	0.759917	0.057516	0.409954
scRNA-seq	AFF3	edgeR-QLF	T cell	1.25686	3.49115	0.0575258	0.409954
scRNA-seq	PPHLN1	edgeR-QLF	T cell	-0.7006	6.35888	0.0575609	0.409954
scRNA-seq	BRPF3	edgeR-QLF	T cell	-1.15315	3.18092	0.0575622	0.409954
scRNA-seq	ZNF404	edgeR-QLF	T cell	1.34875	1.92935	0.0575818	0.409954
scRNA-seq	FOXC2	edgeR-QLF	T cell	1.88235	-0.460815	0.057596	0.409954
scRNA-seq	TMEM38A	edgeR-QLF	T cell	1.06094	0.917756	0.0577315	0.409954
scRNA-seq	MRPL57	edgeR-QLF	T cell	-0.558462	6.85212	0.0577468	0.409954
scRNA-seq	RBM7	edgeR-QLF	T cell	-0.667614	5.19861	0.0578275	0.409954
scRNA-seq	TRA2B	edgeR-QLF	T cell	-0.538659	7.30157	0.0578465	0.409954
scRNA-seq	PANX1	edgeR-QLF	T cell	-1.00342	3.05256	0.0578864	0.409954
scRNA-seq	PDSS2	edgeR-QLF	T cell	0.96468	3.27062	0.0579442	0.409954
scRNA-seq	NBL1	edgeR-QLF	T cell	0.877952	3.10592	0.0579918	0.409954
scRNA-seq	PDE5A	edgeR-QLF	T cell	-1.25358	2.10189	0.0580394	0.409954
scRNA-seq	CROCC	edgeR-QLF	T cell	-1.00621	3.5303	0.0580832	0.409954
scRNA-seq	VIPR1	edgeR-QLF	T cell	-1.38765	1.56274	0.05813	0.409954
scRNA-seq	WLS	edgeR-QLF	T cell	1.57827	2.41763	0.0581525	0.409954
scRNA-seq	SFRP1	edgeR-QLF	T cell	2.03944	-0.35215	0.058162	0.409954
scRNA-seq	RPL7A	edgeR-QLF	T cell	-0.414416	11.5321	0.0581929	0.409954
scRNA-seq	NRDE2	edgeR-QLF	T cell	0.816888	5.96202	0.0582298	0.409954
scRNA-seq	RBM23	edgeR-QLF	T cell	-0.711673	6.11979	0.0582661	0.409954
scRNA-seq	SH3RF3	edgeR-QLF	T cell	1.4547	2.13482	0.0583097	0.409954
scRNA-seq	ASB2	edgeR-QLF	T cell	-1.00812	3.85112	0.0583299	0.409954
scRNA-seq	DEPDC7	edgeR-QLF	T cell	-1.80172	1.3751	0.0583495	0.409954
scRNA-seq	ASB16-AS1	edgeR-QLF	T cell	-0.959891	4.17851	0.0583552	0.409954
scRNA-seq	PIGX	edgeR-QLF	T cell	-0.816981	4.26731	0.0584237	0.409954
scRNA-seq	INF2	edgeR-QLF	T cell	0.946727	4.1565	0.0584407	0.409954
scRNA-seq	CRELD2	edgeR-QLF	T cell	-0.700911	6.3166	0.0584427	0.409954
scRNA-seq	VAV1	edgeR-QLF	T cell	-0.752963	5.00596	0.0584849	0.409954
scRNA-seq	WASHC3	edgeR-QLF	T cell	-0.765945	5.95106	0.0584919	0.409954
scRNA-seq	PDLIM7	edgeR-QLF	T cell	0.849428	4.66847	0.0584942	0.409954
scRNA-seq	CCDC134	edgeR-QLF	T cell	-1.22044	1.37096	0.0585068	0.409954
scRNA-seq	ACER3	edgeR-QLF	T cell	1.45061	6.70522	0.0585107	0.409954
scRNA-seq	TMEM138	edgeR-QLF	T cell	-0.820964	4.96198	0.0585383	0.409954
scRNA-seq	INTU	edgeR-QLF	T cell	0.95227	2.34361	0.0585475	0.409954
scRNA-seq	FAH	edgeR-QLF	T cell	1.22062	3.8646	0.0585635	0.409954
scRNA-seq	MTDH	edgeR-QLF	T cell	-0.548213	7.57083	0.0585863	0.409954
scRNA-seq	BAHD1	edgeR-QLF	T cell	-1.34746	3.99806	0.0587723	0.409954
scRNA-seq	LMO2	edgeR-QLF	T cell	1.10706	2.15793	0.0587793	0.409954
scRNA-seq	MAP6	edgeR-QLF	T cell	1.9373	0.0842666	0.0588057	0.409954
scRNA-seq	PNP	edgeR-QLF	T cell	-0.817092	6.05959	0.0588132	0.409954
scRNA-seq	GDPD5	edgeR-QLF	T cell	1.02118	4.06849	0.0588228	0.409954
scRNA-seq	TMX4	edgeR-QLF	T cell	-0.731247	6.36633	0.0588593	0.409954
scRNA-seq	OXER1	edgeR-QLF	T cell	1.92774	-0.460267	0.0588789	0.409954
scRNA-seq	ARMH3	edgeR-QLF	T cell	-0.744483	3.87098	0.058908	0.409954
scRNA-seq	MIR4435-2HG	edgeR-QLF	T cell	0.69483	5.53591	0.0589166	0.409954
scRNA-seq	ZFAND1	edgeR-QLF	T cell	-0.990059	5.68625	0.0589255	0.409954
scRNA-seq	HEXIM2	edgeR-QLF	T cell	1.44742	3.15106	0.0589542	0.409954
scRNA-seq	KLHL7	edgeR-QLF	T cell	-0.83314	4.47496	0.0589602	0.409954
scRNA-seq	C2CD3	edgeR-QLF	T cell	1.04611	3.76234	0.0590028	0.409954
scRNA-seq	INTS6L	edgeR-QLF	T cell	-0.959798	4.94341	0.0590245	0.409954
scRNA-seq	HECTD2	edgeR-QLF	T cell	1.04804	1.96149	0.0590569	0.409954
scRNA-seq	FGF14	edgeR-QLF	T cell	1.87135	0.848475	0.059084	0.409954
scRNA-seq	METTL14	edgeR-QLF	T cell	-0.776272	4.5887	0.0591938	0.409954
scRNA-seq	GPRIN3	edgeR-QLF	T cell	-0.557057	6.61596	0.0593207	0.409954
scRNA-seq	SORT1	edgeR-QLF	T cell	1.34012	4.13044	0.0593687	0.409954
scRNA-seq	MCCC1	edgeR-QLF	T cell	0.905784	3.45342	0.0594319	0.409954
scRNA-seq	SLC46A3	edgeR-QLF	T cell	-0.972464	4.83019	0.0594338	0.409954
scRNA-seq	FAM217B	edgeR-QLF	T cell	-0.729328	4.81622	0.0594558	0.409954
scRNA-seq	ADD2	edgeR-QLF	T cell	1.11913	0.121138	0.0594581	0.409954
scRNA-seq	FCER1G	edgeR-QLF	T cell	0.994494	8.37653	0.0594666	0.409954
scRNA-seq	ZNF559	edgeR-QLF	T cell	-0.896516	4.46276	0.059496	0.409954
scRNA-seq	PNKP	edgeR-QLF	T cell	-0.820449	5.19988	0.0595857	0.409954
scRNA-seq	DDX51	edgeR-QLF	T cell	0.855114	3.62324	0.0596136	0.409954
scRNA-seq	MIR193BHG	edgeR-QLF	T cell	1.69909	0.454729	0.0596659	0.409954
scRNA-seq	CENPM	edgeR-QLF	T cell	-0.952011	4.13562	0.0596689	0.409954
scRNA-seq	CD36	edgeR-QLF	T cell	1.39791	4.04928	0.0597759	0.409954
scRNA-seq	SH2B3	edgeR-QLF	T cell	0.881484	5.63897	0.0598282	0.409954
scRNA-seq	ZNF740	edgeR-QLF	T cell	-1.05654	5.17742	0.0598325	0.409954
scRNA-seq	A1BG-AS1	edgeR-QLF	T cell	-0.833348	3.29944	0.0598524	0.409954
scRNA-seq	THBD	edgeR-QLF	T cell	1.2532	4.15583	0.0598611	0.409954
scRNA-seq	DCTN3	edgeR-QLF	T cell	-0.60501	6.80849	0.0598642	0.409954
scRNA-seq	SPG11	edgeR-QLF	T cell	0.841594	5.41046	0.0598943	0.409954
scRNA-seq	BCAR3	edgeR-QLF	T cell	1.27827	1.28586	0.0599685	0.409954
scRNA-seq	ERVK3-1	edgeR-QLF	T cell	-0.828193	5.72113	0.0600198	0.409954
scRNA-seq	STEAP1	edgeR-QLF	T cell	1.84626	0.126575	0.0600605	0.409954
scRNA-seq	CCDC88B	edgeR-QLF	T cell	0.824662	4.98742	0.0600782	0.409954
scRNA-seq	KAT6A	edgeR-QLF	T cell	-0.76538	5.82459	0.060086	0.409954
scRNA-seq	ADHFE1	edgeR-QLF	T cell	-0.962546	3.17062	0.0600994	0.409954
scRNA-seq	PLA2G12A	edgeR-QLF	T cell	1.2957	5.13277	0.0601316	0.409954
scRNA-seq	UBA7	edgeR-QLF	T cell	-1.05037	6.54386	0.0601787	0.409954
scRNA-seq	SGSM3	edgeR-QLF	T cell	1.13739	4.72947	0.0601849	0.409954
scRNA-seq	SAP18	edgeR-QLF	T cell	-0.513001	8.19077	0.0601965	0.409954
scRNA-seq	USP3-AS1	edgeR-QLF	T cell	-0.918699	3.80535	0.0602176	0.409954
scRNA-seq	SMIM19	edgeR-QLF	T cell	-0.657454	5.89446	0.060225	0.409954
scRNA-seq	PLD3	edgeR-QLF	T cell	0.735031	7.77959	0.060232	0.409954
scRNA-seq	FLCN	edgeR-QLF	T cell	1.13312	4.11015	0.0602592	0.409954
scRNA-seq	AP3M2	edgeR-QLF	T cell	-0.764595	4.90972	0.0602642	0.409954
scRNA-seq	CLIC2	edgeR-QLF	T cell	1.58315	3.69383	0.0602795	0.409954
scRNA-seq	CDYL2	edgeR-QLF	T cell	1.51941	3.13095	0.0603132	0.409954
scRNA-seq	POLB	edgeR-QLF	T cell	-0.893609	4.33457	0.0603319	0.409954
scRNA-seq	AKT3	edgeR-QLF	T cell	-0.677291	4.67301	0.0603651	0.409954
scRNA-seq	CDC42EP2	edgeR-QLF	T cell	1.34663	0.355586	0.0603764	0.409954
scRNA-seq	LRRCC1	edgeR-QLF	T cell	0.890896	3.35905	0.0603833	0.409954
scRNA-seq	GSTA4	edgeR-QLF	T cell	-1.49014	1.80918	0.0604332	0.409954
scRNA-seq	RPA3	edgeR-QLF	T cell	-0.724688	6.34392	0.0604577	0.409954
scRNA-seq	UBTD2	edgeR-QLF	T cell	1.68943	3.07997	0.060488	0.409954
scRNA-seq	CDHR3	edgeR-QLF	T cell	1.26954	1.85164	0.0605231	0.409954
scRNA-seq	HSD17B12	edgeR-QLF	T cell	-0.811626	5.28214	0.0605817	0.409954
scRNA-seq	CETN2	edgeR-QLF	T cell	-0.891205	3.88771	0.0605867	0.409954
scRNA-seq	ZNF517	edgeR-QLF	T cell	0.930201	1.90205	0.0606093	0.409954
scRNA-seq	VSTM4	edgeR-QLF	T cell	0.845245	1.72321	0.0606098	0.409954
scRNA-seq	LINC01133	edgeR-QLF	T cell	1.03926	0.856409	0.0606856	0.410252
scRNA-seq	ZNF780A	edgeR-QLF	T cell	-0.709526	4.1727	0.0607653	0.410577
scRNA-seq	TFAM	edgeR-QLF	T cell	-0.679525	5.51582	0.0608318	0.410601
scRNA-seq	MFSD12	edgeR-QLF	T cell	0.766338	4.57688	0.0608459	0.410601
scRNA-seq	PUS7	edgeR-QLF	T cell	-1.28019	3.41852	0.0608666	0.410601
scRNA-seq	MRPS25	edgeR-QLF	T cell	-0.762601	5.3053	0.0608954	0.410601
scRNA-seq	NUP188	edgeR-QLF	T cell	-1.01095	4.19842	0.0609873	0.410603
scRNA-seq	OPA1	edgeR-QLF	T cell	-0.844591	4.93955	0.0609902	0.410603
scRNA-seq	ANP32E	edgeR-QLF	T cell	-0.635869	6.87503	0.0609907	0.410603
scRNA-seq	EFHB	edgeR-QLF	T cell	-1.45285	1.17224	0.0610354	0.410691
scRNA-seq	SERPINA1	edgeR-QLF	T cell	1.36084	7.06222	0.0610714	0.41072
scRNA-seq	ZNF75D	edgeR-QLF	T cell	-1.16182	3.92212	0.0611259	0.410874
scRNA-seq	TNS1	edgeR-QLF	T cell	1.56443	6.58981	0.0611943	0.411013
scRNA-seq	KBTBD3	edgeR-QLF	T cell	-0.764582	4.31445	0.0612151	0.411013
scRNA-seq	TTC12	edgeR-QLF	T cell	-0.888619	2.24016	0.0613089	0.411013
scRNA-seq	CDK5	edgeR-QLF	T cell	1.19951	3.45936	0.0613645	0.411013
scRNA-seq	ZNF486	edgeR-QLF	T cell	-1.01512	2.73271	0.0613995	0.411013
scRNA-seq	SLC18B1	edgeR-QLF	T cell	1.24705	3.81746	0.0614354	0.411013
scRNA-seq	CRACR2B	edgeR-QLF	T cell	1.21603	2.86556	0.0614718	0.411013
scRNA-seq	ZNF512B	edgeR-QLF	T cell	1.06698	2.25746	0.0614815	0.411013
scRNA-seq	BEX5	edgeR-QLF	T cell	-1.09551	3.80973	0.0614977	0.411013
scRNA-seq	ISG15	edgeR-QLF	T cell	-0.639589	7.59458	0.0615259	0.411013
scRNA-seq	SFXN5	edgeR-QLF	T cell	0.832913	3.08887	0.0615263	0.411013
scRNA-seq	AMIGO1	edgeR-QLF	T cell	1.62419	1.71873	0.0615799	0.411013
scRNA-seq	SOWAHD	edgeR-QLF	T cell	1.25446	0.98448	0.0616206	0.411013
scRNA-seq	NECTIN2	edgeR-QLF	T cell	1.42793	3.23983	0.0616523	0.411013
scRNA-seq	TMEM231	edgeR-QLF	T cell	0.755988	2.34488	0.0616727	0.411013
scRNA-seq	ZNF596	edgeR-QLF	T cell	1.29088	2.33099	0.0616895	0.411013
scRNA-seq	NMB	edgeR-QLF	T cell	-1.00772	3.81247	0.0617009	0.411013
scRNA-seq	ST14	edgeR-QLF	T cell	1.64688	3.61875	0.0617298	0.411013
scRNA-seq	TIFA	edgeR-QLF	T cell	-0.886252	4.9875	0.061772	0.411013
scRNA-seq	TBC1D12	edgeR-QLF	T cell	1.45896	2.8313	0.0617802	0.411013
scRNA-seq	SDSL	edgeR-QLF	T cell	1.07545	2.55278	0.0618782	0.411454
scRNA-seq	PODN	edgeR-QLF	T cell	1.36046	0.533479	0.0619378	0.411515
scRNA-seq	PPP3CC	edgeR-QLF	T cell	-0.870998	5.37696	0.0619812	0.411515
scRNA-seq	ALDH2	edgeR-QLF	T cell	1.11816	6.0522	0.0620522	0.411515
scRNA-seq	TBCEL	edgeR-QLF	T cell	1.05038	2.7529	0.0620585	0.411515
scRNA-seq	PEX11A	edgeR-QLF	T cell	0.859589	1.57829	0.0620749	0.411515
scRNA-seq	CPSF4	edgeR-QLF	T cell	1.43692	5.50571	0.0620875	0.411515
scRNA-seq	CFAP300	edgeR-QLF	T cell	1.19211	0.484509	0.0621095	0.411515
scRNA-seq	IL18	edgeR-QLF	T cell	0.948112	4.34491	0.0621889	0.411555
scRNA-seq	IFITM3	edgeR-QLF	T cell	0.692133	6.6148	0.0622284	0.411555
scRNA-seq	SERTAD1	edgeR-QLF	T cell	-0.984139	6.38627	0.062239	0.411555
scRNA-seq	ANKHD1	edgeR-QLF	T cell	-0.659706	6.41832	0.0622424	0.411555
scRNA-seq	KCNK3	edgeR-QLF	T cell	1.3385	0.680729	0.0622963	0.411701
scRNA-seq	FRMD4A	edgeR-QLF	T cell	0.987636	3.71453	0.0624074	0.412226
scRNA-seq	NTRK1	edgeR-QLF	T cell	-1.44578	3.29729	0.0625442	0.412828
scRNA-seq	COL24A1	edgeR-QLF	T cell	1.68477	0.927534	0.0625805	0.412828
scRNA-seq	SFTA1P	edgeR-QLF	T cell	-1.76798	-0.570211	0.0626021	0.412828
scRNA-seq	KHDRBS2	edgeR-QLF	T cell	1.46338	0.154791	0.0626259	0.412828
scRNA-seq	PRKD3	edgeR-QLF	T cell	-0.661129	4.3487	0.062669	0.412902
scRNA-seq	STARD4	edgeR-QLF	T cell	-0.915158	3.54523	0.0628664	0.413834
scRNA-seq	TIMM29	edgeR-QLF	T cell	-0.908607	3.97166	0.0629452	0.413834
scRNA-seq	LRRC27	edgeR-QLF	T cell	0.873466	1.68949	0.0629536	0.413834
scRNA-seq	PIGF	edgeR-QLF	T cell	-0.753781	4.70167	0.0629582	0.413834
scRNA-seq	ZNRF1	edgeR-QLF	T cell	-0.886577	4.51578	0.06297	0.413834
scRNA-seq	IGF1R	edgeR-QLF	T cell	0.896057	1.57779	0.0630189	0.413943
scRNA-seq	TK2	edgeR-QLF	T cell	1.09349	5.08428	0.0630665	0.413943
scRNA-seq	MAP4K2	edgeR-QLF	T cell	0.951915	4.58871	0.0630957	0.413943
scRNA-seq	KRT10	edgeR-QLF	T cell	-0.594386	7.30877	0.063147	0.413943
scRNA-seq	KLHL13	edgeR-QLF	T cell	1.40063	0.114215	0.0631745	0.413943
scRNA-seq	PRSS35	edgeR-QLF	T cell	-2.36624	0.705323	0.063178	0.413943
scRNA-seq	OTUD7A	edgeR-QLF	T cell	1.04227	2.0265	0.0632175	0.413944
scRNA-seq	RNF31	edgeR-QLF	T cell	1.05395	5.01906	0.0632419	0.413944
scRNA-seq	ANKZF1	edgeR-QLF	T cell	-0.945868	5.81404	0.0633746	0.414053
scRNA-seq	MID1	edgeR-QLF	T cell	1.66273	-0.0227167	0.0633773	0.414053
scRNA-seq	ZNF45	edgeR-QLF	T cell	1.45859	4.49021	0.0634035	0.414053
scRNA-seq	ZNF213	edgeR-QLF	T cell	1.179	3.12859	0.0634203	0.414053
scRNA-seq	HNRNPA0	edgeR-QLF	T cell	-0.816335	7.26725	0.0634331	0.414053
scRNA-seq	SFRP2	edgeR-QLF	T cell	1.56792	2.41184	0.06345	0.414053
scRNA-seq	FZD1	edgeR-QLF	T cell	1.48023	1.9392	0.0635968	0.414802
scRNA-seq	PITPNA	edgeR-QLF	T cell	-0.788231	5.47548	0.0636665	0.415048
scRNA-seq	SPIN2B	edgeR-QLF	T cell	-1.0048	3.01185	0.0637307	0.415258
scRNA-seq	BAZ2A	edgeR-QLF	T cell	0.826733	6.34648	0.0638583	0.41536
scRNA-seq	DCAF1	edgeR-QLF	T cell	-0.867747	4.23926	0.0639851	0.41536
scRNA-seq	DDTL	edgeR-QLF	T cell	0.934235	4.04647	0.0640056	0.41536
scRNA-seq	COG7	edgeR-QLF	T cell	1.34023	6.69973	0.0640788	0.41536
scRNA-seq	MAP3K10	edgeR-QLF	T cell	-1.20934	2.73237	0.0641168	0.41536
scRNA-seq	R3HCC1	edgeR-QLF	T cell	-0.826721	5.07638	0.0641241	0.41536
scRNA-seq	PIWIL2	edgeR-QLF	T cell	0.917028	0.943664	0.0641282	0.41536
scRNA-seq	DNALI1	edgeR-QLF	T cell	1.52815	-0.0583086	0.0641747	0.41536
scRNA-seq	MTG2	edgeR-QLF	T cell	0.774524	3.68906	0.0641907	0.41536
scRNA-seq	NOM1	edgeR-QLF	T cell	-0.909302	4.40291	0.064234	0.41536
scRNA-seq	CACNA1C-AS2	edgeR-QLF	T cell	-1.35555	1.6458	0.0642374	0.41536
scRNA-seq	ZNF530	edgeR-QLF	T cell	1.38476	2.21261	0.064238	0.41536
scRNA-seq	B3GNT5	edgeR-QLF	T cell	1.13683	3.17846	0.0642541	0.41536
scRNA-seq	CRABP2	edgeR-QLF	T cell	-1.40829	1.47781	0.0642683	0.41536
scRNA-seq	IFT80	edgeR-QLF	T cell	-0.779743	3.91382	0.0642987	0.41536
scRNA-seq	TMEM268	edgeR-QLF	T cell	0.855797	2.51143	0.0643338	0.41536
scRNA-seq	ABCC9	edgeR-QLF	T cell	-1.07821	1.11054	0.0643774	0.41536
scRNA-seq	TM2D2	edgeR-QLF	T cell	-0.762067	4.93196	0.0644721	0.41536
scRNA-seq	OSMR	edgeR-QLF	T cell	0.989118	0.814927	0.0645023	0.41536
scRNA-seq	PTTG1	edgeR-QLF	T cell	-0.861342	6.18342	0.064515	0.41536
scRNA-seq	LRRN3	edgeR-QLF	T cell	-1.83661	1.06102	0.0645586	0.41536
scRNA-seq	AGER	edgeR-QLF	T cell	1.28839	3.31966	0.0645613	0.41536
scRNA-seq	MPC1	edgeR-QLF	T cell	-0.631034	6.09114	0.06459	0.41536
scRNA-seq	RPA2	edgeR-QLF	T cell	-0.714375	6.70959	0.0646419	0.41536
scRNA-seq	KLHL17	edgeR-QLF	T cell	1.13346	2.65709	0.0646595	0.41536
scRNA-seq	POP1	edgeR-QLF	T cell	-1.02464	2.42506	0.0646605	0.41536
scRNA-seq	CTSK	edgeR-QLF	T cell	1.14038	2.62124	0.0646612	0.41536
scRNA-seq	CDON	edgeR-QLF	T cell	1.50291	0.602933	0.0646674	0.41536
scRNA-seq	ZNF630	edgeR-QLF	T cell	-1.3558	3.10608	0.0646803	0.41536
scRNA-seq	SLC43A3	edgeR-QLF	T cell	0.978384	5.32654	0.064708	0.41536
scRNA-seq	DHRS1	edgeR-QLF	T cell	-1.07078	5.46989	0.0647389	0.41536
scRNA-seq	RAD51D	edgeR-QLF	T cell	-0.813184	4.30208	0.0648035	0.415438
scRNA-seq	ZNF235	edgeR-QLF	T cell	-1.20553	3.39708	0.0648335	0.415438
scRNA-seq	GATAD1	edgeR-QLF	T cell	1.67062	6.73247	0.0648595	0.415438
scRNA-seq	MAP3K20	edgeR-QLF	T cell	0.821747	4.16256	0.0648858	0.415438
scRNA-seq	E2F4	edgeR-QLF	T cell	-0.730323	5.32457	0.0649113	0.415438
scRNA-seq	DMKN	edgeR-QLF	T cell	-1.15672	2.99883	0.0649529	0.4155
scRNA-seq	ARMC10	edgeR-QLF	T cell	-0.762528	4.68757	0.0650341	0.415665
scRNA-seq	IL1R2	edgeR-QLF	T cell	1.24966	2.35844	0.0650427	0.415665
scRNA-seq	GOLGA7	edgeR-QLF	T cell	-0.612101	6.32866	0.065108	0.4157
scRNA-seq	MIR99AHG	edgeR-QLF	T cell	1.23385	0.33898	0.0651605	0.4157
scRNA-seq	ACADM	edgeR-QLF	T cell	-0.689173	5.34656	0.065168	0.4157
scRNA-seq	DIRAS3	edgeR-QLF	T cell	1.55302	-0.00824635	0.0651881	0.4157
scRNA-seq	ITGA5	edgeR-QLF	T cell	-0.811011	5.05	0.0652641	0.4157
scRNA-seq	TNRC18	edgeR-QLF	T cell	0.79571	3.46737	0.0653338	0.4157
scRNA-seq	NEIL1	edgeR-QLF	T cell	-1.03521	5.49286	0.065342	0.4157
scRNA-seq	THBS1	edgeR-QLF	T cell	1.10671	3.8748	0.0653543	0.4157
scRNA-seq	ACSL1	edgeR-QLF	T cell	1.16669	6.30717	0.0653748	0.4157
scRNA-seq	AZIN2	edgeR-QLF	T cell	1.1354	2.94392	0.0653767	0.4157
scRNA-seq	TJP2	edgeR-QLF	T cell	0.935076	1.78404	0.0654008	0.4157
scRNA-seq	MIR3945HG	edgeR-QLF	T cell	1.35306	0.909907	0.0655232	0.416274
scRNA-seq	PPP1CC	edgeR-QLF	T cell	-0.617918	6.56582	0.0655859	0.416413
scRNA-seq	PKIB	edgeR-QLF	T cell	1.49362	2.44312	0.065611	0.416413
scRNA-seq	RAB11FIP2	edgeR-QLF	T cell	0.919533	3.7895	0.0656817	0.416413
scRNA-seq	ATXN1	edgeR-QLF	T cell	-0.715027	5.74016	0.0656998	0.416413
scRNA-seq	SLC24A4	edgeR-QLF	T cell	1.20639	2.40925	0.0657055	0.416413
scRNA-seq	NOTCH3	edgeR-QLF	T cell	1.0136	1.65354	0.0658404	0.417064
scRNA-seq	THAP12	edgeR-QLF	T cell	-0.847449	5.28707	0.0660299	0.418046
scRNA-seq	LENG1	edgeR-QLF	T cell	-0.798043	5.3763	0.0660599	0.418046
scRNA-seq	BAZ1A	edgeR-QLF	T cell	-0.636833	6.63476	0.0661185	0.418213
scRNA-seq	IQSEC1	edgeR-QLF	T cell	0.728298	5.11157	0.0661661	0.41831
scRNA-seq	OSER1	edgeR-QLF	T cell	-0.820119	5.12242	0.0662756	0.418798
scRNA-seq	TRIM4	edgeR-QLF	T cell	-0.797811	4.8757	0.0663597	0.419019
scRNA-seq	TTLL12	edgeR-QLF	T cell	0.986402	2.38949	0.0663944	0.419019
scRNA-seq	ARMT1	edgeR-QLF	T cell	-0.953789	3.98253	0.066414	0.419019
scRNA-seq	SMAGP	edgeR-QLF	T cell	-0.811238	3.64337	0.0664433	0.419019
scRNA-seq	CHEK1	edgeR-QLF	T cell	-0.854255	3.45043	0.0664719	0.419019
scRNA-seq	POLR3GL	edgeR-QLF	T cell	-0.661233	7.00247	0.0665617	0.419333
scRNA-seq	DLC1	edgeR-QLF	T cell	-1.66185	5.53074	0.0665864	0.419333
scRNA-seq	RDH14	edgeR-QLF	T cell	-0.77908	4.77985	0.0666352	0.419436
scRNA-seq	LRRC58	edgeR-QLF	T cell	0.804369	5.25836	0.066723	0.419785
scRNA-seq	CLK3	edgeR-QLF	T cell	-0.800377	5.29532	0.0668209	0.420197
scRNA-seq	POU6F1	edgeR-QLF	T cell	1.03892	1.66856	0.0669053	0.420524
scRNA-seq	PER1	edgeR-QLF	T cell	0.738673	5.21638	0.0671695	0.42175
scRNA-seq	COX17	edgeR-QLF	T cell	-0.595051	6.84569	0.0672014	0.42175
scRNA-seq	SYTL4	edgeR-QLF	T cell	1.38924	2.30556	0.0672894	0.42175
scRNA-seq	ADNP2	edgeR-QLF	T cell	-1.06439	4.29062	0.0672986	0.42175
scRNA-seq	VSIG4	edgeR-QLF	T cell	1.36086	6.47418	0.0674043	0.42175
scRNA-seq	CYB561D1	edgeR-QLF	T cell	0.903432	3.36094	0.0674161	0.42175
scRNA-seq	ACSL4	edgeR-QLF	T cell	-1.13885	5.11075	0.0674783	0.42175
scRNA-seq	IFITM10	edgeR-QLF	T cell	0.840419	2.21809	0.067486	0.42175
scRNA-seq	MCOLN2	edgeR-QLF	T cell	1.23531	5.73256	0.0674891	0.42175
scRNA-seq	MAN2B2	edgeR-QLF	T cell	-0.857618	5.40833	0.0675458	0.42175
scRNA-seq	NAA50	edgeR-QLF	T cell	-0.678552	6.02755	0.0675466	0.42175
scRNA-seq	EFTUD2	edgeR-QLF	T cell	-0.724514	5.31403	0.0675727	0.42175
scRNA-seq	DISP1	edgeR-QLF	T cell	1.1574	2.4549	0.0676248	0.42175
scRNA-seq	LGALS3BP	edgeR-QLF	T cell	0.950108	6.37442	0.0676641	0.42175
scRNA-seq	FZD4	edgeR-QLF	T cell	1.17916	0.51785	0.0676678	0.42175
scRNA-seq	STK26	edgeR-QLF	T cell	-0.818971	5.1651	0.0676804	0.42175
scRNA-seq	CCDC146	edgeR-QLF	T cell	0.826316	3.14005	0.067683	0.42175
scRNA-seq	RHPN1	edgeR-QLF	T cell	-1.0892	2.83469	0.0677161	0.42175
scRNA-seq	WTIP	edgeR-QLF	T cell	0.855129	1.77081	0.067718	0.42175
scRNA-seq	TTC39C	edgeR-QLF	T cell	-0.759763	6.57103	0.0679371	0.422824
scRNA-seq	TRIM72	edgeR-QLF	T cell	0.941374	2.46141	0.0679556	0.422824
scRNA-seq	LINC00960	edgeR-QLF	T cell	1.59598	-0.215296	0.0680688	0.423238
scRNA-seq	KIAA2013	edgeR-QLF	T cell	1.0222	4.90956	0.0680943	0.423238
scRNA-seq	L3MBTL3	edgeR-QLF	T cell	-0.896367	4.15283	0.0681471	0.423238
scRNA-seq	ZNF790	edgeR-QLF	T cell	-0.974312	3.66591	0.0681663	0.423238
scRNA-seq	GPR150	edgeR-QLF	T cell	-1.17307	1.0481	0.0682417	0.423238
scRNA-seq	MRPL28	edgeR-QLF	T cell	-0.735612	5.48673	0.0682433	0.423238
scRNA-seq	FRMD3	edgeR-QLF	T cell	1.52553	0.0321915	0.0682505	0.423238
scRNA-seq	GNE	edgeR-QLF	T cell	0.736539	2.95444	0.0682834	0.42324
scRNA-seq	MRPL50	edgeR-QLF	T cell	-0.72366	4.91255	0.0683352	0.423358
scRNA-seq	LINC00607	edgeR-QLF	T cell	1.34358	-0.191502	0.0683678	0.423358
scRNA-seq	PGRMC1	edgeR-QLF	T cell	-0.644621	4.65465	0.0684104	0.42342
scRNA-seq	IFT52	edgeR-QLF	T cell	1.2095	4.48989	0.0684435	0.423423
scRNA-seq	KCNMB1	edgeR-QLF	T cell	0.886091	2.17574	0.0684843	0.423473
scRNA-seq	FBXO31	edgeR-QLF	T cell	-1.22461	4.88399	0.0685909	0.42393
scRNA-seq	PHF6	edgeR-QLF	T cell	-0.746815	4.61992	0.0686265	0.423948
scRNA-seq	CUEDC1	edgeR-QLF	T cell	1.43044	1.12951	0.0689246	0.425462
scRNA-seq	COA7	edgeR-QLF	T cell	0.760336	2.3366	0.0689371	0.425462
scRNA-seq	HEY1	edgeR-QLF	T cell	-2.63973	2.60649	0.0690657	0.426053
scRNA-seq	RAB37	edgeR-QLF	T cell	-1.13535	5.40103	0.0691201	0.426186
scRNA-seq	PIK3AP1	edgeR-QLF	T cell	0.968629	5.1207	0.0692197	0.426471
scRNA-seq	KLHL11	edgeR-QLF	T cell	-1.35897	1.97033	0.0692349	0.426471
scRNA-seq	TDRD3	edgeR-QLF	T cell	-0.769366	4.63223	0.0692822	0.426471
scRNA-seq	AASS	edgeR-QLF	T cell	-1.3521	2.65317	0.0693123	0.426471
scRNA-seq	MYSM1	edgeR-QLF	T cell	-0.753677	5.10778	0.0693307	0.426471
scRNA-seq	HSDL2	edgeR-QLF	T cell	1.35878	5.45616	0.0695007	0.427125
scRNA-seq	EPHB6	edgeR-QLF	T cell	-0.857873	3.58138	0.0695819	0.427125
scRNA-seq	MYO5C	edgeR-QLF	T cell	0.928751	1.08266	0.0695862	0.427125
scRNA-seq	CHCHD7	edgeR-QLF	T cell	-0.699018	5.89568	0.0696141	0.427125
scRNA-seq	ZFAND4	edgeR-QLF	T cell	-0.857037	3.1861	0.0696323	0.427125
scRNA-seq	STX7	edgeR-QLF	T cell	0.764689	5.53234	0.0696624	0.427125
scRNA-seq	LINC00665	edgeR-QLF	T cell	0.739587	3.18654	0.0696674	0.427125
scRNA-seq	FLII	edgeR-QLF	T cell	-0.727769	6.42582	0.0697618	0.427241
scRNA-seq	CPSF6	edgeR-QLF	T cell	-0.720621	5.53325	0.0697984	0.427241
scRNA-seq	SUMO1	edgeR-QLF	T cell	-0.541749	7.09553	0.0698471	0.427241
scRNA-seq	SAP30L	edgeR-QLF	T cell	1.02522	3.98709	0.0698488	0.427241
scRNA-seq	TES	edgeR-QLF	T cell	-0.723423	6.27391	0.0698511	0.427241
scRNA-seq	TMEM167A	edgeR-QLF	T cell	-0.565262	5.76604	0.069932	0.427535
scRNA-seq	CHSY3	edgeR-QLF	T cell	-2.85867	0.202475	0.0699978	0.427695
scRNA-seq	NEK11	edgeR-QLF	T cell	1.17634	1.44935	0.0700242	0.427695
scRNA-seq	DUSP18	edgeR-QLF	T cell	0.935803	4.62722	0.0700864	0.427874
scRNA-seq	TGFBI	edgeR-QLF	T cell	0.863619	6.2879	0.0701372	0.427982
scRNA-seq	DPM2	edgeR-QLF	T cell	-0.723982	5.40601	0.070199	0.428158
scRNA-seq	PODXL2	edgeR-QLF	T cell	0.94651	0.970252	0.0702493	0.428263
scRNA-seq	TRIM66	edgeR-QLF	T cell	0.940099	2.74526	0.0704026	0.428946
scRNA-seq	PIK3R6	edgeR-QLF	T cell	-1.37175	4.32616	0.0704692	0.428946
scRNA-seq	RMI2	edgeR-QLF	T cell	-1.09351	1.57755	0.0704792	0.428946
scRNA-seq	OTUD7B	edgeR-QLF	T cell	0.707883	2.96756	0.070528	0.428946
scRNA-seq	ARL15	edgeR-QLF	T cell	-1.09489	3.25765	0.0706029	0.428946
scRNA-seq	STX2	edgeR-QLF	T cell	0.908739	4.86145	0.0706219	0.428946
scRNA-seq	NME1	edgeR-QLF	T cell	-0.739445	5.56722	0.0706421	0.428946
scRNA-seq	LRFN4	edgeR-QLF	T cell	1.007	1.84592	0.0706616	0.428946
scRNA-seq	LSM1	edgeR-QLF	T cell	-0.667134	5.89804	0.0707339	0.428946
scRNA-seq	ROGDI	edgeR-QLF	T cell	-0.865313	4.15141	0.0707753	0.428946
scRNA-seq	PIK3R5	edgeR-QLF	T cell	1.03544	6.68378	0.0708053	0.428946
scRNA-seq	IQCG	edgeR-QLF	T cell	0.958669	3.87346	0.070807	0.428946
scRNA-seq	CUL7	edgeR-QLF	T cell	1.24122	3.23593	0.0708284	0.428946
scRNA-seq	IGHMBP2	edgeR-QLF	T cell	1.09993	3.62929	0.0708338	0.428946
scRNA-seq	ZNF480	edgeR-QLF	T cell	-0.672919	4.73254	0.0708572	0.428946
scRNA-seq	PLEKHG3	edgeR-QLF	T cell	1.28498	4.84326	0.0711632	0.430532
scRNA-seq	ZMYM2	edgeR-QLF	T cell	-0.686767	5.736	0.0712636	0.430532
scRNA-seq	MBP	edgeR-QLF	T cell	-0.692254	7.34324	0.071266	0.430532
scRNA-seq	FPGT	edgeR-QLF	T cell	1.00155	2.75048	0.0713082	0.430532
scRNA-seq	ABHD8	edgeR-QLF	T cell	1.15122	3.26368	0.0713094	0.430532
scRNA-seq	SEMA6A	edgeR-QLF	T cell	-1.41536	0.439979	0.0713183	0.430532
scRNA-seq	SYMPK	edgeR-QLF	T cell	0.786542	4.63709	0.0714282	0.430994
scRNA-seq	GNA12	edgeR-QLF	T cell	0.958052	3.79566	0.0715313	0.431235
scRNA-seq	THBS3	edgeR-QLF	T cell	1.14592	2.325	0.0715345	0.431235
scRNA-seq	RBM44	edgeR-QLF	T cell	1.04678	0.931197	0.0716114	0.431341
scRNA-seq	NEK7	edgeR-QLF	T cell	-0.804443	5.24466	0.0716186	0.431341
scRNA-seq	RPS5	edgeR-QLF	T cell	-0.399835	10.7055	0.0717022	0.431644
scRNA-seq	COL8A2	edgeR-QLF	T cell	1.33861	4.01234	0.0717973	0.432016
scRNA-seq	PLA2G7	edgeR-QLF	T cell	1.47649	0.796373	0.0718748	0.432024
scRNA-seq	ROM1	edgeR-QLF	T cell	-1.18009	1.47436	0.0718975	0.432024
scRNA-seq	MBOAT1	edgeR-QLF	T cell	0.899363	3.22973	0.0719356	0.432024
scRNA-seq	SNCAIP	edgeR-QLF	T cell	1.87255	-0.522602	0.07195	0.432024
scRNA-seq	ATF5	edgeR-QLF	T cell	0.877627	4.35876	0.0719651	0.432024
scRNA-seq	LAMTOR3	edgeR-QLF	T cell	-0.622848	5.26981	0.0720431	0.432292
scRNA-seq	NRG1	edgeR-QLF	T cell	1.47624	-0.369055	0.0721106	0.432411
scRNA-seq	NOCT	edgeR-QLF	T cell	0.852106	1.31207	0.0721317	0.432411
scRNA-seq	AP4E1	edgeR-QLF	T cell	0.658656	3.29647	0.0721757	0.432411
scRNA-seq	MIR155HG	edgeR-QLF	T cell	0.816224	4.1179	0.0721962	0.432411
scRNA-seq	PVT1	edgeR-QLF	T cell	-0.794619	5.02429	0.0722799	0.432712
scRNA-seq	TMEM14B	edgeR-QLF	T cell	-0.569689	7.24183	0.0723255	0.432786
scRNA-seq	SH3BP5-AS1	edgeR-QLF	T cell	0.776102	4.61337	0.072515	0.43372
scRNA-seq	IL10	edgeR-QLF	T cell	1.09802	3.82588	0.0725649	0.433817
scRNA-seq	MRE11	edgeR-QLF	T cell	-0.627212	4.81055	0.0726452	0.433873
scRNA-seq	TERF2	edgeR-QLF	T cell	-0.865389	4.5434	0.0726487	0.433873
scRNA-seq	TFRC	edgeR-QLF	T cell	0.741161	6.28155	0.0726745	0.433873
scRNA-seq	ANGPTL4	edgeR-QLF	T cell	1.3673	0.921749	0.0727779	0.434139
scRNA-seq	SPRTN	edgeR-QLF	T cell	-0.780238	4.2963	0.0728303	0.434139
scRNA-seq	ZNF808	edgeR-QLF	T cell	0.955976	3.96334	0.0728375	0.434139
scRNA-seq	HEYL	edgeR-QLF	T cell	-2.71499	0.947228	0.0728675	0.434139
scRNA-seq	SATB2	edgeR-QLF	T cell	1.15057	0.154845	0.0728863	0.434139
scRNA-seq	ZNF350	edgeR-QLF	T cell	-0.866718	3.96468	0.0729257	0.434174
scRNA-seq	ZNF8	edgeR-QLF	T cell	0.801805	2.77866	0.0730188	0.434267
scRNA-seq	CCDC88A	edgeR-QLF	T cell	0.793371	6.22448	0.0730243	0.434267
scRNA-seq	FBXO45	edgeR-QLF	T cell	0.818883	3.02223	0.0730417	0.434267
scRNA-seq	ZFPM1	edgeR-QLF	T cell	1.05587	4.13884	0.0731172	0.434467
scRNA-seq	KCNK1	edgeR-QLF	T cell	1.58681	0.0916458	0.0731423	0.434467
scRNA-seq	PARN	edgeR-QLF	T cell	-0.715972	4.74591	0.0731921	0.434563
scRNA-seq	XXYLT1	edgeR-QLF	T cell	0.937992	2.33208	0.073238	0.434637
scRNA-seq	NPB	edgeR-QLF	T cell	2.14867	0.231435	0.0732802	0.434689
scRNA-seq	ARMCX1	edgeR-QLF	T cell	1.1017	0.687705	0.0733258	0.434761
scRNA-seq	S100A13	edgeR-QLF	T cell	1.10483	2.87087	0.0734893	0.435434
scRNA-seq	KLHDC1	edgeR-QLF	T cell	0.870546	2.33802	0.0735065	0.435434
scRNA-seq	SAT1	edgeR-QLF	T cell	0.463897	9.22649	0.0737995	0.436887
scRNA-seq	RRM1	edgeR-QLF	T cell	-0.829867	4.72391	0.0738192	0.436887
scRNA-seq	TRAM1L1	edgeR-QLF	T cell	1.44923	-0.65734	0.0739261	0.43732
scRNA-seq	GPBP1L1	edgeR-QLF	T cell	-0.699229	5.3631	0.074011	0.437416
scRNA-seq	MSS51	edgeR-QLF	T cell	-1.38502	1.64901	0.0740212	0.437416
scRNA-seq	ZBTB11	edgeR-QLF	T cell	-0.815057	4.91978	0.0740592	0.437416
scRNA-seq	NOL11	edgeR-QLF	T cell	-0.678057	4.89122	0.0740772	0.437416
scRNA-seq	ZNHIT3	edgeR-QLF	T cell	-0.663589	6.11261	0.0741887	0.437875
scRNA-seq	AMPD2	edgeR-QLF	T cell	0.866545	4.08165	0.0743429	0.438266
scRNA-seq	SPIN4	edgeR-QLF	T cell	-1.26322	2.41746	0.0743537	0.438266
scRNA-seq	CTSZ	edgeR-QLF	T cell	0.97958	5.95261	0.0743563	0.438266
scRNA-seq	NENF	edgeR-QLF	T cell	-0.751393	6.06	0.0743948	0.438294
scRNA-seq	LRRC42	edgeR-QLF	T cell	0.915895	2.82479	0.0744464	0.438356
scRNA-seq	HSPA1L	edgeR-QLF	T cell	-1.18904	2.37969	0.0744728	0.438356
scRNA-seq	FBXO17	edgeR-QLF	T cell	1.34081	0.452446	0.0745224	0.438438
scRNA-seq	DOCK7	edgeR-QLF	T cell	0.783172	3.35586	0.0746166	0.438438
scRNA-seq	FCER1A	edgeR-QLF	T cell	2.11365	7.63089	0.0746918	0.438438
scRNA-seq	SAFB2	edgeR-QLF	T cell	-0.706882	5.92846	0.0746991	0.438438
scRNA-seq	TBP	edgeR-QLF	T cell	-0.929279	3.96413	0.0747337	0.438438
scRNA-seq	CD163L1	edgeR-QLF	T cell	1.14878	2.86908	0.0747422	0.438438
scRNA-seq	JADE1	edgeR-QLF	T cell	-0.652	5.338	0.0747601	0.438438
scRNA-seq	GTF3C1	edgeR-QLF	T cell	-0.893261	4.68492	0.0747695	0.438438
scRNA-seq	TFIP11	edgeR-QLF	T cell	-0.640906	5.03133	0.074791	0.438438
scRNA-seq	TANGO2	edgeR-QLF	T cell	0.746617	5.0183	0.0748968	0.438598
scRNA-seq	CKAP2	edgeR-QLF	T cell	-0.878909	5.47658	0.074904	0.438598
scRNA-seq	CERK	edgeR-QLF	T cell	-0.617941	5.61835	0.0749197	0.438598
scRNA-seq	CAPN1	edgeR-QLF	T cell	-0.659184	6.516	0.0750576	0.438737
scRNA-seq	PTDSS1	edgeR-QLF	T cell	0.972404	5.78062	0.075087	0.438737
scRNA-seq	MPZL3	edgeR-QLF	T cell	-0.941929	4.63741	0.0751145	0.438737
scRNA-seq	ECM1	edgeR-QLF	T cell	1.05449	3.51101	0.0751709	0.438737
scRNA-seq	RNF125	edgeR-QLF	T cell	-0.944807	6.15529	0.0752279	0.438737
scRNA-seq	FOXO4	edgeR-QLF	T cell	-0.926839	1.81438	0.0752395	0.438737
scRNA-seq	ZSCAN29	edgeR-QLF	T cell	0.979922	3.64484	0.0753282	0.438737
scRNA-seq	EGLN1	edgeR-QLF	T cell	-0.701088	4.81733	0.0753387	0.438737
scRNA-seq	PLXND1	edgeR-QLF	T cell	0.821514	5.08496	0.0753508	0.438737
scRNA-seq	DNAH14	edgeR-QLF	T cell	0.838864	1.08584	0.075357	0.438737
scRNA-seq	A2M	edgeR-QLF	T cell	1.00578	7.26181	0.0754395	0.438737
scRNA-seq	FAM83G	edgeR-QLF	T cell	0.891643	2.35081	0.075482	0.438737
scRNA-seq	TRMT6	edgeR-QLF	T cell	-0.79216	4.56422	0.0754975	0.438737
scRNA-seq	ZNF860	edgeR-QLF	T cell	1.44165	-0.227247	0.0755035	0.438737
scRNA-seq	SMCR8	edgeR-QLF	T cell	1.08201	3.72236	0.0755278	0.438737
scRNA-seq	SLC25A53	edgeR-QLF	T cell	0.904339	3.94823	0.0755285	0.438737
scRNA-seq	USF1	edgeR-QLF	T cell	0.867644	4.07223	0.0755296	0.438737
scRNA-seq	WASF1	edgeR-QLF	T cell	1.35156	-0.039296	0.0755522	0.438737
scRNA-seq	GRIA3	edgeR-QLF	T cell	1.85301	-0.424866	0.0757441	0.439655
scRNA-seq	OSBPL6	edgeR-QLF	T cell	0.914856	0.522908	0.0758192	0.439658
scRNA-seq	THBS2	edgeR-QLF	T cell	1.09627	3.53285	0.0758417	0.439658
scRNA-seq	CAMK2D	edgeR-QLF	T cell	-0.756275	4.86102	0.0758464	0.439658
scRNA-seq	ZNF865	edgeR-QLF	T cell	1.03654	2.69529	0.0758924	0.439729
scRNA-seq	TADA1	edgeR-QLF	T cell	-1.05442	3.40314	0.075973	0.439909
scRNA-seq	VIL1	edgeR-QLF	T cell	1.23779	2.5743	0.0759915	0.439909
scRNA-seq	LINC01684	edgeR-QLF	T cell	0.792691	2.97668	0.076203	0.440308
scRNA-seq	FCRLB	edgeR-QLF	T cell	-0.524907	2.57524	0.0762381	0.440308
scRNA-seq	SLAIN2	edgeR-QLF	T cell	-0.87803	5.17451	0.0762404	0.440308
scRNA-seq	MYZAP	edgeR-QLF	T cell	1.69361	0.24513	0.0762868	0.440308
scRNA-seq	GPR141	edgeR-QLF	T cell	-1.16872	2.327	0.0762985	0.440308
scRNA-seq	EVA1C	edgeR-QLF	T cell	0.894164	3.21601	0.0763348	0.440308
scRNA-seq	HSPB2	edgeR-QLF	T cell	1.44406	0.0828739	0.0763351	0.440308
scRNA-seq	ARFGAP3	edgeR-QLF	T cell	-0.599697	5.91103	0.076379	0.440308
scRNA-seq	MMP15	edgeR-QLF	T cell	1.2038	0.226363	0.076384	0.440308
scRNA-seq	NSMCE1	edgeR-QLF	T cell	-0.768865	6.17353	0.0763997	0.440308
scRNA-seq	SEMA7A	edgeR-QLF	T cell	1.13819	1.8146	0.0765597	0.440998
scRNA-seq	SEMA4B	edgeR-QLF	T cell	-1.0035	2.77277	0.0766163	0.440998
scRNA-seq	PLEKHG2	edgeR-QLF	T cell	1.09533	5.71911	0.0766214	0.440998
scRNA-seq	PITPNM2	edgeR-QLF	T cell	1.03376	2.20227	0.0767336	0.441012
scRNA-seq	NANP	edgeR-QLF	T cell	1.4286	3.36288	0.0767624	0.441012
scRNA-seq	RIMS3	edgeR-QLF	T cell	-1.06502	1.64437	0.0767737	0.441012
scRNA-seq	PAK1	edgeR-QLF	T cell	1.30392	6.788	0.076856	0.441012
scRNA-seq	TRAPPC5	edgeR-QLF	T cell	0.956215	7.38458	0.0768645	0.441012
scRNA-seq	PLD1	edgeR-QLF	T cell	-0.97463	2.13372	0.0768705	0.441012
scRNA-seq	SEC22C	edgeR-QLF	T cell	0.957626	5.75119	0.0768839	0.441012
scRNA-seq	TUSC1	edgeR-QLF	T cell	1.44596	0.918285	0.0768957	0.441012
scRNA-seq	PDZK1	edgeR-QLF	T cell	1.23099	0.11788	0.0769381	0.441055
scRNA-seq	DNAJC7	edgeR-QLF	T cell	-0.662813	6.64253	0.0769712	0.441055
scRNA-seq	ACBD4	edgeR-QLF	T cell	-1.26857	4.82905	0.0770264	0.441176
scRNA-seq	SRGAP1	edgeR-QLF	T cell	0.848624	2.95015	0.0770755	0.441262
scRNA-seq	KMT2A	edgeR-QLF	T cell	-0.62067	7.28961	0.0771176	0.441309
scRNA-seq	FRY	edgeR-QLF	T cell	0.854378	2.94019	0.0772387	0.441537
scRNA-seq	PTAFR	edgeR-QLF	T cell	1.03742	6.78953	0.0772535	0.441537
scRNA-seq	RPGR	edgeR-QLF	T cell	1.05691	3.81233	0.077265	0.441537
scRNA-seq	ITLN1	edgeR-QLF	T cell	-1.27921	1.81992	0.0773053	0.441537
scRNA-seq	SMC4	edgeR-QLF	T cell	-0.824361	6.2053	0.0773277	0.441537
scRNA-seq	MRPL2	edgeR-QLF	T cell	-0.666579	5.07655	0.0774161	0.441629
scRNA-seq	METTL5	edgeR-QLF	T cell	-0.526971	6.03187	0.0774295	0.441629
scRNA-seq	CWC25	edgeR-QLF	T cell	-0.594636	5.50533	0.0774932	0.441629
scRNA-seq	AMY2B	edgeR-QLF	T cell	0.962986	2.77401	0.0775306	0.441629
scRNA-seq	FAM13C	edgeR-QLF	T cell	-1.81775	-0.421774	0.0775666	0.441629
scRNA-seq	CRLS1	edgeR-QLF	T cell	-0.926763	3.92867	0.0775666	0.441629
scRNA-seq	SEPHS2	edgeR-QLF	T cell	-0.952805	5.88072	0.0775864	0.441629
scRNA-seq	MED31	edgeR-QLF	T cell	-0.674819	4.59083	0.0776162	0.441629
scRNA-seq	ATAD2B	edgeR-QLF	T cell	-0.82682	5.17998	0.0776704	0.441744
scRNA-seq	MROH7	edgeR-QLF	T cell	1.26844	1.99735	0.0777073	0.44176
scRNA-seq	MYC	edgeR-QLF	T cell	-0.756637	5.54039	0.0777779	0.441968
scRNA-seq	FLNC	edgeR-QLF	T cell	-2.23845	0.163291	0.0778683	0.442154
scRNA-seq	PIK3R1	edgeR-QLF	T cell	-0.588755	7.37395	0.0778788	0.442154
scRNA-seq	MORN3	edgeR-QLF	T cell	-0.735939	3.46075	0.0780386	0.442707
scRNA-seq	WASF2	edgeR-QLF	T cell	0.631983	6.94758	0.0780703	0.442707
scRNA-seq	FBRSL1	edgeR-QLF	T cell	0.829778	3.51968	0.0780785	0.442707
scRNA-seq	BRF1	edgeR-QLF	T cell	1.17579	3.41313	0.0781393	0.442858
scRNA-seq	SMAD2	edgeR-QLF	T cell	0.63064	6.33765	0.0782664	0.442998
scRNA-seq	MAP2K2	edgeR-QLF	T cell	0.693859	7.03745	0.0783048	0.442998
scRNA-seq	COX10	edgeR-QLF	T cell	-1.12596	5.17156	0.078346	0.442998
scRNA-seq	GRN	edgeR-QLF	T cell	0.77831	8.00425	0.0783509	0.442998
scRNA-seq	JMJD6	edgeR-QLF	T cell	-0.74476	6.12312	0.0783524	0.442998
scRNA-seq	ABHD12	edgeR-QLF	T cell	0.828678	5.37528	0.0783804	0.442998
scRNA-seq	ANP32A	edgeR-QLF	T cell	-0.511529	6.53038	0.078403	0.442998
scRNA-seq	ZNF581	edgeR-QLF	T cell	-0.750808	4.74405	0.0785499	0.443634
scRNA-seq	SOX13	edgeR-QLF	T cell	-1.53682	4.3809	0.0786796	0.443801
scRNA-seq	TDRKH-AS1	edgeR-QLF	T cell	1.03232	1.72779	0.0786804	0.443801
scRNA-seq	RCL1	edgeR-QLF	T cell	-0.860778	4.16603	0.0787089	0.443801
scRNA-seq	ADA	edgeR-QLF	T cell	-0.796974	5.12846	0.0787163	0.443801
scRNA-seq	ZNF586	edgeR-QLF	T cell	-1.04988	3.56984	0.078799	0.444075
scRNA-seq	TGFA	edgeR-QLF	T cell	-1.48071	2.30414	0.0788354	0.444087
scRNA-seq	HLA-DPB1	edgeR-QLF	T cell	0.717092	9.71271	0.078983	0.444725
scRNA-seq	SULT1C4	edgeR-QLF	T cell	1.14126	0.130995	0.079159	0.445523
scRNA-seq	MYO1B	edgeR-QLF	T cell	0.79327	1.17069	0.0792683	0.445943
scRNA-seq	SPDYA	edgeR-QLF	T cell	-0.820233	2.39016	0.0793024	0.445943
scRNA-seq	FNDC10	edgeR-QLF	T cell	0.979476	1.68418	0.0793489	0.446011
scRNA-seq	RNF126	edgeR-QLF	T cell	-0.713734	5.80202	0.0794736	0.446257
scRNA-seq	ATG2A	edgeR-QLF	T cell	1.01196	5.42334	0.0795024	0.446257
scRNA-seq	EXOSC2	edgeR-QLF	T cell	-0.806521	4.01821	0.0795232	0.446257
scRNA-seq	TEX261	edgeR-QLF	T cell	0.889057	4.38011	0.0795302	0.446257
scRNA-seq	AVPI1	edgeR-QLF	T cell	1.23512	4.30461	0.0795973	0.44644
scRNA-seq	MT1M	edgeR-QLF	T cell	1.14439	0.557823	0.0796604	0.446561
scRNA-seq	PPTC7	edgeR-QLF	T cell	1.01646	4.12723	0.0797335	0.446561
scRNA-seq	NDUFA10	edgeR-QLF	T cell	-0.624217	6.29859	0.0797472	0.446561
scRNA-seq	MAPK8IP1	edgeR-QLF	T cell	-1.78344	0.997177	0.0797565	0.446561
scRNA-seq	RND3	edgeR-QLF	T cell	1.64261	2.60523	0.0798354	0.446809
scRNA-seq	PYROXD2	edgeR-QLF	T cell	-1.10909	3.7123	0.0799086	0.447026
scRNA-seq	MGP	edgeR-QLF	T cell	1.20144	7.68611	0.0800398	0.447567
scRNA-seq	PUS7L	edgeR-QLF	T cell	-0.690044	5.24228	0.0801407	0.447701
scRNA-seq	CABP4	edgeR-QLF	T cell	0.781675	1.9936	0.0801501	0.447701
scRNA-seq	IFT22	edgeR-QLF	T cell	0.608818	3.40843	0.0801673	0.447701
scRNA-seq	PEX6	edgeR-QLF	T cell	0.901248	3.36763	0.0802823	0.448001
scRNA-seq	TRAF2	edgeR-QLF	T cell	1.06732	4.22736	0.0803032	0.448001
scRNA-seq	LAT2	edgeR-QLF	T cell	-0.913332	5.74937	0.080379	0.448001
scRNA-seq	NUDT3	edgeR-QLF	T cell	0.682307	5.77332	0.0804009	0.448001
scRNA-seq	EIF2AK4	edgeR-QLF	T cell	0.908509	5.46574	0.0804493	0.448001
scRNA-seq	IPMK	edgeR-QLF	T cell	1.00542	2.74448	0.0804996	0.448001
scRNA-seq	UBE2O	edgeR-QLF	T cell	-0.893334	4.05926	0.0805102	0.448001
scRNA-seq	PKIG	edgeR-QLF	T cell	1.96451	6.9735	0.0805288	0.448001
scRNA-seq	SRP54	edgeR-QLF	T cell	-0.62516	5.87104	0.0805888	0.448001
scRNA-seq	HMOX2	edgeR-QLF	T cell	-0.617575	6.76772	0.0805939	0.448001
scRNA-seq	COPS7A	edgeR-QLF	T cell	-0.75127	4.87415	0.0806009	0.448001
scRNA-seq	COG1	edgeR-QLF	T cell	-0.673554	5.29989	0.0806645	0.448044
scRNA-seq	BAIAP2L1	edgeR-QLF	T cell	1.09271	0.897828	0.0807105	0.448044
scRNA-seq	SCG5	edgeR-QLF	T cell	1.33616	0.0690161	0.0807575	0.448044
scRNA-seq	TPP1	edgeR-QLF	T cell	0.533256	7.93859	0.0807779	0.448044
scRNA-seq	RUVBL1	edgeR-QLF	T cell	-0.555514	5.38021	0.0807812	0.448044
scRNA-seq	TP53BP2	edgeR-QLF	T cell	-0.815972	4.41196	0.080832	0.448134
scRNA-seq	BZW1	edgeR-QLF	T cell	-0.515456	7.46241	0.0808881	0.448254
scRNA-seq	LINC02193	edgeR-QLF	T cell	0.942423	2.4756	0.0809676	0.448425
scRNA-seq	CPNE5	edgeR-QLF	T cell	-1.05238	2.73065	0.0809969	0.448425
scRNA-seq	RBM5	edgeR-QLF	T cell	0.882897	6.98226	0.0810227	0.448425
scRNA-seq	CLEC7A	edgeR-QLF	T cell	1.09625	5.44485	0.0811129	0.448733
scRNA-seq	AGAP2-AS1	edgeR-QLF	T cell	-1.49802	0.661783	0.0811479	0.448735
scRNA-seq	SCYL1	edgeR-QLF	T cell	0.997987	6.05529	0.0811942	0.4488
scRNA-seq	FLI1	edgeR-QLF	T cell	-0.713424	5.84589	0.0813402	0.448907
scRNA-seq	MOB4	edgeR-QLF	T cell	-0.578649	5.70635	0.0813555	0.448907
scRNA-seq	GTF3C6	edgeR-QLF	T cell	-0.545259	6.60224	0.081394	0.448907
scRNA-seq	FASTKD2	edgeR-QLF	T cell	-0.739125	4.053	0.0814233	0.448907
scRNA-seq	CADPS2	edgeR-QLF	T cell	1.42235	-0.239363	0.0814675	0.448907
scRNA-seq	APIP	edgeR-QLF	T cell	-0.714944	4.7935	0.0814873	0.448907
scRNA-seq	AGAP9	edgeR-QLF	T cell	0.847327	1.70186	0.0814893	0.448907
scRNA-seq	PRDX4	edgeR-QLF	T cell	-0.634608	5.93043	0.0814904	0.448907
scRNA-seq	IRAK3	edgeR-QLF	T cell	0.947583	3.07489	0.0815745	0.449179
scRNA-seq	PBLD	edgeR-QLF	T cell	-1.17042	2.3459	0.0817248	0.449662
scRNA-seq	MEGF9	edgeR-QLF	T cell	1.05947	3.78143	0.0817316	0.449662
scRNA-seq	SLIT3	edgeR-QLF	T cell	1.21968	0.70889	0.0818991	0.450285
scRNA-seq	TUBA1A	edgeR-QLF	T cell	-0.596826	7.70007	0.0819143	0.450285
scRNA-seq	KIAA0825	edgeR-QLF	T cell	-0.863587	3.36821	0.0819841	0.45035
scRNA-seq	CD74	edgeR-QLF	T cell	0.672607	11.0962	0.0820538	0.45035
scRNA-seq	DKK2	edgeR-QLF	T cell	2.10565	-0.37138	0.0820631	0.45035
scRNA-seq	SFMBT1	edgeR-QLF	T cell	-0.799844	4.34991	0.0820648	0.45035
scRNA-seq	MACF1	edgeR-QLF	T cell	-0.607584	7.29081	0.0823002	0.45145
scRNA-seq	ZCCHC18	edgeR-QLF	T cell	-1.07125	2.12362	0.0823642	0.451611
scRNA-seq	SMC2	edgeR-QLF	T cell	-0.842384	4.91017	0.082539	0.452102
scRNA-seq	CCDC28A	edgeR-QLF	T cell	-0.738492	5.36383	0.0825476	0.452102
scRNA-seq	ZNF185	edgeR-QLF	T cell	1.10806	0.711935	0.0825584	0.452102
scRNA-seq	SCN3A	edgeR-QLF	T cell	1.87527	-0.476128	0.0826775	0.452105
scRNA-seq	TMEM70	edgeR-QLF	T cell	0.609682	5.72076	0.0826839	0.452105
scRNA-seq	SMARCA4	edgeR-QLF	T cell	-0.598149	5.5993	0.0827363	0.452105
scRNA-seq	SUSD5	edgeR-QLF	T cell	1.09148	0.691347	0.0827899	0.452105
scRNA-seq	PARP1	edgeR-QLF	T cell	-0.59328	6.80418	0.0828152	0.452105
scRNA-seq	USP25	edgeR-QLF	T cell	-0.713128	4.67989	0.0828259	0.452105
scRNA-seq	CTNND1	edgeR-QLF	T cell	1.13715	6.07295	0.0828479	0.452105
scRNA-seq	MED13L	edgeR-QLF	T cell	0.675581	4.89766	0.0828846	0.452105
scRNA-seq	ZC2HC1C	edgeR-QLF	T cell	-1.05315	0.833423	0.0829151	0.452105
scRNA-seq	LIN37	edgeR-QLF	T cell	-1.10489	3.71779	0.0829391	0.452105
scRNA-seq	SMIM30	edgeR-QLF	T cell	-0.714487	5.20083	0.0829433	0.452105
scRNA-seq	MEMO1	edgeR-QLF	T cell	0.71538	3.99188	0.0830046	0.452105
scRNA-seq	B4GALNT3	edgeR-QLF	T cell	-1.34304	1.71438	0.0830663	0.452105
scRNA-seq	TRIB1	edgeR-QLF	T cell	1.06372	4.13997	0.0830801	0.452105
scRNA-seq	PPWD1	edgeR-QLF	T cell	-0.764103	5.19651	0.0831181	0.452105
scRNA-seq	PPP1R14A	edgeR-QLF	T cell	0.962552	4.12276	0.0831299	0.452105
scRNA-seq	SMIM1	edgeR-QLF	T cell	-1.18147	1.69462	0.0831513	0.452105
scRNA-seq	DLGAP1	edgeR-QLF	T cell	-1.77095	2.21975	0.0832237	0.452309
scRNA-seq	ZNF280C	edgeR-QLF	T cell	-1.20711	2.63031	0.0833339	0.452636
scRNA-seq	AGAP5	edgeR-QLF	T cell	1.27182	1.40311	0.0833907	0.452636
scRNA-seq	SENP5	edgeR-QLF	T cell	-0.657648	4.85189	0.0834041	0.452636
scRNA-seq	SMPD1	edgeR-QLF	T cell	-0.728044	4.50563	0.0834234	0.452636
scRNA-seq	STK35	edgeR-QLF	T cell	0.950964	3.32852	0.0835939	0.453371
scRNA-seq	MPHOSPH10	edgeR-QLF	T cell	-0.627728	5.49728	0.0836532	0.453389
scRNA-seq	CD40	edgeR-QLF	T cell	1.25085	6.51448	0.0836672	0.453389
scRNA-seq	IQCH-AS1	edgeR-QLF	T cell	0.773224	2.76262	0.0838113	0.453677
scRNA-seq	OSGEP	edgeR-QLF	T cell	-0.939927	5.46444	0.0838329	0.453677
scRNA-seq	CCSER2	edgeR-QLF	T cell	-0.615022	6.58068	0.0839843	0.453677
scRNA-seq	ZNF12	edgeR-QLF	T cell	0.999664	3.58851	0.0840254	0.453677
scRNA-seq	LURAP1L	edgeR-QLF	T cell	-2.53598	0.885738	0.084049	0.453677
scRNA-seq	ANKS1A	edgeR-QLF	T cell	0.809014	2.82921	0.0840634	0.453677
scRNA-seq	CCDC3	edgeR-QLF	T cell	1.05489	1.45289	0.0840985	0.453677
scRNA-seq	ZNF830	edgeR-QLF	T cell	-0.794209	4.83094	0.0841136	0.453677
scRNA-seq	U2AF1	edgeR-QLF	T cell	0.840712	4.22383	0.0841453	0.453677
scRNA-seq	DNAH6	edgeR-QLF	T cell	1.00489	0.0668598	0.0842162	0.453677
scRNA-seq	STARD10	edgeR-QLF	T cell	-0.8307	3.3705	0.0842744	0.453677
scRNA-seq	CLK1	edgeR-QLF	T cell	-0.545873	7.46282	0.0842895	0.453677
scRNA-seq	GULP1	edgeR-QLF	T cell	1.03425	0.848116	0.0842994	0.453677
scRNA-seq	SEZ6L2	edgeR-QLF	T cell	1.60589	0.00640561	0.0843023	0.453677
scRNA-seq	TAF12	edgeR-QLF	T cell	-0.644805	5.76808	0.0843056	0.453677
scRNA-seq	WDFY4	edgeR-QLF	T cell	1.25995	6.01202	0.0843493	0.453677
scRNA-seq	TMEM25	edgeR-QLF	T cell	-0.883199	2.38115	0.0844104	0.453677
scRNA-seq	BACH2	edgeR-QLF	T cell	-0.923133	3.71625	0.0844112	0.453677
scRNA-seq	CARM1	edgeR-QLF	T cell	0.777048	3.97306	0.084432	0.453677
scRNA-seq	ZBED6	edgeR-QLF	T cell	1.21299	4.09827	0.0844462	0.453677
scRNA-seq	LINC01003	edgeR-QLF	T cell	-1.16037	3.65711	0.0844547	0.453677
scRNA-seq	SELP	edgeR-QLF	T cell	1.20337	0.567837	0.0846009	0.454275
scRNA-seq	SLC7A7	edgeR-QLF	T cell	1.07581	3.2689	0.0847061	0.454651
scRNA-seq	PPM1B	edgeR-QLF	T cell	-0.593935	5.28315	0.0848335	0.455097
scRNA-seq	LINC01465	edgeR-QLF	T cell	1.18913	1.86531	0.0848716	0.455097
scRNA-seq	TANC2	edgeR-QLF	T cell	1.14652	5.26996	0.0848943	0.455097
scRNA-seq	MYLIP	edgeR-QLF	T cell	0.832407	6.4662	0.0849922	0.455433
scRNA-seq	EIF2B5	edgeR-QLF	T cell	-0.722766	5.04562	0.0851203	0.455618
scRNA-seq	KDM1A	edgeR-QLF	T cell	1.31825	6.95336	0.0851318	0.455618
scRNA-seq	DENND5A	edgeR-QLF	T cell	1.13916	4.70953	0.0851321	0.455618
scRNA-seq	RPIA	edgeR-QLF	T cell	-0.993162	4.94991	0.085171	0.455639
scRNA-seq	GSK3B	edgeR-QLF	T cell	-0.736849	4.69734	0.085287	0.456071
scRNA-seq	WRNIP1	edgeR-QLF	T cell	0.99102	4.24702	0.0854503	0.456756
scRNA-seq	EFEMP1	edgeR-QLF	T cell	1.06518	4.71982	0.0855905	0.457108
scRNA-seq	DUS2	edgeR-QLF	T cell	-0.871099	3.61966	0.0856169	0.457108
scRNA-seq	TRIB2	edgeR-QLF	T cell	-0.717364	5.02793	0.0856218	0.457108
scRNA-seq	AP5S1	edgeR-QLF	T cell	0.830335	3.02253	0.0856652	0.457151
scRNA-seq	GGACT	edgeR-QLF	T cell	0.959064	2.81098	0.085749	0.45741
scRNA-seq	GCK	edgeR-QLF	T cell	-3.16239	1.017	0.0858579	0.457803
scRNA-seq	SF3A3	edgeR-QLF	T cell	-0.705775	5.70088	0.0859574	0.457921
scRNA-seq	NAA40	edgeR-QLF	T cell	-0.781259	3.77425	0.0860031	0.457921
scRNA-seq	RAB5IF	edgeR-QLF	T cell	-0.569384	6.62087	0.0860198	0.457921
scRNA-seq	PRDM8	edgeR-QLF	T cell	-0.820134	2.87309	0.0860212	0.457921
scRNA-seq	TMEM165	edgeR-QLF	T cell	-0.575776	5.865	0.0861316	0.458152
scRNA-seq	SLC25A19	edgeR-QLF	T cell	-0.921363	4.76813	0.0861668	0.458152
scRNA-seq	LY6E	edgeR-QLF	T cell	-0.600069	8.00346	0.0861918	0.458152
scRNA-seq	SLC2A8	edgeR-QLF	T cell	0.975537	3.6916	0.08627	0.458152
scRNA-seq	SRGAP2C	edgeR-QLF	T cell	0.86475	4.18402	0.0863076	0.458152
scRNA-seq	ITGB4	edgeR-QLF	T cell	1.25686	0.479327	0.0863799	0.458152
scRNA-seq	HMBS	edgeR-QLF	T cell	-0.807935	3.8265	0.0863878	0.458152
scRNA-seq	ACTC1	edgeR-QLF	T cell	-1.63125	1.66469	0.0864026	0.458152
scRNA-seq	ARHGAP6	edgeR-QLF	T cell	1.25285	2.79786	0.0864179	0.458152
scRNA-seq	MAP7D3	edgeR-QLF	T cell	-0.814684	5.25397	0.0864189	0.458152
scRNA-seq	THRB	edgeR-QLF	T cell	1.15461	0.544569	0.0864774	0.458152
scRNA-seq	DHRS4	edgeR-QLF	T cell	0.878649	4.5106	0.0865168	0.458152
scRNA-seq	MEOX1	edgeR-QLF	T cell	-1.29169	0.768014	0.0866006	0.458152
scRNA-seq	HYI	edgeR-QLF	T cell	1.11251	5.92835	0.0866037	0.458152
scRNA-seq	CLTCL1	edgeR-QLF	T cell	-1.76043	0.278331	0.0866561	0.458152
scRNA-seq	GRAMD1A	edgeR-QLF	T cell	0.769704	6.24665	0.0867163	0.458152
scRNA-seq	ING3	edgeR-QLF	T cell	-0.699955	4.40784	0.0867363	0.458152
scRNA-seq	TBC1D5	edgeR-QLF	T cell	-0.579618	5.16018	0.086764	0.458152
scRNA-seq	FGD1	edgeR-QLF	T cell	-1.79732	0.450583	0.0867674	0.458152
scRNA-seq	EXT1	edgeR-QLF	T cell	1.28392	4.18054	0.0867776	0.458152
scRNA-seq	LRRC8A	edgeR-QLF	T cell	1.06124	3.44684	0.0868062	0.458152
scRNA-seq	ADAMTS9	edgeR-QLF	T cell	1.5503	-0.0561899	0.0868437	0.458163
scRNA-seq	NTMT1	edgeR-QLF	T cell	-0.650467	5.12998	0.0868837	0.458188
scRNA-seq	TAB3	edgeR-QLF	T cell	-0.72702	3.28257	0.0869298	0.458245
scRNA-seq	SIT1	edgeR-QLF	T cell	-0.853935	6.90835	0.0869797	0.458322
scRNA-seq	COL15A1	edgeR-QLF	T cell	1.0046	1.28104	0.087032	0.458336
scRNA-seq	UMPS	edgeR-QLF	T cell	-0.926341	4.13188	0.0871214	0.458336
scRNA-seq	RAB5B	edgeR-QLF	T cell	-0.642039	4.67476	0.0871525	0.458336
scRNA-seq	YY1	edgeR-QLF	T cell	-0.555817	6.58947	0.0871529	0.458336
scRNA-seq	REEP4	edgeR-QLF	T cell	-0.78028	5.72297	0.0871592	0.458336
scRNA-seq	TLK1	edgeR-QLF	T cell	-0.681587	6.22085	0.0872055	0.458336
scRNA-seq	DNAJB5	edgeR-QLF	T cell	-1.17857	0.805999	0.0872551	0.458336
scRNA-seq	PTPN14	edgeR-QLF	T cell	0.716024	1.74483	0.0873537	0.458336
scRNA-seq	TIMM9	edgeR-QLF	T cell	-0.786726	5.06716	0.087376	0.458336
scRNA-seq	ZNF33B	edgeR-QLF	T cell	-0.749373	4.51984	0.0873789	0.458336
scRNA-seq	ARL10	edgeR-QLF	T cell	0.938586	3.46267	0.0874354	0.458336
scRNA-seq	MT1F	edgeR-QLF	T cell	-0.640655	5.4639	0.0876553	0.458336
scRNA-seq	SPTSSA	edgeR-QLF	T cell	-0.736812	4.1333	0.0876719	0.458336
scRNA-seq	TMED9	edgeR-QLF	T cell	-0.535188	7.10784	0.0876924	0.458336
scRNA-seq	RTTN	edgeR-QLF	T cell	-0.940957	2.848	0.0877226	0.458336
scRNA-seq	MRPL24	edgeR-QLF	T cell	-0.725409	4.84561	0.0877512	0.458336
scRNA-seq	PCBP3	edgeR-QLF	T cell	-1.78554	1.09107	0.0877576	0.458336
scRNA-seq	TCP11L1	edgeR-QLF	T cell	1.26394	5.293	0.087981	0.458336
scRNA-seq	PCSK1N	edgeR-QLF	T cell	-1.14483	3.02839	0.0879877	0.458336
scRNA-seq	QSOX2	edgeR-QLF	T cell	0.900712	1.98166	0.0880249	0.458336
scRNA-seq	GKAP1	edgeR-QLF	T cell	-0.944461	3.34419	0.0880524	0.458336
scRNA-seq	DDX49	edgeR-QLF	T cell	-0.828318	5.29829	0.0880694	0.458336
scRNA-seq	FMO4	edgeR-QLF	T cell	1.21676	1.76373	0.0880922	0.458336
scRNA-seq	DPAGT1	edgeR-QLF	T cell	1.15889	6.06739	0.0881052	0.458336
scRNA-seq	BBS1	edgeR-QLF	T cell	-1.03437	2.48662	0.0882409	0.458336
scRNA-seq	ZNF587B	edgeR-QLF	T cell	-1.132	2.5615	0.0883061	0.458336
scRNA-seq	RORA	edgeR-QLF	T cell	-0.72574	6.85139	0.0883158	0.458336
scRNA-seq	RFESD	edgeR-QLF	T cell	-1.01099	2.46066	0.0883583	0.458336
scRNA-seq	NT5DC2	edgeR-QLF	T cell	0.847331	4.47355	0.0883636	0.458336
scRNA-seq	ZFPM2	edgeR-QLF	T cell	2.4617	0.25282	0.0883708	0.458336
scRNA-seq	BCL7A	edgeR-QLF	T cell	0.968803	2.51622	0.0884192	0.458336
scRNA-seq	GEN1	edgeR-QLF	T cell	-0.898808	3.27319	0.0884274	0.458336
scRNA-seq	CTBS	edgeR-QLF	T cell	1.00017	5.67675	0.0885019	0.458336
scRNA-seq	NFIA	edgeR-QLF	T cell	0.811953	3.89526	0.0885535	0.458336
scRNA-seq	BMP2	edgeR-QLF	T cell	1.87058	-0.386935	0.0885774	0.458336
scRNA-seq	LEKR1	edgeR-QLF	T cell	-0.983678	1.39834	0.0885774	0.458336
scRNA-seq	PIM1	edgeR-QLF	T cell	-0.648716	7.08782	0.088586	0.458336
scRNA-seq	ZNF703	edgeR-QLF	T cell	1.05908	3.00745	0.0886324	0.458336
scRNA-seq	PLXNB1	edgeR-QLF	T cell	0.999179	0.361093	0.0886373	0.458336
scRNA-seq	SPOCD1	edgeR-QLF	T cell	1.40791	0.416219	0.0886504	0.458336
scRNA-seq	HSPE1	edgeR-QLF	T cell	-0.490764	7.72004	0.0886864	0.458336
scRNA-seq	ATF7IP2	edgeR-QLF	T cell	-0.774614	5.81829	0.08871	0.458336
scRNA-seq	NFS1	edgeR-QLF	T cell	0.717235	3.08966	0.0887633	0.458336
scRNA-seq	NPHP4	edgeR-QLF	T cell	-1.20204	2.10597	0.0888084	0.458336
scRNA-seq	RNF43	edgeR-QLF	T cell	-0.901302	2.24616	0.0889002	0.458336
scRNA-seq	TMEM242	edgeR-QLF	T cell	1.33107	6.94738	0.0889389	0.458336
scRNA-seq	MIPOL1	edgeR-QLF	T cell	0.734319	3.05524	0.0889807	0.458336
scRNA-seq	DIO2	edgeR-QLF	T cell	1.66804	0.908379	0.0890342	0.458336
scRNA-seq	PTPDC1	edgeR-QLF	T cell	-0.97659	1.89892	0.0890511	0.458336
scRNA-seq	PTGER3	edgeR-QLF	T cell	-2.26866	1.96466	0.0890554	0.458336
scRNA-seq	FLYWCH1	edgeR-QLF	T cell	0.838539	4.37421	0.0890793	0.458336
scRNA-seq	CYP2U1	edgeR-QLF	T cell	0.905566	1.70447	0.0890844	0.458336
scRNA-seq	TBXAS1	edgeR-QLF	T cell	0.809459	5.92946	0.0890956	0.458336
scRNA-seq	RUNDC1	edgeR-QLF	T cell	-0.865528	4.06854	0.0891052	0.458336
scRNA-seq	PRKAA2	edgeR-QLF	T cell	1.4607	1.85193	0.089107	0.458336
scRNA-seq	FLAD1	edgeR-QLF	T cell	0.693997	4.89745	0.0891416	0.458336
scRNA-seq	NRBP1	edgeR-QLF	T cell	-0.56182	6.26578	0.0891417	0.458336
scRNA-seq	ZFP69	edgeR-QLF	T cell	0.994614	1.00685	0.0891808	0.458336
scRNA-seq	SLC12A4	edgeR-QLF	T cell	0.794846	2.35121	0.0892985	0.458336
scRNA-seq	CRLF1	edgeR-QLF	T cell	1.60903	1.82578	0.0893198	0.458336
scRNA-seq	BANP	edgeR-QLF	T cell	-0.825877	4.67314	0.0893304	0.458336
scRNA-seq	GPN3	edgeR-QLF	T cell	-0.704189	4.80583	0.0894411	0.458336
scRNA-seq	MTMR3	edgeR-QLF	T cell	-0.873752	4.29051	0.0895012	0.458336
scRNA-seq	ZNF10	edgeR-QLF	T cell	-1.10069	3.67868	0.0895058	0.458336
scRNA-seq	RNF10	edgeR-QLF	T cell	0.725055	5.92874	0.0895083	0.458336
scRNA-seq	CYP2R1	edgeR-QLF	T cell	-0.799086	4.26025	0.0895154	0.458336
scRNA-seq	CFAP97D1	edgeR-QLF	T cell	1.21628	0.943765	0.0895177	0.458336
scRNA-seq	SETD1A	edgeR-QLF	T cell	0.93652	3.34138	0.0895387	0.458336
scRNA-seq	CAD	edgeR-QLF	T cell	0.67827	3.09798	0.0895428	0.458336
scRNA-seq	LRSAM1	edgeR-QLF	T cell	-0.895451	3.43064	0.0895544	0.458336
scRNA-seq	TRDMT1	edgeR-QLF	T cell	-1.01507	4.14377	0.0895643	0.458336
scRNA-seq	TFB1M	edgeR-QLF	T cell	-0.758576	4.08584	0.0896634	0.458336
scRNA-seq	ROBO1	edgeR-QLF	T cell	0.95456	0.585534	0.0896934	0.458336
scRNA-seq	EEPD1	edgeR-QLF	T cell	0.97469	3.62573	0.0897157	0.458336
scRNA-seq	CDC42EP1	edgeR-QLF	T cell	1.26055	1.68906	0.0897308	0.458336
scRNA-seq	SLC25A17	edgeR-QLF	T cell	-0.679265	3.66799	0.0897525	0.458336
scRNA-seq	SNHG25	edgeR-QLF	T cell	0.889987	5.26863	0.0897918	0.458336
scRNA-seq	AK2	edgeR-QLF	T cell	-0.721385	5.4518	0.0897927	0.458336
scRNA-seq	ANKRD29	edgeR-QLF	T cell	1.22135	0.332205	0.0898697	0.458336
scRNA-seq	FBXO48	edgeR-QLF	T cell	-0.900856	3.82261	0.0899079	0.458336
scRNA-seq	AEBP1	edgeR-QLF	T cell	0.936908	4.02104	0.0899125	0.458336
scRNA-seq	PTRHD1	edgeR-QLF	T cell	-0.663133	5.72461	0.0899396	0.458336
scRNA-seq	HCFC1	edgeR-QLF	T cell	0.712372	6.56403	0.0899554	0.458336
scRNA-seq	MRGPRF	edgeR-QLF	T cell	-1.83243	-0.204859	0.0900056	0.458336
scRNA-seq	CIP2A	edgeR-QLF	T cell	0.890328	2.84266	0.0900183	0.458336
scRNA-seq	KCNT2	edgeR-QLF	T cell	1.43915	-0.0687622	0.0900209	0.458336
scRNA-seq	CPNE2	edgeR-QLF	T cell	1.25675	4.40171	0.0901053	0.458586
scRNA-seq	R3HDM2	edgeR-QLF	T cell	-0.668565	5.95472	0.0901603	0.458592
scRNA-seq	CDKL1	edgeR-QLF	T cell	-0.909376	2.71203	0.0902569	0.458592
scRNA-seq	GSKIP	edgeR-QLF	T cell	-0.823829	4.88481	0.0902654	0.458592
scRNA-seq	EVC	edgeR-QLF	T cell	1.3319	-0.00731827	0.0903121	0.458592
scRNA-seq	POLG2	edgeR-QLF	T cell	0.778094	3.96453	0.0903543	0.458592
scRNA-seq	BCAR1	edgeR-QLF	T cell	1.09408	0.19709	0.0903612	0.458592
scRNA-seq	ALDH3B1	edgeR-QLF	T cell	1.25455	3.87609	0.0903623	0.458592
scRNA-seq	APLP1	edgeR-QLF	T cell	0.91376	1.33959	0.0904275	0.458592
scRNA-seq	HPSE	edgeR-QLF	T cell	1.03337	3.52163	0.090438	0.458592
scRNA-seq	LMO3	edgeR-QLF	T cell	1.38534	-0.0839761	0.0904897	0.458592
scRNA-seq	OBSL1	edgeR-QLF	T cell	1.14328	0.35341	0.0904953	0.458592
scRNA-seq	CA11	edgeR-QLF	T cell	0.860869	2.52807	0.0905456	0.458668
scRNA-seq	SLC10A7	edgeR-QLF	T cell	-0.768761	3.07465	0.0905832	0.458679
scRNA-seq	SLAMF8	edgeR-QLF	T cell	1.03888	5.91981	0.0906365	0.45877
scRNA-seq	ZBTB17	edgeR-QLF	T cell	-0.76362	3.45136	0.0907484	0.458935
scRNA-seq	INPPL1	edgeR-QLF	T cell	0.724371	3.967	0.0907697	0.458935
scRNA-seq	ENTPD6	edgeR-QLF	T cell	1.0538	5.84988	0.0908273	0.458935
scRNA-seq	CALHM5	edgeR-QLF	T cell	1.78683	-0.212649	0.0908374	0.458935
scRNA-seq	DDX43	edgeR-QLF	T cell	0.921502	1.61845	0.090904	0.458935
scRNA-seq	TM7SF3	edgeR-QLF	T cell	-0.727927	5.42417	0.0909287	0.458935
scRNA-seq	NOL7	edgeR-QLF	T cell	-0.550484	6.90579	0.0909936	0.458935
scRNA-seq	SYK	edgeR-QLF	T cell	0.96148	6.43586	0.0910044	0.458935
scRNA-seq	UNC93B1	edgeR-QLF	T cell	0.80767	4.87552	0.0910214	0.458935
scRNA-seq	PDE9A	edgeR-QLF	T cell	1.38981	1.4781	0.0910229	0.458935
scRNA-seq	LINC00310	edgeR-QLF	T cell	1.46266	-0.276784	0.0911581	0.459438
scRNA-seq	CTPS1	edgeR-QLF	T cell	-0.852324	3.9593	0.091382	0.459777
scRNA-seq	SH2D4A	edgeR-QLF	T cell	-1.20112	0.988074	0.0914175	0.459777
scRNA-seq	WASHC2A	edgeR-QLF	T cell	1.29274	6.07481	0.0914249	0.459777
scRNA-seq	SRSF9	edgeR-QLF	T cell	-0.496151	7.27157	0.0914347	0.459777
scRNA-seq	TPM2	edgeR-QLF	T cell	0.946446	5.18256	0.0915224	0.459777
scRNA-seq	PTCH2	edgeR-QLF	T cell	0.768962	2.32076	0.0915415	0.459777
scRNA-seq	CRISPLD1	edgeR-QLF	T cell	1.23652	0.588786	0.0915657	0.459777
scRNA-seq	NOP53	edgeR-QLF	T cell	-0.566781	8.81659	0.0916097	0.459777
scRNA-seq	ZNF555	edgeR-QLF	T cell	0.754975	1.55233	0.091612	0.459777
scRNA-seq	AEBP2	edgeR-QLF	T cell	-0.800671	4.40217	0.0916202	0.459777
scRNA-seq	CYSTM1	edgeR-QLF	T cell	0.724411	5.59429	0.0916426	0.459777
scRNA-seq	SLC12A6	edgeR-QLF	T cell	0.621609	4.31557	0.0916507	0.459777
scRNA-seq	COX7A2	edgeR-QLF	T cell	-0.453209	8.44664	0.0917182	0.459933
scRNA-seq	RABEP1	edgeR-QLF	T cell	-0.649291	5.33261	0.0917526	0.459933
scRNA-seq	EVL	edgeR-QLF	T cell	-0.520853	8.13659	0.0918601	0.460035
scRNA-seq	FABP5	edgeR-QLF	T cell	0.752581	6.72166	0.0919075	0.460035
scRNA-seq	DYRK1A	edgeR-QLF	T cell	-0.781111	4.89282	0.0919329	0.460035
scRNA-seq	PIGC	edgeR-QLF	T cell	-0.757049	5.38788	0.091936	0.460035
scRNA-seq	RBKS	edgeR-QLF	T cell	-0.873563	4.17644	0.0919503	0.460035
scRNA-seq	LY96	edgeR-QLF	T cell	0.715977	5.00387	0.091994	0.460076
scRNA-seq	RILP	edgeR-QLF	T cell	0.862216	2.74601	0.0920614	0.460198
scRNA-seq	ADAP2	edgeR-QLF	T cell	1.081	4.80863	0.0920894	0.460198
scRNA-seq	PKIA	edgeR-QLF	T cell	-0.92785	2.92749	0.0922004	0.460576
scRNA-seq	NSD1	edgeR-QLF	T cell	-0.587488	5.82787	0.092277	0.460781
scRNA-seq	RASA1	edgeR-QLF	T cell	0.750396	4.90469	0.0924264	0.461298
scRNA-seq	PPM1G	edgeR-QLF	T cell	-0.605737	7.10666	0.0924517	0.461298
scRNA-seq	TCIM	edgeR-QLF	T cell	1.69896	-0.0643525	0.0925337	0.46153
scRNA-seq	PCED1B	edgeR-QLF	T cell	-0.543469	5.86461	0.0926917	0.46214
scRNA-seq	ANGPTL1	edgeR-QLF	T cell	1.31268	-0.326084	0.0928502	0.46233
scRNA-seq	LRRC4	edgeR-QLF	T cell	-1.2791	1.09908	0.0928688	0.46233
scRNA-seq	ITGB8	edgeR-QLF	T cell	0.961406	1.82368	0.0928729	0.46233
scRNA-seq	GABRE	edgeR-QLF	T cell	1.36371	-0.438857	0.0928909	0.46233
scRNA-seq	HMG20B	edgeR-QLF	T cell	-0.714801	5.23572	0.09298	0.46233
scRNA-seq	COPS5	edgeR-QLF	T cell	-0.574472	5.77676	0.0929953	0.46233
scRNA-seq	HELLS	edgeR-QLF	T cell	-0.854665	4.3919	0.0930004	0.46233
scRNA-seq	MMEL1	edgeR-QLF	T cell	1.34897	3.3501	0.0930217	0.46233
scRNA-seq	LRRC3	edgeR-QLF	T cell	1.10062	0.835491	0.0930505	0.46233
scRNA-seq	ORMDL2	edgeR-QLF	T cell	-0.54324	6.07993	0.0931445	0.46262
scRNA-seq	SLC25A30	edgeR-QLF	T cell	0.791076	2.16823	0.0932296	0.462718
scRNA-seq	ALDH4A1	edgeR-QLF	T cell	0.927211	0.32348	0.0932659	0.462718
scRNA-seq	KLHL23	edgeR-QLF	T cell	-1.14816	2.90715	0.0932754	0.462718
scRNA-seq	CAPN7	edgeR-QLF	T cell	-0.657017	4.58045	0.0933068	0.462718
scRNA-seq	ZNF487	edgeR-QLF	T cell	1.0141	2.4326	0.0933643	0.462758
scRNA-seq	USO1	edgeR-QLF	T cell	-0.60044	5.4963	0.0933863	0.462758
scRNA-seq	TMEM132B	edgeR-QLF	T cell	1.05795	1.34938	0.0935476	0.46322
scRNA-seq	SAMMSON	edgeR-QLF	T cell	0.990846	1.29205	0.0935509	0.46322
scRNA-seq	SDF4	edgeR-QLF	T cell	-0.669822	6.06358	0.0938641	0.464593
scRNA-seq	ANKRD22	edgeR-QLF	T cell	1.01834	1.72252	0.0939714	0.464947
scRNA-seq	ALG11	edgeR-QLF	T cell	-0.790283	3.65261	0.0941984	0.465857
scRNA-seq	COLGALT1	edgeR-QLF	T cell	0.794478	4.85281	0.094287	0.465857
scRNA-seq	SYNE3	edgeR-QLF	T cell	-0.727856	4.2593	0.0942992	0.465857
scRNA-seq	THAP6	edgeR-QLF	T cell	-0.756005	4.24868	0.0943045	0.465857
scRNA-seq	ACKR1	edgeR-QLF	T cell	1.34249	0.825523	0.0943349	0.465857
scRNA-seq	GOLGA5	edgeR-QLF	T cell	-0.641638	4.62805	0.0944201	0.466021
scRNA-seq	SOX6	edgeR-QLF	T cell	0.96126	1.48674	0.0944639	0.466021
scRNA-seq	SPIN3	edgeR-QLF	T cell	1.16263	1.14737	0.0944759	0.466021
scRNA-seq	TRAPPC2B	edgeR-QLF	T cell	1.26185	6.15607	0.0945916	0.466205
scRNA-seq	SUCLG2	edgeR-QLF	T cell	-0.646385	5.56594	0.0946134	0.466205
scRNA-seq	DHRS13	edgeR-QLF	T cell	-1.07649	3.17312	0.094621	0.466205
scRNA-seq	VPS36	edgeR-QLF	T cell	-0.538705	5.79495	0.0947494	0.46666
scRNA-seq	SPOUT1	edgeR-QLF	T cell	1.11465	6.5183	0.0948101	0.466783
scRNA-seq	TOP1MT	edgeR-QLF	T cell	-0.944475	3.82299	0.0949322	0.467108
scRNA-seq	DZANK1	edgeR-QLF	T cell	0.808866	1.60523	0.0949484	0.467108
scRNA-seq	CRADD	edgeR-QLF	T cell	-0.904095	3.83863	0.0951906	0.467983
scRNA-seq	USP11	edgeR-QLF	T cell	-0.900596	6.40423	0.0952206	0.467983
scRNA-seq	CLMP	edgeR-QLF	T cell	1.04381	1.50936	0.0952344	0.467983
scRNA-seq	PIKFYVE	edgeR-QLF	T cell	-0.646599	4.86381	0.0953685	0.468465
scRNA-seq	NCS1	edgeR-QLF	T cell	0.914586	0.983345	0.0954876	0.468649
scRNA-seq	SNX5	edgeR-QLF	T cell	0.508711	6.52131	0.0955036	0.468649
scRNA-seq	LEO1	edgeR-QLF	T cell	-0.65189	4.99136	0.0955291	0.468649
scRNA-seq	SWAP70	edgeR-QLF	T cell	0.772883	5.18153	0.0955504	0.468649
scRNA-seq	C1QTNF2	edgeR-QLF	T cell	1.56286	0.478263	0.0956226	0.468825
scRNA-seq	NPIPA5	edgeR-QLF	T cell	1.14466	0.228085	0.0957128	0.46909
scRNA-seq	HMGN4	edgeR-QLF	T cell	-0.635351	5.83701	0.0957585	0.469105
scRNA-seq	GDPD3	edgeR-QLF	T cell	-1.31625	1.94048	0.0958463	0.469105
scRNA-seq	TSSC4	edgeR-QLF	T cell	-0.775205	5.77878	0.0958496	0.469105
scRNA-seq	FDFT1	edgeR-QLF	T cell	-0.610611	5.74401	0.0958604	0.469105
scRNA-seq	CLEC14A	edgeR-QLF	T cell	1.53316	0.307405	0.0960929	0.470051
scRNA-seq	RBM33	edgeR-QLF	T cell	-0.608847	6.12921	0.0962968	0.470051
scRNA-seq	NFKBIB	edgeR-QLF	T cell	-0.800496	5.42664	0.096301	0.470051
scRNA-seq	TMEM126A	edgeR-QLF	T cell	-0.74039	5.15747	0.0963126	0.470051
scRNA-seq	CCT5	edgeR-QLF	T cell	-0.480366	6.58914	0.0963138	0.470051
scRNA-seq	MMADHC	edgeR-QLF	T cell	-0.619129	5.94047	0.0963324	0.470051
scRNA-seq	PYCR1	edgeR-QLF	T cell	-1.09517	1.69953	0.0963643	0.470051
scRNA-seq	MYH3	edgeR-QLF	T cell	-0.983656	1.42283	0.0963732	0.470051
scRNA-seq	FBXO38	edgeR-QLF	T cell	0.640594	4.05009	0.0964038	0.470051
scRNA-seq	ARHGEF40	edgeR-QLF	T cell	0.810945	3.19858	0.0964337	0.470051
scRNA-seq	PLEKHB1	edgeR-QLF	T cell	-0.92679	3.44577	0.0964551	0.470051
scRNA-seq	WASHC4	edgeR-QLF	T cell	-0.639065	5.26743	0.0964885	0.470051
scRNA-seq	RNASE4	edgeR-QLF	T cell	-0.827913	3.45437	0.0965408	0.470096
scRNA-seq	HMOX1	edgeR-QLF	T cell	1.02853	6.32172	0.0965703	0.470096
scRNA-seq	ITGA2	edgeR-QLF	T cell	0.710831	1.59543	0.096755	0.470728
scRNA-seq	WWOX	edgeR-QLF	T cell	-0.853148	3.65275	0.0967725	0.470728
scRNA-seq	RECQL5	edgeR-QLF	T cell	-0.972582	3.00311	0.0968896	0.470787
scRNA-seq	USP53	edgeR-QLF	T cell	0.635746	4.51747	0.0968908	0.470787
scRNA-seq	PTPRA	edgeR-QLF	T cell	0.721232	6.32721	0.0968937	0.470787
scRNA-seq	RPL18	edgeR-QLF	T cell	-0.325671	11.4539	0.0970375	0.47131
scRNA-seq	CAPNS1	edgeR-QLF	T cell	0.483071	6.77249	0.0971443	0.471595
scRNA-seq	PLCB4	edgeR-QLF	T cell	1.48464	0.0888822	0.0971954	0.471595
scRNA-seq	LIN7A	edgeR-QLF	T cell	1.70464	-0.411957	0.0972422	0.471595
scRNA-seq	CCNY	edgeR-QLF	T cell	1.08446	6.41734	0.0972543	0.471595
scRNA-seq	FAM185A	edgeR-QLF	T cell	-0.855553	2.06256	0.097278	0.471595
scRNA-seq	HEG1	edgeR-QLF	T cell	-0.972349	4.85892	0.0974052	0.472035
scRNA-seq	TSPAN18	edgeR-QLF	T cell	-0.861077	2.41392	0.0974645	0.472146
scRNA-seq	MADCAM1	edgeR-QLF	T cell	-1.20701	0.481149	0.0975645	0.472454
scRNA-seq	ALKBH8	edgeR-QLF	T cell	-0.748007	2.83774	0.0976894	0.472758
scRNA-seq	FAM135A	edgeR-QLF	T cell	-0.998962	3.89718	0.0977929	0.472758
scRNA-seq	SHPK	edgeR-QLF	T cell	0.939022	2.44125	0.0978206	0.472758
scRNA-seq	CYP51A1	edgeR-QLF	T cell	1.54596	6.01546	0.0978955	0.472758
scRNA-seq	MASP1	edgeR-QLF	T cell	1.65269	-0.190027	0.0979021	0.472758
scRNA-seq	LRFN3	edgeR-QLF	T cell	-0.937184	2.23581	0.097911	0.472758
scRNA-seq	ROCK2	edgeR-QLF	T cell	1.07309	5.42791	0.0979358	0.472758
scRNA-seq	MMRN1	edgeR-QLF	T cell	1.01803	1.66352	0.0979585	0.472758
scRNA-seq	DNAJB4	edgeR-QLF	T cell	-0.825723	3.48973	0.098055	0.472758
scRNA-seq	TMEM134	edgeR-QLF	T cell	-0.505434	6.30948	0.0980703	0.472758
scRNA-seq	EXTL2	edgeR-QLF	T cell	0.960064	2.70664	0.0980748	0.472758
scRNA-seq	ACSL5	edgeR-QLF	T cell	-0.848528	4.95198	0.0980771	0.472758
scRNA-seq	ZC3H12C	edgeR-QLF	T cell	2.35147	1.89006	0.0981259	0.472758
scRNA-seq	PCYOX1L	edgeR-QLF	T cell	0.870945	2.94421	0.0981375	0.472758
scRNA-seq	PPP1R7	edgeR-QLF	T cell	-0.505803	6.49513	0.0982794	0.473115
scRNA-seq	MFAP5	edgeR-QLF	T cell	-1.19428	1.20969	0.0983149	0.473115
scRNA-seq	EDA	edgeR-QLF	T cell	1.08189	1.51638	0.098321	0.473115
scRNA-seq	STARD3	edgeR-QLF	T cell	-0.750478	5.46423	0.0984429	0.473526
scRNA-seq	ZNF57	edgeR-QLF	T cell	1.24839	1.40038	0.098519	0.473717
scRNA-seq	ATF7	edgeR-QLF	T cell	0.623002	4.83137	0.0985844	0.473855
scRNA-seq	MANEA-DT	edgeR-QLF	T cell	-1.00765	3.24817	0.0986543	0.473909
scRNA-seq	COG2	edgeR-QLF	T cell	-0.633498	4.79835	0.0986785	0.473909
scRNA-seq	GTPBP1	edgeR-QLF	T cell	-0.837443	5.55293	0.0987052	0.473909
scRNA-seq	MBLAC2	edgeR-QLF	T cell	-0.923719	2.72133	0.0987591	0.473945
scRNA-seq	GRTP1	edgeR-QLF	T cell	0.979113	1.24246	0.0987858	0.473945
scRNA-seq	YPEL2	edgeR-QLF	T cell	0.94285	4.25255	0.0989336	0.474277
scRNA-seq	RAB6B	edgeR-QLF	T cell	-1.24668	0.386717	0.0989633	0.474277
scRNA-seq	ECHDC3	edgeR-QLF	T cell	0.90661	0.368328	0.0989645	0.474277
scRNA-seq	CFDP1	edgeR-QLF	T cell	0.649223	5.63544	0.0990234	0.474338
scRNA-seq	RGS14	edgeR-QLF	T cell	-0.752704	6.39501	0.0990651	0.474338
scRNA-seq	RAB35	edgeR-QLF	T cell	-0.872022	4.44783	0.0990871	0.474338
scRNA-seq	SLC18A2	edgeR-QLF	T cell	-1.42938	5.68347	0.0991444	0.474385
scRNA-seq	MTHFR	edgeR-QLF	T cell	0.989665	4.53386	0.09917	0.474385
scRNA-seq	RBM26-AS1	edgeR-QLF	T cell	-0.908828	1.65958	0.0992128	0.474415
scRNA-seq	CCDC71	edgeR-QLF	T cell	-1.0778	4.04725	0.099448	0.474915
scRNA-seq	PLCG1	edgeR-QLF	T cell	-0.886986	4.50998	0.099452	0.474915
scRNA-seq	LRRC24	edgeR-QLF	T cell	1.24767	2.87759	0.0994716	0.474915
scRNA-seq	PTGES	edgeR-QLF	T cell	1.48493	-0.190075	0.0995188	0.474915
scRNA-seq	VANGL1	edgeR-QLF	T cell	-0.838243	2.16148	0.0996056	0.474915
scRNA-seq	NDUFAF5	edgeR-QLF	T cell	1.10045	4.77497	0.0996933	0.474915
scRNA-seq	RNLS	edgeR-QLF	T cell	-0.946119	1.44035	0.0997002	0.474915
scRNA-seq	PROCR	edgeR-QLF	T cell	1.4829	6.62753	0.0997013	0.474915
scRNA-seq	NDN	edgeR-QLF	T cell	0.918696	0.647671	0.0997857	0.474915
scRNA-seq	UBE2M	edgeR-QLF	T cell	0.684558	5.78383	0.0997871	0.474915
scRNA-seq	ZNF101	edgeR-QLF	T cell	-0.575714	5.2504	0.0998067	0.474915
scRNA-seq	TMEM187	edgeR-QLF	T cell	-0.794722	3.79275	0.0998173	0.474915
scRNA-seq	ZNF443	edgeR-QLF	T cell	2.13505	6.36018	0.0998724	0.474915
scRNA-seq	FAM89A	edgeR-QLF	T cell	1.03907	2.64688	0.0998789	0.474915
scRNA-seq	ENPP1	edgeR-QLF	T cell	0.993985	1.76677	0.0999018	0.474915
scRNA-seq	PMVK	edgeR-QLF	T cell	-0.631779	6.02744	0.0999203	0.474915
scRNA-seq	APBA2	edgeR-QLF	T cell	1.03518	5.28302	0.0999397	0.474915
scRNA-seq	GFPT1	edgeR-QLF	T cell	-0.608494	4.63952	0.100039	0.475177
scRNA-seq	RPP40	edgeR-QLF	T cell	0.982811	2.79234	0.1001	0.475177
scRNA-seq	CIZ1	edgeR-QLF	T cell	0.700526	4.5856	0.100105	0.475177
scRNA-seq	NADK2	edgeR-QLF	T cell	-0.826723	3.29731	0.100158	0.475256
scRNA-seq	MLST8	edgeR-QLF	T cell	-0.585695	4.32991	0.100211	0.475334
scRNA-seq	TPP2	edgeR-QLF	T cell	-0.495067	5.45299	0.100285	0.475379
scRNA-seq	CXCL16	edgeR-QLF	T cell	1.06795	7.3611	0.100338	0.475379
scRNA-seq	ZNF423	edgeR-QLF	T cell	-1.7629	-0.62761	0.100439	0.475379
scRNA-seq	PLEKHM3	edgeR-QLF	T cell	-1.05341	2.96215	0.100456	0.475379
scRNA-seq	HS6ST1	edgeR-QLF	T cell	-1.16745	5.01057	0.100489	0.475379
scRNA-seq	ODC1	edgeR-QLF	T cell	-0.771273	6.11447	0.100528	0.475379
scRNA-seq	DBNDD1	edgeR-QLF	T cell	-1.76235	1.94727	0.100534	0.475379
scRNA-seq	HS2ST1	edgeR-QLF	T cell	-1.19824	4.29305	0.100561	0.475379
scRNA-seq	CD81	edgeR-QLF	T cell	0.521916	7.91599	0.100584	0.475379
scRNA-seq	TESK1	edgeR-QLF	T cell	0.742451	4.29714	0.100608	0.475379
scRNA-seq	CP	edgeR-QLF	T cell	0.883507	2.31268	0.100674	0.475379
scRNA-seq	FKBP5	edgeR-QLF	T cell	0.573415	7.60119	0.100695	0.475379
scRNA-seq	NR2F1	edgeR-QLF	T cell	-1.55772	-0.600174	0.100726	0.475379
scRNA-seq	BHLHE40	edgeR-QLF	T cell	-0.694343	7.54794	0.100734	0.475379
scRNA-seq	ZNF763	edgeR-QLF	T cell	0.940814	2.31126	0.100909	0.475915
scRNA-seq	TGDS	edgeR-QLF	T cell	-0.820026	3.85138	0.100947	0.475915
scRNA-seq	ALDH1L1	edgeR-QLF	T cell	0.992364	1.04105	0.100957	0.475915
scRNA-seq	ZKSCAN3	edgeR-QLF	T cell	0.95785	2.8162	0.101079	0.476314
scRNA-seq	BOD1L1	edgeR-QLF	T cell	0.908281	7.84448	0.101132	0.476394
scRNA-seq	TPRN	edgeR-QLF	T cell	-0.966319	2.71379	0.1012	0.476417
scRNA-seq	SLC39A8	edgeR-QLF	T cell	-0.681148	4.48572	0.101235	0.476417
scRNA-seq	AIFM1	edgeR-QLF	T cell	1.08565	5.57753	0.101283	0.476417
scRNA-seq	EXOC6	edgeR-QLF	T cell	-0.753495	4.39942	0.101284	0.476417
scRNA-seq	RANBP3L	edgeR-QLF	T cell	-1.6725	-0.630133	0.101378	0.476688
scRNA-seq	ARID2	edgeR-QLF	T cell	-0.684851	5.06045	0.101453	0.476866
scRNA-seq	ZNF565	edgeR-QLF	T cell	0.802167	1.47498	0.10155	0.47715
scRNA-seq	ASAP1	edgeR-QLF	T cell	0.743478	5.9198	0.101682	0.477246
scRNA-seq	SYNE2	edgeR-QLF	T cell	-0.499169	7.85205	0.101689	0.477246
scRNA-seq	STX18	edgeR-QLF	T cell	-0.869958	4.58376	0.101738	0.477246
scRNA-seq	GCHFR	edgeR-QLF	T cell	1.13347	7.36626	0.101743	0.477246
scRNA-seq	TNK1	edgeR-QLF	T cell	1.03048	1.85491	0.101755	0.477246
scRNA-seq	ARHGAP15	edgeR-QLF	T cell	-0.564532	7.2887	0.101923	0.477863
scRNA-seq	DCP2	edgeR-QLF	T cell	-0.556754	5.90178	0.102015	0.478122
scRNA-seq	POU6F2	edgeR-QLF	T cell	2.49605	0.529334	0.102097	0.478333
scRNA-seq	MAPRE1	edgeR-QLF	T cell	-0.565351	6.35526	0.102182	0.47851
scRNA-seq	SLC30A3	edgeR-QLF	T cell	1.24568	-0.0822034	0.102208	0.47851
scRNA-seq	P3H2	edgeR-QLF	T cell	1.07989	3.40391	0.102352	0.478812
scRNA-seq	KAZN	edgeR-QLF	T cell	1.36404	2.23573	0.102387	0.478812
scRNA-seq	COX6A2	edgeR-QLF	T cell	-1.46924	0.0416602	0.102416	0.478812
scRNA-seq	LEPR	edgeR-QLF	T cell	1.14419	4.02178	0.102421	0.478812
scRNA-seq	MTURN	edgeR-QLF	T cell	0.830071	3.01911	0.102581	0.479391
scRNA-seq	SAMD3	edgeR-QLF	T cell	-0.715895	6.75922	0.102642	0.479499
scRNA-seq	JAGN1	edgeR-QLF	T cell	-0.673396	5.00782	0.102794	0.480038
scRNA-seq	ANKLE2	edgeR-QLF	T cell	0.709396	6.07428	0.102885	0.480291
scRNA-seq	ZNF654	edgeR-QLF	T cell	-0.935454	4.05866	0.102925	0.480304
scRNA-seq	SNCA	edgeR-QLF	T cell	1.04959	2.23359	0.103197	0.481401
scRNA-seq	PSAP	edgeR-QLF	T cell	0.545456	9.53496	0.103257	0.481402
scRNA-seq	HIVEP2	edgeR-QLF	T cell	-0.79754	4.80359	0.103303	0.481402
scRNA-seq	NAT9	edgeR-QLF	T cell	1.0535	4.42716	0.103348	0.481402
scRNA-seq	SGCD	edgeR-QLF	T cell	1.31803	0.419216	0.103382	0.481402
scRNA-seq	SYBU	edgeR-QLF	T cell	1.49551	-0.510501	0.103434	0.481402
scRNA-seq	SPAG5	edgeR-QLF	T cell	-1.01873	2.83542	0.103451	0.481402
scRNA-seq	TIA1	edgeR-QLF	T cell	-0.612234	5.53986	0.103457	0.481402
scRNA-seq	KIAA0319L	edgeR-QLF	T cell	0.69026	4.82599	0.103497	0.481417
scRNA-seq	SLU7	edgeR-QLF	T cell	-0.602555	5.83069	0.103563	0.481551
scRNA-seq	ZMYND12	edgeR-QLF	T cell	1.22013	0.0505006	0.103851	0.482679
scRNA-seq	BCL9	edgeR-QLF	T cell	1.06361	2.1098	0.10396	0.482679
scRNA-seq	MAPKAPK3	edgeR-QLF	T cell	-0.732945	5.80231	0.104059	0.482679
scRNA-seq	KRT8	edgeR-QLF	T cell	-0.963993	2.48348	0.104105	0.482679
scRNA-seq	TMEM161B	edgeR-QLF	T cell	1.38697	6.04496	0.104114	0.482679
scRNA-seq	DSCC1	edgeR-QLF	T cell	-1.20929	2.13391	0.10413	0.482679
scRNA-seq	RBM19	edgeR-QLF	T cell	-0.636935	3.53477	0.104167	0.482679
scRNA-seq	MTHFD2L	edgeR-QLF	T cell	0.618887	3.0356	0.104186	0.482679
scRNA-seq	YIPF1	edgeR-QLF	T cell	0.904722	4.78322	0.10419	0.482679
scRNA-seq	ESYT3	edgeR-QLF	T cell	1.11399	0.373652	0.104207	0.482679
scRNA-seq	HCG11	edgeR-QLF	T cell	0.731193	2.70237	0.104215	0.482679
scRNA-seq	GFER	edgeR-QLF	T cell	-0.683685	4.84949	0.104385	0.483051
scRNA-seq	CCDC180	edgeR-QLF	T cell	-0.825906	2.63195	0.104437	0.483051
scRNA-seq	GUCY1A1	edgeR-QLF	T cell	1.00442	1.2404	0.104437	0.483051
scRNA-seq	GNB3	edgeR-QLF	T cell	-1.73775	1.38814	0.104479	0.483051
scRNA-seq	FST	edgeR-QLF	T cell	1.47844	-0.159243	0.104514	0.483051
scRNA-seq	CLK4	edgeR-QLF	T cell	-0.598567	5.30739	0.104519	0.483051
scRNA-seq	NXN	edgeR-QLF	T cell	1.26591	0.579106	0.104576	0.483061
scRNA-seq	MAPK6	edgeR-QLF	T cell	-0.751255	3.92603	0.104606	0.483061
scRNA-seq	ORC2	edgeR-QLF	T cell	-0.70936	4.20546	0.104633	0.483061
scRNA-seq	MYL9	edgeR-QLF	T cell	0.993718	3.80682	0.104814	0.483725
scRNA-seq	NRCAM	edgeR-QLF	T cell	-2.25572	-0.373285	0.105053	0.484353
scRNA-seq	PSMD8	edgeR-QLF	T cell	-0.596246	7.72471	0.10508	0.484353
scRNA-seq	TPH1	edgeR-QLF	T cell	0.965157	1.22629	0.105087	0.484353
scRNA-seq	ZNF347	edgeR-QLF	T cell	-0.830206	4.14136	0.10513	0.484353
scRNA-seq	PDE4B	edgeR-QLF	T cell	-0.602073	6.8715	0.105152	0.484353
scRNA-seq	OLR1	edgeR-QLF	T cell	1.54133	4.34727	0.105187	0.484353
scRNA-seq	FLT3LG	edgeR-QLF	T cell	-0.698537	6.1199	0.105211	0.484353
scRNA-seq	RECQL	edgeR-QLF	T cell	-0.514193	5.98688	0.105333	0.484743
scRNA-seq	ERMAP	edgeR-QLF	T cell	1.03343	4.02028	0.105387	0.484815
scRNA-seq	COX14	edgeR-QLF	T cell	-0.497844	6.62244	0.105434	0.484841
scRNA-seq	PIGM	edgeR-QLF	T cell	-0.723094	4.13372	0.105477	0.484841
scRNA-seq	EMB	edgeR-QLF	T cell	-0.613746	7.6246	0.105526	0.484841
scRNA-seq	MAMDC4	edgeR-QLF	T cell	0.847737	3.93585	0.105542	0.484841
scRNA-seq	DLX3	edgeR-QLF	T cell	1.52738	-0.593452	0.105614	0.485001
scRNA-seq	TAB1	edgeR-QLF	T cell	1.5769	6.38723	0.105684	0.485029
scRNA-seq	UCP2	edgeR-QLF	T cell	0.463623	8.39217	0.105695	0.485029
scRNA-seq	EMCN	edgeR-QLF	T cell	1.2123	0.640316	0.105873	0.485643
scRNA-seq	SUN1	edgeR-QLF	T cell	-0.638561	4.89549	0.105966	0.485643
scRNA-seq	VPS33B	edgeR-QLF	T cell	0.793102	3.95558	0.105967	0.485643
scRNA-seq	CRYBG3	edgeR-QLF	T cell	0.793104	3.39157	0.105981	0.485643
scRNA-seq	SLC25A20	edgeR-QLF	T cell	0.912564	4.84115	0.106052	0.485643
scRNA-seq	SLC5A6	edgeR-QLF	T cell	0.691707	3.36577	0.106053	0.485643
scRNA-seq	KANSL1L	edgeR-QLF	T cell	-0.907803	2.46369	0.106101	0.48569
scRNA-seq	WIPI2	edgeR-QLF	T cell	0.686329	5.51354	0.106235	0.486133
scRNA-seq	LINC01985	edgeR-QLF	T cell	1.5036	-0.477698	0.106325	0.486225
scRNA-seq	DHRS7B	edgeR-QLF	T cell	0.829411	4.29318	0.106407	0.486225
scRNA-seq	IPO4	edgeR-QLF	T cell	-1.11393	3.05878	0.106498	0.486225
scRNA-seq	OSBPL1A	edgeR-QLF	T cell	0.888159	3.36971	0.106499	0.486225
scRNA-seq	RGS9	edgeR-QLF	T cell	-0.823075	4.27566	0.106531	0.486225
scRNA-seq	PRUNE1	edgeR-QLF	T cell	1.23083	3.99459	0.106547	0.486225
scRNA-seq	ADA2	edgeR-QLF	T cell	0.533266	6.87117	0.106549	0.486225
scRNA-seq	RLF	edgeR-QLF	T cell	-0.700918	4.61301	0.106555	0.486225
scRNA-seq	TRABD	edgeR-QLF	T cell	-0.560755	6.76593	0.106595	0.486235
scRNA-seq	RPL26	edgeR-QLF	T cell	-0.334739	11.9644	0.106892	0.487419
scRNA-seq	PPIH	edgeR-QLF	T cell	-0.645173	5.4811	0.106985	0.487667
scRNA-seq	SFRP5	edgeR-QLF	T cell	1.63514	-0.592917	0.107046	0.487667
scRNA-seq	HLA-DRA	edgeR-QLF	T cell	0.89934	10.1978	0.1071	0.487667
scRNA-seq	FCGRT	edgeR-QLF	T cell	0.747343	6.90865	0.107128	0.487667
scRNA-seq	ZNF789	edgeR-QLF	T cell	0.997175	4.53612	0.107134	0.487667
scRNA-seq	EXOSC6	edgeR-QLF	T cell	1.20932	6.21546	0.107218	0.487878
scRNA-seq	ADAMTS17	edgeR-QLF	T cell	-1.24893	1.82622	0.107383	0.488116
scRNA-seq	CDPF1	edgeR-QLF	T cell	1.18527	5.59049	0.107437	0.488116
scRNA-seq	PDZRN3	edgeR-QLF	T cell	1.43094	-0.323627	0.107445	0.488116
scRNA-seq	CYBA	edgeR-QLF	T cell	-0.40257	9.88748	0.10747	0.488116
scRNA-seq	MSH3	edgeR-QLF	T cell	-0.776671	4.94381	0.107532	0.488116
scRNA-seq	USP21	edgeR-QLF	T cell	1.19833	5.27998	0.107544	0.488116
scRNA-seq	SPATS2	edgeR-QLF	T cell	0.68694	4.24146	0.107565	0.488116
scRNA-seq	ELP6	edgeR-QLF	T cell	-0.653346	4.89302	0.107571	0.488116
scRNA-seq	MEF2A	edgeR-QLF	T cell	0.562001	5.46883	0.107704	0.488139
scRNA-seq	NFATC1	edgeR-QLF	T cell	-0.776956	4.20116	0.107706	0.488139
scRNA-seq	RAB27B	edgeR-QLF	T cell	-0.991032	5.14191	0.107722	0.488139
scRNA-seq	MFSD8	edgeR-QLF	T cell	-0.728808	4.68161	0.107727	0.488139
scRNA-seq	ZNF704	edgeR-QLF	T cell	0.850913	0.849089	0.108028	0.489331
scRNA-seq	PIP5K1B	edgeR-QLF	T cell	-0.945945	1.00452	0.108155	0.489736
scRNA-seq	PRR14L	edgeR-QLF	T cell	-0.623349	4.46639	0.108255	0.490017
scRNA-seq	KIF17	edgeR-QLF	T cell	1.67149	-0.300682	0.108346	0.490238
scRNA-seq	UBE2F	edgeR-QLF	T cell	0.68626	5.47188	0.108407	0.490238
scRNA-seq	MIA	edgeR-QLF	T cell	-1.84425	1.18448	0.108463	0.490238
scRNA-seq	IDH1	edgeR-QLF	T cell	-0.71664	5.22216	0.108573	0.490238
scRNA-seq	NAPG	edgeR-QLF	T cell	-0.698535	4.57483	0.108577	0.490238
scRNA-seq	MTMR14	edgeR-QLF	T cell	0.798313	6.40332	0.108641	0.490238
scRNA-seq	B3GALT4	edgeR-QLF	T cell	-0.704634	4.48026	0.108678	0.490238
scRNA-seq	GNG10	edgeR-QLF	T cell	0.726289	5.78675	0.108726	0.490238
scRNA-seq	DISP2	edgeR-QLF	T cell	0.733516	2.26333	0.108739	0.490238
scRNA-seq	TNRC6B	edgeR-QLF	T cell	-0.520125	7.26401	0.108775	0.490238
scRNA-seq	GGCX	edgeR-QLF	T cell	0.631126	5.69955	0.10883	0.490238
scRNA-seq	TAF1A	edgeR-QLF	T cell	0.655728	2.96062	0.108847	0.490238
scRNA-seq	SERPINB8	edgeR-QLF	T cell	0.864091	3.93666	0.108848	0.490238
scRNA-seq	ZNF385D	edgeR-QLF	T cell	1.28102	0.00918438	0.108874	0.490238
scRNA-seq	KLHL20	edgeR-QLF	T cell	-0.775353	4.66397	0.108876	0.490238
scRNA-seq	NMRAL1	edgeR-QLF	T cell	-0.577841	5.24414	0.108971	0.490238
scRNA-seq	PTPN11	edgeR-QLF	T cell	-0.560542	4.80581	0.108975	0.490238
scRNA-seq	ARVCF	edgeR-QLF	T cell	-1.20067	0.651241	0.109023	0.490238
scRNA-seq	EMC2	edgeR-QLF	T cell	-0.626034	4.77059	0.109039	0.490238
scRNA-seq	TOP2B	edgeR-QLF	T cell	-0.686683	5.71673	0.109161	0.490238
scRNA-seq	STXBP5-AS1	edgeR-QLF	T cell	1.0239	1.01611	0.109165	0.490238
scRNA-seq	FDX2	edgeR-QLF	T cell	0.919315	3.80531	0.109171	0.490238
scRNA-seq	TMCC3	edgeR-QLF	T cell	0.76813	2.21398	0.109214	0.490238
scRNA-seq	DENND6A	edgeR-QLF	T cell	0.599653	4.13465	0.109309	0.490238
scRNA-seq	LY6K	edgeR-QLF	T cell	1.7768	0.399787	0.1094	0.490238
scRNA-seq	IFT122	edgeR-QLF	T cell	1.13949	4.94829	0.109438	0.490238
scRNA-seq	CCDC138	edgeR-QLF	T cell	0.792448	2.16735	0.109463	0.490238
scRNA-seq	P2RY12	edgeR-QLF	T cell	1.51678	-0.389364	0.109467	0.490238
scRNA-seq	BBS12	edgeR-QLF	T cell	-0.783237	1.02533	0.109594	0.490238
scRNA-seq	SNAPIN	edgeR-QLF	T cell	1.11361	7.25863	0.109599	0.490238
scRNA-seq	MIS12	edgeR-QLF	T cell	0.96645	4.54567	0.109618	0.490238
scRNA-seq	MRPS31	edgeR-QLF	T cell	-0.677271	5.72245	0.109619	0.490238
scRNA-seq	TGFBR3L	edgeR-QLF	T cell	-0.971428	2.54027	0.109626	0.490238
scRNA-seq	MYOCD	edgeR-QLF	T cell	-1.54875	-0.10889	0.109635	0.490238
scRNA-seq	SLC22A23	edgeR-QLF	T cell	0.999632	2.29972	0.10964	0.490238
scRNA-seq	GATA6	edgeR-QLF	T cell	1.41733	0.143357	0.109664	0.490238
scRNA-seq	POLR3G	edgeR-QLF	T cell	-1.04331	0.737894	0.109735	0.490308
scRNA-seq	USF2	edgeR-QLF	T cell	0.642218	6.06565	0.109755	0.490308
scRNA-seq	GANC	edgeR-QLF	T cell	-0.788755	3.67516	0.109829	0.490339
scRNA-seq	FUBP3	edgeR-QLF	T cell	0.707645	4.16418	0.109838	0.490339
scRNA-seq	PRDM4	edgeR-QLF	T cell	0.655782	3.17766	0.109891	0.49041
scRNA-seq	TRIM59	edgeR-QLF	T cell	-0.729029	4.55097	0.11005	0.490948
scRNA-seq	F2RL2	edgeR-QLF	T cell	1.18954	0.202435	0.110107	0.490987
scRNA-seq	CAPN15	edgeR-QLF	T cell	0.758929	3.71922	0.110134	0.490987
scRNA-seq	TMEM241	edgeR-QLF	T cell	0.798416	1.1271	0.110176	0.491004
scRNA-seq	WDR48	edgeR-QLF	T cell	-0.647899	4.51223	0.110233	0.491088
scRNA-seq	ARID1A	edgeR-QLF	T cell	0.697951	6.93921	0.110331	0.491274
scRNA-seq	BAP1	edgeR-QLF	T cell	0.720909	3.6764	0.110351	0.491274
scRNA-seq	PELO	edgeR-QLF	T cell	-0.660861	4.76862	0.110457	0.491274
scRNA-seq	SCCPDH	edgeR-QLF	T cell	0.844162	4.13813	0.110463	0.491274
scRNA-seq	PRKAG1	edgeR-QLF	T cell	-0.755001	5.31481	0.110468	0.491274
scRNA-seq	NOL9	edgeR-QLF	T cell	0.809499	4.61262	0.110502	0.491274
scRNA-seq	APH1B	edgeR-QLF	T cell	0.768266	3.93355	0.110636	0.491702
scRNA-seq	PLA2G5	edgeR-QLF	T cell	1.42398	-0.308321	0.110754	0.49206
scRNA-seq	EMX2OS	edgeR-QLF	T cell	1.08669	1.63916	0.110859	0.492208
scRNA-seq	POP5	edgeR-QLF	T cell	-0.58196	5.83996	0.110899	0.492208
scRNA-seq	IER2	edgeR-QLF	T cell	-0.566251	9.34502	0.110924	0.492208
scRNA-seq	YWHAH	edgeR-QLF	T cell	0.555208	6.61109	0.110957	0.492208
scRNA-seq	NPM3	edgeR-QLF	T cell	0.885243	4.80101	0.110991	0.492208
scRNA-seq	PI4KB	edgeR-QLF	T cell	-0.668044	5.38803	0.111015	0.492208
scRNA-seq	RASGRP4	edgeR-QLF	T cell	-1.43644	2.99216	0.111127	0.492534
scRNA-seq	WNT5B	edgeR-QLF	T cell	1.16833	-0.0821167	0.111349	0.493218
scRNA-seq	NSMAF	edgeR-QLF	T cell	-0.596501	5.22964	0.111407	0.493218
scRNA-seq	PDE8A	edgeR-QLF	T cell	0.619839	3.6835	0.111471	0.493218
scRNA-seq	NFE2L1	edgeR-QLF	T cell	0.63983	4.64734	0.111546	0.493218
scRNA-seq	IFT74	edgeR-QLF	T cell	-0.714199	3.55562	0.111546	0.493218
scRNA-seq	PREPL	edgeR-QLF	T cell	-0.68415	5.11517	0.111591	0.493218
scRNA-seq	NAIF1	edgeR-QLF	T cell	0.926727	2.45082	0.111627	0.493218
scRNA-seq	ATP11B	edgeR-QLF	T cell	-0.667466	5.21882	0.111715	0.493218
scRNA-seq	ZNF674	edgeR-QLF	T cell	-0.729203	2.08483	0.111724	0.493218
scRNA-seq	RAB40B	edgeR-QLF	T cell	1.00786	3.01291	0.111756	0.493218
scRNA-seq	FAM209B	edgeR-QLF	T cell	1.09885	0.228843	0.111776	0.493218
scRNA-seq	ACACA	edgeR-QLF	T cell	0.945616	3.28406	0.111785	0.493218
scRNA-seq	TMEM17	edgeR-QLF	T cell	1.17272	0.253189	0.111799	0.493218
scRNA-seq	PI4K2A	edgeR-QLF	T cell	1.17345	4.99987	0.111813	0.493218
scRNA-seq	SBNO2	edgeR-QLF	T cell	0.657223	3.91279	0.111932	0.49353
scRNA-seq	TTN-AS1	edgeR-QLF	T cell	1.02692	5.12544	0.112002	0.49353
scRNA-seq	MTMR11	edgeR-QLF	T cell	-1.25072	1.33904	0.112033	0.49353
scRNA-seq	CCDC174	edgeR-QLF	T cell	-0.613859	5.33089	0.112036	0.49353
scRNA-seq	LUM	edgeR-QLF	T cell	1.25205	4.10578	0.112099	0.493641
scRNA-seq	LSR	edgeR-QLF	T cell	0.997788	4.36323	0.112263	0.494034
scRNA-seq	NCAM1	edgeR-QLF	T cell	-0.932343	3.16496	0.1123	0.494034
scRNA-seq	ODF2	edgeR-QLF	T cell	-0.698041	4.34725	0.112339	0.494034
scRNA-seq	PAPSS1	edgeR-QLF	T cell	0.993529	6.0233	0.112383	0.494034
scRNA-seq	SNN	edgeR-QLF	T cell	0.830173	2.89042	0.112449	0.494034
scRNA-seq	GNL2	edgeR-QLF	T cell	0.739513	4.60755	0.112513	0.494034
scRNA-seq	PRKAR1B	edgeR-QLF	T cell	-0.811287	3.22381	0.11253	0.494034
scRNA-seq	CACNB4	edgeR-QLF	T cell	1.01535	0.837072	0.112535	0.494034
scRNA-seq	NRBP2	edgeR-QLF	T cell	0.816073	2.29835	0.112557	0.494034
scRNA-seq	NUP160	edgeR-QLF	T cell	0.923917	6.22143	0.11257	0.494034
scRNA-seq	WDHD1	edgeR-QLF	T cell	-1.08781	2.72046	0.112657	0.494123
scRNA-seq	SLC6A1	edgeR-QLF	T cell	-1.63233	-0.575664	0.112666	0.494123
scRNA-seq	RFT1	edgeR-QLF	T cell	0.751729	3.78393	0.112731	0.49424
scRNA-seq	TMCC2	edgeR-QLF	T cell	-1.45059	0.490118	0.112838	0.494545
scRNA-seq	IPPK	edgeR-QLF	T cell	-0.743183	3.14585	0.112933	0.494777
scRNA-seq	CACNA1A	edgeR-QLF	T cell	0.900934	2.0718	0.112968	0.494777
scRNA-seq	EXT2	edgeR-QLF	T cell	0.685242	4.01534	0.113048	0.494807
scRNA-seq	CCDC125	edgeR-QLF	T cell	0.626748	3.18156	0.113051	0.494807
scRNA-seq	NECAP2	edgeR-QLF	T cell	-0.596785	6.16113	0.113089	0.494807
scRNA-seq	MON2	edgeR-QLF	T cell	-0.657175	5.32695	0.113213	0.495095
scRNA-seq	BHMT2	edgeR-QLF	T cell	0.937379	0.733696	0.113231	0.495095
scRNA-seq	ZNF680	edgeR-QLF	T cell	-0.861192	3.76234	0.113354	0.495464
scRNA-seq	GVQW3	edgeR-QLF	T cell	0.711109	2.57321	0.11345	0.495717
scRNA-seq	CRIM1	edgeR-QLF	T cell	0.713451	3.63013	0.113526	0.495722
scRNA-seq	TBCK	edgeR-QLF	T cell	1.09843	6.15498	0.113527	0.495722
scRNA-seq	MTPAP	edgeR-QLF	T cell	-0.568083	3.83748	0.113595	0.495842
scRNA-seq	SGK3	edgeR-QLF	T cell	0.784977	5.31735	0.113644	0.495842
scRNA-seq	TMEM217	edgeR-QLF	T cell	0.985866	0.311024	0.113692	0.495842
scRNA-seq	CYGB	edgeR-QLF	T cell	1.25931	0.46625	0.113708	0.495842
scRNA-seq	SUMF1	edgeR-QLF	T cell	-0.785955	4.39679	0.113892	0.496477
scRNA-seq	SELENON	edgeR-QLF	T cell	0.71718	3.52808	0.114075	0.497108
scRNA-seq	DPY19L2	edgeR-QLF	T cell	1.00158	0.812443	0.114137	0.497214
scRNA-seq	SHQ1	edgeR-QLF	T cell	0.794747	3.3413	0.114181	0.497239
scRNA-seq	MTF1	edgeR-QLF	T cell	0.867874	3.63294	0.114356	0.497832
scRNA-seq	MIER2	edgeR-QLF	T cell	-0.845023	3.4821	0.114411	0.497895
scRNA-seq	SCAPER	edgeR-QLF	T cell	-0.659534	5.0058	0.114447	0.497895
scRNA-seq	MRPL42	edgeR-QLF	T cell	-0.600106	5.53887	0.114621	0.498359
scRNA-seq	VHL	edgeR-QLF	T cell	0.69286	4.4795	0.114658	0.498359
scRNA-seq	CCT6B	edgeR-QLF	T cell	-0.953892	2.11704	0.114669	0.498359
scRNA-seq	SLC16A9	edgeR-QLF	T cell	2.1487	-0.492657	0.114835	0.498742
scRNA-seq	MTRR	edgeR-QLF	T cell	-0.858092	4.01806	0.114867	0.498742
scRNA-seq	PDZD8	edgeR-QLF	T cell	-0.647069	5.47183	0.114872	0.498742
scRNA-seq	MCM4	edgeR-QLF	T cell	0.893901	4.07445	0.115137	0.499603
scRNA-seq	COG5	edgeR-QLF	T cell	-0.579961	5.60757	0.11524	0.499603
scRNA-seq	EGFLAM	edgeR-QLF	T cell	1.45928	-0.342948	0.115258	0.499603
scRNA-seq	LRRC69	edgeR-QLF	T cell	0.691383	4.05093	0.11526	0.499603
scRNA-seq	PPP1R26-AS1	edgeR-QLF	T cell	1.10579	0.5626	0.115293	0.499603
scRNA-seq	VNN1	edgeR-QLF	T cell	1.17952	1.53983	0.115393	0.499603
scRNA-seq	CCRL2	edgeR-QLF	T cell	1.21957	4.20415	0.115419	0.499603
scRNA-seq	CDC14A	edgeR-QLF	T cell	-0.673711	5.79942	0.115453	0.499603
scRNA-seq	ZDBF2	edgeR-QLF	T cell	0.738862	2.48596	0.115454	0.499603
scRNA-seq	CEBPZOS	edgeR-QLF	T cell	0.758386	6.02107	0.115456	0.499603
scRNA-seq	MGAT1	edgeR-QLF	T cell	0.497298	6.96863	0.115502	0.499635
scRNA-seq	ZFAND2B	edgeR-QLF	T cell	-0.67372	5.4996	0.115583	0.499718
scRNA-seq	PPIL4	edgeR-QLF	T cell	-0.640656	5.45618	0.115598	0.499718
scRNA-seq	RGS7BP	edgeR-QLF	T cell	1.59162	-0.483999	0.115666	0.499771
scRNA-seq	AGAP3	edgeR-QLF	T cell	0.692434	3.38166	0.115704	0.499771
scRNA-seq	CLEC10A	edgeR-QLF	T cell	1.28886	3.49235	0.115756	0.499771
scRNA-seq	ZNF613	edgeR-QLF	T cell	-0.946036	2.33697	0.115771	0.499771
scRNA-seq	SERPINF1	edgeR-QLF	T cell	1.08531	6.20162	0.115814	0.499771
scRNA-seq	SLC38A2	edgeR-QLF	T cell	-0.466442	7.73394	0.115841	0.499771
scRNA-seq	CUL4A	edgeR-QLF	T cell	-0.60704	5.24772	0.115934	0.499887
scRNA-seq	SETBP1	edgeR-QLF	T cell	0.917952	2.36393	0.115963	0.499887
scRNA-seq	FUT8	edgeR-QLF	T cell	-0.720513	4.56445	0.115984	0.499887
scRNA-seq	CSNK2A1	edgeR-QLF	T cell	0.577169	5.36752	0.11609	0.500055
scRNA-seq	SPECC1	edgeR-QLF	T cell	-0.768661	5.14323	0.1161	0.500055
scRNA-seq	CABP1	edgeR-QLF	T cell	1.46162	-0.232806	0.116153	0.500118
scRNA-seq	GALK2	edgeR-QLF	T cell	1.32383	7.11877	0.116271	0.500337
scRNA-seq	MATN1-AS1	edgeR-QLF	T cell	-0.832673	2.50435	0.116281	0.500337
scRNA-seq	COL3A1	edgeR-QLF	T cell	0.984264	3.41965	0.116382	0.500587
scRNA-seq	EBNA1BP2	edgeR-QLF	T cell	-0.508249	4.98324	0.116416	0.500587
scRNA-seq	TMEM181	edgeR-QLF	T cell	0.687808	5.14394	0.116557	0.501024
scRNA-seq	SRSF12	edgeR-QLF	T cell	0.823528	1.03876	0.116765	0.50164
scRNA-seq	PPP1R11	edgeR-QLF	T cell	-0.558557	5.95981	0.116786	0.50164
scRNA-seq	ZBTB7B	edgeR-QLF	T cell	-0.730589	3.91665	0.116816	0.50164
scRNA-seq	ATG12	edgeR-QLF	T cell	-0.588366	5.83301	0.116908	0.501868
scRNA-seq	SPECC1L	edgeR-QLF	T cell	-0.714975	3.93382	0.117049	0.502307
scRNA-seq	IZUMO4	edgeR-QLF	T cell	0.891177	1.84801	0.117132	0.502396
scRNA-seq	LIX1L-AS1	edgeR-QLF	T cell	0.86892	5.82736	0.117147	0.502396
scRNA-seq	OASL	edgeR-QLF	T cell	-0.772135	5.89779	0.117208	0.502493
scRNA-seq	RPAP3	edgeR-QLF	T cell	-0.637021	4.85899	0.117336	0.502679
scRNA-seq	GTF2A1	edgeR-QLF	T cell	-0.62707	4.34859	0.11737	0.502679
scRNA-seq	GTPBP4	edgeR-QLF	T cell	-0.709686	5.03085	0.117391	0.502679
scRNA-seq	ABCD2	edgeR-QLF	T cell	-0.990957	3.56297	0.117407	0.502679
scRNA-seq	RGS1	edgeR-QLF	T cell	-0.576194	9.64186	0.117479	0.502821
scRNA-seq	RBMS2	edgeR-QLF	T cell	0.850322	3.2063	0.117526	0.50286
scRNA-seq	MBNL1-AS1	edgeR-QLF	T cell	-0.674748	3.6585	0.117565	0.50286
scRNA-seq	FAM120C	edgeR-QLF	T cell	-0.775689	2.26959	0.117735	0.503304
scRNA-seq	JUP	edgeR-QLF	T cell	-1.4683	3.01354	0.117747	0.503304
scRNA-seq	ITGB3	edgeR-QLF	T cell	-1.73658	1.55765	0.117881	0.503514
scRNA-seq	MRPS16	edgeR-QLF	T cell	-0.592424	5.59593	0.117895	0.503514
scRNA-seq	CCNC	edgeR-QLF	T cell	-0.498098	5.56716	0.117969	0.503514
scRNA-seq	GZMM	edgeR-QLF	T cell	-0.83997	7.70795	0.11802	0.503514
scRNA-seq	NPRL2	edgeR-QLF	T cell	-0.569532	5.39294	0.118023	0.503514
scRNA-seq	RPP25L	edgeR-QLF	T cell	-0.73445	4.63243	0.118037	0.503514
scRNA-seq	NRBF2	edgeR-QLF	T cell	-0.739459	5.29587	0.118091	0.503514
scRNA-seq	PDGFRL	edgeR-QLF	T cell	1.46993	0.639457	0.118106	0.503514
scRNA-seq	HTR4	edgeR-QLF	T cell	-1.63876	-0.620532	0.11837	0.50422
scRNA-seq	NR6A1	edgeR-QLF	T cell	1.07278	0.67041	0.118379	0.50422
scRNA-seq	TSPAN33	edgeR-QLF	T cell	0.944024	3.98277	0.118448	0.50422
scRNA-seq	SCAMP3	edgeR-QLF	T cell	-0.579919	5.73281	0.118466	0.50422
scRNA-seq	BMP2K	edgeR-QLF	T cell	0.725982	5.87673	0.118466	0.50422
scRNA-seq	PLSCR4	edgeR-QLF	T cell	1.18731	0.178527	0.118624	0.504727
scRNA-seq	TMEM203	edgeR-QLF	T cell	-0.910165	5.581	0.118874	0.505548
scRNA-seq	PLEKHG4	edgeR-QLF	T cell	-1.17861	2.87598	0.118916	0.505548
scRNA-seq	IFI35	edgeR-QLF	T cell	-0.580635	5.63506	0.11896	0.505548
scRNA-seq	MINDY1	edgeR-QLF	T cell	-0.791481	2.30032	0.119053	0.505548
scRNA-seq	GPR162	edgeR-QLF	T cell	1.20346	0.102143	0.119142	0.505548
scRNA-seq	ZNF454	edgeR-QLF	T cell	1.40783	-0.138319	0.119157	0.505548
scRNA-seq	NUDT8	edgeR-QLF	T cell	-0.897295	3.07962	0.119162	0.505548
scRNA-seq	LGR6	edgeR-QLF	T cell	-0.861388	2.08613	0.119211	0.505548
scRNA-seq	DIP2C	edgeR-QLF	T cell	0.907256	2.98369	0.119269	0.505548
scRNA-seq	B3GNT7	edgeR-QLF	T cell	0.92535	1.86748	0.119324	0.505548
scRNA-seq	DUS1L	edgeR-QLF	T cell	1.07108	5.99508	0.119341	0.505548
scRNA-seq	SDC4	edgeR-QLF	T cell	0.839476	3.93163	0.119428	0.505548
scRNA-seq	CD24	edgeR-QLF	T cell	0.796482	1.7247	0.119452	0.505548
scRNA-seq	TWF1	edgeR-QLF	T cell	-0.652475	4.45066	0.119458	0.505548
scRNA-seq	RTF2	edgeR-QLF	T cell	-0.48299	6.57739	0.119476	0.505548
scRNA-seq	MVK	edgeR-QLF	T cell	-0.714143	2.65309	0.119484	0.505548
scRNA-seq	USP37	edgeR-QLF	T cell	0.724784	4.12324	0.11952	0.505548
scRNA-seq	CD200R1	edgeR-QLF	T cell	-0.689169	4.86366	0.119581	0.505548
scRNA-seq	SH3BP1	edgeR-QLF	T cell	-0.555079	5.37225	0.119651	0.505548
scRNA-seq	SUFU	edgeR-QLF	T cell	0.967506	4.69668	0.119651	0.505548
scRNA-seq	ETFB	edgeR-QLF	T cell	-0.611753	6.61732	0.119661	0.505548
scRNA-seq	LRRC1	edgeR-QLF	T cell	0.848001	2.13585	0.119677	0.505548
scRNA-seq	VAT1L	edgeR-QLF	T cell	1.60011	-0.468321	0.119713	0.505548
scRNA-seq	ZNF414	edgeR-QLF	T cell	-0.718393	3.6688	0.119989	0.506547
scRNA-seq	REEP6	edgeR-QLF	T cell	1.06953	1.75789	0.120127	0.506726
scRNA-seq	LMNTD2	edgeR-QLF	T cell	0.88967	1.50856	0.120131	0.506726
scRNA-seq	LINC00937	edgeR-QLF	T cell	0.626506	2.18568	0.120205	0.506726
scRNA-seq	UIMC1	edgeR-QLF	T cell	-0.613029	4.8547	0.120271	0.506726
scRNA-seq	SHE	edgeR-QLF	T cell	1.0526	1.16254	0.120281	0.506726
scRNA-seq	ZCCHC9	edgeR-QLF	T cell	0.881808	5.53929	0.120326	0.506726
scRNA-seq	UFL1	edgeR-QLF	T cell	-0.574009	5.68502	0.120337	0.506726
scRNA-seq	CHST6	edgeR-QLF	T cell	0.790728	1.4063	0.120344	0.506726
scRNA-seq	TRIM36	edgeR-QLF	T cell	-1.66265	1.92604	0.120406	0.506824
scRNA-seq	NPIPB4	edgeR-QLF	T cell	0.584737	4.37596	0.120468	0.506846
scRNA-seq	CDS2	edgeR-QLF	T cell	0.827755	7.56621	0.12049	0.506846
scRNA-seq	SLC27A4	edgeR-QLF	T cell	0.920732	2.58531	0.120574	0.506955
scRNA-seq	ATP2A1-AS1	edgeR-QLF	T cell	-1.14414	1.40648	0.120594	0.506955
scRNA-seq	MAPK12	edgeR-QLF	T cell	-1.06416	2.78571	0.120782	0.507504
scRNA-seq	HRAS	edgeR-QLF	T cell	-0.793826	4.93296	0.120803	0.507504
scRNA-seq	JAG2	edgeR-QLF	T cell	0.847712	2.0164	0.120849	0.507534
scRNA-seq	TCEAL5	edgeR-QLF	T cell	1.45236	-0.520712	0.120925	0.50769
scRNA-seq	BCKDHA	edgeR-QLF	T cell	-0.801014	5.20587	0.12097	0.507714
scRNA-seq	EGLN3	edgeR-QLF	T cell	1.01759	3.30418	0.121189	0.508468
scRNA-seq	MTMR4	edgeR-QLF	T cell	-0.883472	4.97762	0.121269	0.508642
scRNA-seq	NLE1	edgeR-QLF	T cell	-1.09702	2.71949	0.121375	0.508698
scRNA-seq	ITPR3	edgeR-QLF	T cell	-0.782493	4.43987	0.121389	0.508698
scRNA-seq	ANKRD10	edgeR-QLF	T cell	0.522828	7.187	0.121411	0.508698
scRNA-seq	RHOBTB3	edgeR-QLF	T cell	0.746259	2.63717	0.121483	0.508698
scRNA-seq	TIPRL	edgeR-QLF	T cell	-0.557814	5.68861	0.121499	0.508698
scRNA-seq	METTL2A	edgeR-QLF	T cell	0.849318	4.02628	0.121561	0.508698
scRNA-seq	NXPE3	edgeR-QLF	T cell	-0.534027	4.40861	0.121593	0.508698
scRNA-seq	NUDT17	edgeR-QLF	T cell	0.769742	2.85773	0.121597	0.508698
scRNA-seq	GPR173	edgeR-QLF	T cell	0.938496	0.0503085	0.121803	0.5092
scRNA-seq	MIR22HG	edgeR-QLF	T cell	0.721637	4.38252	0.121814	0.5092
scRNA-seq	ZNF106	edgeR-QLF	T cell	0.633881	6.36208	0.121834	0.5092
scRNA-seq	CLINT1	edgeR-QLF	T cell	-0.607844	6.50892	0.1219	0.509311
scRNA-seq	NDUFS6	edgeR-QLF	T cell	-0.408414	7.22253	0.121952	0.509365
scRNA-seq	NKAPL	edgeR-QLF	T cell	0.984916	0.243029	0.122013	0.509427
scRNA-seq	TMEM184B	edgeR-QLF	T cell	-0.772249	3.95415	0.122122	0.509427
scRNA-seq	BCAM	edgeR-QLF	T cell	0.98003	0.994163	0.122175	0.509427
scRNA-seq	LYSMD3	edgeR-QLF	T cell	1.05228	4.54112	0.122188	0.509427
scRNA-seq	RABL3	edgeR-QLF	T cell	-0.727817	3.61835	0.122215	0.509427
scRNA-seq	PBX1	edgeR-QLF	T cell	0.759492	2.92634	0.12224	0.509427
scRNA-seq	SF3B5	edgeR-QLF	T cell	-0.455355	7.60161	0.122311	0.509427
scRNA-seq	RNGTT	edgeR-QLF	T cell	-0.731625	4.67444	0.122312	0.509427
scRNA-seq	NGLY1	edgeR-QLF	T cell	-0.636172	5.61556	0.122321	0.509427
scRNA-seq	HLCS	edgeR-QLF	T cell	1.61894	7.01381	0.122443	0.509546
scRNA-seq	CCDC152	edgeR-QLF	T cell	0.963424	7.03277	0.122472	0.509546
scRNA-seq	CTSH	edgeR-QLF	T cell	0.649051	7.46217	0.122665	0.509546
scRNA-seq	IGSF3	edgeR-QLF	T cell	1.63307	-0.32516	0.122672	0.509546
scRNA-seq	PVR	edgeR-QLF	T cell	0.999557	0.517109	0.122678	0.509546
scRNA-seq	MELTF-AS1	edgeR-QLF	T cell	0.986696	0.157282	0.122697	0.509546
scRNA-seq	WFDC3	edgeR-QLF	T cell	1.65768	-0.528747	0.122753	0.509546
scRNA-seq	TDG	edgeR-QLF	T cell	-0.602588	5.55642	0.122757	0.509546
scRNA-seq	USP18	edgeR-QLF	T cell	0.833427	3.02966	0.122758	0.509546
scRNA-seq	PSTPIP2	edgeR-QLF	T cell	-0.740652	4.5495	0.12276	0.509546
scRNA-seq	ANO6	edgeR-QLF	T cell	-0.569396	4.60155	0.122781	0.509546
scRNA-seq	SLC30A7	edgeR-QLF	T cell	-0.659914	4.88432	0.122887	0.509658
scRNA-seq	DCTN5	edgeR-QLF	T cell	0.618438	4.57511	0.122911	0.509658
scRNA-seq	PAPPA	edgeR-QLF	T cell	1.05327	0.633124	0.122926	0.509658
scRNA-seq	FOXN3	edgeR-QLF	T cell	0.58838	6.57072	0.123127	0.510228
scRNA-seq	NUDT16	edgeR-QLF	T cell	0.773944	4.31826	0.123193	0.510228
scRNA-seq	PAX9	edgeR-QLF	T cell	-1.65345	-0.575775	0.123226	0.510228
scRNA-seq	ANKRD40	edgeR-QLF	T cell	-0.708443	4.15906	0.123296	0.510228
scRNA-seq	STXBP4	edgeR-QLF	T cell	-0.813704	2.41175	0.123298	0.510228
scRNA-seq	SMARCC1	edgeR-QLF	T cell	1.14674	7.21008	0.123299	0.510228
scRNA-seq	CBX8	edgeR-QLF	T cell	-0.944008	1.7664	0.123387	0.510228
scRNA-seq	CTSV	edgeR-QLF	T cell	1.12123	0.589364	0.123443	0.510228
scRNA-seq	PHKG2	edgeR-QLF	T cell	-0.587587	5.52854	0.123449	0.510228
scRNA-seq	TOMM40L	edgeR-QLF	T cell	0.905521	2.15018	0.123464	0.510228
scRNA-seq	BLVRB	edgeR-QLF	T cell	0.639053	5.95389	0.12352	0.510228
scRNA-seq	PNPT1	edgeR-QLF	T cell	0.816791	5.42878	0.123563	0.510228
scRNA-seq	HMBOX1	edgeR-QLF	T cell	0.650874	4.3362	0.123647	0.510228
scRNA-seq	NADSYN1	edgeR-QLF	T cell	-0.727374	5.03081	0.123678	0.510228
scRNA-seq	LUCAT1	edgeR-QLF	T cell	0.81293	2.5808	0.123694	0.510228
scRNA-seq	EVI5	edgeR-QLF	T cell	0.707026	2.63616	0.12371	0.510228
scRNA-seq	BLOC1S6	edgeR-QLF	T cell	-0.574899	5.80534	0.123754	0.510228
scRNA-seq	FAM24B	edgeR-QLF	T cell	1.24694	3.91828	0.123771	0.510228
scRNA-seq	PRKRA	edgeR-QLF	T cell	-0.621264	5.04449	0.12386	0.510431
scRNA-seq	CD34	edgeR-QLF	T cell	0.73772	2.16298	0.124034	0.510727
scRNA-seq	THRA	edgeR-QLF	T cell	-0.587019	3.63852	0.12416	0.510727
scRNA-seq	EIF5AL1	edgeR-QLF	T cell	0.727171	1.90615	0.124191	0.510727
scRNA-seq	TMEM267	edgeR-QLF	T cell	-0.656277	3.91222	0.124265	0.510727
scRNA-seq	ZNF7	edgeR-QLF	T cell	-0.784805	5.05868	0.124311	0.510727
scRNA-seq	CACNA2D2	edgeR-QLF	T cell	-0.961908	1.95541	0.124311	0.510727
scRNA-seq	COQ10B	edgeR-QLF	T cell	-0.623101	5.79226	0.124321	0.510727
scRNA-seq	GATA3	edgeR-QLF	T cell	-0.752276	6.38067	0.124402	0.510727
scRNA-seq	TMEM117	edgeR-QLF	T cell	-0.854412	1.69975	0.124417	0.510727
scRNA-seq	HR	edgeR-QLF	T cell	-1.65999	-0.610843	0.124428	0.510727
scRNA-seq	SBDS	edgeR-QLF	T cell	-0.503422	6.67728	0.124457	0.510727
scRNA-seq	TSN	edgeR-QLF	T cell	-0.635136	5.78845	0.124498	0.510727
scRNA-seq	PRMT5	edgeR-QLF	T cell	-0.885688	3.93798	0.124506	0.510727
scRNA-seq	ACBD6	edgeR-QLF	T cell	-0.567287	5.07928	0.124534	0.510727
scRNA-seq	SLC9A3	edgeR-QLF	T cell	-1.47601	0.871805	0.124535	0.510727
scRNA-seq	ORAI2	edgeR-QLF	T cell	0.784407	6.00666	0.124562	0.510727
scRNA-seq	TEX2	edgeR-QLF	T cell	0.779482	2.70189	0.124685	0.511071
scRNA-seq	SGSM2	edgeR-QLF	T cell	0.708762	4.30847	0.124839	0.511539
scRNA-seq	PSKH1	edgeR-QLF	T cell	0.888913	3.19184	0.124916	0.511696
scRNA-seq	TIMELESS	edgeR-QLF	T cell	-0.914683	3.10134	0.124972	0.511697
scRNA-seq	RMDN2	edgeR-QLF	T cell	0.798361	2.03382	0.124996	0.511697
scRNA-seq	NDUFA11	edgeR-QLF	T cell	-0.375363	7.63734	0.125096	0.511906
scRNA-seq	TRIQK	edgeR-QLF	T cell	0.912922	2.65225	0.125126	0.511906
scRNA-seq	PDE4DIP	edgeR-QLF	T cell	0.714254	6.28676	0.12529	0.512416
scRNA-seq	BTG3	edgeR-QLF	T cell	-0.687234	5.5165	0.125441	0.512712
scRNA-seq	RBFADN	edgeR-QLF	T cell	0.883119	1.16178	0.125571	0.512712
scRNA-seq	BEX2	edgeR-QLF	T cell	-0.766417	4.56705	0.125592	0.512712
scRNA-seq	TNF	edgeR-QLF	T cell	-0.664416	7.04225	0.125606	0.512712
scRNA-seq	KCNA5	edgeR-QLF	T cell	1.23382	0.428866	0.125655	0.512712
scRNA-seq	GATA6-AS1	edgeR-QLF	T cell	-1.91612	-0.300362	0.125663	0.512712
scRNA-seq	CDK3	edgeR-QLF	T cell	1.13886	2.36775	0.125669	0.512712
scRNA-seq	POLR2F	edgeR-QLF	T cell	-0.447534	6.30216	0.125678	0.512712
scRNA-seq	ELOC	edgeR-QLF	T cell	0.879797	7.18491	0.125757	0.512723
scRNA-seq	PRCC	edgeR-QLF	T cell	-0.649301	5.13802	0.12576	0.512723
scRNA-seq	DMC1	edgeR-QLF	T cell	-1.20099	2.0192	0.125846	0.512912
scRNA-seq	SDK2	edgeR-QLF	T cell	1.0341	0.520992	0.125978	0.513261
scRNA-seq	TENT2	edgeR-QLF	T cell	0.783819	5.63177	0.126011	0.513261
scRNA-seq	TLR1	edgeR-QLF	T cell	1.00107	4.96344	0.126135	0.513608
scRNA-seq	FUCA2	edgeR-QLF	T cell	0.853533	6.58138	0.126233	0.513759
scRNA-seq	TMEM154	edgeR-QLF	T cell	-0.764876	5.82591	0.126252	0.513759
scRNA-seq	ZNF570	edgeR-QLF	T cell	0.640661	3.06756	0.126343	0.513875
scRNA-seq	LPP	edgeR-QLF	T cell	-0.517828	6.17027	0.126418	0.513875
scRNA-seq	ACBD3	edgeR-QLF	T cell	-0.640475	4.91737	0.126422	0.513875
scRNA-seq	MTRF1	edgeR-QLF	T cell	-0.769267	3.12603	0.126439	0.513875
scRNA-seq	MAP4K4	edgeR-QLF	T cell	-0.61544	5.91902	0.126616	0.514402
scRNA-seq	ITM2C	edgeR-QLF	T cell	-0.860877	7.58357	0.126648	0.514402
scRNA-seq	APOBEC3F	edgeR-QLF	T cell	-0.775706	3.51596	0.126697	0.514442
scRNA-seq	NOMO2	edgeR-QLF	T cell	0.838137	0.794359	0.126957	0.515334
scRNA-seq	ANGPTL2	edgeR-QLF	T cell	1.2915	0.0295708	0.127045	0.515416
scRNA-seq	FGF14-AS2	edgeR-QLF	T cell	-0.932394	0.581244	0.127086	0.515416
scRNA-seq	RGS18	edgeR-QLF	T cell	0.942758	4.02152	0.127096	0.515416
scRNA-seq	PRMT6	edgeR-QLF	T cell	-0.861508	2.39276	0.127175	0.515573
scRNA-seq	RAB27A	edgeR-QLF	T cell	-0.527427	6.13336	0.127341	0.516088
scRNA-seq	PRKACB	edgeR-QLF	T cell	-0.472228	6.59926	0.127461	0.516212
scRNA-seq	BYSL	edgeR-QLF	T cell	0.975034	2.78955	0.127577	0.516212
scRNA-seq	GAS8	edgeR-QLF	T cell	-1.05716	1.97351	0.127622	0.516212
scRNA-seq	DRG2	edgeR-QLF	T cell	-0.919192	5.91868	0.127688	0.516212
scRNA-seq	EMP2	edgeR-QLF	T cell	0.892941	3.19104	0.127715	0.516212
scRNA-seq	ADAMDEC1	edgeR-QLF	T cell	1.43989	1.07271	0.127717	0.516212
scRNA-seq	MOGS	edgeR-QLF	T cell	0.798267	4.50909	0.127726	0.516212
scRNA-seq	EMILIN2	edgeR-QLF	T cell	0.931432	5.62605	0.127751	0.516212
scRNA-seq	ZNF394	edgeR-QLF	T cell	0.737886	5.5028	0.127751	0.516212
scRNA-seq	DNAJB11	edgeR-QLF	T cell	-0.536738	5.88099	0.12777	0.516212
scRNA-seq	MACROD2	edgeR-QLF	T cell	1.15606	0.0204413	0.127868	0.516234
scRNA-seq	ROBO4	edgeR-QLF	T cell	1.05086	0.655615	0.127953	0.516234
scRNA-seq	LSM7	edgeR-QLF	T cell	-0.494741	7.37471	0.128005	0.516234
scRNA-seq	RBMS1	edgeR-QLF	T cell	0.66915	6.89719	0.128021	0.516234
scRNA-seq	PTGIS	edgeR-QLF	T cell	0.706215	2.02286	0.128059	0.516234
scRNA-seq	NUP43	edgeR-QLF	T cell	-0.623483	3.40128	0.128113	0.516234
scRNA-seq	STIP1	edgeR-QLF	T cell	-0.671327	5.44044	0.128124	0.516234
scRNA-seq	EMC7	edgeR-QLF	T cell	-0.447283	6.26896	0.128173	0.516234
scRNA-seq	THADA	edgeR-QLF	T cell	-0.583939	4.50134	0.128184	0.516234
scRNA-seq	PODNL1	edgeR-QLF	T cell	1.04433	0.170534	0.128223	0.516234
scRNA-seq	LINC00243	edgeR-QLF	T cell	0.791141	3.28312	0.128255	0.516234
scRNA-seq	ATP5MGL	edgeR-QLF	T cell	0.744426	2.76809	0.128343	0.516234
scRNA-seq	DAG1	edgeR-QLF	T cell	-0.898749	4.27718	0.128427	0.516234
scRNA-seq	DVL1	edgeR-QLF	T cell	0.866008	2.763	0.128432	0.516234
scRNA-seq	FMO2	edgeR-QLF	T cell	1.13153	0.933828	0.128447	0.516234
scRNA-seq	CHPF	edgeR-QLF	T cell	-0.784148	3.54962	0.128448	0.516234
scRNA-seq	CHN2	edgeR-QLF	T cell	-0.828727	4.17506	0.128452	0.516234
scRNA-seq	TRIR	edgeR-QLF	T cell	-0.509077	8.18193	0.128618	0.516451
scRNA-seq	VBP1	edgeR-QLF	T cell	-0.641665	5.69803	0.128677	0.516451
scRNA-seq	TRIM69	edgeR-QLF	T cell	-0.634864	5.58832	0.12871	0.516451
scRNA-seq	NEFH	edgeR-QLF	T cell	0.982733	1.23938	0.128721	0.516451
scRNA-seq	LRP10	edgeR-QLF	T cell	-0.576316	6.23501	0.128723	0.516451
scRNA-seq	NDUFA2	edgeR-QLF	T cell	-0.435333	7.09865	0.128758	0.516451
scRNA-seq	ATP6V1C1	edgeR-QLF	T cell	0.704044	5.36206	0.128791	0.516451
scRNA-seq	HDAC2-AS2	edgeR-QLF	T cell	1.4337	-0.231324	0.128834	0.516451
scRNA-seq	L3MBTL4	edgeR-QLF	T cell	0.900012	2.45295	0.128864	0.516451
scRNA-seq	MAP2K5	edgeR-QLF	T cell	0.690723	3.68689	0.128947	0.51652
scRNA-seq	GHR	edgeR-QLF	T cell	1.19023	0.307841	0.12902	0.51652
scRNA-seq	SPARC	edgeR-QLF	T cell	0.795957	4.64605	0.129025	0.51652
scRNA-seq	TMEM106C	edgeR-QLF	T cell	-0.656578	5.2504	0.12904	0.51652
scRNA-seq	NLRP3	edgeR-QLF	T cell	-0.732514	3.98678	0.129161	0.516842
scRNA-seq	CTSS	edgeR-QLF	T cell	0.446511	7.5106	0.129246	0.517025
scRNA-seq	NSMCE2	edgeR-QLF	T cell	-0.651469	4.75075	0.129322	0.51717
scRNA-seq	USP9X	edgeR-QLF	T cell	0.557424	6.01538	0.129387	0.517183
scRNA-seq	KHNYN	edgeR-QLF	T cell	0.893242	6.54689	0.129406	0.517183
scRNA-seq	MAIP1	edgeR-QLF	T cell	-0.892658	3.48711	0.129482	0.517183
scRNA-seq	DUSP22	edgeR-QLF	T cell	-0.699537	5.67679	0.129485	0.517183
scRNA-seq	CDH13	edgeR-QLF	T cell	0.904996	2.1323	0.129578	0.517395
scRNA-seq	KDM3B	edgeR-QLF	T cell	0.844325	6.04425	0.129796	0.517928
scRNA-seq	ADPRHL1	edgeR-QLF	T cell	0.928447	0.871185	0.129842	0.517928
scRNA-seq	U2AF2	edgeR-QLF	T cell	0.721596	4.98744	0.129929	0.517928
scRNA-seq	NLRC4	edgeR-QLF	T cell	1.09737	0.315235	0.129936	0.517928
scRNA-seq	TSC2	edgeR-QLF	T cell	0.668004	4.59178	0.130022	0.517928
scRNA-seq	SCAF4	edgeR-QLF	T cell	-0.615304	4.28857	0.130055	0.517928
scRNA-seq	PPME1	edgeR-QLF	T cell	1.02303	6.08992	0.130063	0.517928
scRNA-seq	PNMA2	edgeR-QLF	T cell	0.965756	0.600131	0.130247	0.517928
scRNA-seq	LAMB3	edgeR-QLF	T cell	-1.02055	0.540275	0.130327	0.517928
scRNA-seq	DHX29	edgeR-QLF	T cell	-0.563466	5.61122	0.130369	0.517928
scRNA-seq	IVNS1ABP	edgeR-QLF	T cell	-0.512652	6.48208	0.130382	0.517928
scRNA-seq	DPM1	edgeR-QLF	T cell	-0.56379	5.36684	0.130402	0.517928
scRNA-seq	ACSM3	edgeR-QLF	T cell	-1.04603	2.16596	0.130425	0.517928
scRNA-seq	TRMT61A	edgeR-QLF	T cell	0.813833	2.95875	0.130426	0.517928
scRNA-seq	ZNF584	edgeR-QLF	T cell	0.616027	2.57996	0.13043	0.517928
scRNA-seq	WDFY2	edgeR-QLF	T cell	0.765451	5.06066	0.130436	0.517928
scRNA-seq	IKBKB	edgeR-QLF	T cell	-0.59992	5.03073	0.130487	0.517928
scRNA-seq	CUX1	edgeR-QLF	T cell	0.721008	5.44761	0.130488	0.517928
scRNA-seq	POLR2H	edgeR-QLF	T cell	-0.621623	5.49916	0.130535	0.517928
scRNA-seq	NRXN2	edgeR-QLF	T cell	1.27509	-0.407801	0.130599	0.517928
scRNA-seq	TMEM225B	edgeR-QLF	T cell	-1.12744	0.99336	0.130706	0.517928
scRNA-seq	LINC02361	edgeR-QLF	T cell	-0.763701	2.76885	0.130796	0.517928
scRNA-seq	PRPS1	edgeR-QLF	T cell	-0.579495	5.17699	0.130803	0.517928
scRNA-seq	KIAA1755	edgeR-QLF	T cell	1.72167	-0.34151	0.130814	0.517928
scRNA-seq	FADS3	edgeR-QLF	T cell	0.695485	4.16506	0.130825	0.517928
scRNA-seq	SRD5A3	edgeR-QLF	T cell	0.799926	3.63717	0.130852	0.517928
scRNA-seq	MRPS23	edgeR-QLF	T cell	-0.584003	5.37005	0.130924	0.517928
scRNA-seq	HGF	edgeR-QLF	T cell	1.02269	2.62086	0.130948	0.517928
scRNA-seq	CXCL1	edgeR-QLF	T cell	1.33041	2.84585	0.130985	0.517928
scRNA-seq	BTBD6	edgeR-QLF	T cell	0.757063	4.59153	0.131003	0.517928
scRNA-seq	LINC01852	edgeR-QLF	T cell	1.35569	0.142953	0.131031	0.517928
scRNA-seq	SLC39A14	edgeR-QLF	T cell	-0.883921	2.42601	0.131058	0.517928
scRNA-seq	LINC01088	edgeR-QLF	T cell	0.917919	0.321944	0.131126	0.517928
scRNA-seq	IDS	edgeR-QLF	T cell	-0.448072	7.3043	0.131135	0.517928
scRNA-seq	RALBP1	edgeR-QLF	T cell	0.687504	6.09027	0.131168	0.517928
scRNA-seq	TBCD	edgeR-QLF	T cell	-0.473318	5.94143	0.131187	0.517928
scRNA-seq	ZNF473	edgeR-QLF	T cell	0.945304	2.93438	0.131189	0.517928
scRNA-seq	PLEKHM1	edgeR-QLF	T cell	0.618381	4.11302	0.131276	0.518115
scRNA-seq	KCND1	edgeR-QLF	T cell	0.95317	0.166658	0.131459	0.518681
scRNA-seq	TMEM218	edgeR-QLF	T cell	-0.774011	4.84505	0.131512	0.51873
scRNA-seq	PTGS2	edgeR-QLF	T cell	-1.2035	3.66473	0.131667	0.519178
scRNA-seq	PDGFD	edgeR-QLF	T cell	-0.887527	3.28624	0.131705	0.519178
scRNA-seq	DUSP7	edgeR-QLF	T cell	-0.817195	3.18353	0.131864	0.519468
scRNA-seq	CEBPG	edgeR-QLF	T cell	1.11659	7.00559	0.131969	0.519468
scRNA-seq	DBF4B	edgeR-QLF	T cell	0.694539	1.33187	0.131994	0.519468
scRNA-seq	BDP1	edgeR-QLF	T cell	-0.482408	6.60239	0.132036	0.519468
scRNA-seq	OMD	edgeR-QLF	T cell	1.1637	1.27958	0.132076	0.519468
scRNA-seq	ERCC2	edgeR-QLF	T cell	-0.866096	3.07525	0.132111	0.519468
scRNA-seq	LSM8	edgeR-QLF	T cell	-0.497485	7.12686	0.132161	0.519468
scRNA-seq	DUSP26	edgeR-QLF	T cell	-1.38369	0.148051	0.132176	0.519468
scRNA-seq	TMEM248	edgeR-QLF	T cell	-0.605233	6.25188	0.132206	0.519468
scRNA-seq	RBMXL1	edgeR-QLF	T cell	-0.636889	4.06667	0.132274	0.519468
scRNA-seq	SYTL2	edgeR-QLF	T cell	-0.731988	5.54247	0.13229	0.519468
scRNA-seq	PLK3	edgeR-QLF	T cell	-0.750718	6.17306	0.132299	0.519468
scRNA-seq	RAD9A	edgeR-QLF	T cell	-0.52976	5.66235	0.132302	0.519468
scRNA-seq	EBF3	edgeR-QLF	T cell	1.21236	-0.687637	0.13234	0.519468
scRNA-seq	EBI3	edgeR-QLF	T cell	0.973997	2.35849	0.132398	0.519468
scRNA-seq	RAB23	edgeR-QLF	T cell	-1.23295	0.588986	0.13242	0.519468
scRNA-seq	JPT1	edgeR-QLF	T cell	-0.419401	7.34595	0.132507	0.519655
scRNA-seq	QTRT2	edgeR-QLF	T cell	-0.693225	4.22936	0.132561	0.51971
scRNA-seq	PRDM15	edgeR-QLF	T cell	-0.944149	2.60331	0.132768	0.520362
scRNA-seq	TMEM176B	edgeR-QLF	T cell	1.0514	7.8598	0.132892	0.52069
scRNA-seq	HACD4	edgeR-QLF	T cell	-0.572642	5.16574	0.132942	0.520728
scRNA-seq	DDX1	edgeR-QLF	T cell	-0.663031	5.6651	0.133265	0.521714
scRNA-seq	C2CD5	edgeR-QLF	T cell	-0.629131	3.88922	0.133283	0.521714
scRNA-seq	U2AF1L4	edgeR-QLF	T cell	-0.502542	5.43102	0.133314	0.521714
scRNA-seq	OTUD1	edgeR-QLF	T cell	0.53508	3.63556	0.13346	0.521949
scRNA-seq	PGF	edgeR-QLF	T cell	0.830714	1.02367	0.133471	0.521949
scRNA-seq	GSG1L	edgeR-QLF	T cell	1.56575	-0.52142	0.133582	0.521949
scRNA-seq	KBTBD8	edgeR-QLF	T cell	1.19999	4.58912	0.133616	0.521949
scRNA-seq	ZDHHC6	edgeR-QLF	T cell	-0.616674	5.48449	0.133703	0.521949
scRNA-seq	ZFP62	edgeR-QLF	T cell	-0.617962	4.29326	0.133743	0.521949
scRNA-seq	MEIS1	edgeR-QLF	T cell	1.19709	-0.0546477	0.133775	0.521949
scRNA-seq	RB1	edgeR-QLF	T cell	0.664727	5.51523	0.133798	0.521949
scRNA-seq	CLEC1A	edgeR-QLF	T cell	1.39205	1.70177	0.13383	0.521949
scRNA-seq	PLA2G6	edgeR-QLF	T cell	0.704696	3.11687	0.133841	0.521949
scRNA-seq	TRG-AS1	edgeR-QLF	T cell	-0.571887	5.79958	0.133854	0.521949
scRNA-seq	HOMER2	edgeR-QLF	T cell	0.83559	2.00657	0.133858	0.521949
scRNA-seq	SLC25A36	edgeR-QLF	T cell	-0.663415	5.56114	0.133897	0.521949
scRNA-seq	PEG3	edgeR-QLF	T cell	1.49923	-0.203975	0.134069	0.522431
scRNA-seq	PDZRN4	edgeR-QLF	T cell	1.53945	-0.54818	0.134119	0.522431
scRNA-seq	PCDH11X	edgeR-QLF	T cell	0.959555	0.398659	0.134141	0.522431
scRNA-seq	FCGR2B	edgeR-QLF	T cell	0.861224	4.84241	0.134224	0.522597
scRNA-seq	BST1	edgeR-QLF	T cell	2.35112	7.10208	0.134309	0.52277
scRNA-seq	DDX41	edgeR-QLF	T cell	-0.591441	4.85217	0.134478	0.52278
scRNA-seq	LBH	edgeR-QLF	T cell	-0.623265	7.03231	0.134479	0.52278
scRNA-seq	USP46	edgeR-QLF	T cell	0.661266	3.17553	0.134509	0.52278
scRNA-seq	GATB	edgeR-QLF	T cell	0.970448	3.79905	0.134512	0.52278
scRNA-seq	ZNF766	edgeR-QLF	T cell	-0.604162	4.52445	0.134578	0.52278
scRNA-seq	COL5A1	edgeR-QLF	T cell	-0.893568	2.01315	0.134584	0.52278
scRNA-seq	SEC31B	edgeR-QLF	T cell	0.755723	3.06803	0.134594	0.52278
scRNA-seq	LEMD3	edgeR-QLF	T cell	-0.712376	3.9192	0.134707	0.523061
scRNA-seq	TMPO	edgeR-QLF	T cell	-0.519649	6.42802	0.134796	0.523205
scRNA-seq	TNK2	edgeR-QLF	T cell	0.645489	4.5234	0.134824	0.523205
scRNA-seq	YES1	edgeR-QLF	T cell	-0.971456	3.72518	0.134873	0.523236
scRNA-seq	GCNT1	edgeR-QLF	T cell	1.04245	4.94298	0.134916	0.523247
scRNA-seq	CD109	edgeR-QLF	T cell	0.802326	3.53204	0.135042	0.523581
scRNA-seq	WDR82	edgeR-QLF	T cell	-0.512965	5.94177	0.135209	0.523984
scRNA-seq	HNRNPU	edgeR-QLF	T cell	-0.392505	7.78725	0.135259	0.523984
scRNA-seq	SYNDIG1	edgeR-QLF	T cell	-1.42722	-0.612731	0.135267	0.523984
scRNA-seq	GRAMD2B	edgeR-QLF	T cell	0.717324	3.09099	0.135397	0.524329
scRNA-seq	NOP56	edgeR-QLF	T cell	-0.452713	6.40718	0.135507	0.524476
scRNA-seq	STRAP	edgeR-QLF	T cell	-0.605207	6.21589	0.135516	0.524476
scRNA-seq	PAK3	edgeR-QLF	T cell	0.789121	1.58446	0.135668	0.524476
scRNA-seq	CHMP2B	edgeR-QLF	T cell	0.971029	7.01202	0.13568	0.524476
scRNA-seq	HDDC2	edgeR-QLF	T cell	-0.573146	5.74104	0.13568	0.524476
scRNA-seq	DOCK1	edgeR-QLF	T cell	0.959537	0.724079	0.135686	0.524476
scRNA-seq	SLC37A4	edgeR-QLF	T cell	0.70214	3.24541	0.135718	0.524476
scRNA-seq	VPS11	edgeR-QLF	T cell	-0.574589	4.2031	0.135792	0.524607
scRNA-seq	SCARA3	edgeR-QLF	T cell	1.17736	0.280001	0.135969	0.525134
scRNA-seq	AAMDC	edgeR-QLF	T cell	-0.537707	4.82774	0.136086	0.52527
scRNA-seq	CYTH1	edgeR-QLF	T cell	-0.535968	6.57366	0.136123	0.52527
scRNA-seq	UBQLN4	edgeR-QLF	T cell	1.09468	4.61804	0.136126	0.52527
scRNA-seq	RERGL	edgeR-QLF	T cell	-1.42742	-0.310324	0.136176	0.525309
scRNA-seq	EEF1G	edgeR-QLF	T cell	0.523809	9.645	0.136282	0.52553
scRNA-seq	FAM227A	edgeR-QLF	T cell	0.712182	1.58429	0.136314	0.52553
scRNA-seq	HCG27	edgeR-QLF	T cell	0.77442	1.15101	0.136488	0.526007
scRNA-seq	LYAR	edgeR-QLF	T cell	-0.632268	7.04716	0.136585	0.526007
scRNA-seq	MAML3	edgeR-QLF	T cell	0.975287	3.8517	0.136593	0.526007
scRNA-seq	CNTNAP3	edgeR-QLF	T cell	1.30025	-0.139948	0.136611	0.526007
scRNA-seq	IL6ST	edgeR-QLF	T cell	-0.618661	5.56176	0.136641	0.526007
scRNA-seq	L2HGDH	edgeR-QLF	T cell	0.580631	1.87089	0.136786	0.526241
scRNA-seq	KRT18	edgeR-QLF	T cell	-0.957504	2.90678	0.136838	0.526241
scRNA-seq	RTL5	edgeR-QLF	T cell	-1.21049	2.51161	0.136852	0.526241
scRNA-seq	DRAM2	edgeR-QLF	T cell	0.568204	6.2887	0.13689	0.526241
scRNA-seq	GUF1	edgeR-QLF	T cell	-0.776521	3.82816	0.136905	0.526241
scRNA-seq	BRD2	edgeR-QLF	T cell	0.441207	8.02477	0.137158	0.52706
scRNA-seq	CCND2	edgeR-QLF	T cell	-0.639867	6.91442	0.137313	0.52717
scRNA-seq	TSEN54	edgeR-QLF	T cell	-0.657237	6.57595	0.137316	0.52717
scRNA-seq	EIF4G1	edgeR-QLF	T cell	0.72001	6.48425	0.137342	0.52717
scRNA-seq	ETFBKMT	edgeR-QLF	T cell	0.803989	3.15979	0.13735	0.52717
scRNA-seq	ZC3H6	edgeR-QLF	T cell	-0.607577	5.00645	0.137539	0.527742
scRNA-seq	RUNDC3B	edgeR-QLF	T cell	-0.921943	0.964679	0.137593	0.527791
scRNA-seq	N4BP1	edgeR-QLF	T cell	0.746089	5.76286	0.137737	0.528066
scRNA-seq	PLEKHO2	edgeR-QLF	T cell	0.675731	4.82941	0.137746	0.528066
scRNA-seq	GNB2	edgeR-QLF	T cell	0.46556	6.7865	0.137877	0.528274
scRNA-seq	ABRAXAS1	edgeR-QLF	T cell	-0.5319	4.46595	0.137881	0.528274
scRNA-seq	NKIRAS1	edgeR-QLF	T cell	-0.80551	2.65541	0.137966	0.528431
scRNA-seq	ASPSCR1	edgeR-QLF	T cell	-0.645416	4.67796	0.138004	0.528431
scRNA-seq	PSMB4	edgeR-QLF	T cell	-0.533238	7.08684	0.138255	0.528853
scRNA-seq	BSCL2	edgeR-QLF	T cell	0.789944	5.66102	0.13831	0.528853
scRNA-seq	GLIPR1	edgeR-QLF	T cell	0.56552	7.47376	0.138318	0.528853
scRNA-seq	BRD4	edgeR-QLF	T cell	0.458614	5.94743	0.138371	0.528853
scRNA-seq	CWC27	edgeR-QLF	T cell	-0.575065	4.95034	0.138408	0.528853
scRNA-seq	PEX12	edgeR-QLF	T cell	-1.00722	1.63978	0.138453	0.528853
scRNA-seq	ITGBL1	edgeR-QLF	T cell	1.01431	1.7611	0.138455	0.528853
scRNA-seq	RAB29	edgeR-QLF	T cell	-0.561125	5.28398	0.138471	0.528853
scRNA-seq	REXO1	edgeR-QLF	T cell	0.669372	4.08474	0.138535	0.528853
scRNA-seq	POLR2C	edgeR-QLF	T cell	-0.568229	6.21979	0.138539	0.528853
scRNA-seq	TBX19	edgeR-QLF	T cell	0.865497	2.36959	0.138563	0.528853
scRNA-seq	COL27A1	edgeR-QLF	T cell	0.658739	2.21946	0.138645	0.529013
scRNA-seq	ZNF280B	edgeR-QLF	T cell	-1.05694	1.97235	0.138727	0.529027
scRNA-seq	ACP2	edgeR-QLF	T cell	0.903921	5.20993	0.138764	0.529027
scRNA-seq	PIK3CG	edgeR-QLF	T cell	-0.622892	4.80822	0.138771	0.529027
scRNA-seq	SLC10A3	edgeR-QLF	T cell	1.18066	5.67149	0.138872	0.529125
scRNA-seq	BARD1	edgeR-QLF	T cell	-0.755121	4.69505	0.138914	0.529125
scRNA-seq	BTBD10	edgeR-QLF	T cell	1.05283	5.4601	0.138933	0.529125
scRNA-seq	NECAP1	edgeR-QLF	T cell	-0.71912	4.85727	0.138984	0.529125
scRNA-seq	RGS11	edgeR-QLF	T cell	-1.16242	0.671309	0.139001	0.529125
scRNA-seq	HECW2	edgeR-QLF	T cell	0.779454	1.46244	0.139167	0.529601
scRNA-seq	CPSF3	edgeR-QLF	T cell	0.723704	5.15603	0.139272	0.529632
scRNA-seq	NBPF14	edgeR-QLF	T cell	0.632912	3.05388	0.139309	0.529632
scRNA-seq	SRRD	edgeR-QLF	T cell	-0.612956	4.46726	0.139357	0.529632
scRNA-seq	PER3	edgeR-QLF	T cell	0.710614	3.5311	0.139362	0.529632
scRNA-seq	SLC22A18	edgeR-QLF	T cell	0.70243	4.45615	0.139413	0.529632
scRNA-seq	MAP3K5	edgeR-QLF	T cell	-0.687518	4.48983	0.13942	0.529632
scRNA-seq	NDUFAF1	edgeR-QLF	T cell	-0.680306	4.09011	0.139511	0.529753
scRNA-seq	DYNC1I1	edgeR-QLF	T cell	1.35225	0.177214	0.139564	0.529753
scRNA-seq	ZNF557	edgeR-QLF	T cell	-0.70211	4.07242	0.139773	0.529753
scRNA-seq	CFLAR-AS1	edgeR-QLF	T cell	0.750073	3.03289	0.139785	0.529753
scRNA-seq	TRAF6	edgeR-QLF	T cell	1.1472	5.06123	0.139832	0.529753
scRNA-seq	RNASEH1	edgeR-QLF	T cell	-0.608184	4.5134	0.139864	0.529753
scRNA-seq	THUMPD2	edgeR-QLF	T cell	1.19353	5.12083	0.140014	0.529753
scRNA-seq	NOP2	edgeR-QLF	T cell	0.923702	6.22246	0.140021	0.529753
scRNA-seq	HAT1	edgeR-QLF	T cell	-0.566961	5.46958	0.140207	0.529753
scRNA-seq	PCBD1	edgeR-QLF	T cell	1.0318	7.06654	0.14021	0.529753
scRNA-seq	DONSON	edgeR-QLF	T cell	0.668562	3.18594	0.140246	0.529753
scRNA-seq	ZNF532	edgeR-QLF	T cell	0.683027	3.41045	0.140279	0.529753
scRNA-seq	CNTROB	edgeR-QLF	T cell	-0.929575	2.72241	0.140305	0.529753
scRNA-seq	CNN3	edgeR-QLF	T cell	-1.03035	2.89443	0.14032	0.529753
scRNA-seq	CIC	edgeR-QLF	T cell	-0.761756	4.73742	0.140487	0.529753
scRNA-seq	TPCN2	edgeR-QLF	T cell	-0.716727	3.5409	0.140498	0.529753
scRNA-seq	SPNS3	edgeR-QLF	T cell	-0.704887	4.92814	0.140528	0.529753
scRNA-seq	NCOA2	edgeR-QLF	T cell	-0.610097	5.20664	0.140585	0.529753
scRNA-seq	ADRA2A	edgeR-QLF	T cell	-1.28546	-0.556456	0.140598	0.529753
scRNA-seq	IREB2	edgeR-QLF	T cell	0.736437	5.39725	0.140636	0.529753
scRNA-seq	DHRS11	edgeR-QLF	T cell	0.690979	1.59983	0.14064	0.529753
scRNA-seq	NUDT6	edgeR-QLF	T cell	1.07234	3.65768	0.140685	0.529753
scRNA-seq	RERG	edgeR-QLF	T cell	1.4075	0.0126469	0.140708	0.529753
scRNA-seq	ARFIP1	edgeR-QLF	T cell	-0.628777	4.31839	0.140717	0.529753
scRNA-seq	MYO10	edgeR-QLF	T cell	0.991525	2.63199	0.140775	0.529753
scRNA-seq	P2RY13	edgeR-QLF	T cell	1.04305	2.39458	0.140822	0.529753
scRNA-seq	CDC40	edgeR-QLF	T cell	-0.535912	5.95304	0.140833	0.529753
scRNA-seq	TAF8	edgeR-QLF	T cell	-0.554422	4.48918	0.140841	0.529753
scRNA-seq	MS4A4A	edgeR-QLF	T cell	1.05667	5.07935	0.140968	0.529753
scRNA-seq	TUFM	edgeR-QLF	T cell	0.552211	7.49961	0.140979	0.529753
scRNA-seq	CCDC122	edgeR-QLF	T cell	0.694902	2.74611	0.141013	0.529753
scRNA-seq	ARCN1	edgeR-QLF	T cell	-0.45744	5.69251	0.141032	0.529753
scRNA-seq	GMFB	edgeR-QLF	T cell	0.666795	5.70922	0.141035	0.529753
scRNA-seq	PRRT1	edgeR-QLF	T cell	1.41517	1.865	0.141043	0.529753
scRNA-seq	RPRD2	edgeR-QLF	T cell	1.08748	5.93519	0.141046	0.529753
scRNA-seq	MCF2L2	edgeR-QLF	T cell	0.548485	2.68397	0.141058	0.529753
scRNA-seq	P3H4	edgeR-QLF	T cell	0.596403	1.90246	0.141127	0.529753
scRNA-seq	SUMO2	edgeR-QLF	T cell	-0.36223	8.5318	0.141146	0.529753
scRNA-seq	SLC47A1	edgeR-QLF	T cell	0.982569	1.25769	0.141165	0.529753
scRNA-seq	ZBTB43	edgeR-QLF	T cell	-0.723567	5.09328	0.141183	0.529753
scRNA-seq	UBE2Z	edgeR-QLF	T cell	0.802041	6.18063	0.141188	0.529753
scRNA-seq	UPK3A	edgeR-QLF	T cell	1.27269	1.70436	0.141188	0.529753
scRNA-seq	SFRP4	edgeR-QLF	T cell	1.20577	1.12098	0.141208	0.529753
scRNA-seq	SMOC1	edgeR-QLF	T cell	1.02882	0.493825	0.141364	0.5299
scRNA-seq	NRROS	edgeR-QLF	T cell	-0.777779	2.6621	0.141388	0.5299
scRNA-seq	CFAP221	edgeR-QLF	T cell	1.01559	0.478934	0.141437	0.5299
scRNA-seq	GAS1	edgeR-QLF	T cell	0.846197	0.362644	0.141442	0.5299
scRNA-seq	SAMD1	edgeR-QLF	T cell	-0.646926	4.64945	0.141476	0.5299
scRNA-seq	SLC2A6	edgeR-QLF	T cell	-0.882073	4.38692	0.141492	0.5299
scRNA-seq	OCA2	edgeR-QLF	T cell	1.40464	-0.606905	0.141556	0.529968
scRNA-seq	NR2F2-AS1	edgeR-QLF	T cell	1.46869	-0.316815	0.141619	0.529968
scRNA-seq	EFCAB2	edgeR-QLF	T cell	0.733889	3.20087	0.141632	0.529968
scRNA-seq	SH3GLB2	edgeR-QLF	T cell	0.616243	4.95446	0.141745	0.530178
scRNA-seq	DLG5	edgeR-QLF	T cell	0.698484	1.69304	0.141777	0.530178
scRNA-seq	IRF2BP2	edgeR-QLF	T cell	0.736322	7.69499	0.141811	0.530178
scRNA-seq	ZNF26	edgeR-QLF	T cell	0.809125	5.21164	0.141953	0.530554
scRNA-seq	GPT2	edgeR-QLF	T cell	0.84417	1.24475	0.14208	0.530828
scRNA-seq	ZNF595	edgeR-QLF	T cell	-0.773288	3.41683	0.142108	0.530828
scRNA-seq	CLPX	edgeR-QLF	T cell	-0.748141	4.52016	0.142375	0.531105
scRNA-seq	QSOX1	edgeR-QLF	T cell	0.649436	4.52252	0.142376	0.531105
scRNA-seq	DXO	edgeR-QLF	T cell	-0.854737	4.56266	0.142423	0.531105
scRNA-seq	SEMA5A	edgeR-QLF	T cell	0.897531	0.709274	0.142449	0.531105
scRNA-seq	C1S	edgeR-QLF	T cell	0.846984	2.78453	0.142519	0.531105
scRNA-seq	UBAP1L	edgeR-QLF	T cell	-0.891711	1.58743	0.142519	0.531105
scRNA-seq	LRRN1	edgeR-QLF	T cell	-1.45893	-0.408017	0.142528	0.531105
scRNA-seq	KRT16	edgeR-QLF	T cell	1.34975	-0.282763	0.142617	0.531105
scRNA-seq	MNT	edgeR-QLF	T cell	0.538272	3.2718	0.142623	0.531105
scRNA-seq	RAB11B-AS1	edgeR-QLF	T cell	0.704444	3.45886	0.142629	0.531105
scRNA-seq	TACR2	edgeR-QLF	T cell	1.42071	-0.420876	0.142632	0.531105
scRNA-seq	SKIL	edgeR-QLF	T cell	-0.552083	6.42948	0.142936	0.531952
scRNA-seq	TKFC	edgeR-QLF	T cell	0.681443	3.97891	0.142947	0.531952
scRNA-seq	CTNNA1	edgeR-QLF	T cell	0.60596	6.46669	0.142983	0.531952
scRNA-seq	PGM2L1	edgeR-QLF	T cell	0.852463	5.18426	0.143039	0.532007
scRNA-seq	CCDC85C	edgeR-QLF	T cell	-0.665225	3.54968	0.143177	0.532294
scRNA-seq	STXBP6	edgeR-QLF	T cell	-1.17814	1.92735	0.143206	0.532294
scRNA-seq	TSPYL4	edgeR-QLF	T cell	-0.645081	5.31771	0.143274	0.532294
scRNA-seq	COL21A1	edgeR-QLF	T cell	1.07437	0.420352	0.14329	0.532294
scRNA-seq	DCN	edgeR-QLF	T cell	1.23405	3.31143	0.143321	0.532294
scRNA-seq	FUCA1	edgeR-QLF	T cell	0.785354	5.80201	0.14363	0.532867
scRNA-seq	HDAC2	edgeR-QLF	T cell	-0.588638	5.31575	0.143653	0.532867
scRNA-seq	CHIC1	edgeR-QLF	T cell	-0.860641	3.19213	0.14372	0.532867
scRNA-seq	TOP3B	edgeR-QLF	T cell	0.916425	3.48059	0.143739	0.532867
scRNA-seq	ZBTB1	edgeR-QLF	T cell	-0.608868	6.07234	0.143805	0.532867
scRNA-seq	ALG8	edgeR-QLF	T cell	-0.689078	4.30077	0.143834	0.532867
scRNA-seq	STIMATE	edgeR-QLF	T cell	0.942156	3.53784	0.14387	0.532867
scRNA-seq	STARD4-AS1	edgeR-QLF	T cell	0.813024	1.83295	0.143872	0.532867
scRNA-seq	TOMM40	edgeR-QLF	T cell	-0.642305	5.00516	0.143885	0.532867
scRNA-seq	CLDN1	edgeR-QLF	T cell	1.07327	1.4594	0.143886	0.532867
scRNA-seq	KIFAP3	edgeR-QLF	T cell	-0.741529	4.65032	0.143946	0.532936
scRNA-seq	ZSWIM4	edgeR-QLF	T cell	1.00624	2.73223	0.144091	0.533323
scRNA-seq	HDAC1	edgeR-QLF	T cell	-0.667368	6.3055	0.144146	0.533374
scRNA-seq	PRAG1	edgeR-QLF	T cell	0.601186	3.36955	0.14422	0.533494
scRNA-seq	NALCN	edgeR-QLF	T cell	1.00781	-0.0346871	0.144406	0.533864
scRNA-seq	PCNX4	edgeR-QLF	T cell	0.605942	5.77233	0.144538	0.533864
scRNA-seq	MZF1	edgeR-QLF	T cell	0.805582	3.35609	0.144559	0.533864
scRNA-seq	BUD23	edgeR-QLF	T cell	-0.513795	6.40614	0.144562	0.533864
scRNA-seq	HLA-DMA	edgeR-QLF	T cell	0.642144	7.861	0.14457	0.533864
scRNA-seq	ZHX3	edgeR-QLF	T cell	0.623491	2.22561	0.144618	0.533864
scRNA-seq	POLR3C	edgeR-QLF	T cell	-0.695951	4.51752	0.144641	0.533864
scRNA-seq	TOR1AIP2	edgeR-QLF	T cell	0.55824	5.50546	0.144649	0.533864
scRNA-seq	UBAC2-AS1	edgeR-QLF	T cell	-1.02064	1.1888	0.144772	0.533951
scRNA-seq	LINC00662	edgeR-QLF	T cell	-0.524383	4.112	0.144835	0.533951
scRNA-seq	MANSC1	edgeR-QLF	T cell	0.614428	2.38653	0.144922	0.533951
scRNA-seq	AKT1S1	edgeR-QLF	T cell	0.791938	3.6008	0.144929	0.533951
scRNA-seq	DPP4	edgeR-QLF	T cell	-0.686642	5.47447	0.144946	0.533951
scRNA-seq	EIF4EBP3	edgeR-QLF	T cell	0.930704	4.16896	0.144959	0.533951
scRNA-seq	GPHN	edgeR-QLF	T cell	-0.732128	3.29244	0.14497	0.533951
scRNA-seq	SERPINB6	edgeR-QLF	T cell	0.633048	5.70112	0.145077	0.533951
scRNA-seq	ALDH9A1	edgeR-QLF	T cell	-0.669567	6.13026	0.145088	0.533951
scRNA-seq	ACAD8	edgeR-QLF	T cell	1.13687	5.52808	0.145106	0.533951
scRNA-seq	ZNF426-DT	edgeR-QLF	T cell	-0.991794	0.438939	0.145129	0.533951
scRNA-seq	SMCHD1	edgeR-QLF	T cell	0.914816	8.17961	0.145276	0.533951
scRNA-seq	TMEM68	edgeR-QLF	T cell	0.772125	4.93549	0.145312	0.533951
scRNA-seq	SMC6	edgeR-QLF	T cell	-0.61221	4.85368	0.145366	0.533951
scRNA-seq	MRPS15	edgeR-QLF	T cell	-0.471834	6.12006	0.145371	0.533951
scRNA-seq	ZNF775	edgeR-QLF	T cell	-0.690278	2.71743	0.145397	0.533951
scRNA-seq	SLA2	edgeR-QLF	T cell	-0.584083	5.82898	0.145421	0.533951
scRNA-seq	SMNDC1	edgeR-QLF	T cell	-0.547796	5.03491	0.145468	0.533951
scRNA-seq	ZNF431	edgeR-QLF	T cell	-0.549307	4.91908	0.145506	0.533951
scRNA-seq	SCAF1	edgeR-QLF	T cell	0.580336	4.10466	0.145575	0.533951
scRNA-seq	FEZ1	edgeR-QLF	T cell	0.94477	2.66291	0.145682	0.533951
scRNA-seq	RTL6	edgeR-QLF	T cell	-0.83601	2.91081	0.145731	0.533951
scRNA-seq	RPF2	edgeR-QLF	T cell	-0.636627	4.60074	0.145739	0.533951
scRNA-seq	DEXI	edgeR-QLF	T cell	-0.567147	4.26551	0.145747	0.533951
scRNA-seq	APTX	edgeR-QLF	T cell	-0.618117	4.57414	0.145788	0.533951
scRNA-seq	SLC22A18AS	edgeR-QLF	T cell	-1.13859	0.459655	0.145789	0.533951
scRNA-seq	LARGE1	edgeR-QLF	T cell	1.0616	0.0849189	0.145829	0.533951
scRNA-seq	PSTK	edgeR-QLF	T cell	-0.711669	3.28795	0.145866	0.533951
scRNA-seq	MINDY2	edgeR-QLF	T cell	0.808913	5.93552	0.145891	0.533951
scRNA-seq	IKZF5	edgeR-QLF	T cell	0.79685	5.23481	0.145923	0.533951
scRNA-seq	GLCE	edgeR-QLF	T cell	0.843907	3.57902	0.145949	0.533951
scRNA-seq	B3GNT8	edgeR-QLF	T cell	-0.981189	2.04045	0.146017	0.534051
scRNA-seq	HTRA2	edgeR-QLF	T cell	-0.587997	5.13525	0.146141	0.534354
scRNA-seq	CFAP54	edgeR-QLF	T cell	-0.903718	1.92835	0.146313	0.534833
scRNA-seq	CD83	edgeR-QLF	T cell	0.781666	6.26247	0.146355	0.534837
scRNA-seq	DAPK2	edgeR-QLF	T cell	-0.871878	4.36408	0.146502	0.535106
scRNA-seq	ZNF322	edgeR-QLF	T cell	0.652985	3.38926	0.146549	0.535106
scRNA-seq	CTSD	edgeR-QLF	T cell	0.448056	9.59918	0.146553	0.535106
scRNA-seq	SPON1	edgeR-QLF	T cell	-0.859115	1.9442	0.1467	0.535208
scRNA-seq	WDR6	edgeR-QLF	T cell	0.585236	5.62068	0.146701	0.535208
scRNA-seq	EXOC7	edgeR-QLF	T cell	-0.678846	5.77808	0.146705	0.535208
scRNA-seq	SDHB	edgeR-QLF	T cell	0.77439	7.5708	0.146833	0.535282
scRNA-seq	MMP28	edgeR-QLF	T cell	-1.04991	0.261766	0.146852	0.535282
scRNA-seq	SMIM27	edgeR-QLF	T cell	-0.606194	5.67113	0.146887	0.535282
scRNA-seq	NLGN1	edgeR-QLF	T cell	1.37928	-0.618988	0.14689	0.535282
scRNA-seq	PLAA	edgeR-QLF	T cell	-0.682096	3.9092	0.147073	0.535797
scRNA-seq	VPS16	edgeR-QLF	T cell	1.0451	6.13726	0.14714	0.535841
scRNA-seq	ZRANB2	edgeR-QLF	T cell	-0.505219	6.49969	0.147167	0.535841
scRNA-seq	MSRB1	edgeR-QLF	T cell	-0.648464	3.85935	0.147327	0.536168
scRNA-seq	ETNK1	edgeR-QLF	T cell	-0.544136	5.77931	0.14734	0.536168
scRNA-seq	ZNF43	edgeR-QLF	T cell	-0.624614	4.4744	0.147426	0.536332
scRNA-seq	ANKMY1	edgeR-QLF	T cell	-0.738475	4.76589	0.147512	0.536439
scRNA-seq	S1PR3	edgeR-QLF	T cell	0.805307	3.91633	0.147538	0.536439
scRNA-seq	STN1	edgeR-QLF	T cell	-0.632377	5.83223	0.147695	0.536726
scRNA-seq	DNAJB12	edgeR-QLF	T cell	-0.595212	5.08008	0.1477	0.536726
scRNA-seq	ZXDC	edgeR-QLF	T cell	-0.582882	3.53587	0.147998	0.53766
scRNA-seq	HIVEP3	edgeR-QLF	T cell	0.772803	5.10958	0.148082	0.537812
scRNA-seq	PLK2	edgeR-QLF	T cell	-0.774747	3.96588	0.148152	0.537821
scRNA-seq	RFTN2	edgeR-QLF	T cell	1.05721	0.223166	0.148167	0.537821
scRNA-seq	IQCE	edgeR-QLF	T cell	-0.836987	2.898	0.148245	0.537912
scRNA-seq	PTPN2	edgeR-QLF	T cell	-0.515314	6.89804	0.148275	0.537912
scRNA-seq	NARF	edgeR-QLF	T cell	-0.521662	6.08002	0.148367	0.538028
scRNA-seq	ZKSCAN7	edgeR-QLF	T cell	-1.1525	2.3541	0.14839	0.538028
scRNA-seq	PHAX	edgeR-QLF	T cell	-0.632679	5.49858	0.148439	0.538055
scRNA-seq	GNG8	edgeR-QLF	T cell	1.10896	0.0165159	0.148603	0.538231
scRNA-seq	SYNM	edgeR-QLF	T cell	-0.98702	2.514	0.148652	0.538231
scRNA-seq	NEO1	edgeR-QLF	T cell	-0.7519	2.31829	0.148653	0.538231
scRNA-seq	ITGB2-AS1	edgeR-QLF	T cell	-0.659148	6.20396	0.148691	0.538231
scRNA-seq	HNRNPK	edgeR-QLF	T cell	-0.478683	8.47678	0.14876	0.538231
scRNA-seq	ZNF577	edgeR-QLF	T cell	-0.917542	3.73527	0.148814	0.538231
scRNA-seq	KIAA1328	edgeR-QLF	T cell	-0.54984	4.47292	0.148832	0.538231
scRNA-seq	RAPGEF4	edgeR-QLF	T cell	-1.61159	0.695149	0.14888	0.538231
scRNA-seq	DNAJB6	edgeR-QLF	T cell	-0.516815	7.39883	0.148897	0.538231
scRNA-seq	MCCC2	edgeR-QLF	T cell	-0.710924	5.06244	0.148902	0.538231
scRNA-seq	DIAPH1	edgeR-QLF	T cell	-0.436619	6.70015	0.14901	0.53847
scRNA-seq	DIRC3	edgeR-QLF	T cell	-1.03141	0.566388	0.149079	0.53848
scRNA-seq	IDH3G	edgeR-QLF	T cell	-0.47614	6.36328	0.149096	0.53848
scRNA-seq	PPP2R2D	edgeR-QLF	T cell	0.687031	4.66089	0.149168	0.538591
scRNA-seq	PARD6B	edgeR-QLF	T cell	-0.935797	2.85308	0.149514	0.539688
scRNA-seq	BCLAF3	edgeR-QLF	T cell	0.597935	3.33546	0.149598	0.539843
scRNA-seq	BCL2L11	edgeR-QLF	T cell	0.606206	4.63884	0.149776	0.539894
scRNA-seq	RXYLT1	edgeR-QLF	T cell	-0.661156	4.14579	0.149788	0.539894
scRNA-seq	MEI1	edgeR-QLF	T cell	-0.632641	5.45078	0.149789	0.539894
scRNA-seq	UBE2L6	edgeR-QLF	T cell	0.844072	8.30037	0.149812	0.539894
scRNA-seq	PHGDH	edgeR-QLF	T cell	-0.839166	2.10365	0.14982	0.539894
scRNA-seq	RP9	edgeR-QLF	T cell	1.09165	5.46666	0.149974	0.540166
scRNA-seq	NUPR2	edgeR-QLF	T cell	-1.44663	-0.404444	0.149979	0.540166
scRNA-seq	MTPN	edgeR-QLF	T cell	-0.494183	6.86796	0.150127	0.540548
scRNA-seq	SLF1	edgeR-QLF	T cell	-0.55148	5.90754	0.150434	0.540783
scRNA-seq	SLC19A2	edgeR-QLF	T cell	-0.75249	1.79186	0.150475	0.540783
scRNA-seq	MRPL23	edgeR-QLF	T cell	-0.592935	5.43713	0.150491	0.540783
scRNA-seq	POLR3K	edgeR-QLF	T cell	-0.651766	5.32638	0.150647	0.540783
scRNA-seq	DYNLT1	edgeR-QLF	T cell	0.640044	6.97268	0.150679	0.540783
scRNA-seq	EIF4E3	edgeR-QLF	T cell	-0.68617	4.80939	0.150687	0.540783
scRNA-seq	ANXA3	edgeR-QLF	T cell	1.49626	2.63935	0.150726	0.540783
scRNA-seq	PPIC	edgeR-QLF	T cell	1.00198	2.26184	0.150762	0.540783
scRNA-seq	TNFAIP1	edgeR-QLF	T cell	-0.691967	3.27119	0.150785	0.540783
scRNA-seq	ZC3H13	edgeR-QLF	T cell	-0.555327	6.58877	0.150792	0.540783
scRNA-seq	ZBTB7C	edgeR-QLF	T cell	1.4721	-0.417078	0.150808	0.540783
scRNA-seq	NR2F1-AS1	edgeR-QLF	T cell	1.15305	-0.215691	0.150814	0.540783
scRNA-seq	SMAD6	edgeR-QLF	T cell	1.07211	-0.253764	0.150839	0.540783
scRNA-seq	RALGPS1	edgeR-QLF	T cell	0.830725	2.58453	0.15085	0.540783
scRNA-seq	COL4A5	edgeR-QLF	T cell	1.30907	-0.326026	0.150883	0.540783
scRNA-seq	ATG101	edgeR-QLF	T cell	-0.598174	5.22044	0.150888	0.540783
scRNA-seq	ADAMTSL2	edgeR-QLF	T cell	-1.08489	0.977455	0.150901	0.540783
scRNA-seq	FKBP7	edgeR-QLF	T cell	0.687883	2.56132	0.150997	0.540938
scRNA-seq	VLDLR	edgeR-QLF	T cell	0.594869	1.07755	0.151027	0.540938
scRNA-seq	MLF2	edgeR-QLF	T cell	0.572608	6.48094	0.151179	0.541332
scRNA-seq	DNM1L	edgeR-QLF	T cell	0.540412	5.32609	0.151298	0.541547
scRNA-seq	TSGA10	edgeR-QLF	T cell	-0.817314	3.19978	0.151322	0.541547
scRNA-seq	FAM114A1	edgeR-QLF	T cell	0.809825	2.2942	0.151441	0.541676
scRNA-seq	PLPP3	edgeR-QLF	T cell	1.04181	0.836515	0.151478	0.541676
scRNA-seq	RMDN1	edgeR-QLF	T cell	0.635496	4.70182	0.151484	0.541676
scRNA-seq	GNAI2	edgeR-QLF	T cell	0.491575	8.15228	0.151571	0.54184
scRNA-seq	LIPG	edgeR-QLF	T cell	0.857053	0.437523	0.151706	0.542063
scRNA-seq	CHST3	edgeR-QLF	T cell	1.39712	-0.38953	0.151737	0.542063
scRNA-seq	ENTR1	edgeR-QLF	T cell	0.86552	4.72825	0.151804	0.542063
scRNA-seq	FMNL3	edgeR-QLF	T cell	0.619017	5.85732	0.151808	0.542063
scRNA-seq	LINC00092	edgeR-QLF	T cell	-0.82165	1.3908	0.151843	0.542063
scRNA-seq	KIAA1958	edgeR-QLF	T cell	0.591005	1.79048	0.151992	0.542445
scRNA-seq	ZBTB47	edgeR-QLF	T cell	-1.11907	1.65545	0.15215	0.54286
scRNA-seq	SNRNP200	edgeR-QLF	T cell	0.505846	6.6078	0.152228	0.542989
scRNA-seq	PWWP2A	edgeR-QLF	T cell	-0.559312	4.37278	0.152432	0.543463
scRNA-seq	SWSAP1	edgeR-QLF	T cell	-0.672261	3.55444	0.152452	0.543463
scRNA-seq	SEPHS1	edgeR-QLF	T cell	-0.749752	4.40994	0.152486	0.543463
scRNA-seq	CDCA7L	edgeR-QLF	T cell	0.963754	2.81898	0.152592	0.543646
scRNA-seq	BEST1	edgeR-QLF	T cell	0.544304	8.69622	0.152621	0.543646
scRNA-seq	DAGLA	edgeR-QLF	T cell	-1.65513	0.958703	0.152749	0.543928
scRNA-seq	PGPEP1	edgeR-QLF	T cell	-0.639568	3.80392	0.152784	0.543928
scRNA-seq	SPAG4	edgeR-QLF	T cell	-0.924073	3.34023	0.153088	0.544858
scRNA-seq	SQLE	edgeR-QLF	T cell	-0.737121	3.81993	0.153201	0.545111
scRNA-seq	BRD8	edgeR-QLF	T cell	0.806859	6.02221	0.153261	0.545175
scRNA-seq	FMO3	edgeR-QLF	T cell	1.22585	-0.282835	0.153344	0.545323
scRNA-seq	CELSR2	edgeR-QLF	T cell	-1.39895	2.28531	0.153423	0.545344
scRNA-seq	TMEM161A	edgeR-QLF	T cell	-0.649564	4.1165	0.153435	0.545344
scRNA-seq	BET1	edgeR-QLF	T cell	-0.591378	4.2567	0.15348	0.545358
scRNA-seq	LMBRD2	edgeR-QLF	T cell	-0.63523	3.8152	0.153577	0.54555
scRNA-seq	RASSF2	edgeR-QLF	T cell	0.57787	6.03729	0.15372	0.545606
scRNA-seq	WDR73	edgeR-QLF	T cell	0.770686	5.76502	0.153812	0.545606
scRNA-seq	COL12A1	edgeR-QLF	T cell	1.34639	0.678307	0.153821	0.545606
scRNA-seq	BTBD7	edgeR-QLF	T cell	0.637451	4.50776	0.153825	0.545606
scRNA-seq	SARM1	edgeR-QLF	T cell	0.885217	3.24162	0.153857	0.545606
scRNA-seq	RPH3AL	edgeR-QLF	T cell	0.824586	2.4128	0.153928	0.545606
scRNA-seq	FOXP1	edgeR-QLF	T cell	0.550196	7.83423	0.153947	0.545606
scRNA-seq	FMC1	edgeR-QLF	T cell	0.92002	6.84962	0.153954	0.545606
scRNA-seq	LPAR5	edgeR-QLF	T cell	0.775485	4.91982	0.153971	0.545606
scRNA-seq	MYO7B	edgeR-QLF	T cell	1.29456	-0.234438	0.154079	0.545841
scRNA-seq	IGFBP4	edgeR-QLF	T cell	0.777028	4.6382	0.154147	0.545861
scRNA-seq	HERPUD1	edgeR-QLF	T cell	-0.499604	8.55427	0.154169	0.545861
scRNA-seq	CBLN3	edgeR-QLF	T cell	0.999023	0.49436	0.154257	0.545887
scRNA-seq	SNX29	edgeR-QLF	T cell	0.552296	4.59589	0.154261	0.545887
scRNA-seq	HOMER3	edgeR-QLF	T cell	-0.908614	3.7565	0.154329	0.545979
scRNA-seq	FADS1	edgeR-QLF	T cell	0.742283	2.58487	0.154429	0.546028
scRNA-seq	CNKSR3	edgeR-QLF	T cell	0.723435	3.24213	0.154549	0.546028
scRNA-seq	RBMX	edgeR-QLF	T cell	-0.411531	7.26622	0.154572	0.546028
scRNA-seq	UTF1	edgeR-QLF	T cell	1.28185	0.266188	0.154605	0.546028
scRNA-seq	STAMBP	edgeR-QLF	T cell	-0.523982	4.78025	0.154687	0.546028
scRNA-seq	ZNF550	edgeR-QLF	T cell	0.813805	2.57426	0.154694	0.546028
scRNA-seq	ASPH	edgeR-QLF	T cell	0.690677	4.49839	0.154708	0.546028
scRNA-seq	ALG6	edgeR-QLF	T cell	-0.692384	3.76697	0.154721	0.546028
scRNA-seq	TP53RK	edgeR-QLF	T cell	-0.662183	4.52722	0.154755	0.546028
scRNA-seq	GTF2H4	edgeR-QLF	T cell	-1.12654	4.47137	0.154804	0.546028
scRNA-seq	MPHOSPH6	edgeR-QLF	T cell	-0.523178	4.91682	0.154805	0.546028
scRNA-seq	XRN1	edgeR-QLF	T cell	-0.432317	6.23131	0.155034	0.546686
scRNA-seq	PSMA3-AS1	edgeR-QLF	T cell	-0.450107	6.15657	0.15512	0.54684
scRNA-seq	NELFA	edgeR-QLF	T cell	-0.687062	4.27602	0.15528	0.547256
scRNA-seq	SLC25A15	edgeR-QLF	T cell	-0.931784	1.70416	0.155408	0.547557
scRNA-seq	PSPH	edgeR-QLF	T cell	-1.04022	3.45842	0.155451	0.54756
scRNA-seq	AKR1C2	edgeR-QLF	T cell	1.23743	0.157342	0.155567	0.547798
scRNA-seq	TRA2A	edgeR-QLF	T cell	-0.501777	6.52341	0.155604	0.547798
scRNA-seq	PDCD7	edgeR-QLF	T cell	-0.628293	5.09477	0.155676	0.547798
scRNA-seq	FBXO28	edgeR-QLF	T cell	-0.699599	3.7845	0.155687	0.547798
scRNA-seq	OSTC	edgeR-QLF	T cell	-0.435615	6.96163	0.155815	0.548098
scRNA-seq	FZD8	edgeR-QLF	T cell	1.09983	0.00757786	0.155955	0.548175
scRNA-seq	GPS1	edgeR-QLF	T cell	0.676502	6.515	0.155956	0.548175
scRNA-seq	ERCC8	edgeR-QLF	T cell	-0.711384	2.42021	0.15598	0.548175
scRNA-seq	DGKI	edgeR-QLF	T cell	1.45585	-0.572945	0.156006	0.548175
scRNA-seq	ZNF561	edgeR-QLF	T cell	0.758461	3.58489	0.156122	0.548233
scRNA-seq	ELOA	edgeR-QLF	T cell	-0.639579	4.68525	0.156125	0.548233
scRNA-seq	HOTAIRM1	edgeR-QLF	T cell	0.80264	4.33723	0.156149	0.548233
scRNA-seq	TMEM9	edgeR-QLF	T cell	-0.552999	4.15742	0.156226	0.548267
scRNA-seq	COPB2	edgeR-QLF	T cell	-0.465076	6.05493	0.156311	0.548267
scRNA-seq	PRPF19	edgeR-QLF	T cell	0.692703	4.05597	0.156346	0.548267
scRNA-seq	TRIM23	edgeR-QLF	T cell	0.976187	3.63214	0.156394	0.548267
scRNA-seq	MTERF2	edgeR-QLF	T cell	-0.794399	3.28201	0.15641	0.548267
scRNA-seq	RNMT	edgeR-QLF	T cell	-0.497008	6.16408	0.156481	0.548267
scRNA-seq	SMCR5	edgeR-QLF	T cell	-0.945152	2.19119	0.156534	0.548267
scRNA-seq	RPUSD4	edgeR-QLF	T cell	0.679221	3.3819	0.156546	0.548267
scRNA-seq	SLC45A4	edgeR-QLF	T cell	0.761712	2.14827	0.156568	0.548267
scRNA-seq	CERS6	edgeR-QLF	T cell	-0.969774	4.3485	0.156604	0.548267
scRNA-seq	NINJ2	edgeR-QLF	T cell	0.696093	5.16691	0.156662	0.548267
scRNA-seq	SRR	edgeR-QLF	T cell	-0.632214	2.64253	0.156691	0.548267
scRNA-seq	RARA-AS1	edgeR-QLF	T cell	0.936038	1.41239	0.15679	0.548267
scRNA-seq	HAX1	edgeR-QLF	T cell	-0.429157	6.85629	0.1568	0.548267
scRNA-seq	MSL1	edgeR-QLF	T cell	0.75682	5.27337	0.156824	0.548267
scRNA-seq	RHBDL2	edgeR-QLF	T cell	0.947895	0.63473	0.156875	0.548267
scRNA-seq	CITED4	edgeR-QLF	T cell	-0.578516	3.83631	0.156877	0.548267
scRNA-seq	MAP1S	edgeR-QLF	T cell	0.939328	5.15139	0.156979	0.548325
scRNA-seq	RPS6KA6	edgeR-QLF	T cell	0.845626	1.18479	0.156992	0.548325
scRNA-seq	SFR1	edgeR-QLF	T cell	-0.734724	3.66281	0.157021	0.548325
scRNA-seq	TLCD2	edgeR-QLF	T cell	0.602221	2.76114	0.157068	0.548343
scRNA-seq	CD320	edgeR-QLF	T cell	-0.606257	5.46735	0.157115	0.54836
scRNA-seq	SLC8B1	edgeR-QLF	T cell	0.763896	4.20542	0.15721	0.548364
scRNA-seq	CXXC5	edgeR-QLF	T cell	0.791393	5.00802	0.157213	0.548364
scRNA-seq	SMARCA5	edgeR-QLF	T cell	-0.407296	6.49745	0.157243	0.548364
scRNA-seq	APRT	edgeR-QLF	T cell	-0.403872	8.46062	0.157414	0.548811
scRNA-seq	KIDINS220	edgeR-QLF	T cell	0.710352	6.7518	0.157476	0.54888
scRNA-seq	APBB2	edgeR-QLF	T cell	0.945729	0.453171	0.157546	0.548977
scRNA-seq	ZEB1	edgeR-QLF	T cell	-0.553029	5.0609	0.157608	0.548996
scRNA-seq	CENPQ	edgeR-QLF	T cell	0.682117	3.28673	0.157636	0.548996
scRNA-seq	ARSK	edgeR-QLF	T cell	-0.784733	3.71034	0.157714	0.549092
scRNA-seq	ATAD3C	edgeR-QLF	T cell	-0.803343	2.24877	0.157748	0.549092
scRNA-seq	KLF7	edgeR-QLF	T cell	0.860268	3.49861	0.157856	0.54932
scRNA-seq	OSGIN1	edgeR-QLF	T cell	-1.9652	2.14775	0.157997	0.549609
scRNA-seq	TRPV1	edgeR-QLF	T cell	0.693771	1.56344	0.158059	0.549609
scRNA-seq	VIPR2	edgeR-QLF	T cell	0.820982	2.00572	0.158066	0.549609
scRNA-seq	HYAL3	edgeR-QLF	T cell	-0.948226	2.1863	0.158272	0.550067
scRNA-seq	KLRG1	edgeR-QLF	T cell	-0.610887	6.52012	0.158395	0.550067
scRNA-seq	CGNL1	edgeR-QLF	T cell	1.12716	0.454087	0.158412	0.550067
scRNA-seq	CIITA	edgeR-QLF	T cell	0.611262	5.73715	0.158416	0.550067
scRNA-seq	ADO	edgeR-QLF	T cell	-0.861216	2.7871	0.158417	0.550067
scRNA-seq	MYO15A	edgeR-QLF	T cell	0.72634	1.65837	0.158452	0.550067
scRNA-seq	FZD5	edgeR-QLF	T cell	0.85619	1.0875	0.158516	0.550082
scRNA-seq	CYP4V2	edgeR-QLF	T cell	-0.630273	4.18177	0.158544	0.550082
scRNA-seq	NFU1	edgeR-QLF	T cell	-0.598666	4.98115	0.158608	0.550082
scRNA-seq	SP100	edgeR-QLF	T cell	-0.372287	7.72339	0.158683	0.550082
scRNA-seq	HTRA1	edgeR-QLF	T cell	0.782063	4.12399	0.158703	0.550082
scRNA-seq	IPP	edgeR-QLF	T cell	-0.714786	3.09663	0.158746	0.550082
scRNA-seq	CCL3L1	edgeR-QLF	T cell	0.706333	6.71178	0.158753	0.550082
scRNA-seq	LDHD	edgeR-QLF	T cell	1.15265	-0.145963	0.158952	0.550624
scRNA-seq	ASB7	edgeR-QLF	T cell	-0.713265	3.6124	0.159084	0.550884
scRNA-seq	PSMG3	edgeR-QLF	T cell	-0.472259	5.28179	0.159121	0.550884
scRNA-seq	RNF212	edgeR-QLF	T cell	-0.756009	1.28809	0.159155	0.550884
scRNA-seq	MZT2A	edgeR-QLF	T cell	-0.511381	7.43439	0.159373	0.551493
scRNA-seq	TBC1D15	edgeR-QLF	T cell	0.76123	5.83635	0.159427	0.551533
scRNA-seq	RUFY1	edgeR-QLF	T cell	0.608207	4.94077	0.159491	0.551605
scRNA-seq	CFAP20	edgeR-QLF	T cell	-0.631872	5.33093	0.159635	0.551958
scRNA-seq	ATRN	edgeR-QLF	T cell	0.766881	3.88737	0.15978	0.552311
scRNA-seq	GM2A	edgeR-QLF	T cell	0.675975	6.83311	0.159838	0.552364
scRNA-seq	HIVEP1	edgeR-QLF	T cell	0.647956	4.12136	0.159959	0.552504
scRNA-seq	AQP3	edgeR-QLF	T cell	-0.673072	5.97398	0.160107	0.552504
scRNA-seq	ZNF622	edgeR-QLF	T cell	-0.557753	5.27134	0.160117	0.552504
scRNA-seq	ATXN3	edgeR-QLF	T cell	0.551723	6.29903	0.160117	0.552504
scRNA-seq	TOMM34	edgeR-QLF	T cell	-0.767058	4.36855	0.160168	0.552504
scRNA-seq	STOML2	edgeR-QLF	T cell	1.05345	7.663	0.160205	0.552504
scRNA-seq	SNX19	edgeR-QLF	T cell	-0.731619	3.94095	0.160218	0.552504
scRNA-seq	CD80	edgeR-QLF	T cell	1.08758	3.99884	0.160219	0.552504
scRNA-seq	ABCC5	edgeR-QLF	T cell	0.727623	5.08722	0.160276	0.552554
scRNA-seq	ANKRD33B	edgeR-QLF	T cell	-0.87415	1.06492	0.160446	0.552569
scRNA-seq	TAF4	edgeR-QLF	T cell	0.742649	2.47885	0.160452	0.552569
scRNA-seq	SNX25	edgeR-QLF	T cell	-0.767285	2.57153	0.160494	0.552569
scRNA-seq	ZNF329	edgeR-QLF	T cell	-0.741934	3.2184	0.160527	0.552569
scRNA-seq	PIH1D1	edgeR-QLF	T cell	-0.488345	5.87221	0.160529	0.552569
scRNA-seq	FBXO33	edgeR-QLF	T cell	-0.870116	5.04009	0.160536	0.552569
scRNA-seq	RTN4RL1	edgeR-QLF	T cell	1.66148	-0.486834	0.160673	0.552896
scRNA-seq	MDH2	edgeR-QLF	T cell	-0.498754	7.22271	0.160743	0.55299
scRNA-seq	PTPRE	edgeR-QLF	T cell	0.481892	6.829	0.161229	0.554367
scRNA-seq	CCDC190	edgeR-QLF	T cell	1.42421	-0.279785	0.161254	0.554367
scRNA-seq	DYRK4	edgeR-QLF	T cell	0.697855	4.61982	0.161272	0.554367
scRNA-seq	SNAPC3	edgeR-QLF	T cell	-0.592057	4.26636	0.16136	0.554406
scRNA-seq	AFAP1L2	edgeR-QLF	T cell	-0.866479	2.35687	0.161376	0.554406
scRNA-seq	WDR4	edgeR-QLF	T cell	0.834166	3.11542	0.161412	0.554406
scRNA-seq	RGL1	edgeR-QLF	T cell	0.774271	3.81628	0.161549	0.554733
scRNA-seq	APOO	edgeR-QLF	T cell	0.711592	3.85966	0.161627	0.554853
scRNA-seq	PSMA7	edgeR-QLF	T cell	-0.310403	8.67632	0.161831	0.555407
scRNA-seq	BIN1	edgeR-QLF	T cell	-0.582832	7.0448	0.161876	0.555414
scRNA-seq	RBMS3	edgeR-QLF	T cell	0.877526	1.00564	0.161937	0.555467
scRNA-seq	PRMT1	edgeR-QLF	T cell	-0.555879	6.29628	0.161977	0.555467
scRNA-seq	YTHDF1	edgeR-QLF	T cell	0.757234	4.67311	0.162139	0.555753
scRNA-seq	ARHGAP17	edgeR-QLF	T cell	0.466147	4.88321	0.162282	0.555753
scRNA-seq	CCDC115	edgeR-QLF	T cell	-0.533727	5.83067	0.162286	0.555753
scRNA-seq	CRIPT	edgeR-QLF	T cell	-0.508507	4.83269	0.162314	0.555753
scRNA-seq	INTS7	edgeR-QLF	T cell	-0.661018	3.6616	0.162315	0.555753
scRNA-seq	ZXDA	edgeR-QLF	T cell	0.845167	1.76502	0.162365	0.555753
scRNA-seq	CD58	edgeR-QLF	T cell	-0.553333	6.57125	0.162412	0.555753
scRNA-seq	MCRS1	edgeR-QLF	T cell	-0.542383	5.52464	0.16244	0.555753
scRNA-seq	DIAPH2	edgeR-QLF	T cell	-0.698494	4.69967	0.162446	0.555753
scRNA-seq	NDEL1	edgeR-QLF	T cell	-0.563056	5.44302	0.162553	0.55593
scRNA-seq	TBCC	edgeR-QLF	T cell	-0.639861	6.47329	0.162584	0.55593
scRNA-seq	SMARCE1	edgeR-QLF	T cell	-0.423896	6.4639	0.162668	0.556072
scRNA-seq	VAMP8	edgeR-QLF	T cell	0.516895	8.67851	0.162898	0.556712
scRNA-seq	CAPN10	edgeR-QLF	T cell	-0.864265	4.55146	0.162984	0.556837
scRNA-seq	PPARA	edgeR-QLF	T cell	0.449557	3.5149	0.16306	0.556837
scRNA-seq	HOXB2	edgeR-QLF	T cell	-0.594691	4.87048	0.163082	0.556837
scRNA-seq	CWC15	edgeR-QLF	T cell	-0.479598	6.25303	0.163123	0.556837
scRNA-seq	TMTC4	edgeR-QLF	T cell	0.800809	2.43394	0.163154	0.556837
scRNA-seq	MEA1	edgeR-QLF	T cell	0.500948	6.10306	0.163232	0.556837
scRNA-seq	THAP2	edgeR-QLF	T cell	-0.466636	5.04618	0.163246	0.556837
scRNA-seq	RXRA	edgeR-QLF	T cell	0.717932	4.14152	0.163325	0.556837
scRNA-seq	MSANTD3	edgeR-QLF	T cell	-0.782407	3.46877	0.163331	0.556837
scRNA-seq	ANGEL1	edgeR-QLF	T cell	0.724372	4.83803	0.163364	0.556837
scRNA-seq	BRF2	edgeR-QLF	T cell	-0.656938	3.0487	0.163679	0.557473
scRNA-seq	STEAP4	edgeR-QLF	T cell	0.67366	1.94761	0.163706	0.557473
scRNA-seq	BET1L	edgeR-QLF	T cell	-0.572677	5.20324	0.16371	0.557473
scRNA-seq	MET	edgeR-QLF	T cell	1.66965	-0.504677	0.163723	0.557473
scRNA-seq	NDRG1	edgeR-QLF	T cell	0.661378	6.43351	0.163812	0.557633
scRNA-seq	GPR4	edgeR-QLF	T cell	1.16128	-0.186628	0.16395	0.557954
scRNA-seq	GJA4	edgeR-QLF	T cell	1.39477	-0.110049	0.164025	0.558015
scRNA-seq	DDX39A	edgeR-QLF	T cell	-0.559289	6.79344	0.164054	0.558015
scRNA-seq	H6PD	edgeR-QLF	T cell	0.571766	4.26007	0.164289	0.558486
scRNA-seq	OGA	edgeR-QLF	T cell	0.876796	7.95233	0.164345	0.558486
scRNA-seq	VCP	edgeR-QLF	T cell	-0.486275	7.39754	0.164389	0.558486
scRNA-seq	CCDC107	edgeR-QLF	T cell	-0.486986	7.2159	0.164431	0.558486
scRNA-seq	SCAF8	edgeR-QLF	T cell	0.681483	4.78075	0.164446	0.558486
scRNA-seq	LPIN2	edgeR-QLF	T cell	-0.535024	6.19121	0.164473	0.558486
scRNA-seq	SHISA5	edgeR-QLF	T cell	-0.414064	7.24246	0.164494	0.558486
scRNA-seq	CAPN2	edgeR-QLF	T cell	-0.563203	6.77453	0.164619	0.558683
scRNA-seq	ZNF669	edgeR-QLF	T cell	0.521868	3.11542	0.164719	0.558683
scRNA-seq	CCL8	edgeR-QLF	T cell	1.4133	4.16289	0.164757	0.558683
scRNA-seq	CEP290	edgeR-QLF	T cell	-0.607221	5.19882	0.164817	0.558683
scRNA-seq	FAM193B	edgeR-QLF	T cell	0.573673	4.10348	0.164819	0.558683
scRNA-seq	FAXC	edgeR-QLF	T cell	1.05047	0.0729989	0.164884	0.558683
scRNA-seq	HLA-DPA1	edgeR-QLF	T cell	0.603782	9.88181	0.164891	0.558683
scRNA-seq	DPH2	edgeR-QLF	T cell	0.975436	4.46935	0.164896	0.558683
scRNA-seq	SIGLEC11	edgeR-QLF	T cell	1.34008	0.987011	0.165029	0.558956
scRNA-seq	UAP1	edgeR-QLF	T cell	-0.61095	4.13714	0.165063	0.558956
scRNA-seq	SARNP	edgeR-QLF	T cell	-0.508253	5.93864	0.165305	0.559383
scRNA-seq	RALGPS2	edgeR-QLF	T cell	-0.944726	3.77193	0.165307	0.559383
scRNA-seq	RASGEF1B	edgeR-QLF	T cell	0.870554	6.28253	0.165318	0.559383
scRNA-seq	HSPA14	edgeR-QLF	T cell	-0.634313	4.81131	0.165376	0.559385
scRNA-seq	ICMT	edgeR-QLF	T cell	0.692951	4.1489	0.165405	0.559385
scRNA-seq	CCDC110	edgeR-QLF	T cell	1.14898	0.0675387	0.165478	0.559447
scRNA-seq	ZNF713	edgeR-QLF	T cell	0.571008	2.06797	0.16555	0.559447
scRNA-seq	ARIH1	edgeR-QLF	T cell	-0.463197	5.36684	0.165578	0.559447
scRNA-seq	FBL	edgeR-QLF	T cell	-0.550441	6.72362	0.165627	0.559447
scRNA-seq	RNFT2	edgeR-QLF	T cell	0.783603	2.98038	0.165639	0.559447
scRNA-seq	CNOT3	edgeR-QLF	T cell	0.715181	4.47471	0.16586	0.559868
scRNA-seq	ZNF773	edgeR-QLF	T cell	-0.718803	2.96362	0.16591	0.559868
scRNA-seq	HELQ	edgeR-QLF	T cell	-0.702946	4.3179	0.165931	0.559868
scRNA-seq	RAB13	edgeR-QLF	T cell	0.713124	4.65673	0.165936	0.559868
scRNA-seq	CYB561	edgeR-QLF	T cell	-0.675666	3.87217	0.166002	0.559944
scRNA-seq	SPOCK1	edgeR-QLF	T cell	1.30677	0.0933707	0.166066	0.560014
scRNA-seq	TRIM27	edgeR-QLF	T cell	0.526945	6.72634	0.166161	0.560038
scRNA-seq	JCAD	edgeR-QLF	T cell	0.942479	0.419965	0.166168	0.560038
scRNA-seq	TRERF1	edgeR-QLF	T cell	-0.692564	4.8836	0.166203	0.560038
scRNA-seq	SH3GL1	edgeR-QLF	T cell	0.558756	3.88496	0.166252	0.560058
scRNA-seq	IAH1	edgeR-QLF	T cell	0.669491	6.56503	0.166441	0.560359
scRNA-seq	DDX50	edgeR-QLF	T cell	-0.450622	5.37451	0.166518	0.560359
scRNA-seq	LEPROT	edgeR-QLF	T cell	0.652075	6.0451	0.166531	0.560359
scRNA-seq	ZNF66	edgeR-QLF	T cell	-0.707585	3.2024	0.166573	0.560359
scRNA-seq	DBF4	edgeR-QLF	T cell	-0.617468	5.10376	0.166603	0.560359
scRNA-seq	CCDC82	edgeR-QLF	T cell	-0.567792	5.70913	0.166663	0.560359
scRNA-seq	DGAT1	edgeR-QLF	T cell	0.537399	3.96606	0.166736	0.560359
scRNA-seq	XRRA1	edgeR-QLF	T cell	-0.532774	4.23592	0.166768	0.560359
scRNA-seq	PTP4A3	edgeR-QLF	T cell	-0.945817	4.47837	0.166786	0.560359
scRNA-seq	TMEM179B	edgeR-QLF	T cell	-0.487214	6.16125	0.166807	0.560359
scRNA-seq	MESD	edgeR-QLF	T cell	-0.46455	6.2637	0.166858	0.560359
scRNA-seq	YWHAZ	edgeR-QLF	T cell	-0.32025	8.95997	0.166859	0.560359
scRNA-seq	ZC3H7A	edgeR-QLF	T cell	-0.571987	5.49673	0.16694	0.560484
scRNA-seq	TBC1D24	edgeR-QLF	T cell	0.639658	1.9457	0.167099	0.56076
scRNA-seq	FASTKD1	edgeR-QLF	T cell	0.944514	5.33297	0.167108	0.56076
scRNA-seq	FBXW7	edgeR-QLF	T cell	-0.625602	5.0621	0.167178	0.560782
scRNA-seq	COP1	edgeR-QLF	T cell	0.971198	6.32618	0.167272	0.560782
scRNA-seq	NINL	edgeR-QLF	T cell	-1.04353	0.960343	0.167279	0.560782
scRNA-seq	TNFAIP8L2	edgeR-QLF	T cell	-0.663956	4.73213	0.167329	0.560782
scRNA-seq	SNRPB	edgeR-QLF	T cell	-0.407719	8.08494	0.167366	0.560782
scRNA-seq	ERP44	edgeR-QLF	T cell	0.734473	7.06324	0.167374	0.560782
scRNA-seq	PIGN	edgeR-QLF	T cell	1.02881	4.34813	0.167531	0.561065
scRNA-seq	C9	edgeR-QLF	T cell	1.14685	2.35764	0.167566	0.561065
scRNA-seq	ERH	edgeR-QLF	T cell	-0.431867	7.18485	0.167589	0.561065
scRNA-seq	MINDY3	edgeR-QLF	T cell	-0.630856	3.7432	0.167667	0.561183
scRNA-seq	ZNF83	edgeR-QLF	T cell	0.779046	5.87047	0.167868	0.56171
scRNA-seq	SAP130	edgeR-QLF	T cell	-0.670404	3.70412	0.16801	0.562042
scRNA-seq	COA4	edgeR-QLF	T cell	-0.520947	5.43359	0.168081	0.562134
scRNA-seq	CORO1C	edgeR-QLF	T cell	0.650764	4.87547	0.168142	0.562194
scRNA-seq	HDAC5	edgeR-QLF	T cell	0.692008	4.63974	0.168266	0.562461
scRNA-seq	YTHDC1	edgeR-QLF	T cell	-0.418824	6.54749	0.16832	0.562498
scRNA-seq	RPS9	edgeR-QLF	T cell	-0.26948	11.3005	0.1684	0.562617
scRNA-seq	JUN	edgeR-QLF	T cell	-0.480646	9.51842	0.168484	0.562617
scRNA-seq	TMEM9B	edgeR-QLF	T cell	-0.514567	6.45066	0.168486	0.562617
scRNA-seq	VAMP1	edgeR-QLF	T cell	-0.63511	3.88868	0.168682	0.563126
scRNA-seq	CHST2	edgeR-QLF	T cell	-0.788984	2.64386	0.168911	0.563747
scRNA-seq	NFYC	edgeR-QLF	T cell	0.502902	5.35598	0.169036	0.56402
scRNA-seq	MIS18A	edgeR-QLF	T cell	-0.758974	3.65127	0.169132	0.564093
scRNA-seq	ATP1A2	edgeR-QLF	T cell	0.90658	1.21683	0.169145	0.564093
scRNA-seq	ATP5PD	edgeR-QLF	T cell	-0.37066	7.3891	0.169309	0.564408
scRNA-seq	MSC	edgeR-QLF	T cell	-0.815562	3.8551	0.169327	0.564408
scRNA-seq	MAMDC2	edgeR-QLF	T cell	1.18345	0.64499	0.169379	0.564438
scRNA-seq	NOMO3	edgeR-QLF	T cell	0.678321	2.07505	0.169516	0.564681
scRNA-seq	SACM1L	edgeR-QLF	T cell	-0.5347	5.23972	0.169539	0.564681
scRNA-seq	ZDHHC4	edgeR-QLF	T cell	0.712348	5.06149	0.169652	0.564843
scRNA-seq	DPT	edgeR-QLF	T cell	1.18809	1.29909	0.169675	0.564843
scRNA-seq	ZC3H7B	edgeR-QLF	T cell	-0.781983	4.15583	0.169754	0.564961
scRNA-seq	HIC2	edgeR-QLF	T cell	0.75444	1.78843	0.169827	0.56506
scRNA-seq	TMEM109	edgeR-QLF	T cell	0.598583	7.50177	0.169971	0.565295
scRNA-seq	ALOX12-AS1	edgeR-QLF	T cell	-1.00991	2.03713	0.169985	0.565295
scRNA-seq	S1PR4	edgeR-QLF	T cell	-0.664171	6.39877	0.170214	0.565684
scRNA-seq	NBPF19	edgeR-QLF	T cell	0.704931	4.56768	0.17022	0.565684
scRNA-seq	DPY19L3	edgeR-QLF	T cell	-0.719763	3.08551	0.170289	0.565684
scRNA-seq	TRIM37	edgeR-QLF	T cell	-0.682267	3.59857	0.170343	0.565684
scRNA-seq	TIMM10B	edgeR-QLF	T cell	-0.647838	5.03887	0.170354	0.565684
scRNA-seq	TOP1	edgeR-QLF	T cell	-0.479716	6.61437	0.170421	0.565684
scRNA-seq	NDUFAF8	edgeR-QLF	T cell	-0.536587	6.36077	0.170427	0.565684
scRNA-seq	DNAJC11	edgeR-QLF	T cell	-0.629705	3.68123	0.170451	0.565684
scRNA-seq	OSM	edgeR-QLF	T cell	0.992751	5.62653	0.170496	0.565688
scRNA-seq	MED18	edgeR-QLF	T cell	-0.626904	2.72074	0.170569	0.565788
scRNA-seq	TNFRSF4	edgeR-QLF	T cell	-0.739535	5.89571	0.170676	0.565807
scRNA-seq	CNOT1	edgeR-QLF	T cell	-0.446548	5.71972	0.170693	0.565807
scRNA-seq	ZNF566	edgeR-QLF	T cell	0.539685	3.08236	0.170706	0.565807
scRNA-seq	CAMSAP1	edgeR-QLF	T cell	0.623762	3.16433	0.170752	0.565815
scRNA-seq	MALT1	edgeR-QLF	T cell	-0.65367	5.73081	0.170826	0.565915
scRNA-seq	ATRIP	edgeR-QLF	T cell	-0.862321	3.17645	0.170899	0.566014
scRNA-seq	AP1G1	edgeR-QLF	T cell	0.920348	5.88843	0.170946	0.566026
scRNA-seq	PTPN12	edgeR-QLF	T cell	0.777101	4.60178	0.171167	0.56661
scRNA-seq	FDX1	edgeR-QLF	T cell	-0.509464	5.95915	0.171458	0.567429
scRNA-seq	TSPAN14	edgeR-QLF	T cell	-0.542611	6.88633	0.171693	0.567779
scRNA-seq	CASP1	edgeR-QLF	T cell	-0.444915	6.43598	0.171705	0.567779
scRNA-seq	ADRB2	edgeR-QLF	T cell	-0.559521	5.62895	0.171722	0.567779
scRNA-seq	ZNF671	edgeR-QLF	T cell	-0.780255	2.9555	0.171739	0.567779
scRNA-seq	GOLPH3L	edgeR-QLF	T cell	1.0559	5.52057	0.171843	0.56783
scRNA-seq	GIPC3	edgeR-QLF	T cell	-1.27706	-0.358115	0.171891	0.56783
scRNA-seq	BATF	edgeR-QLF	T cell	-0.51459	6.52405	0.171924	0.56783
scRNA-seq	MIR210HG	edgeR-QLF	T cell	0.817428	2.20899	0.171929	0.56783
scRNA-seq	ZNF574	edgeR-QLF	T cell	-0.868137	5.00696	0.172074	0.568163
scRNA-seq	SMYD5	edgeR-QLF	T cell	1.19123	5.03282	0.172119	0.568166
scRNA-seq	ZNF579	edgeR-QLF	T cell	0.930421	1.81523	0.172494	0.569148
scRNA-seq	CFP	edgeR-QLF	T cell	0.811447	3.87194	0.172538	0.569148
scRNA-seq	MAP3K12	edgeR-QLF	T cell	0.715559	5.15739	0.172609	0.569148
scRNA-seq	RFXAP	edgeR-QLF	T cell	-0.698595	3.24087	0.172658	0.569148
scRNA-seq	PNRC1	edgeR-QLF	T cell	-0.404358	8.65477	0.172664	0.569148
scRNA-seq	ZNF212	edgeR-QLF	T cell	-0.699855	3.42651	0.172707	0.569148
scRNA-seq	ZSCAN16	edgeR-QLF	T cell	0.796959	3.62949	0.172723	0.569148
scRNA-seq	ARAF	edgeR-QLF	T cell	-0.482456	5.13693	0.172774	0.569172
scRNA-seq	ALS2CL	edgeR-QLF	T cell	0.787073	0.280349	0.172902	0.569448
scRNA-seq	RCOR3	edgeR-QLF	T cell	-0.450387	5.23227	0.173001	0.569631
scRNA-seq	CBX5	edgeR-QLF	T cell	-0.494617	5.86944	0.173047	0.569638
scRNA-seq	CES2	edgeR-QLF	T cell	0.79268	4.46007	0.173151	0.569834
scRNA-seq	PUF60	edgeR-QLF	T cell	-0.489392	6.82682	0.17339	0.570478
scRNA-seq	SCD	edgeR-QLF	T cell	0.771303	3.58578	0.173633	0.571132
scRNA-seq	WDR86	edgeR-QLF	T cell	0.774756	3.19346	0.173734	0.571311
scRNA-seq	TAOK1	edgeR-QLF	T cell	0.762467	6.53877	0.173816	0.571311
scRNA-seq	DDX59	edgeR-QLF	T cell	0.903972	5.60238	0.173852	0.571311
scRNA-seq	GYS1	edgeR-QLF	T cell	0.690067	3.39977	0.173922	0.571311
scRNA-seq	IK	edgeR-QLF	T cell	-0.442016	6.98138	0.173938	0.571311
scRNA-seq	AMPH	edgeR-QLF	T cell	0.900599	0.784694	0.173952	0.571311
scRNA-seq	IMPACT	edgeR-QLF	T cell	-0.61917	3.71811	0.174108	0.571552
scRNA-seq	CCNL1	edgeR-QLF	T cell	-0.433645	8.07613	0.174155	0.571552
scRNA-seq	CLNS1A	edgeR-QLF	T cell	-0.436868	6.22634	0.174207	0.571552
scRNA-seq	CNIH4	edgeR-QLF	T cell	-0.53907	5.2724	0.174288	0.571552
scRNA-seq	CD79B	edgeR-QLF	T cell	-0.731461	5.62702	0.1743	0.571552
scRNA-seq	PYGL	edgeR-QLF	T cell	0.903767	3.27064	0.174311	0.571552
scRNA-seq	SAP25	edgeR-QLF	T cell	0.662764	3.8677	0.174342	0.571552
scRNA-seq	SLC25A33	edgeR-QLF	T cell	0.542503	3.27382	0.174378	0.571552
scRNA-seq	PAMR1	edgeR-QLF	T cell	1.38256	-0.455162	0.174432	0.571586
scRNA-seq	PHLDA3	edgeR-QLF	T cell	0.783748	3.47838	0.174477	0.571589
scRNA-seq	CNPPD1	edgeR-QLF	T cell	0.690117	5.38878	0.174569	0.571708
scRNA-seq	RCBTB1	edgeR-QLF	T cell	-0.671064	3.9814	0.174602	0.571708
scRNA-seq	MRPL33	edgeR-QLF	T cell	-0.456465	6.94868	0.174693	0.571862
scRNA-seq	TNC	edgeR-QLF	T cell	0.943908	2.06821	0.17488	0.572224
scRNA-seq	ATF7IP	edgeR-QLF	T cell	-0.418722	7.17693	0.174927	0.572224
scRNA-seq	PTAR1	edgeR-QLF	T cell	-0.592018	4.95546	0.174976	0.572224
scRNA-seq	UBALD1	edgeR-QLF	T cell	0.680209	3.62685	0.174983	0.572224
scRNA-seq	PREX1	edgeR-QLF	T cell	0.55721	6.99129	0.175024	0.572224
scRNA-seq	TLE3	edgeR-QLF	T cell	0.688757	5.78941	0.175071	0.572233
scRNA-seq	SCARF2	edgeR-QLF	T cell	-1.09532	0.295228	0.175149	0.572346
scRNA-seq	LAMA5	edgeR-QLF	T cell	-0.857338	3.15844	0.175206	0.572386
scRNA-seq	IGSF8	edgeR-QLF	T cell	-0.615643	4.86724	0.175303	0.57256
scRNA-seq	PGD	edgeR-QLF	T cell	0.539555	5.68712	0.175425	0.572814
scRNA-seq	PNKD	edgeR-QLF	T cell	0.566343	6.0795	0.175778	0.573486
scRNA-seq	ANLN	edgeR-QLF	T cell	-1.17079	3.34418	0.175863	0.573486
scRNA-seq	URB1-AS1	edgeR-QLF	T cell	0.93721	3.33204	0.175874	0.573486
scRNA-seq	UBR4	edgeR-QLF	T cell	0.640908	5.84116	0.175876	0.573486
scRNA-seq	SLC35D2	edgeR-QLF	T cell	0.871569	5.06634	0.175879	0.573486
scRNA-seq	GUK1	edgeR-QLF	T cell	-0.340199	8.58491	0.175903	0.573486
scRNA-seq	MRPL9	edgeR-QLF	T cell	-0.485907	5.6183	0.175964	0.573486
scRNA-seq	REEP2	edgeR-QLF	T cell	0.838438	0.181464	0.175985	0.573486
scRNA-seq	MAP2K6	edgeR-QLF	T cell	-0.657553	4.22917	0.176232	0.574149
scRNA-seq	ZNF839	edgeR-QLF	T cell	-0.550709	3.4114	0.176354	0.5744
scRNA-seq	DTNBP1	edgeR-QLF	T cell	-0.570369	5.02906	0.176432	0.574511
scRNA-seq	CENPC	edgeR-QLF	T cell	-0.487848	5.84853	0.176527	0.574677
scRNA-seq	FAM91A1	edgeR-QLF	T cell	-0.568898	3.98027	0.176605	0.574785
scRNA-seq	GPR137B	edgeR-QLF	T cell	0.76615	4.52395	0.1767	0.57495
scRNA-seq	NAPEPLD	edgeR-QLF	T cell	0.817817	3.41226	0.176811	0.575167
scRNA-seq	WDR24	edgeR-QLF	T cell	-1.08161	4.17009	0.176909	0.575342
scRNA-seq	AK4	edgeR-QLF	T cell	-1.00391	0.993265	0.176969	0.575394
scRNA-seq	DEPDC5	edgeR-QLF	T cell	-0.717571	3.24951	0.177088	0.575482
scRNA-seq	MED1	edgeR-QLF	T cell	0.609925	4.58497	0.177114	0.575482
scRNA-seq	ATP8B2	edgeR-QLF	T cell	0.90455	4.90073	0.17713	0.575482
scRNA-seq	CDAN1	edgeR-QLF	T cell	0.783478	1.91751	0.177306	0.575676
scRNA-seq	SETD6	edgeR-QLF	T cell	-0.56457	3.77758	0.17734	0.575676
scRNA-seq	ACKR2	edgeR-QLF	T cell	0.836427	0.164433	0.177355	0.575676
scRNA-seq	KPNA6	edgeR-QLF	T cell	-0.553664	5.33681	0.177384	0.575676
scRNA-seq	SRSF8	edgeR-QLF	T cell	-0.573374	5.72274	0.177411	0.575676
scRNA-seq	TYW1	edgeR-QLF	T cell	0.637042	4.86576	0.17763	0.576079
scRNA-seq	LRPPRC	edgeR-QLF	T cell	-0.514574	4.86012	0.177782	0.576079
scRNA-seq	ZFC3H1	edgeR-QLF	T cell	-0.432292	5.66517	0.177813	0.576079
scRNA-seq	UBR3	edgeR-QLF	T cell	0.713339	4.35211	0.177895	0.576079
scRNA-seq	TPRKB	edgeR-QLF	T cell	-0.520199	5.76363	0.1779	0.576079
scRNA-seq	CEP152	edgeR-QLF	T cell	-0.521126	3.62606	0.177941	0.576079
scRNA-seq	LRRC4B	edgeR-QLF	T cell	1.26531	-0.454447	0.177984	0.576079
scRNA-seq	HSF2BP	edgeR-QLF	T cell	1.14612	-0.216683	0.178038	0.576079
scRNA-seq	BIN2	edgeR-QLF	T cell	-0.49275	7.45929	0.178043	0.576079
scRNA-seq	ACVRL1	edgeR-QLF	T cell	0.939601	0.975407	0.178066	0.576079
scRNA-seq	LHX6	edgeR-QLF	T cell	1.05599	-0.664661	0.178073	0.576079
scRNA-seq	SUPT4H1	edgeR-QLF	T cell	-0.503088	6.40801	0.178112	0.576079
scRNA-seq	AGAP2	edgeR-QLF	T cell	-0.533857	4.53223	0.178171	0.576079
scRNA-seq	SLC7A6	edgeR-QLF	T cell	0.553535	5.93426	0.178197	0.576079
scRNA-seq	FDXR	edgeR-QLF	T cell	0.796434	3.33559	0.178201	0.576079
scRNA-seq	CRKL	edgeR-QLF	T cell	0.687099	5.24655	0.178253	0.576102
scRNA-seq	BCL7C	edgeR-QLF	T cell	-0.509277	6.07965	0.178397	0.576262
scRNA-seq	NPTX2	edgeR-QLF	T cell	1.29617	-0.32185	0.178417	0.576262
scRNA-seq	RGS3	edgeR-QLF	T cell	-0.63376	4.11468	0.178468	0.576262
scRNA-seq	BORCS5	edgeR-QLF	T cell	-0.534823	5.93014	0.17848	0.576262
scRNA-seq	LIMCH1	edgeR-QLF	T cell	0.893611	1.06836	0.178595	0.576491
scRNA-seq	HERC6	edgeR-QLF	T cell	0.661228	3.76673	0.17869	0.576626
scRNA-seq	PRCP	edgeR-QLF	T cell	0.505376	5.62138	0.178726	0.576626
scRNA-seq	CISH	edgeR-QLF	T cell	-0.669612	5.7959	0.178851	0.576796
scRNA-seq	USF3	edgeR-QLF	T cell	-0.535472	4.41778	0.178887	0.576796
scRNA-seq	CAVIN3	edgeR-QLF	T cell	0.720097	2.67649	0.178943	0.576796
scRNA-seq	CARF	edgeR-QLF	T cell	-0.561312	3.07684	0.178957	0.576796
scRNA-seq	TNFAIP8L1	edgeR-QLF	T cell	0.497404	3.27997	0.179046	0.576928
scRNA-seq	NDUFB1	edgeR-QLF	T cell	0.544618	7.60657	0.179086	0.576928
scRNA-seq	GPANK1	edgeR-QLF	T cell	-0.378037	4.9129	0.179212	0.57708
scRNA-seq	DNAJB1	edgeR-QLF	T cell	-0.450085	8.74351	0.179237	0.57708
scRNA-seq	LZTS1	edgeR-QLF	T cell	-1.01706	2.42817	0.179365	0.57708
scRNA-seq	EDC3	edgeR-QLF	T cell	-0.635422	3.19504	0.179374	0.57708
scRNA-seq	NCAPG2	edgeR-QLF	T cell	-0.842977	3.98573	0.179383	0.57708
scRNA-seq	C1D	edgeR-QLF	T cell	-0.490208	5.72467	0.179401	0.57708
scRNA-seq	XRCC3	edgeR-QLF	T cell	0.695861	2.53929	0.179468	0.577081
scRNA-seq	TACC2	edgeR-QLF	T cell	0.74273	1.63382	0.17949	0.577081
scRNA-seq	FTSJ3	edgeR-QLF	T cell	0.749799	6.30932	0.179562	0.57715
scRNA-seq	SYNPO	edgeR-QLF	T cell	0.726366	1.73002	0.1796	0.57715
scRNA-seq	POM121C	edgeR-QLF	T cell	-0.622481	5.30181	0.179742	0.57724
scRNA-seq	GZF1	edgeR-QLF	T cell	0.76407	3.5971	0.179747	0.57724
scRNA-seq	WDR47	edgeR-QLF	T cell	-0.673088	2.98458	0.179762	0.57724
scRNA-seq	FAT4	edgeR-QLF	T cell	0.924389	0.510515	0.179831	0.57727
scRNA-seq	GIN1	edgeR-QLF	T cell	-0.863797	4.3267	0.17989	0.57727
scRNA-seq	HYOU1	edgeR-QLF	T cell	0.637455	5.72321	0.179905	0.57727
scRNA-seq	GTSF1	edgeR-QLF	T cell	-0.685106	3.12972	0.180002	0.577439
scRNA-seq	BGN	edgeR-QLF	T cell	0.848251	5.16517	0.18008	0.577448
scRNA-seq	PDHA1	edgeR-QLF	T cell	1.0552	7.5248	0.180119	0.577448
scRNA-seq	BLOC1S5	edgeR-QLF	T cell	-0.622522	4.62998	0.180138	0.577448
scRNA-seq	RTN4R	edgeR-QLF	T cell	-0.822705	1.74288	0.180254	0.577468
scRNA-seq	CDC42EP3	edgeR-QLF	T cell	-0.524578	6.34746	0.180262	0.577468
scRNA-seq	AGBL3	edgeR-QLF	T cell	0.904185	1.58299	0.180278	0.577468
scRNA-seq	DCAF7	edgeR-QLF	T cell	-0.492329	5.9644	0.180412	0.577754
scRNA-seq	HECTD4	edgeR-QLF	T cell	0.92685	5.27298	0.180461	0.57777
scRNA-seq	ADAM8	edgeR-QLF	T cell	0.551455	6.41253	0.180577	0.577997
scRNA-seq	TRAF3IP3	edgeR-QLF	T cell	-0.595586	7.69855	0.18072	0.578314
scRNA-seq	ADTRP	edgeR-QLF	T cell	-0.937725	3.24617	0.180777	0.578352
scRNA-seq	PLS3	edgeR-QLF	T cell	0.818743	2.30897	0.180844	0.578424
scRNA-seq	MRPL58	edgeR-QLF	T cell	-0.566374	4.70025	0.18096	0.578554
scRNA-seq	GGNBP2	edgeR-QLF	T cell	0.776228	7.59938	0.18098	0.578554
scRNA-seq	LINC00632	edgeR-QLF	T cell	0.822861	0.572759	0.18109	0.578554
scRNA-seq	NAF1	edgeR-QLF	T cell	-0.646195	4.04264	0.181091	0.578554
scRNA-seq	MYO5A	edgeR-QLF	T cell	0.479683	5.16237	0.181125	0.578554
scRNA-seq	MRPL1	edgeR-QLF	T cell	1.24566	7.04962	0.181244	0.578554
scRNA-seq	MEN1	edgeR-QLF	T cell	0.737664	3.00595	0.181261	0.578554
scRNA-seq	COLQ	edgeR-QLF	T cell	-1.04257	3.60935	0.181318	0.578554
scRNA-seq	PRELP	edgeR-QLF	T cell	0.841611	3.7633	0.181333	0.578554
scRNA-seq	ADAM17	edgeR-QLF	T cell	0.550794	4.79541	0.181418	0.578554
scRNA-seq	DEPP1	edgeR-QLF	T cell	0.869847	3.24521	0.181438	0.578554
scRNA-seq	PRKX	edgeR-QLF	T cell	0.906957	5.96274	0.181464	0.578554
scRNA-seq	LIMD1	edgeR-QLF	T cell	-0.646247	4.13323	0.181464	0.578554
scRNA-seq	SLC31A2	edgeR-QLF	T cell	0.590347	4.81819	0.181576	0.578769
scRNA-seq	PKHD1L1	edgeR-QLF	T cell	1.04867	0.268331	0.181744	0.579162
scRNA-seq	ZNF609	edgeR-QLF	T cell	0.585197	3.785	0.181904	0.579529
scRNA-seq	RHEBL1	edgeR-QLF	T cell	0.772497	1.83052	0.181958	0.579542
scRNA-seq	GDPGP1	edgeR-QLF	T cell	-0.553359	3.83539	0.182072	0.579542
scRNA-seq	PLIN2	edgeR-QLF	T cell	-0.503558	7.34954	0.182101	0.579542
scRNA-seq	RAB7A	edgeR-QLF	T cell	-0.359399	7.2132	0.182114	0.579542
scRNA-seq	HYKK	edgeR-QLF	T cell	0.559795	1.90465	0.182131	0.579542
scRNA-seq	STRN4	edgeR-QLF	T cell	0.709345	3.94138	0.182184	0.579567
scRNA-seq	SNX17	edgeR-QLF	T cell	-0.408601	6.73337	0.182288	0.579688
scRNA-seq	C3AR1	edgeR-QLF	T cell	0.763118	6.56053	0.18235	0.579688
scRNA-seq	ADAT2	edgeR-QLF	T cell	-0.545928	3.75564	0.182398	0.579688
scRNA-seq	SFXN1	edgeR-QLF	T cell	-0.510037	5.54875	0.182401	0.579688
scRNA-seq	ARRB2	edgeR-QLF	T cell	0.408794	7.03468	0.182498	0.579762
scRNA-seq	ALPK1	edgeR-QLF	T cell	0.499895	3.91616	0.182537	0.579762
scRNA-seq	CEP135	edgeR-QLF	T cell	0.620427	4.6909	0.18257	0.579762
scRNA-seq	ZMAT5	edgeR-QLF	T cell	-0.490771	4.8624	0.18266	0.579762
scRNA-seq	RGP1	edgeR-QLF	T cell	-0.612847	3.73964	0.182742	0.579762
scRNA-seq	MCTP2	edgeR-QLF	T cell	-0.734566	5.06009	0.182819	0.579762
scRNA-seq	FAM110D	edgeR-QLF	T cell	0.923205	0.0407703	0.182904	0.579762
scRNA-seq	ZNF136	edgeR-QLF	T cell	-0.66553	3.67544	0.182912	0.579762
scRNA-seq	FGF1	edgeR-QLF	T cell	-1.34995	0.204453	0.182946	0.579762
scRNA-seq	TUBGCP6	edgeR-QLF	T cell	0.795633	5.01655	0.182981	0.579762
scRNA-seq	ZNF623	edgeR-QLF	T cell	0.595779	3.19234	0.183008	0.579762
scRNA-seq	PIP4P1	edgeR-QLF	T cell	-0.550963	4.99634	0.183029	0.579762
scRNA-seq	BBS10	edgeR-QLF	T cell	-0.870213	2.13553	0.18303	0.579762
scRNA-seq	RANBP17	edgeR-QLF	T cell	0.750397	0.459983	0.18309	0.579762
scRNA-seq	GRB14	edgeR-QLF	T cell	1.30238	-0.580746	0.183094	0.579762
scRNA-seq	CASC3	edgeR-QLF	T cell	0.550083	4.96391	0.183237	0.579811
scRNA-seq	ATP6V1A	edgeR-QLF	T cell	0.593592	4.26697	0.183266	0.579811
scRNA-seq	KCNJ3	edgeR-QLF	T cell	0.773552	2.99152	0.18329	0.579811
scRNA-seq	G2E3	edgeR-QLF	T cell	-0.579249	4.3354	0.183359	0.579811
scRNA-seq	DNM3	edgeR-QLF	T cell	-0.856426	1.47386	0.183388	0.579811
scRNA-seq	GRK5	edgeR-QLF	T cell	-0.643667	3.8001	0.183406	0.579811
scRNA-seq	MRPS5	edgeR-QLF	T cell	-0.404352	6.0472	0.183431	0.579811
scRNA-seq	RHBDD2	edgeR-QLF	T cell	0.576603	6.17844	0.183467	0.579811
scRNA-seq	ACTR10	edgeR-QLF	T cell	-0.510273	5.98688	0.183685	0.580181
scRNA-seq	CDCA5	edgeR-QLF	T cell	-0.991665	2.38609	0.183693	0.580181
scRNA-seq	SCAI	edgeR-QLF	T cell	0.534944	3.8612	0.183739	0.580181
scRNA-seq	FAM53B	edgeR-QLF	T cell	-0.609446	5.09048	0.183802	0.580181
scRNA-seq	WDR5B	edgeR-QLF	T cell	-0.739077	2.83596	0.183808	0.580181
scRNA-seq	FAHD2A	edgeR-QLF	T cell	0.617878	3.79369	0.183889	0.580295
scRNA-seq	ARHGEF6	edgeR-QLF	T cell	-0.507708	6.21047	0.183985	0.580435
scRNA-seq	MCEE	edgeR-QLF	T cell	0.875766	5.27612	0.184023	0.580435
scRNA-seq	MAK16	edgeR-QLF	T cell	-0.660576	3.79172	0.184098	0.580516
scRNA-seq	IFI27	edgeR-QLF	T cell	-0.69761	4.27026	0.184138	0.580516
scRNA-seq	CERS2	edgeR-QLF	T cell	-0.48964	5.70369	0.184295	0.580789
scRNA-seq	FNBP1L	edgeR-QLF	T cell	0.886723	1.21831	0.184354	0.580789
scRNA-seq	SSPN	edgeR-QLF	T cell	0.810424	1.77725	0.184538	0.580789
scRNA-seq	ENSA	edgeR-QLF	T cell	-0.389851	7.03427	0.184538	0.580789
scRNA-seq	SLC35A5	edgeR-QLF	T cell	-0.604798	3.27639	0.184553	0.580789
scRNA-seq	PEBP4	edgeR-QLF	T cell	-0.824322	0.582796	0.184558	0.580789
scRNA-seq	TRMT61B	edgeR-QLF	T cell	-0.774872	3.98093	0.184667	0.580789
scRNA-seq	IWS1	edgeR-QLF	T cell	-0.605993	5.61047	0.184698	0.580789
scRNA-seq	TRIP10	edgeR-QLF	T cell	0.60899	3.11762	0.184712	0.580789
scRNA-seq	ALDH16A1	edgeR-QLF	T cell	1.03245	5.82193	0.184727	0.580789
scRNA-seq	NR2F2	edgeR-QLF	T cell	0.899962	1.05664	0.184835	0.580789
scRNA-seq	ATF3	edgeR-QLF	T cell	0.674966	5.30682	0.184846	0.580789
scRNA-seq	OPN3	edgeR-QLF	T cell	0.844626	3.32275	0.184876	0.580789
scRNA-seq	GATC	edgeR-QLF	T cell	-0.489267	4.54716	0.184882	0.580789
scRNA-seq	NBPF3	edgeR-QLF	T cell	-0.816541	2.70167	0.184961	0.580789
scRNA-seq	TANK	edgeR-QLF	T cell	-0.51392	6.80694	0.18497	0.580789
scRNA-seq	TOPORS	edgeR-QLF	T cell	-0.56683	5.00661	0.185047	0.580789
scRNA-seq	NEIL2	edgeR-QLF	T cell	-0.708803	4.01587	0.185087	0.580789
scRNA-seq	OGFOD1	edgeR-QLF	T cell	0.619128	4.20119	0.1852	0.580789
scRNA-seq	ATG3	edgeR-QLF	T cell	-0.501829	6.18364	0.185239	0.580789
scRNA-seq	LINC00839	edgeR-QLF	T cell	-1.12041	-0.152652	0.185246	0.580789
scRNA-seq	IFIH1	edgeR-QLF	T cell	0.639122	4.42404	0.185274	0.580789
scRNA-seq	GPR132	edgeR-QLF	T cell	-0.668242	5.04784	0.185314	0.580789
scRNA-seq	MBTPS1	edgeR-QLF	T cell	0.583827	5.8231	0.185348	0.580789
scRNA-seq	MIGA2	edgeR-QLF	T cell	-0.638214	3.42436	0.185374	0.580789
scRNA-seq	SNRPA	edgeR-QLF	T cell	-0.54829	5.39589	0.185392	0.580789
scRNA-seq	EPHB3	edgeR-QLF	T cell	1.31924	1.10334	0.185434	0.580789
scRNA-seq	MTFR2	edgeR-QLF	T cell	-0.959775	2.31474	0.185563	0.581037
scRNA-seq	ARF3	edgeR-QLF	T cell	0.388531	5.68323	0.185664	0.581037
scRNA-seq	GRAMD1C	edgeR-QLF	T cell	-1.06376	1.6947	0.185678	0.581037
scRNA-seq	NOP16	edgeR-QLF	T cell	0.555795	5.95029	0.185692	0.581037
scRNA-seq	MRPL19	edgeR-QLF	T cell	0.750604	5.80612	0.185786	0.581151
scRNA-seq	RSRC2	edgeR-QLF	T cell	-0.44658	7.30523	0.185925	0.581151
scRNA-seq	ZNF503-AS2	edgeR-QLF	T cell	-1.5892	0.235166	0.185936	0.581151
scRNA-seq	GOSR1	edgeR-QLF	T cell	-0.431811	5.32238	0.185975	0.581151
scRNA-seq	HSD17B10	edgeR-QLF	T cell	0.631478	7.6227	0.186057	0.581151
scRNA-seq	TSC1	edgeR-QLF	T cell	-0.618588	4.02936	0.186107	0.581151
scRNA-seq	WDTC1	edgeR-QLF	T cell	-0.612192	3.74386	0.186111	0.581151
scRNA-seq	AGBL5	edgeR-QLF	T cell	-0.449187	4.8748	0.186141	0.581151
scRNA-seq	ARPP19	edgeR-QLF	T cell	0.430447	6.5128	0.186166	0.581151
scRNA-seq	CTTN	edgeR-QLF	T cell	0.803543	1.00188	0.186176	0.581151
scRNA-seq	RNF13	edgeR-QLF	T cell	0.441485	5.57369	0.18626	0.581152
scRNA-seq	SYNGR2	edgeR-QLF	T cell	0.414031	7.40936	0.186266	0.581152
scRNA-seq	UCP3	edgeR-QLF	T cell	-0.921195	0.766634	0.186411	0.581463
scRNA-seq	CLN6	edgeR-QLF	T cell	0.646131	4.38187	0.186523	0.581665
scRNA-seq	AFDN	edgeR-QLF	T cell	0.609351	4.02417	0.186565	0.581665
scRNA-seq	RNASEL	edgeR-QLF	T cell	-0.579427	4.10128	0.186639	0.581757
scRNA-seq	CLIP1	edgeR-QLF	T cell	0.41605	5.82134	0.186885	0.58237
scRNA-seq	RFC1	edgeR-QLF	T cell	-0.460985	6.08933	0.186944	0.58237
scRNA-seq	RHOB	edgeR-QLF	T cell	0.586076	4.74002	0.187002	0.58237
scRNA-seq	TNPO1	edgeR-QLF	T cell	-0.532171	5.51053	0.187087	0.58237
scRNA-seq	NUP85	edgeR-QLF	T cell	0.62251	4.55613	0.187123	0.58237
scRNA-seq	DNMT1	edgeR-QLF	T cell	-0.450915	6.74457	0.187135	0.58237
scRNA-seq	KDM4A	edgeR-QLF	T cell	-0.757803	3.77399	0.187194	0.58237
scRNA-seq	S100PBP	edgeR-QLF	T cell	-0.545349	4.88034	0.187201	0.58237
scRNA-seq	METTL9	edgeR-QLF	T cell	-0.375776	6.76104	0.18724	0.58237
scRNA-seq	TENT5C	edgeR-QLF	T cell	-0.599658	6.30739	0.187295	0.582402
scRNA-seq	EIF1B	edgeR-QLF	T cell	-0.366555	6.62962	0.187358	0.582459
scRNA-seq	OXR1	edgeR-QLF	T cell	-0.480663	4.60582	0.187552	0.582868
scRNA-seq	CENPJ	edgeR-QLF	T cell	-0.615382	3.40824	0.18758	0.582868
scRNA-seq	ALDH1A2	edgeR-QLF	T cell	0.996519	0.417648	0.187767	0.583309
scRNA-seq	PDE1B	edgeR-QLF	T cell	0.732784	2.3618	0.188001	0.583898
scRNA-seq	HSD17B7	edgeR-QLF	T cell	0.776647	4.90555	0.188265	0.584203
scRNA-seq	GDI1	edgeR-QLF	T cell	0.591595	5.85555	0.188283	0.584203
scRNA-seq	PCMT1	edgeR-QLF	T cell	-0.534901	6.70883	0.188302	0.584203
scRNA-seq	PIP4K2C	edgeR-QLF	T cell	0.908728	4.7425	0.18841	0.584203
scRNA-seq	CCNK	edgeR-QLF	T cell	-0.516928	5.22303	0.188418	0.584203
scRNA-seq	AMOT	edgeR-QLF	T cell	-0.836325	0.169277	0.188427	0.584203
scRNA-seq	GSTM4	edgeR-QLF	T cell	-0.659119	3.80503	0.188436	0.584203
scRNA-seq	LGALS8	edgeR-QLF	T cell	-0.427336	5.39016	0.188519	0.584203
scRNA-seq	NPY5R	edgeR-QLF	T cell	-1.15398	-0.654025	0.188548	0.584203
scRNA-seq	CCDC85B	edgeR-QLF	T cell	-0.554374	7.40488	0.188551	0.584203
scRNA-seq	ACY1	edgeR-QLF	T cell	-0.692645	3.34757	0.188595	0.584203
scRNA-seq	AK1	edgeR-QLF	T cell	-0.600574	3.62784	0.188748	0.584211
scRNA-seq	DCBLD1	edgeR-QLF	T cell	0.653745	3.37514	0.188825	0.584211
scRNA-seq	ZEB2-AS1	edgeR-QLF	T cell	0.784668	1.81336	0.18885	0.584211
scRNA-seq	UBXN11	edgeR-QLF	T cell	0.426438	7.85597	0.188879	0.584211
scRNA-seq	SPDL1	edgeR-QLF	T cell	-0.723614	3.14781	0.188895	0.584211
scRNA-seq	URB1	edgeR-QLF	T cell	-0.575091	2.57575	0.188897	0.584211
scRNA-seq	UCKL1	edgeR-QLF	T cell	0.782256	6.35897	0.188939	0.584211
scRNA-seq	WDR7	edgeR-QLF	T cell	-0.660081	4.73684	0.188958	0.584211
scRNA-seq	GAPLINC	edgeR-QLF	T cell	0.711767	0.321414	0.189068	0.584237
scRNA-seq	FEM1A	edgeR-QLF	T cell	-0.586654	4.20545	0.18913	0.584237
scRNA-seq	DEPTOR	edgeR-QLF	T cell	0.945262	2.02919	0.189133	0.584237
scRNA-seq	ZNF836	edgeR-QLF	T cell	-0.805816	3.97618	0.189183	0.584237
scRNA-seq	TIMM8A	edgeR-QLF	T cell	0.727818	3.05777	0.189191	0.584237
scRNA-seq	PSD	edgeR-QLF	T cell	0.681902	2.34202	0.189269	0.584338
scRNA-seq	IFRD1	edgeR-QLF	T cell	0.617372	6.24973	0.189364	0.584491
scRNA-seq	TBC1D25	edgeR-QLF	T cell	0.627599	3.49634	0.189427	0.584549
scRNA-seq	CLEC11A	edgeR-QLF	T cell	0.63175	1.75589	0.189542	0.584623
scRNA-seq	PDGFB	edgeR-QLF	T cell	0.645038	4.31195	0.189542	0.584623
scRNA-seq	KLHDC3	edgeR-QLF	T cell	0.896721	6.51146	0.189712	0.584958
scRNA-seq	CIART	edgeR-QLF	T cell	0.676617	0.876812	0.189741	0.584958
scRNA-seq	PLXNA3	edgeR-QLF	T cell	0.61199	4.02768	0.189822	0.585004
scRNA-seq	TMEM170A	edgeR-QLF	T cell	0.575613	5.27564	0.189846	0.585004
scRNA-seq	CKAP4	edgeR-QLF	T cell	-0.807474	3.1007	0.189934	0.585134
scRNA-seq	AFG3L2	edgeR-QLF	T cell	0.651705	5.61514	0.189978	0.585134
scRNA-seq	HAPLN3	edgeR-QLF	T cell	-0.578369	3.50631	0.190091	0.585233
scRNA-seq	PGGT1B	edgeR-QLF	T cell	-0.526393	4.76862	0.190128	0.585233
scRNA-seq	PPP6R3	edgeR-QLF	T cell	0.483249	5.31135	0.190173	0.585233
scRNA-seq	SCGB3A2	edgeR-QLF	T cell	1.64812	-0.501158	0.190191	0.585233
scRNA-seq	SNHG8	edgeR-QLF	T cell	0.672086	8.22314	0.190267	0.585233
scRNA-seq	NMT2	edgeR-QLF	T cell	0.697857	6.5342	0.190283	0.585233
scRNA-seq	GNG12-AS1	edgeR-QLF	T cell	1.20599	-0.628059	0.190326	0.585233
scRNA-seq	PROSER3	edgeR-QLF	T cell	-0.577923	3.06199	0.190438	0.58544
scRNA-seq	SLC25A3	edgeR-QLF	T cell	-0.340741	8.28358	0.190682	0.585828
scRNA-seq	IRS1	edgeR-QLF	T cell	-1.02709	0.326135	0.190776	0.585828
scRNA-seq	BBX	edgeR-QLF	T cell	-0.479782	6.8745	0.190777	0.585828
scRNA-seq	INPP5F	edgeR-QLF	T cell	-0.704872	3.17108	0.190789	0.585828
scRNA-seq	PLXNB2	edgeR-QLF	T cell	0.828404	5.01849	0.19079	0.585828
scRNA-seq	CORO1B	edgeR-QLF	T cell	-0.399966	8.6652	0.190885	0.585851
scRNA-seq	SORD	edgeR-QLF	T cell	0.630122	1.90103	0.190924	0.585851
scRNA-seq	ABI2	edgeR-QLF	T cell	-0.597448	4.99809	0.190933	0.585851
scRNA-seq	LYPLAL1	edgeR-QLF	T cell	0.719423	4.83943	0.191033	0.5859
scRNA-seq	TMED10	edgeR-QLF	T cell	0.548532	7.7888	0.191074	0.5859
scRNA-seq	PLD2	edgeR-QLF	T cell	0.752252	3.1596	0.191085	0.5859
scRNA-seq	PYCARD	edgeR-QLF	T cell	0.593311	8.02456	0.191192	0.586089
scRNA-seq	COPG2	edgeR-QLF	T cell	0.785586	2.45981	0.19144	0.58651
scRNA-seq	BABAM2	edgeR-QLF	T cell	-0.49611	5.51535	0.191461	0.58651
scRNA-seq	ZBTB5	edgeR-QLF	T cell	0.832736	2.04287	0.191508	0.58651
scRNA-seq	CCSAP	edgeR-QLF	T cell	-0.767778	3.9932	0.191544	0.58651
scRNA-seq	SUOX	edgeR-QLF	T cell	0.776796	3.05722	0.191559	0.58651
scRNA-seq	INTS2	edgeR-QLF	T cell	-0.671898	3.24247	0.1916	0.58651
scRNA-seq	ERCC6	edgeR-QLF	T cell	-0.608163	3.75957	0.19165	0.586526
scRNA-seq	SNX8	edgeR-QLF	T cell	0.668627	3.21175	0.191722	0.586542
scRNA-seq	GID4	edgeR-QLF	T cell	-0.612715	2.90308	0.191838	0.586542
scRNA-seq	FAM227B	edgeR-QLF	T cell	1.1935	6.05316	0.191861	0.586542
scRNA-seq	FAM171B	edgeR-QLF	T cell	-1.1068	0.517956	0.191876	0.586542
scRNA-seq	MAF1	edgeR-QLF	T cell	-0.476698	6.5584	0.191882	0.586542
scRNA-seq	GPC3	edgeR-QLF	T cell	1.37311	-0.570962	0.192214	0.587203
scRNA-seq	TM4SF1	edgeR-QLF	T cell	0.779075	1.77903	0.192227	0.587203
scRNA-seq	ARHGAP31	edgeR-QLF	T cell	0.590137	4.04018	0.192234	0.587203
scRNA-seq	CREBBP	edgeR-QLF	T cell	0.510892	5.26087	0.19229	0.587235
scRNA-seq	ADCY4	edgeR-QLF	T cell	0.746107	1.98266	0.192427	0.587403
scRNA-seq	ISLR	edgeR-QLF	T cell	1.07598	1.72843	0.192435	0.587403
scRNA-seq	BFAR	edgeR-QLF	T cell	-0.572283	5.45822	0.192552	0.587621
scRNA-seq	MTERF4	edgeR-QLF	T cell	-0.514069	5.25997	0.192612	0.587666
scRNA-seq	ASCL2	edgeR-QLF	T cell	-0.868601	2.39552	0.192673	0.587714
scRNA-seq	TLK2	edgeR-QLF	T cell	0.563627	4.44321	0.192858	0.588065
scRNA-seq	LYL1	edgeR-QLF	T cell	-0.725069	4.38499	0.192879	0.588065
scRNA-seq	HNRNPL	edgeR-QLF	T cell	0.473648	6.30046	0.192952	0.588151
scRNA-seq	INO80D	edgeR-QLF	T cell	-0.578654	5.17448	0.193007	0.588179
scRNA-seq	SIAH2	edgeR-QLF	T cell	-0.623893	5.47757	0.19319	0.588563
scRNA-seq	ANGPT1	edgeR-QLF	T cell	1.07706	0.314571	0.193223	0.588563
scRNA-seq	OGT	edgeR-QLF	T cell	-0.441606	6.35637	0.193385	0.588573
scRNA-seq	TRIM54	edgeR-QLF	T cell	-1.1241	-0.408234	0.193394	0.588573
scRNA-seq	SLFN12	edgeR-QLF	T cell	0.716668	3.38694	0.193404	0.588573
scRNA-seq	CHMP4B	edgeR-QLF	T cell	0.623461	5.29788	0.193408	0.588573
scRNA-seq	TMEM259	edgeR-QLF	T cell	0.667588	6.04267	0.193495	0.588599
scRNA-seq	SH3GLB1	edgeR-QLF	T cell	-0.370404	6.52893	0.193508	0.588599
scRNA-seq	ZBTB24	edgeR-QLF	T cell	-0.629877	4.69069	0.193649	0.588892
scRNA-seq	NIT1	edgeR-QLF	T cell	-0.441455	4.77584	0.19374	0.58903
scRNA-seq	EHD3	edgeR-QLF	T cell	0.724699	1.91756	0.193879	0.58914
scRNA-seq	MBD2	edgeR-QLF	T cell	-0.399087	5.93264	0.193907	0.58914
scRNA-seq	TPD52L2	edgeR-QLF	T cell	0.542165	5.86838	0.193912	0.58914
scRNA-seq	NAIP	edgeR-QLF	T cell	0.671326	3.9928	0.19412	0.589598
scRNA-seq	NANOS1	edgeR-QLF	T cell	0.678526	1.45545	0.194207	0.589598
scRNA-seq	KLHL35	edgeR-QLF	T cell	0.574746	1.87983	0.19425	0.589598
scRNA-seq	VGLL4	edgeR-QLF	T cell	0.537991	4.73258	0.194276	0.589598
scRNA-seq	CST6	edgeR-QLF	T cell	-1.01175	0.425998	0.194291	0.589598
scRNA-seq	GPSM1	edgeR-QLF	T cell	0.70197	1.64087	0.194341	0.589613
scRNA-seq	DHX8	edgeR-QLF	T cell	-0.504068	4.76456	0.194411	0.589653
scRNA-seq	CDKN3	edgeR-QLF	T cell	-0.879818	4.03292	0.19445	0.589653
scRNA-seq	ZC3H12A	edgeR-QLF	T cell	0.730195	4.96902	0.194509	0.589653
scRNA-seq	UROD	edgeR-QLF	T cell	0.547387	6.09034	0.194536	0.589653
scRNA-seq	DAP	edgeR-QLF	T cell	-0.495326	5.63302	0.194601	0.589666
scRNA-seq	ATP5PF	edgeR-QLF	T cell	-0.344389	7.78381	0.194631	0.589666
scRNA-seq	WNT3	edgeR-QLF	T cell	1.25575	-0.539558	0.194774	0.589759
scRNA-seq	FGR	edgeR-QLF	T cell	0.756713	5.25795	0.194779	0.589759
scRNA-seq	GTF2A2	edgeR-QLF	T cell	-0.37476	6.63367	0.194826	0.589759
scRNA-seq	HOXB4	edgeR-QLF	T cell	-0.718737	2.73135	0.194878	0.589759
scRNA-seq	STT3A	edgeR-QLF	T cell	0.650702	5.93703	0.194894	0.589759
scRNA-seq	ALAD	edgeR-QLF	T cell	-0.799139	3.97087	0.195009	0.589759
scRNA-seq	COG6	edgeR-QLF	T cell	-0.574499	3.97341	0.195022	0.589759
scRNA-seq	FLNB	edgeR-QLF	T cell	0.759153	4.51072	0.19509	0.589759
scRNA-seq	SRRM3	edgeR-QLF	T cell	1.13492	-0.633833	0.195115	0.589759
scRNA-seq	LMO4	edgeR-QLF	T cell	0.648006	6.74482	0.195236	0.589759
scRNA-seq	LINC00467	edgeR-QLF	T cell	-0.469169	3.364	0.195286	0.589759
scRNA-seq	TTLL1	edgeR-QLF	T cell	-0.645912	2.94621	0.195297	0.589759
scRNA-seq	DCTN4	edgeR-QLF	T cell	-0.514558	4.78155	0.195392	0.589759
scRNA-seq	FTH1	edgeR-QLF	T cell	0.357629	11.3069	0.195399	0.589759
scRNA-seq	TNS2	edgeR-QLF	T cell	0.592818	1.24143	0.1954	0.589759
scRNA-seq	FAM98B	edgeR-QLF	T cell	0.556824	4.127	0.195441	0.589759
scRNA-seq	PER2	edgeR-QLF	T cell	-0.788556	3.59769	0.195462	0.589759
scRNA-seq	TIPARP	edgeR-QLF	T cell	-0.513897	5.17517	0.19548	0.589759
scRNA-seq	NUCB1	edgeR-QLF	T cell	0.401316	6.92547	0.195591	0.589955
scRNA-seq	SASS6	edgeR-QLF	T cell	-0.725092	3.54215	0.195661	0.590031
scRNA-seq	DPH7	edgeR-QLF	T cell	0.659399	5.15424	0.195754	0.590174
scRNA-seq	WDR3	edgeR-QLF	T cell	0.536947	4.04585	0.195838	0.590288
scRNA-seq	RRM2B	edgeR-QLF	T cell	0.613791	3.83992	0.195985	0.590595
scRNA-seq	SFT2D1	edgeR-QLF	T cell	0.64845	7.03903	0.196048	0.590647
scRNA-seq	NDUFA3	edgeR-QLF	T cell	0.457347	7.68775	0.196209	0.590968
scRNA-seq	TTF1	edgeR-QLF	T cell	-0.52283	5.01882	0.196268	0.590968
scRNA-seq	CDKN2C	edgeR-QLF	T cell	-0.581616	4.15242	0.196382	0.590968
scRNA-seq	ETFA	edgeR-QLF	T cell	-0.358809	6.24526	0.196383	0.590968
scRNA-seq	ZNF672	edgeR-QLF	T cell	-0.566654	3.98881	0.196399	0.590968
scRNA-seq	FGD6	edgeR-QLF	T cell	0.741295	1.96873	0.196428	0.590968
scRNA-seq	MATN2	edgeR-QLF	T cell	0.710725	0.656308	0.196491	0.590997
scRNA-seq	DDX3X	edgeR-QLF	T cell	-0.390503	7.909	0.196528	0.590997
scRNA-seq	HSPB1	edgeR-QLF	T cell	0.417209	7.36107	0.196578	0.591011
scRNA-seq	MAPK13	edgeR-QLF	T cell	0.555914	4.92866	0.196693	0.591028
scRNA-seq	PCDHB13	edgeR-QLF	T cell	1.27648	-0.270186	0.196757	0.591028
scRNA-seq	USP22	edgeR-QLF	T cell	-0.462191	5.49226	0.196792	0.591028
scRNA-seq	SNX15	edgeR-QLF	T cell	0.580025	3.30612	0.1968	0.591028
scRNA-seq	COPRS	edgeR-QLF	T cell	0.675831	3.64385	0.196812	0.591028
scRNA-seq	HERC2	edgeR-QLF	T cell	0.49276	5.21273	0.19704	0.591376
scRNA-seq	ZNF761	edgeR-QLF	T cell	0.590744	3.22289	0.197059	0.591376
scRNA-seq	CNST	edgeR-QLF	T cell	0.944268	6.45145	0.19709	0.591376
scRNA-seq	KNSTRN	edgeR-QLF	T cell	-0.663434	3.21155	0.197122	0.591376
scRNA-seq	CLCN6	edgeR-QLF	T cell	0.710578	3.40125	0.197156	0.591376
scRNA-seq	GDF7	edgeR-QLF	T cell	1.05761	1.07272	0.197475	0.591416
scRNA-seq	RGPD5	edgeR-QLF	T cell	-0.721809	3.22967	0.197482	0.591416
scRNA-seq	MGRN1	edgeR-QLF	T cell	0.57512	4.58226	0.197503	0.591416
scRNA-seq	COPZ2	edgeR-QLF	T cell	-0.700058	1.83339	0.197508	0.591416
scRNA-seq	CDK2AP1	edgeR-QLF	T cell	0.742262	4.16536	0.197524	0.591416
scRNA-seq	NUF2	edgeR-QLF	T cell	-0.901528	3.45857	0.197554	0.591416
scRNA-seq	ARHGEF19	edgeR-QLF	T cell	-0.750413	3.21149	0.197565	0.591416
scRNA-seq	FAAP20	edgeR-QLF	T cell	-0.41305	6.04258	0.197571	0.591416
scRNA-seq	EGFR	edgeR-QLF	T cell	1.0509	-0.252927	0.197579	0.591416
scRNA-seq	PDP2	edgeR-QLF	T cell	0.575675	2.37846	0.197635	0.591447
scRNA-seq	COL8A1	edgeR-QLF	T cell	0.807326	1.89023	0.19784	0.591688
scRNA-seq	CHMP4C	edgeR-QLF	T cell	0.982763	0.551989	0.197842	0.591688
scRNA-seq	ZDHHC20	edgeR-QLF	T cell	-0.555598	4.88913	0.197879	0.591688
scRNA-seq	TM9SF1	edgeR-QLF	T cell	0.823486	6.40722	0.197898	0.591688
scRNA-seq	RELL1	edgeR-QLF	T cell	0.702653	3.33856	0.197944	0.591688
scRNA-seq	MDFI	edgeR-QLF	T cell	0.981555	-0.686902	0.198041	0.591834
scRNA-seq	NXPH3	edgeR-QLF	T cell	0.865287	-0.174217	0.198084	0.591834
scRNA-seq	OSGIN2	edgeR-QLF	T cell	0.621385	3.37721	0.198279	0.592213
scRNA-seq	GID8	edgeR-QLF	T cell	0.511329	5.38353	0.198302	0.592213
scRNA-seq	TDRD7	edgeR-QLF	T cell	0.702847	2.77097	0.198365	0.592264
scRNA-seq	WDR25	edgeR-QLF	T cell	0.619041	2.39347	0.198423	0.592301
scRNA-seq	MLC1	edgeR-QLF	T cell	1.05218	1.98964	0.198483	0.592344
scRNA-seq	PDIA6	edgeR-QLF	T cell	-0.429599	7.35505	0.198549	0.592369
scRNA-seq	COPG1	edgeR-QLF	T cell	0.451756	5.45204	0.198619	0.592369
scRNA-seq	PPRC1	edgeR-QLF	T cell	-0.552388	3.44391	0.198628	0.592369
scRNA-seq	PPP1CA	edgeR-QLF	T cell	-0.423732	8.03933	0.198774	0.592641
scRNA-seq	FAM86B1	edgeR-QLF	T cell	0.714462	0.738131	0.198811	0.592641
scRNA-seq	CHMP6	edgeR-QLF	T cell	-0.580068	4.35529	0.198902	0.592719
scRNA-seq	TMTC1	edgeR-QLF	T cell	0.872103	0.350994	0.198928	0.592719
scRNA-seq	CD160	edgeR-QLF	T cell	0.654928	3.81701	0.19902	0.592719
scRNA-seq	CCL23	edgeR-QLF	T cell	1.00593	1.0191	0.199059	0.592719
scRNA-seq	ARRDC5	edgeR-QLF	T cell	-0.833598	2.01055	0.199091	0.592719
scRNA-seq	ADD1	edgeR-QLF	T cell	0.618681	7.52627	0.199111	0.592719
scRNA-seq	NOL10	edgeR-QLF	T cell	0.61718	4.14371	0.199299	0.592883
scRNA-seq	HOXB7	edgeR-QLF	T cell	0.68334	1.60235	0.199318	0.592883
scRNA-seq	NDUFC1	edgeR-QLF	T cell	-0.378745	6.44453	0.199418	0.592883
scRNA-seq	TSPAN13	edgeR-QLF	T cell	1.00268	4.27457	0.199422	0.592883
scRNA-seq	LINC01637	edgeR-QLF	T cell	0.850306	0.351651	0.199434	0.592883
scRNA-seq	FLOT2	edgeR-QLF	T cell	-0.435642	5.90803	0.199441	0.592883
scRNA-seq	PTGER2	edgeR-QLF	T cell	-0.581253	6.25359	0.199538	0.592887
scRNA-seq	NAP1L5	edgeR-QLF	T cell	-0.592723	2.50927	0.199654	0.592887
scRNA-seq	SALL2	edgeR-QLF	T cell	-1.10693	0.85081	0.199736	0.592887
scRNA-seq	ULK3	edgeR-QLF	T cell	-0.597328	6.04455	0.19974	0.592887
scRNA-seq	DAPK1	edgeR-QLF	T cell	0.88665	5.12082	0.199767	0.592887
scRNA-seq	KIF5A	edgeR-QLF	T cell	-0.985872	0.482978	0.199775	0.592887
scRNA-seq	NAB1	edgeR-QLF	T cell	-0.576559	3.86299	0.199805	0.592887
scRNA-seq	VTN	edgeR-QLF	T cell	1.54534	0.617214	0.199808	0.592887
scRNA-seq	PPP1R3F	edgeR-QLF	T cell	-0.670369	2.86587	0.199939	0.593096
scRNA-seq	MED13	edgeR-QLF	T cell	0.78971	6.81145	0.199986	0.593096
scRNA-seq	WBP1	edgeR-QLF	T cell	-0.617506	5.17056	0.200015	0.593096
scRNA-seq	FMR1	edgeR-QLF	T cell	0.661916	4.76235	0.200102	0.593218
scRNA-seq	AK9	edgeR-QLF	T cell	-0.523886	3.46388	0.200305	0.593672
scRNA-seq	NEURL4	edgeR-QLF	T cell	-0.825383	3.93019	0.200346	0.593672
scRNA-seq	RSBN1	edgeR-QLF	T cell	-0.365899	6.35831	0.200549	0.594137
scRNA-seq	POMT2	edgeR-QLF	T cell	0.677486	1.1965	0.200681	0.594391
scRNA-seq	NSUN7	edgeR-QLF	T cell	1.11557	0.343901	0.200779	0.594505
scRNA-seq	CX3CR1	edgeR-QLF	T cell	-0.952663	4.34858	0.200861	0.594505
scRNA-seq	COL7A1	edgeR-QLF	T cell	1.33094	-0.331404	0.200877	0.594505
scRNA-seq	EAPP	edgeR-QLF	T cell	-0.431984	6.35219	0.200903	0.594505
scRNA-seq	TIGD2	edgeR-QLF	T cell	-0.880553	0.995618	0.201114	0.594572
scRNA-seq	SLC25A4	edgeR-QLF	T cell	-0.633767	4.16061	0.201126	0.594572
scRNA-seq	ADCY9	edgeR-QLF	T cell	0.945581	2.11543	0.201127	0.594572
scRNA-seq	ZNF646	edgeR-QLF	T cell	-0.635332	3.20811	0.20113	0.594572
scRNA-seq	STK40	edgeR-QLF	T cell	0.532085	4.1328	0.201195	0.594572
scRNA-seq	RAB3B	edgeR-QLF	T cell	-0.940715	3.09816	0.201227	0.594572
scRNA-seq	ZNF354C	edgeR-QLF	T cell	-0.703663	1.91783	0.201268	0.594572
scRNA-seq	ICA1L	edgeR-QLF	T cell	0.476966	2.52141	0.201356	0.594572
scRNA-seq	GMPPA	edgeR-QLF	T cell	-0.45289	4.82527	0.201358	0.594572
scRNA-seq	UVSSA	edgeR-QLF	T cell	-0.720124	4.13448	0.201384	0.594572
scRNA-seq	ZMAT3	edgeR-QLF	T cell	0.523788	4.24271	0.201433	0.594582
scRNA-seq	RHOT2	edgeR-QLF	T cell	-0.623996	6.10868	0.201487	0.594606
scRNA-seq	MGST1	edgeR-QLF	T cell	1.03206	2.11079	0.201685	0.595055
scRNA-seq	BMP1	edgeR-QLF	T cell	0.650106	1.39096	0.201747	0.595103
scRNA-seq	PDE10A	edgeR-QLF	T cell	-1.2117	-0.66144	0.201946	0.595352
scRNA-seq	RITA1	edgeR-QLF	T cell	-0.702953	3.5059	0.201954	0.595352
scRNA-seq	CEP126	edgeR-QLF	T cell	0.552946	3.22515	0.202105	0.595352
scRNA-seq	ADRA2C	edgeR-QLF	T cell	-1.17302	-0.656179	0.202115	0.595352
scRNA-seq	DTD2	edgeR-QLF	T cell	0.414949	3.12213	0.202198	0.595352
scRNA-seq	EPB41L1	edgeR-QLF	T cell	1.08077	6.64873	0.202212	0.595352
scRNA-seq	ORC5	edgeR-QLF	T cell	0.687576	4.0763	0.20223	0.595352
scRNA-seq	IER5L	edgeR-QLF	T cell	0.622471	6.23327	0.202238	0.595352
scRNA-seq	RMND5A	edgeR-QLF	T cell	-0.594813	4.7701	0.202257	0.595352
scRNA-seq	GATA2	edgeR-QLF	T cell	-1.61257	6.81989	0.202417	0.595352
scRNA-seq	PTGIR	edgeR-QLF	T cell	0.819663	2.8304	0.202458	0.595352
scRNA-seq	MME	edgeR-QLF	T cell	0.895434	0.431018	0.202472	0.595352
scRNA-seq	ADAT1	edgeR-QLF	T cell	0.591162	4.3367	0.202623	0.595352
scRNA-seq	RRP36	edgeR-QLF	T cell	-0.603881	5.12634	0.202635	0.595352
scRNA-seq	SPINT1	edgeR-QLF	T cell	0.702537	3.37393	0.202719	0.595352
scRNA-seq	RNF130	edgeR-QLF	T cell	0.565508	5.63932	0.202801	0.595352
scRNA-seq	MTREX	edgeR-QLF	T cell	0.742898	6.48709	0.202817	0.595352
scRNA-seq	AK5	edgeR-QLF	T cell	-0.823524	1.26684	0.202822	0.595352
scRNA-seq	ERMP1	edgeR-QLF	T cell	-0.628768	3.32933	0.202829	0.595352
scRNA-seq	SLMAP	edgeR-QLF	T cell	-0.471809	4.56193	0.20285	0.595352
scRNA-seq	LINC02544	edgeR-QLF	T cell	-1.21146	-0.60727	0.202865	0.595352
scRNA-seq	TM6SF2	edgeR-QLF	T cell	1.6206	-0.562324	0.202912	0.595352
scRNA-seq	VPS4B	edgeR-QLF	T cell	-0.464352	6.01221	0.202919	0.595352
scRNA-seq	RPP25	edgeR-QLF	T cell	0.756419	2.85951	0.202933	0.595352
scRNA-seq	SELL	edgeR-QLF	T cell	-0.609319	6.63923	0.203015	0.595365
scRNA-seq	MIGA1	edgeR-QLF	T cell	-0.447652	4.86177	0.20307	0.595365
scRNA-seq	GTPBP3	edgeR-QLF	T cell	-0.59872	3.86913	0.203109	0.595365
scRNA-seq	ABHD14A	edgeR-QLF	T cell	-0.554334	5.97362	0.203121	0.595365
scRNA-seq	NUDT18	edgeR-QLF	T cell	-0.679477	3.19742	0.203337	0.595865
scRNA-seq	CYTH2	edgeR-QLF	T cell	0.499985	5.31281	0.203449	0.596057
scRNA-seq	BICD2	edgeR-QLF	T cell	0.648915	4.98847	0.203749	0.596277
scRNA-seq	DDIT4	edgeR-QLF	T cell	-0.557708	9.30593	0.203751	0.596277
scRNA-seq	DTL	edgeR-QLF	T cell	-1.18725	2.36432	0.203834	0.596277
scRNA-seq	UNKL	edgeR-QLF	T cell	0.502124	3.96272	0.203848	0.596277
scRNA-seq	MFSD11	edgeR-QLF	T cell	-0.478908	6.13792	0.203858	0.596277
scRNA-seq	CEP83	edgeR-QLF	T cell	-0.534383	3.37354	0.203911	0.596277
scRNA-seq	DMWD	edgeR-QLF	T cell	-0.692855	3.17329	0.203915	0.596277
scRNA-seq	BHLHE40-AS1	edgeR-QLF	T cell	-0.576175	4.41669	0.203915	0.596277
scRNA-seq	PCED1A	edgeR-QLF	T cell	0.822574	5.84018	0.203943	0.596277
scRNA-seq	WDR43	edgeR-QLF	T cell	0.614824	5.92151	0.204093	0.596277
scRNA-seq	NUP37	edgeR-QLF	T cell	-0.672444	4.37635	0.204121	0.596277
scRNA-seq	HAPLN1	edgeR-QLF	T cell	-1.54921	1.1877	0.204144	0.596277
scRNA-seq	TOR1A	edgeR-QLF	T cell	0.588033	6.17884	0.204198	0.596277
scRNA-seq	CCR5	edgeR-QLF	T cell	-0.650973	5.12421	0.204204	0.596277
scRNA-seq	GPD2	edgeR-QLF	T cell	-0.624184	2.44601	0.204281	0.596277
scRNA-seq	LRRC41	edgeR-QLF	T cell	0.746524	5.98177	0.204299	0.596277
scRNA-seq	SRSF3	edgeR-QLF	T cell	-0.370599	8.64196	0.204356	0.596277
scRNA-seq	PLCD3	edgeR-QLF	T cell	0.704977	1.19085	0.204381	0.596277
scRNA-seq	GEMIN5	edgeR-QLF	T cell	0.663723	2.75933	0.204428	0.596277
scRNA-seq	DSN1	edgeR-QLF	T cell	0.635378	3.3121	0.204472	0.596277
scRNA-seq	HAUS6	edgeR-QLF	T cell	-0.698987	4.45101	0.204489	0.596277
scRNA-seq	NAGS	edgeR-QLF	T cell	-0.807003	1.823	0.204594	0.596325
scRNA-seq	MSX2	edgeR-QLF	T cell	1.08752	0.125616	0.204598	0.596325
scRNA-seq	POGZ	edgeR-QLF	T cell	-0.503256	5.56978	0.204761	0.596669
scRNA-seq	GIMAP7	edgeR-QLF	T cell	-0.565866	8.35631	0.204933	0.596908
scRNA-seq	STAU2	edgeR-QLF	T cell	-0.508164	5.01622	0.204963	0.596908
scRNA-seq	IBTK	edgeR-QLF	T cell	0.571469	5.13896	0.205006	0.596908
scRNA-seq	REM1	edgeR-QLF	T cell	1.16316	-0.513267	0.205028	0.596908
scRNA-seq	VARS2	edgeR-QLF	T cell	-0.8175	4.47455	0.205183	0.597226
scRNA-seq	MRGBP	edgeR-QLF	T cell	0.644535	4.07791	0.205243	0.597268
scRNA-seq	APOBEC3D	edgeR-QLF	T cell	-0.514173	4.77789	0.2053	0.597299
scRNA-seq	TWF2	edgeR-QLF	T cell	0.527749	7.16442	0.205409	0.597419
scRNA-seq	BBS5	edgeR-QLF	T cell	0.697588	1.0175	0.205486	0.597419
scRNA-seq	CCDC141	edgeR-QLF	T cell	-0.686244	3.15125	0.205512	0.597419
scRNA-seq	LINC02018	edgeR-QLF	T cell	0.627446	1.03481	0.205525	0.597419
scRNA-seq	TBX6	edgeR-QLF	T cell	0.754228	1.68252	0.205734	0.597891
scRNA-seq	FIGNL1	edgeR-QLF	T cell	0.6783	3.11345	0.206007	0.598374
scRNA-seq	UTP6	edgeR-QLF	T cell	-0.50421	5.18331	0.206025	0.598374
scRNA-seq	REV1	edgeR-QLF	T cell	-0.61999	4.96407	0.206039	0.598374
scRNA-seq	ASPHD1	edgeR-QLF	T cell	1.44895	-0.11885	0.206167	0.598613
scRNA-seq	INO80B	edgeR-QLF	T cell	-0.59321	3.44627	0.206225	0.598649
scRNA-seq	NDUFS5	edgeR-QLF	T cell	-0.305112	8.36771	0.206308	0.598754
scRNA-seq	CPT1A	edgeR-QLF	T cell	-0.563929	4.38194	0.206382	0.598835
scRNA-seq	DYNC1LI1	edgeR-QLF	T cell	0.531504	5.49691	0.206575	0.599262
scRNA-seq	LMF1	edgeR-QLF	T cell	-0.608068	3.67173	0.2067	0.599456
scRNA-seq	F2R	edgeR-QLF	T cell	-0.551907	5.84608	0.206735	0.599456
scRNA-seq	CAVIN2	edgeR-QLF	T cell	-1.51835	5.63389	0.20689	0.599654
scRNA-seq	FBXO41	edgeR-QLF	T cell	0.778296	3.82576	0.206895	0.599654
scRNA-seq	CCDC34	edgeR-QLF	T cell	-0.654478	3.36194	0.206987	0.599677
scRNA-seq	CD14	edgeR-QLF	T cell	0.833041	7.79018	0.207055	0.599677
scRNA-seq	SOX4	edgeR-QLF	T cell	0.822291	5.30764	0.207068	0.599677
scRNA-seq	NCAPG	edgeR-QLF	T cell	-0.850454	3.1237	0.207167	0.599677
scRNA-seq	RAD17	edgeR-QLF	T cell	-0.447769	4.35192	0.20718	0.599677
scRNA-seq	LRRC75A	edgeR-QLF	T cell	0.59803	6.77504	0.207181	0.599677
scRNA-seq	SH2D2A	edgeR-QLF	T cell	-0.640923	6.12191	0.207338	0.59989
scRNA-seq	TBC1D16	edgeR-QLF	T cell	0.697314	1.14567	0.207397	0.59989
scRNA-seq	HOMER1	edgeR-QLF	T cell	-0.736012	2.46993	0.207417	0.59989
scRNA-seq	NAGLU	edgeR-QLF	T cell	0.54919	3.65305	0.207439	0.59989
scRNA-seq	QSER1	edgeR-QLF	T cell	0.628963	4.07574	0.207528	0.599971
scRNA-seq	CDADC1	edgeR-QLF	T cell	-0.722829	4.04179	0.207602	0.599971
scRNA-seq	UCN	edgeR-QLF	T cell	0.703921	0.933223	0.207606	0.599971
scRNA-seq	CTHRC1	edgeR-QLF	T cell	0.839653	1.19934	0.207705	0.60001
scRNA-seq	RNF157	edgeR-QLF	T cell	-0.510447	4.15666	0.20786	0.60001
scRNA-seq	TSHZ3	edgeR-QLF	T cell	0.674358	0.987305	0.207959	0.60001
scRNA-seq	TRMT1	edgeR-QLF	T cell	-0.616328	5.67452	0.207983	0.60001
scRNA-seq	AKAP12	edgeR-QLF	T cell	1.35677	5.7312	0.207986	0.60001
scRNA-seq	SC5D	edgeR-QLF	T cell	-0.629487	4.81289	0.208015	0.60001
scRNA-seq	WWP2	edgeR-QLF	T cell	-0.538845	4.21929	0.208029	0.60001
scRNA-seq	GPRC5C	edgeR-QLF	T cell	0.753926	1.35698	0.208052	0.60001
scRNA-seq	SLC25A10	edgeR-QLF	T cell	-1.28004	2.62279	0.208232	0.60001
scRNA-seq	TIRAP	edgeR-QLF	T cell	-0.64185	2.56645	0.208246	0.60001
scRNA-seq	LANCL1	edgeR-QLF	T cell	-0.621413	4.04099	0.208265	0.60001
scRNA-seq	PGAP3	edgeR-QLF	T cell	-0.650536	3.76417	0.208286	0.60001
scRNA-seq	SLC19A1	edgeR-QLF	T cell	0.826178	3.2733	0.208292	0.60001
scRNA-seq	SMARCD3	edgeR-QLF	T cell	0.795908	3.39779	0.208305	0.60001
scRNA-seq	JAK1	edgeR-QLF	T cell	-0.369114	7.93238	0.208332	0.60001
scRNA-seq	PIM2	edgeR-QLF	T cell	-0.551327	6.74062	0.208359	0.60001
scRNA-seq	PTCH1	edgeR-QLF	T cell	0.836161	3.57182	0.208421	0.600054
scRNA-seq	GNG11	edgeR-QLF	T cell	0.717399	1.95617	0.208641	0.600555
scRNA-seq	ARFGEF3	edgeR-QLF	T cell	0.891992	0.0868206	0.208696	0.60058
scRNA-seq	IGFBP7-AS1	edgeR-QLF	T cell	1.20019	3.6357	0.208784	0.600654
scRNA-seq	ABR	edgeR-QLF	T cell	0.501016	4.70446	0.208814	0.600654
scRNA-seq	PRRX1	edgeR-QLF	T cell	1.01156	0.411256	0.208945	0.600725
scRNA-seq	TNFSF12	edgeR-QLF	T cell	-0.574893	5.99152	0.209006	0.600725
scRNA-seq	TCF12	edgeR-QLF	T cell	-0.464067	4.57364	0.209018	0.600725
scRNA-seq	SIVA1	edgeR-QLF	T cell	-0.474756	7.09108	0.209059	0.600725
scRNA-seq	WDR12	edgeR-QLF	T cell	-0.496428	4.11199	0.209071	0.600725
scRNA-seq	S100A9	edgeR-QLF	T cell	0.911511	5.87027	0.209166	0.600865
scRNA-seq	FNBP1	edgeR-QLF	T cell	0.437556	8.02889	0.209235	0.600931
scRNA-seq	DNAJC17	edgeR-QLF	T cell	0.745704	6.86624	0.209307	0.600991
scRNA-seq	UFM1	edgeR-QLF	T cell	-0.384645	6.30716	0.209376	0.600991
scRNA-seq	LINC00926	edgeR-QLF	T cell	0.670148	2.17673	0.209406	0.600991
scRNA-seq	VIRMA	edgeR-QLF	T cell	-0.492987	4.92827	0.209441	0.600991
scRNA-seq	GRPEL1	edgeR-QLF	T cell	-0.44385	5.4762	0.20951	0.60103
scRNA-seq	CENPN	edgeR-QLF	T cell	-0.643474	3.68598	0.209575	0.60103
scRNA-seq	PIANP	edgeR-QLF	T cell	-1.22353	-0.442171	0.209609	0.60103
scRNA-seq	MED12	edgeR-QLF	T cell	0.652807	4.03259	0.20964	0.60103
scRNA-seq	MRPS28	edgeR-QLF	T cell	-0.431924	5.07254	0.209748	0.601207
scRNA-seq	TBPL1	edgeR-QLF	T cell	-0.62369	5.42396	0.209915	0.601464
scRNA-seq	NKILA	edgeR-QLF	T cell	0.962856	2.72209	0.209931	0.601464
scRNA-seq	ZSWIM5	edgeR-QLF	T cell	-0.925735	0.831964	0.209979	0.60147
scRNA-seq	SNAPC1	edgeR-QLF	T cell	0.652882	5.09241	0.210045	0.601525
scRNA-seq	HERPUD2	edgeR-QLF	T cell	0.566718	6.52376	0.210102	0.601534
scRNA-seq	ID2	edgeR-QLF	T cell	-0.43897	9.35604	0.210208	0.601534
scRNA-seq	TNFSF13B	edgeR-QLF	T cell	0.601703	5.49673	0.210232	0.601534
scRNA-seq	ARHGEF11	edgeR-QLF	T cell	0.90593	1.18755	0.210261	0.601534
scRNA-seq	FAM219A	edgeR-QLF	T cell	-0.809019	2.80652	0.210279	0.601534
scRNA-seq	RNF41	edgeR-QLF	T cell	-0.599233	5.11961	0.210357	0.601624
scRNA-seq	S1PR2	edgeR-QLF	T cell	0.9197	5.3892	0.21043	0.601698
scRNA-seq	GEMIN2	edgeR-QLF	T cell	-0.513792	3.36002	0.210791	0.602275
scRNA-seq	BCAS3	edgeR-QLF	T cell	-0.533276	4.03511	0.210792	0.602275
scRNA-seq	ZBTB44	edgeR-QLF	T cell	0.86882	6.35313	0.210842	0.602275
scRNA-seq	FAM210A	edgeR-QLF	T cell	0.515201	3.71221	0.210877	0.602275
scRNA-seq	DCAF15	edgeR-QLF	T cell	-0.555411	4.19482	0.210883	0.602275
scRNA-seq	C1QTNF3	edgeR-QLF	T cell	-1.14767	1.57298	0.21091	0.602275
scRNA-seq	MYO18A	edgeR-QLF	T cell	-0.713796	4.59971	0.210962	0.602292
scRNA-seq	ZNF493	edgeR-QLF	T cell	-0.530407	4.46085	0.211183	0.602611
scRNA-seq	TCEAL6	edgeR-QLF	T cell	-1.23722	-0.571797	0.211195	0.602611
scRNA-seq	EXOSC8	edgeR-QLF	T cell	0.800397	7.53592	0.211213	0.602611
scRNA-seq	ZMIZ1	edgeR-QLF	T cell	0.604344	5.92288	0.211353	0.602876
scRNA-seq	CES4A	edgeR-QLF	T cell	-0.714696	3.25473	0.211488	0.602979
scRNA-seq	IMMT	edgeR-QLF	T cell	-0.412761	5.47401	0.211519	0.602979
scRNA-seq	AZIN1	edgeR-QLF	T cell	0.497071	5.69951	0.211566	0.602979
scRNA-seq	CLDN7	edgeR-QLF	T cell	0.73748	1.51808	0.211575	0.602979
scRNA-seq	THNSL2	edgeR-QLF	T cell	-1.11662	2.96481	0.211686	0.603005
scRNA-seq	FAM47E	edgeR-QLF	T cell	0.631376	0.74068	0.211697	0.603005
scRNA-seq	SGPP1	edgeR-QLF	T cell	0.584283	3.47144	0.211724	0.603005
scRNA-seq	ALG3	edgeR-QLF	T cell	0.638215	5.62976	0.21189	0.603281
scRNA-seq	AMPD3	edgeR-QLF	T cell	0.787095	4.84892	0.211924	0.603281
scRNA-seq	SLC44A1	edgeR-QLF	T cell	0.469225	4.20193	0.21196	0.603281
scRNA-seq	KATNAL1	edgeR-QLF	T cell	-0.567437	4.1186	0.212015	0.603302
scRNA-seq	CYTIP	edgeR-QLF	T cell	-0.395874	8.40929	0.212075	0.603302
scRNA-seq	DNAJC3	edgeR-QLF	T cell	0.708718	7.1979	0.212136	0.603302
scRNA-seq	MYO1G	edgeR-QLF	T cell	-0.420294	6.68984	0.212177	0.603302
scRNA-seq	NCOA4	edgeR-QLF	T cell	0.515935	7.00699	0.2122	0.603302
scRNA-seq	WAS	edgeR-QLF	T cell	-0.368841	6.44966	0.212255	0.603326
scRNA-seq	ZNF410	edgeR-QLF	T cell	-0.561555	4.08792	0.212314	0.603361
scRNA-seq	POLR1D	edgeR-QLF	T cell	-0.449737	7.12825	0.212604	0.603704
scRNA-seq	NDUFAF7	edgeR-QLF	T cell	0.66722	4.28998	0.212615	0.603704
scRNA-seq	BCL11A	edgeR-QLF	T cell	0.998096	3.90124	0.212672	0.603704
scRNA-seq	AP3S2	edgeR-QLF	T cell	0.534167	5.14642	0.212678	0.603704
scRNA-seq	LINC01089	edgeR-QLF	T cell	0.704332	4.06627	0.212711	0.603704
scRNA-seq	ARID5A	edgeR-QLF	T cell	0.624425	7.29323	0.21275	0.603704
scRNA-seq	ZNF34	edgeR-QLF	T cell	-0.821461	2.49288	0.21276	0.603704
scRNA-seq	FKTN	edgeR-QLF	T cell	-0.744936	2.75877	0.212866	0.603847
scRNA-seq	ZGRF1	edgeR-QLF	T cell	0.469479	2.26417	0.212904	0.603847
scRNA-seq	MTHFSD	edgeR-QLF	T cell	0.607215	2.40509	0.213013	0.603968
scRNA-seq	MBNL3	edgeR-QLF	T cell	-0.553463	3.86939	0.213103	0.603968
scRNA-seq	LBR	edgeR-QLF	T cell	-0.465427	6.3513	0.213335	0.603968
scRNA-seq	HSF4	edgeR-QLF	T cell	0.787459	1.6768	0.213365	0.603968
scRNA-seq	GALM	edgeR-QLF	T cell	0.606432	6.41795	0.213371	0.603968
scRNA-seq	LAPTM5	edgeR-QLF	T cell	0.262028	9.95414	0.21338	0.603968
scRNA-seq	ATP6V1E2	edgeR-QLF	T cell	-0.657222	3.49492	0.213387	0.603968
scRNA-seq	RPL39L	edgeR-QLF	T cell	-0.680662	5.1887	0.21341	0.603968
scRNA-seq	RTF1	edgeR-QLF	T cell	0.732185	7.49203	0.213414	0.603968
scRNA-seq	MPV17L2	edgeR-QLF	T cell	1.00478	6.00529	0.213428	0.603968
scRNA-seq	CCDC150	edgeR-QLF	T cell	0.578053	1.32729	0.213458	0.603968
scRNA-seq	ASCC2	edgeR-QLF	T cell	-0.401795	5.64902	0.213567	0.604092
scRNA-seq	PPP1R9B	edgeR-QLF	T cell	0.543087	4.79385	0.213595	0.604092
scRNA-seq	HAVCR2	edgeR-QLF	T cell	0.518147	5.25721	0.213676	0.604188
scRNA-seq	GOLGA2	edgeR-QLF	T cell	-0.533289	4.77981	0.21382	0.604367
scRNA-seq	PITPNA-AS1	edgeR-QLF	T cell	-0.493084	4.71199	0.213864	0.604367
scRNA-seq	DNAL4	edgeR-QLF	T cell	0.708822	3.00932	0.213934	0.604367
scRNA-seq	PBXIP1	edgeR-QLF	T cell	-0.625702	6.7947	0.213937	0.604367
scRNA-seq	CMAS	edgeR-QLF	T cell	-0.534053	5.13394	0.213972	0.604367
scRNA-seq	LCP1	edgeR-QLF	T cell	-0.28926	9.43636	0.214231	0.604967
scRNA-seq	TMEM250	edgeR-QLF	T cell	-0.564541	3.93678	0.214308	0.605054
scRNA-seq	ZC3H10	edgeR-QLF	T cell	-0.637838	3.07981	0.214374	0.605109
scRNA-seq	MRPL13	edgeR-QLF	T cell	-0.48544	5.45538	0.214526	0.605405
scRNA-seq	EIF2D	edgeR-QLF	T cell	-0.505753	4.65187	0.214644	0.605437
scRNA-seq	SUSD1	edgeR-QLF	T cell	0.759339	4.62478	0.214667	0.605437
scRNA-seq	SUMO4	edgeR-QLF	T cell	-0.745501	3.14117	0.214677	0.605437
scRNA-seq	DYNC1I2	edgeR-QLF	T cell	0.479466	6.66399	0.214747	0.605502
scRNA-seq	DHRS7	edgeR-QLF	T cell	0.577379	8.33392	0.214818	0.60557
scRNA-seq	SENP2	edgeR-QLF	T cell	-0.490629	3.89613	0.214955	0.605825
scRNA-seq	ZBTB7A	edgeR-QLF	T cell	0.489486	5.75182	0.215163	0.606187
scRNA-seq	P4HA2	edgeR-QLF	T cell	0.801604	3.0249	0.21522	0.606187
scRNA-seq	PA2G4	edgeR-QLF	T cell	-0.385835	7.21628	0.215318	0.606187
scRNA-seq	INKA1	edgeR-QLF	T cell	-1.05927	2.84273	0.215338	0.606187
scRNA-seq	IGFBP7	edgeR-QLF	T cell	0.592369	6.81262	0.215353	0.606187
scRNA-seq	THEMIS2	edgeR-QLF	T cell	0.546704	5.85278	0.215384	0.606187
scRNA-seq	CASP2	edgeR-QLF	T cell	-0.621264	4.89738	0.215434	0.606187
scRNA-seq	MAGI2	edgeR-QLF	T cell	0.699441	1.02549	0.215457	0.606187
scRNA-seq	SLIRP	edgeR-QLF	T cell	0.692718	6.72975	0.215512	0.606209
scRNA-seq	STRIP1	edgeR-QLF	T cell	0.664029	5.29531	0.215628	0.606335
scRNA-seq	TAS2R4	edgeR-QLF	T cell	0.748099	0.800186	0.21565	0.606335
scRNA-seq	SEC31A	edgeR-QLF	T cell	-0.446806	6.54319	0.215745	0.606471
scRNA-seq	GSTM5	edgeR-QLF	T cell	0.982808	-0.0732212	0.215865	0.606677
scRNA-seq	SNUPN	edgeR-QLF	T cell	0.685797	5.21315	0.215992	0.606901
scRNA-seq	CHORDC1	edgeR-QLF	T cell	-0.453905	5.41201	0.216053	0.606943
scRNA-seq	TXNDC15	edgeR-QLF	T cell	0.776117	7.04097	0.216124	0.607009
scRNA-seq	CPE	edgeR-QLF	T cell	0.685595	1.5493	0.216216	0.607059
scRNA-seq	RAB3GAP1	edgeR-QLF	T cell	0.733805	5.93185	0.216235	0.607059
scRNA-seq	ZNF76	edgeR-QLF	T cell	0.603802	4.34089	0.216383	0.607125
scRNA-seq	P2RX1	edgeR-QLF	T cell	-1.37818	4.8939	0.216388	0.607125
scRNA-seq	TMEM42	edgeR-QLF	T cell	0.838	4.37131	0.216501	0.607125
scRNA-seq	PDHX	edgeR-QLF	T cell	-0.547679	3.7989	0.216545	0.607125
scRNA-seq	PLXNC1	edgeR-QLF	T cell	0.54667	4.22416	0.216564	0.607125
scRNA-seq	IL1RL1	edgeR-QLF	T cell	-1.25967	5.36338	0.216592	0.607125
scRNA-seq	LPAR1	edgeR-QLF	T cell	0.919828	0.587879	0.216626	0.607125
scRNA-seq	TMTC3	edgeR-QLF	T cell	-0.572684	2.69147	0.216665	0.607125
scRNA-seq	PSMF1	edgeR-QLF	T cell	-0.40408	6.36581	0.21668	0.607125
scRNA-seq	CPAMD8	edgeR-QLF	T cell	0.777855	0.288857	0.216748	0.607185
scRNA-seq	FHOD3	edgeR-QLF	T cell	-1.07353	-0.662825	0.217016	0.607676
scRNA-seq	CCDC8	edgeR-QLF	T cell	1.16786	-0.339599	0.217017	0.607676
scRNA-seq	FKBP1A	edgeR-QLF	T cell	0.429888	7.74014	0.217067	0.607685
scRNA-seq	NACAD	edgeR-QLF	T cell	1.31887	-0.274836	0.217273	0.608129
scRNA-seq	CHMP1A	edgeR-QLF	T cell	0.433663	5.34596	0.217452	0.608499
scRNA-seq	MORC4	edgeR-QLF	T cell	0.603042	3.09415	0.217533	0.608506
scRNA-seq	B3GAT3	edgeR-QLF	T cell	-0.483713	5.27023	0.217548	0.608506
scRNA-seq	CST3	edgeR-QLF	T cell	0.903908	9.51134	0.217718	0.608549
scRNA-seq	APOC1	edgeR-QLF	T cell	1.0616	6.48787	0.217797	0.608549
scRNA-seq	TBXA2R	edgeR-QLF	T cell	0.905588	0.681715	0.21787	0.608549
scRNA-seq	HSP90AB1	edgeR-QLF	T cell	-0.300557	9.17407	0.21791	0.608549
scRNA-seq	UQCRHL	edgeR-QLF	T cell	0.600756	3.83267	0.217937	0.608549
scRNA-seq	CCZ1B	edgeR-QLF	T cell	-0.599834	3.6713	0.217942	0.608549
scRNA-seq	RHOU	edgeR-QLF	T cell	0.617639	2.55243	0.218047	0.608549
scRNA-seq	AFAP1L1	edgeR-QLF	T cell	1.14705	-0.219472	0.218063	0.608549
scRNA-seq	B3GLCT	edgeR-QLF	T cell	-0.637032	2.68462	0.218064	0.608549
scRNA-seq	ITGA9	edgeR-QLF	T cell	-1.14586	2.21021	0.218113	0.608549
scRNA-seq	MASTL	edgeR-QLF	T cell	0.485426	3.68331	0.218145	0.608549
scRNA-seq	WDR53	edgeR-QLF	T cell	0.68649	3.55614	0.218178	0.608549
scRNA-seq	DNAJC18	edgeR-QLF	T cell	-0.56551	2.49137	0.218254	0.608549
scRNA-seq	HAUS2	edgeR-QLF	T cell	0.560282	3.67109	0.218262	0.608549
scRNA-seq	ITGB1BP2	edgeR-QLF	T cell	-1.0926	0.144531	0.218273	0.608549
scRNA-seq	DDR2	edgeR-QLF	T cell	-0.723314	1.20517	0.218314	0.608549
scRNA-seq	TMCO3	edgeR-QLF	T cell	0.541229	4.24629	0.218604	0.609205
scRNA-seq	ZNF280D	edgeR-QLF	T cell	-0.517104	5.11953	0.218659	0.609205
scRNA-seq	ARHGEF37	edgeR-QLF	T cell	0.724895	2.6873	0.21869	0.609205
scRNA-seq	AP1M1	edgeR-QLF	T cell	0.53138	6.94924	0.218874	0.609549
scRNA-seq	MED17	edgeR-QLF	T cell	-0.497663	5.26388	0.218908	0.609549
scRNA-seq	YIPF5	edgeR-QLF	T cell	-0.517209	5.57146	0.219133	0.610047
scRNA-seq	PPP1R21	edgeR-QLF	T cell	0.616157	4.43833	0.219268	0.610126
scRNA-seq	COX5A	edgeR-QLF	T cell	0.580415	7.80757	0.219287	0.610126
scRNA-seq	TERF2IP	edgeR-QLF	T cell	-0.399169	7.48307	0.219303	0.610126
scRNA-seq	ATP6V0C	edgeR-QLF	T cell	0.441997	6.73182	0.219495	0.61053
scRNA-seq	BUD13	edgeR-QLF	T cell	0.720141	4.40003	0.2196	0.61069
scRNA-seq	CHID1	edgeR-QLF	T cell	-0.4193	5.07695	0.219731	0.610924
scRNA-seq	DCAF4	edgeR-QLF	T cell	0.640087	3.09616	0.219878	0.611129
scRNA-seq	MTHFS	edgeR-QLF	T cell	-0.505016	5.60043	0.219899	0.611129
scRNA-seq	SMIM13	edgeR-QLF	T cell	-0.53976	3.25569	0.21995	0.61114
scRNA-seq	SDR39U1	edgeR-QLF	T cell	0.694545	6.68868	0.22004	0.611191
scRNA-seq	RHBDD1	edgeR-QLF	T cell	-0.59434	4.05918	0.220088	0.611191
scRNA-seq	IGF2BP3	edgeR-QLF	T cell	0.658886	0.113226	0.22015	0.611191
scRNA-seq	TMEM106A	edgeR-QLF	T cell	0.641616	4.56311	0.2202	0.611191
scRNA-seq	AGAP6	edgeR-QLF	T cell	0.765959	2.33698	0.220276	0.611191
scRNA-seq	ABLIM2	edgeR-QLF	T cell	-0.884846	0.654915	0.220277	0.611191
scRNA-seq	PAQR7	edgeR-QLF	T cell	0.666331	1.63947	0.22032	0.611191
scRNA-seq	PAF1	edgeR-QLF	T cell	0.626359	5.94574	0.220345	0.611191
scRNA-seq	HMMR	edgeR-QLF	T cell	-0.924041	3.64438	0.220469	0.611231
scRNA-seq	EP300	edgeR-QLF	T cell	0.542897	5.83846	0.220488	0.611231
scRNA-seq	KIAA0040	edgeR-QLF	T cell	-0.545345	5.34724	0.220501	0.611231
scRNA-seq	ADH5	edgeR-QLF	T cell	-0.453695	6.13076	0.220617	0.611423
scRNA-seq	ZDHHC14	edgeR-QLF	T cell	-0.609163	3.13404	0.220776	0.611605
scRNA-seq	USP3	edgeR-QLF	T cell	-0.432315	6.41898	0.220794	0.611605
scRNA-seq	PAQR6	edgeR-QLF	T cell	-0.680822	0.956631	0.220874	0.611605
scRNA-seq	AURKC	edgeR-QLF	T cell	0.756118	-0.0185487	0.220949	0.611605
scRNA-seq	ZBTB3	edgeR-QLF	T cell	0.645648	2.24858	0.220959	0.611605
scRNA-seq	ZNF211	edgeR-QLF	T cell	0.570713	3.587	0.221005	0.611605
scRNA-seq	XPO4	edgeR-QLF	T cell	0.804132	6.21464	0.221013	0.611605
scRNA-seq	ADK	edgeR-QLF	T cell	0.914735	5.71611	0.22109	0.611687
scRNA-seq	KLHDC2	edgeR-QLF	T cell	-0.457877	5.96	0.221243	0.611979
scRNA-seq	TMBIM4	edgeR-QLF	T cell	-0.401915	7.39917	0.221328	0.612085
scRNA-seq	PSMD7	edgeR-QLF	T cell	-0.397205	6.92982	0.221447	0.612284
scRNA-seq	RTN4	edgeR-QLF	T cell	0.452876	6.91701	0.221497	0.612291
scRNA-seq	MKRN1	edgeR-QLF	T cell	0.63895	6.32591	0.221573	0.61237
scRNA-seq	ARL16	edgeR-QLF	T cell	-0.51174	5.03514	0.221665	0.612495
scRNA-seq	COL1A2	edgeR-QLF	T cell	0.70275	4.49128	0.221777	0.612606
scRNA-seq	WHRN	edgeR-QLF	T cell	0.553325	2.83401	0.221823	0.612606
scRNA-seq	KCNAB3	edgeR-QLF	T cell	0.701593	1.2273	0.221848	0.612606
scRNA-seq	ZNF169	edgeR-QLF	T cell	0.542487	2.40982	0.221894	0.612606
scRNA-seq	ST7L	edgeR-QLF	T cell	-0.574757	3.77444	0.221974	0.612633
scRNA-seq	GMEB1	edgeR-QLF	T cell	-0.512782	4.04597	0.222024	0.612633
scRNA-seq	TMEM209	edgeR-QLF	T cell	-0.573632	4.17691	0.222046	0.612633
scRNA-seq	ZBTB41	edgeR-QLF	T cell	-0.621426	3.62187	0.222255	0.612896
scRNA-seq	PLCXD2	edgeR-QLF	T cell	-0.762515	2.32458	0.222477	0.612896
scRNA-seq	SH3KBP1	edgeR-QLF	T cell	-0.385399	7.52107	0.22249	0.612896
scRNA-seq	CNIH1	edgeR-QLF	T cell	-0.493934	6.13062	0.222509	0.612896
scRNA-seq	ANK1	edgeR-QLF	T cell	0.767364	0.56147	0.22252	0.612896
scRNA-seq	LINC00847	edgeR-QLF	T cell	-0.517599	3.9737	0.222522	0.612896
scRNA-seq	HHAT	edgeR-QLF	T cell	0.597602	2.01395	0.222682	0.612896
scRNA-seq	KIAA1217	edgeR-QLF	T cell	0.95265	-0.291004	0.222703	0.612896
scRNA-seq	TAF1D	edgeR-QLF	T cell	-0.403707	6.96265	0.222712	0.612896
scRNA-seq	MALSU1	edgeR-QLF	T cell	0.683991	5.3179	0.222725	0.612896
scRNA-seq	TXNDC5	edgeR-QLF	T cell	-0.845589	5.42884	0.222736	0.612896
scRNA-seq	SLC1A4	edgeR-QLF	T cell	-0.832359	4.54662	0.222782	0.612896
scRNA-seq	ANKRD46	edgeR-QLF	T cell	0.538752	3.35993	0.222851	0.612896
scRNA-seq	GEM	edgeR-QLF	T cell	0.736667	2.55423	0.222871	0.612896
scRNA-seq	RWDD2A	edgeR-QLF	T cell	-0.647598	2.28263	0.223017	0.612896
scRNA-seq	MAGEF1	edgeR-QLF	T cell	0.546396	3.39314	0.22308	0.612896
scRNA-seq	ALDH1A1	edgeR-QLF	T cell	0.90631	3.9817	0.223147	0.612896
scRNA-seq	HLF	edgeR-QLF	T cell	-0.862464	2.35129	0.223148	0.612896
scRNA-seq	PCLO	edgeR-QLF	T cell	1.08752	-0.663188	0.223153	0.612896
scRNA-seq	PTPN23	edgeR-QLF	T cell	0.64912	4.53268	0.223227	0.612896
scRNA-seq	ATF6	edgeR-QLF	T cell	0.466726	5.35947	0.223316	0.612896
scRNA-seq	ZNF225	edgeR-QLF	T cell	0.666967	2.09497	0.223374	0.612896
scRNA-seq	SNAP25	edgeR-QLF	T cell	1.12085	-0.534788	0.223381	0.612896
scRNA-seq	CFAP70	edgeR-QLF	T cell	-0.675442	1.18072	0.223426	0.612896
scRNA-seq	GNL3	edgeR-QLF	T cell	-0.502019	5.71122	0.223437	0.612896
scRNA-seq	ARHGAP19	edgeR-QLF	T cell	-0.538642	3.24967	0.223557	0.612896
scRNA-seq	ZNF543	edgeR-QLF	T cell	-0.66582	2.6243	0.223562	0.612896
scRNA-seq	CHAC1	edgeR-QLF	T cell	0.981663	3.0532	0.223626	0.612896
scRNA-seq	ZNF500	edgeR-QLF	T cell	-0.839723	4.00941	0.223643	0.612896
scRNA-seq	RPS20	edgeR-QLF	T cell	-0.322808	10.1772	0.223667	0.612896
scRNA-seq	RIC8B	edgeR-QLF	T cell	0.666747	3.76776	0.223679	0.612896
scRNA-seq	AKR1B1	edgeR-QLF	T cell	0.463796	6.2991	0.223698	0.612896
scRNA-seq	ISCA1	edgeR-QLF	T cell	0.494761	5.25646	0.223714	0.612896
scRNA-seq	WHAMM	edgeR-QLF	T cell	0.513311	4.99104	0.223747	0.612896
scRNA-seq	RNASEH2C	edgeR-QLF	T cell	-0.411504	6.36457	0.223799	0.612908
scRNA-seq	EI24	edgeR-QLF	T cell	-0.483478	4.67705	0.22394	0.612969
scRNA-seq	GABBR1	edgeR-QLF	T cell	-0.557522	3.12696	0.223957	0.612969
scRNA-seq	FGF13	edgeR-QLF	T cell	0.860903	1.25073	0.223963	0.612969
scRNA-seq	IL17RC	edgeR-QLF	T cell	-0.773477	3.15192	0.224181	0.61337
scRNA-seq	RAB3C	edgeR-QLF	T cell	1.21332	-0.446693	0.224204	0.61337
scRNA-seq	MYRIP	edgeR-QLF	T cell	1.32999	1.15263	0.224328	0.613476
scRNA-seq	GPAM	edgeR-QLF	T cell	-0.708784	2.3024	0.224337	0.613476
scRNA-seq	RBMX2	edgeR-QLF	T cell	-0.607049	4.90126	0.22452	0.613589
scRNA-seq	SIRT6	edgeR-QLF	T cell	-0.557629	3.86377	0.224551	0.613589
scRNA-seq	MSI2	edgeR-QLF	T cell	-0.444121	5.41548	0.224555	0.613589
scRNA-seq	IFT172	edgeR-QLF	T cell	0.487347	1.71748	0.224568	0.613589
scRNA-seq	GK5	edgeR-QLF	T cell	-0.509322	3.9331	0.224641	0.613629
scRNA-seq	USP6	edgeR-QLF	T cell	-0.877761	0.60015	0.224677	0.613629
scRNA-seq	MRPL30	edgeR-QLF	T cell	0.588125	4.12116	0.224748	0.613676
scRNA-seq	LPIN3	edgeR-QLF	T cell	0.711491	1.01891	0.224789	0.613676
scRNA-seq	GGT7	edgeR-QLF	T cell	0.672144	2.51103	0.225149	0.61453
scRNA-seq	CCNE2	edgeR-QLF	T cell	-0.874806	3.53325	0.225546	0.615482
scRNA-seq	OTULINL	edgeR-QLF	T cell	0.593337	6.04368	0.225658	0.615652
scRNA-seq	BEND3	edgeR-QLF	T cell	0.852522	0.538595	0.225762	0.615652
scRNA-seq	ADCY7	edgeR-QLF	T cell	0.504361	5.42835	0.225899	0.615652
scRNA-seq	TMEM101	edgeR-QLF	T cell	0.985517	5.93715	0.22593	0.615652
scRNA-seq	PCNX2	edgeR-QLF	T cell	0.527922	4.80121	0.225962	0.615652
scRNA-seq	NAGK	edgeR-QLF	T cell	0.388125	6.17954	0.225997	0.615652
scRNA-seq	ST3GAL2	edgeR-QLF	T cell	0.457971	3.95087	0.225999	0.615652
scRNA-seq	UBE2V1	edgeR-QLF	T cell	-0.369835	7.07536	0.226033	0.615652
scRNA-seq	VWA5A	edgeR-QLF	T cell	-0.941179	7.6356	0.226069	0.615652
scRNA-seq	SMIM10	edgeR-QLF	T cell	-1.15538	1.68806	0.226122	0.615652
scRNA-seq	TSPAN5	edgeR-QLF	T cell	-0.569796	5.05415	0.226132	0.615652
scRNA-seq	EIF4A2	edgeR-QLF	T cell	-0.325809	8.48764	0.226209	0.615652
scRNA-seq	SYNPO2	edgeR-QLF	T cell	-0.609745	1.62332	0.226241	0.615652
scRNA-seq	HESX1	edgeR-QLF	T cell	-0.893999	0.919078	0.226272	0.615652
scRNA-seq	FXYD6	edgeR-QLF	T cell	0.813712	1.43862	0.226414	0.615744
scRNA-seq	OCRL	edgeR-QLF	T cell	0.717256	0.593066	0.226446	0.615744
scRNA-seq	GPATCH3	edgeR-QLF	T cell	0.633049	2.7294	0.226479	0.615744
scRNA-seq	OLFML2A	edgeR-QLF	T cell	0.941037	0.468273	0.226508	0.615744
scRNA-seq	HTR7	edgeR-QLF	T cell	1.07983	-0.330215	0.226543	0.615744
scRNA-seq	IL6	edgeR-QLF	T cell	1.04194	0.182994	0.226715	0.615966
scRNA-seq	GTF2E1	edgeR-QLF	T cell	-0.663839	3.63539	0.226754	0.615966
scRNA-seq	TRAP1	edgeR-QLF	T cell	0.497371	4.15936	0.226767	0.615966
scRNA-seq	CHAC2	edgeR-QLF	T cell	-0.633503	2.78437	0.226871	0.616119
scRNA-seq	PFDN1	edgeR-QLF	T cell	0.894955	7.68994	0.226968	0.616129
scRNA-seq	TPBG	edgeR-QLF	T cell	-0.897512	0.96423	0.22697	0.616129
scRNA-seq	GGPS1	edgeR-QLF	T cell	-0.572285	4.64399	0.227087	0.616319
scRNA-seq	WDR55	edgeR-QLF	T cell	-0.427666	5.18701	0.227509	0.617175
scRNA-seq	PKNOX1	edgeR-QLF	T cell	-0.472714	4.13535	0.227542	0.617175
scRNA-seq	SEMA3E	edgeR-QLF	T cell	-0.987915	0.121622	0.227562	0.617175
scRNA-seq	IL17D	edgeR-QLF	T cell	-1.02509	0.0338959	0.227593	0.617175
scRNA-seq	INHBA	edgeR-QLF	T cell	0.855719	0.925275	0.227668	0.617248
scRNA-seq	RUVBL2	edgeR-QLF	T cell	0.498763	5.08299	0.227756	0.617326
scRNA-seq	MKRN2	edgeR-QLF	T cell	0.745038	5.28662	0.227791	0.617326
scRNA-seq	NEK4	edgeR-QLF	T cell	0.450738	3.1928	0.227866	0.6174
scRNA-seq	POLR2D	edgeR-QLF	T cell	0.727498	5.65293	0.227967	0.61747
scRNA-seq	VCPKMT	edgeR-QLF	T cell	0.700393	4.0995	0.228067	0.61747
scRNA-seq	ATG4D	edgeR-QLF	T cell	-0.500021	3.84122	0.228076	0.61747
scRNA-seq	RRM2	edgeR-QLF	T cell	-0.809274	3.89426	0.228127	0.61747
scRNA-seq	IL12RB1	edgeR-QLF	T cell	-0.465338	5.20338	0.22813	0.61747
scRNA-seq	LSM14A	edgeR-QLF	T cell	-0.488478	6.42283	0.228331	0.617838
scRNA-seq	TAF1C	edgeR-QLF	T cell	0.700155	4.5385	0.22839	0.617838
scRNA-seq	RIOK1	edgeR-QLF	T cell	0.645345	4.94544	0.228422	0.617838
scRNA-seq	SOX17	edgeR-QLF	T cell	-1.18186	-0.617373	0.228517	0.617838
scRNA-seq	RGS4	edgeR-QLF	T cell	1.10695	-0.207635	0.228524	0.617838
scRNA-seq	GABARAP	edgeR-QLF	T cell	0.332356	8.15523	0.228552	0.617838
scRNA-seq	BABAM1	edgeR-QLF	T cell	0.494147	5.74495	0.228625	0.617907
scRNA-seq	PTCHD4	edgeR-QLF	T cell	-1.00992	-0.369225	0.228704	0.61799
scRNA-seq	RHOH	edgeR-QLF	T cell	-0.48022	7.56699	0.228887	0.618357
scRNA-seq	CRYGS	edgeR-QLF	T cell	0.79063	1.59234	0.229019	0.618459
scRNA-seq	VPS51	edgeR-QLF	T cell	-0.434233	5.95779	0.229021	0.618459
scRNA-seq	BOD1	edgeR-QLF	T cell	0.727508	4.43028	0.229068	0.618459
scRNA-seq	NCALD	edgeR-QLF	T cell	-0.515952	3.99287	0.229233	0.618766
scRNA-seq	TUSC3	edgeR-QLF	T cell	1.15096	-0.392919	0.229277	0.618766
scRNA-seq	TEX30	edgeR-QLF	T cell	-0.63781	3.63981	0.22949	0.619144
scRNA-seq	WIPF3	edgeR-QLF	T cell	0.688373	0.643506	0.229523	0.619144
scRNA-seq	TMEM79	edgeR-QLF	T cell	0.616682	4.38444	0.22956	0.619144
scRNA-seq	ZNF230	edgeR-QLF	T cell	0.689906	3.55373	0.229626	0.619193
scRNA-seq	HK1	edgeR-QLF	T cell	-0.378454	6.06075	0.229686	0.619221
scRNA-seq	RHOC	edgeR-QLF	T cell	0.427106	7.36703	0.229759	0.619221
scRNA-seq	FOXP4	edgeR-QLF	T cell	0.604585	3.33168	0.229798	0.619221
scRNA-seq	MED7	edgeR-QLF	T cell	-0.477283	4.2766	0.229935	0.619221
scRNA-seq	GPRC5A	edgeR-QLF	T cell	0.851798	0.771345	0.22994	0.619221
scRNA-seq	MTFR1	edgeR-QLF	T cell	0.564214	1.80992	0.229949	0.619221
scRNA-seq	CAV2	edgeR-QLF	T cell	0.715973	1.72755	0.229976	0.619221
scRNA-seq	ABCA7	edgeR-QLF	T cell	-0.56657	4.26347	0.230021	0.619221
scRNA-seq	GOT1	edgeR-QLF	T cell	-0.517547	4.17842	0.230066	0.619221
scRNA-seq	RAP2A	edgeR-QLF	T cell	0.512609	3.86995	0.230243	0.619569
scRNA-seq	SLC24A3	edgeR-QLF	T cell	1.09423	0.581855	0.230419	0.619913
scRNA-seq	NAALADL1	edgeR-QLF	T cell	0.852455	4.59137	0.23084	0.620667
scRNA-seq	HNRNPUL2	edgeR-QLF	T cell	0.51156	5.07325	0.230911	0.620667
scRNA-seq	SORBS3	edgeR-QLF	T cell	0.724174	5.77942	0.230977	0.620667
scRNA-seq	CCDC86	edgeR-QLF	T cell	0.540804	2.92993	0.230991	0.620667
scRNA-seq	TBCB	edgeR-QLF	T cell	0.462602	8.04075	0.231003	0.620667
scRNA-seq	PINLYP	edgeR-QLF	T cell	0.71867	0.832257	0.231008	0.620667
scRNA-seq	LRRC8D	edgeR-QLF	T cell	0.659622	4.68131	0.231034	0.620667
scRNA-seq	PDGFRA	edgeR-QLF	T cell	1.22071	1.82921	0.231116	0.620674
scRNA-seq	ADPGK	edgeR-QLF	T cell	0.429015	5.94862	0.231141	0.620674
scRNA-seq	KCTD18	edgeR-QLF	T cell	-0.524619	3.54882	0.23118	0.620674
scRNA-seq	MARS2	edgeR-QLF	T cell	-0.753151	1.89328	0.231388	0.621105
scRNA-seq	PARL	edgeR-QLF	T cell	-0.412301	5.39071	0.231633	0.621467
scRNA-seq	DICER1	edgeR-QLF	T cell	0.531802	5.26337	0.231749	0.621467
scRNA-seq	APOBR	edgeR-QLF	T cell	-0.549217	5.18147	0.23176	0.621467
scRNA-seq	FAM222B	edgeR-QLF	T cell	-0.62992	4.74625	0.23176	0.621467
scRNA-seq	DAAM1	edgeR-QLF	T cell	0.59201	4.85216	0.23179	0.621467
scRNA-seq	TADA2B	edgeR-QLF	T cell	-0.540935	3.78086	0.231811	0.621467
scRNA-seq	RAI14	edgeR-QLF	T cell	-0.921459	1.72452	0.23186	0.621471
scRNA-seq	FBXW9	edgeR-QLF	T cell	0.864218	1.7022	0.231923	0.621511
scRNA-seq	ZNF282	edgeR-QLF	T cell	0.568876	2.39194	0.232005	0.621603
scRNA-seq	TXNRD1	edgeR-QLF	T cell	-0.576187	5.30691	0.232099	0.621728
scRNA-seq	PDE1C	edgeR-QLF	T cell	1.04057	-0.425729	0.232166	0.621752
scRNA-seq	BPTF	edgeR-QLF	T cell	0.60155	7.84864	0.232238	0.621752
scRNA-seq	MT1A	edgeR-QLF	T cell	1.21464	0.191675	0.232252	0.621752
scRNA-seq	TMEM43	edgeR-QLF	T cell	0.59355	6.56299	0.232338	0.621854
scRNA-seq	CLPP	edgeR-QLF	T cell	-0.415107	6.42565	0.232478	0.621925
scRNA-seq	TUBGCP4	edgeR-QLF	T cell	-0.503558	4.57252	0.232491	0.621925
scRNA-seq	ARGLU1	edgeR-QLF	T cell	-0.35929	7.34335	0.232509	0.621925
scRNA-seq	CDK20	edgeR-QLF	T cell	-0.730084	0.882059	0.232726	0.622379
scRNA-seq	OGFR	edgeR-QLF	T cell	0.513681	4.93376	0.232791	0.622424
scRNA-seq	NAALAD2	edgeR-QLF	T cell	1.22287	-0.505052	0.233017	0.622899
scRNA-seq	GNAQ	edgeR-QLF	T cell	0.51661	5.08842	0.233279	0.623394
scRNA-seq	CXCL2	edgeR-QLF	T cell	1.02193	5.24058	0.233298	0.623394
scRNA-seq	RAB38	edgeR-QLF	T cell	-0.972279	1.40979	0.233413	0.623572
scRNA-seq	NAA60	edgeR-QLF	T cell	-0.611483	5.64789	0.233617	0.623871
scRNA-seq	HCFC2	edgeR-QLF	T cell	0.568226	3.29876	0.233621	0.623871
scRNA-seq	CLCN7	edgeR-QLF	T cell	0.643005	4.94254	0.23368	0.623888
scRNA-seq	LONP1	edgeR-QLF	T cell	0.69778	4.72014	0.233744	0.623888
scRNA-seq	PSMC1	edgeR-QLF	T cell	0.5999	6.71235	0.233772	0.623888
scRNA-seq	ZDHHC8	edgeR-QLF	T cell	0.708886	3.46666	0.233848	0.623963
scRNA-seq	CCNE1	edgeR-QLF	T cell	0.678447	1.49107	0.233965	0.624147
scRNA-seq	MAGOH	edgeR-QLF	T cell	-0.447383	6.58046	0.234049	0.624243
scRNA-seq	METTL8	edgeR-QLF	T cell	-0.542052	4.47276	0.234113	0.624285
scRNA-seq	AGFG1	edgeR-QLF	T cell	0.548478	4.46843	0.234258	0.624448
scRNA-seq	ATG4A	edgeR-QLF	T cell	-0.481494	3.86182	0.23428	0.624448
scRNA-seq	GADD45A	edgeR-QLF	T cell	-0.5763	5.99825	0.234398	0.624448
scRNA-seq	METTL22	edgeR-QLF	T cell	-0.580242	4.47325	0.234438	0.624448
scRNA-seq	CASP4	edgeR-QLF	T cell	-0.400168	7.24799	0.234453	0.624448
scRNA-seq	UHMK1	edgeR-QLF	T cell	0.63677	6.45898	0.234463	0.624448
scRNA-seq	SNAP29	edgeR-QLF	T cell	-0.415331	5.15144	0.234628	0.624759
scRNA-seq	BBS2	edgeR-QLF	T cell	0.959414	6.59189	0.234683	0.624778
scRNA-seq	CENPW	edgeR-QLF	T cell	-0.681909	3.98987	0.234801	0.624787
scRNA-seq	KCNJ8	edgeR-QLF	T cell	-1.25415	-0.513553	0.234836	0.624787
scRNA-seq	SEC61G	edgeR-QLF	T cell	0.592005	8.04365	0.234874	0.624787
scRNA-seq	MAP3K7CL	edgeR-QLF	T cell	0.570778	2.39282	0.234925	0.624787
scRNA-seq	TTC23	edgeR-QLF	T cell	0.644698	0.311516	0.234948	0.624787
scRNA-seq	TTK	edgeR-QLF	T cell	-0.963157	2.36662	0.234993	0.624787
scRNA-seq	CCDC136	edgeR-QLF	T cell	-0.548267	1.63451	0.235038	0.624787
scRNA-seq	ZP3	edgeR-QLF	T cell	-0.686002	1.06105	0.235078	0.624787
scRNA-seq	TMEM18	edgeR-QLF	T cell	0.866843	5.97268	0.235149	0.624787
scRNA-seq	LMO7	edgeR-QLF	T cell	-0.579711	3.53421	0.235168	0.624787
scRNA-seq	ITIH3	edgeR-QLF	T cell	1.17258	-0.567352	0.235277	0.624948
scRNA-seq	SHISA4	edgeR-QLF	T cell	0.61415	1.56194	0.235328	0.624957
scRNA-seq	ATP6V0E2	edgeR-QLF	T cell	-0.485934	6.10883	0.235513	0.625319
scRNA-seq	PALMD	edgeR-QLF	T cell	0.701253	0.0814971	0.235693	0.625339
scRNA-seq	SZT2	edgeR-QLF	T cell	0.550053	6.51751	0.23572	0.625339
scRNA-seq	TAGLN	edgeR-QLF	T cell	0.596881	5.85269	0.235763	0.625339
scRNA-seq	TMCC1	edgeR-QLF	T cell	-0.617107	3.64146	0.235875	0.625339
scRNA-seq	TGFB2	edgeR-QLF	T cell	-1.34361	0.114262	0.235899	0.625339
scRNA-seq	TYSND1	edgeR-QLF	T cell	0.677853	4.10196	0.235931	0.625339
scRNA-seq	FTL	edgeR-QLF	T cell	0.311325	11.3851	0.235951	0.625339
scRNA-seq	MFF	edgeR-QLF	T cell	-0.407226	5.88877	0.236087	0.625339
scRNA-seq	COCH	edgeR-QLF	T cell	-0.756986	3.58627	0.236137	0.625339
scRNA-seq	PNMA8A	edgeR-QLF	T cell	0.894461	0.241439	0.236163	0.625339
scRNA-seq	KDM5C	edgeR-QLF	T cell	0.493238	3.80104	0.236183	0.625339
scRNA-seq	FEM1B	edgeR-QLF	T cell	0.483964	4.42713	0.236287	0.625339
scRNA-seq	ADAM12	edgeR-QLF	T cell	0.695797	2.49235	0.23629	0.625339
scRNA-seq	SPATS2L	edgeR-QLF	T cell	0.589417	5.13333	0.236311	0.625339
scRNA-seq	RHOT1	edgeR-QLF	T cell	-0.47916	4.57202	0.236313	0.625339
scRNA-seq	BRAF	edgeR-QLF	T cell	-0.616389	4.61038	0.236335	0.625339
scRNA-seq	LAG3	edgeR-QLF	T cell	-0.634805	5.60456	0.23634	0.625339
scRNA-seq	GRSF1	edgeR-QLF	T cell	0.477411	6.55054	0.236553	0.625705
scRNA-seq	UBA5	edgeR-QLF	T cell	-0.451331	5.10114	0.236575	0.625705
scRNA-seq	LINC00654	edgeR-QLF	T cell	-0.819533	-0.225273	0.236657	0.625737
scRNA-seq	BBIP1	edgeR-QLF	T cell	-0.459442	5.68468	0.236683	0.625737
scRNA-seq	WSCD1	edgeR-QLF	T cell	-1.48902	-0.109776	0.23676	0.625779
scRNA-seq	GBP5	edgeR-QLF	T cell	-0.497877	6.49584	0.236796	0.625779
scRNA-seq	ADAR	edgeR-QLF	T cell	-0.428455	6.90594	0.236867	0.62584
scRNA-seq	NRL	edgeR-QLF	T cell	0.61585	2.04243	0.237004	0.626003
scRNA-seq	TOMM20	edgeR-QLF	T cell	-0.355907	7.61315	0.237082	0.626003
scRNA-seq	PSMA1	edgeR-QLF	T cell	-0.370917	7.57483	0.237164	0.626003
scRNA-seq	ARHGAP28	edgeR-QLF	T cell	0.868776	0.430839	0.237195	0.626003
scRNA-seq	ZNF232	edgeR-QLF	T cell	-0.541307	2.51106	0.237254	0.626003
scRNA-seq	ACYP1	edgeR-QLF	T cell	-0.52114	4.49801	0.237277	0.626003
scRNA-seq	RTL8A	edgeR-QLF	T cell	-0.492286	4.30849	0.237277	0.626003
scRNA-seq	CCDC15	edgeR-QLF	T cell	-0.676632	1.83996	0.237463	0.626003
scRNA-seq	FRS2	edgeR-QLF	T cell	0.530131	2.99165	0.237579	0.626003
scRNA-seq	RHOBTB2	edgeR-QLF	T cell	0.726088	3.3071	0.237587	0.626003
scRNA-seq	EMC9	edgeR-QLF	T cell	-0.551183	4.21526	0.237736	0.626003
scRNA-seq	YIF1A	edgeR-QLF	T cell	-0.380585	5.3407	0.23776	0.626003
scRNA-seq	LAS1L	edgeR-QLF	T cell	0.885958	6.22441	0.237783	0.626003
scRNA-seq	HAUS3	edgeR-QLF	T cell	-0.496653	5.16294	0.237808	0.626003
scRNA-seq	DDX28	edgeR-QLF	T cell	-0.597312	3.48039	0.23781	0.626003
scRNA-seq	CHCHD5	edgeR-QLF	T cell	0.458097	5.96068	0.237851	0.626003
scRNA-seq	CLEC4G	edgeR-QLF	T cell	1.4454	-0.521721	0.237852	0.626003
scRNA-seq	COL6A2	edgeR-QLF	T cell	0.727097	4.05347	0.237956	0.626003
scRNA-seq	C2CD6	edgeR-QLF	T cell	1.18771	-0.570547	0.237961	0.626003
scRNA-seq	TUBB4B	edgeR-QLF	T cell	-0.456321	8.37597	0.238113	0.626003
scRNA-seq	RUBCNL	edgeR-QLF	T cell	0.814684	5.24481	0.238135	0.626003
scRNA-seq	ZNF91	edgeR-QLF	T cell	0.565709	5.13719	0.238177	0.626003
scRNA-seq	ANKRD65	edgeR-QLF	T cell	0.98065	0.142891	0.23819	0.626003
scRNA-seq	MTMR1	edgeR-QLF	T cell	-0.534056	3.97671	0.238233	0.626003
scRNA-seq	ATM	edgeR-QLF	T cell	-0.40059	7.07644	0.238279	0.626003
scRNA-seq	CBLB	edgeR-QLF	T cell	-0.519266	6.04549	0.238302	0.626003
scRNA-seq	ST8SIA6	edgeR-QLF	T cell	-0.796005	1.96296	0.238384	0.626003
scRNA-seq	ZNF628	edgeR-QLF	T cell	0.709291	1.89144	0.23841	0.626003
scRNA-seq	PRMT2	edgeR-QLF	T cell	-0.347018	7.41661	0.238412	0.626003
scRNA-seq	CCND3	edgeR-QLF	T cell	0.567901	8.00818	0.238439	0.626003
scRNA-seq	FSTL1	edgeR-QLF	T cell	0.712457	2.38046	0.238444	0.626003
scRNA-seq	PRDM16	edgeR-QLF	T cell	1.09787	0.176111	0.238513	0.626003
scRNA-seq	MFHAS1	edgeR-QLF	T cell	0.592647	4.76731	0.238521	0.626003
scRNA-seq	TUBD1	edgeR-QLF	T cell	-0.612473	4.05984	0.238665	0.626181
scRNA-seq	TIPIN	edgeR-QLF	T cell	0.475784	5.4887	0.238737	0.626181
scRNA-seq	CSTF2	edgeR-QLF	T cell	0.940389	5.80006	0.238751	0.626181
scRNA-seq	ALG10	edgeR-QLF	T cell	-0.723641	1.74632	0.238782	0.626181
scRNA-seq	FAM76A	edgeR-QLF	T cell	0.457453	4.24902	0.238876	0.626217
scRNA-seq	RNF24	edgeR-QLF	T cell	0.596527	4.18697	0.238892	0.626217
scRNA-seq	HIBCH	edgeR-QLF	T cell	-0.538373	4.58734	0.239037	0.62647
scRNA-seq	VCPIP1	edgeR-QLF	T cell	-0.427794	5.19121	0.239093	0.626491
scRNA-seq	PRR11	edgeR-QLF	T cell	0.550269	3.58408	0.239219	0.62654
scRNA-seq	TCHP	edgeR-QLF	T cell	-0.46659	5.33779	0.239225	0.62654
scRNA-seq	PLVAP	edgeR-QLF	T cell	0.718656	1.06123	0.239257	0.62654
scRNA-seq	YY1AP1	edgeR-QLF	T cell	-0.508874	4.83743	0.239462	0.626884
scRNA-seq	MCTS1	edgeR-QLF	T cell	-0.430246	5.5664	0.239485	0.626884
scRNA-seq	MTHFD1	edgeR-QLF	T cell	-0.561477	4.6964	0.239652	0.627134
scRNA-seq	FAM107A	edgeR-QLF	T cell	1.07213	-0.332001	0.239677	0.627134
scRNA-seq	IMPA1	edgeR-QLF	T cell	-0.543112	4.33145	0.239732	0.627152
scRNA-seq	PLXNA1	edgeR-QLF	T cell	0.732999	5.31801	0.239874	0.627204
scRNA-seq	MDN1	edgeR-QLF	T cell	-0.482272	4.38528	0.239906	0.627204
scRNA-seq	PHF10	edgeR-QLF	T cell	-0.47393	5.13877	0.24001	0.627204
scRNA-seq	ANKS3	edgeR-QLF	T cell	-0.526093	3.49624	0.240097	0.627204
scRNA-seq	ZNF461	edgeR-QLF	T cell	0.523572	2.1698	0.240123	0.627204
scRNA-seq	PKN3	edgeR-QLF	T cell	-0.533683	1.45792	0.240192	0.627204
scRNA-seq	EIF3H	edgeR-QLF	T cell	-0.337148	7.89622	0.240323	0.627204
scRNA-seq	TRIP11	edgeR-QLF	T cell	0.70245	6.87708	0.240339	0.627204
scRNA-seq	IQCK	edgeR-QLF	T cell	-0.548427	1.0968	0.24035	0.627204
scRNA-seq	IRF7	edgeR-QLF	T cell	0.580602	6.38406	0.240361	0.627204
scRNA-seq	BIVM	edgeR-QLF	T cell	0.569679	2.90689	0.240373	0.627204
scRNA-seq	CDK5RAP1	edgeR-QLF	T cell	0.649408	6.57114	0.240377	0.627204
scRNA-seq	ECPAS	edgeR-QLF	T cell	-0.386818	4.15166	0.240413	0.627204
scRNA-seq	SLC16A3	edgeR-QLF	T cell	0.697151	6.27676	0.240429	0.627204
scRNA-seq	RANBP10	edgeR-QLF	T cell	-0.532046	3.18431	0.240565	0.627376
scRNA-seq	TXNL4B	edgeR-QLF	T cell	-0.479014	3.29543	0.240592	0.627376
scRNA-seq	CLN8	edgeR-QLF	T cell	0.523412	4.09795	0.240759	0.627687
scRNA-seq	OSCAR	edgeR-QLF	T cell	0.948444	3.11641	0.240829	0.627741
scRNA-seq	SGIP1	edgeR-QLF	T cell	0.931676	-0.173868	0.24093	0.627879
scRNA-seq	RSRC1	edgeR-QLF	T cell	0.673335	6.61814	0.241129	0.628248
scRNA-seq	CLDND2	edgeR-QLF	T cell	-0.730597	2.5574	0.241274	0.628248
scRNA-seq	RAB9A	edgeR-QLF	T cell	0.926432	6.75342	0.241332	0.628248
scRNA-seq	NEDD1	edgeR-QLF	T cell	-0.53784	4.18779	0.241342	0.628248
scRNA-seq	CDK6	edgeR-QLF	T cell	0.485796	6.3599	0.241353	0.628248
scRNA-seq	KLHL3	edgeR-QLF	T cell	-0.627998	1.51984	0.241368	0.628248
scRNA-seq	GHITM	edgeR-QLF	T cell	-0.275454	7.6641	0.241458	0.628248
scRNA-seq	ZER1	edgeR-QLF	T cell	-0.642357	3.35759	0.241499	0.628248
scRNA-seq	SSH1	edgeR-QLF	T cell	0.459462	4.40344	0.241507	0.628248
scRNA-seq	AKAP9	edgeR-QLF	T cell	0.505444	8.19422	0.24166	0.628375
scRNA-seq	OLFM2	edgeR-QLF	T cell	-0.61716	2.57064	0.241676	0.628375
scRNA-seq	EMG1	edgeR-QLF	T cell	0.693443	7.69806	0.241701	0.628375
scRNA-seq	PHKG1	edgeR-QLF	T cell	0.424504	4.52268	0.241755	0.628382
scRNA-seq	SNRPD3	edgeR-QLF	T cell	0.668116	7.45905	0.241858	0.628382
scRNA-seq	ANKRD36	edgeR-QLF	T cell	-0.426161	5.38233	0.241874	0.628382
scRNA-seq	FHIT	edgeR-QLF	T cell	0.597343	3.26828	0.241927	0.628382
scRNA-seq	ZNF792	edgeR-QLF	T cell	0.785503	2.4842	0.242002	0.628382
scRNA-seq	FBXO34	edgeR-QLF	T cell	-0.45247	5.01514	0.242008	0.628382
scRNA-seq	BPNT1	edgeR-QLF	T cell	0.767568	5.43752	0.242085	0.628382
scRNA-seq	PPP1R3B	edgeR-QLF	T cell	0.539085	3.68611	0.242091	0.628382
scRNA-seq	CCDC18	edgeR-QLF	T cell	0.444805	4.31266	0.242168	0.628455
scRNA-seq	MMP11	edgeR-QLF	T cell	0.587089	0.828795	0.242261	0.628485
scRNA-seq	DAAM2	edgeR-QLF	T cell	0.653216	0.559552	0.242277	0.628485
scRNA-seq	FANCM	edgeR-QLF	T cell	0.606984	3.12733	0.242433	0.62859
scRNA-seq	PRKRIP1	edgeR-QLF	T cell	-0.50537	4.65891	0.242433	0.62859
scRNA-seq	STX1A	edgeR-QLF	T cell	0.618513	2.79313	0.242462	0.62859
scRNA-seq	TOMM5	edgeR-QLF	T cell	-0.368867	6.69775	0.242618	0.628867
scRNA-seq	LIMA1	edgeR-QLF	T cell	-0.546921	5.11165	0.242694	0.628938
scRNA-seq	ANAPC7	edgeR-QLF	T cell	-0.547804	4.1496	0.242743	0.62894
scRNA-seq	FLRT2	edgeR-QLF	T cell	0.673524	1.43138	0.242813	0.628995
scRNA-seq	DDX11	edgeR-QLF	T cell	-0.555018	4.03082	0.2429	0.629068
scRNA-seq	PCBP2	edgeR-QLF	T cell	0.313972	7.75553	0.242938	0.629068
scRNA-seq	CCDC186	edgeR-QLF	T cell	-0.409154	6.17812	0.243138	0.629274
scRNA-seq	PRKCSH	edgeR-QLF	T cell	0.507453	6.68039	0.243194	0.629274
scRNA-seq	FPR1	edgeR-QLF	T cell	1.04648	4.7558	0.243213	0.629274
scRNA-seq	ERCC5	edgeR-QLF	T cell	0.689937	6.51102	0.243363	0.629274
scRNA-seq	FAM162A	edgeR-QLF	T cell	-0.324548	6.20438	0.243409	0.629274
scRNA-seq	ACLY	edgeR-QLF	T cell	-0.427518	5.36619	0.243415	0.629274
scRNA-seq	CGAS	edgeR-QLF	T cell	-0.510853	4.05171	0.243499	0.629274
scRNA-seq	ARPC1A	edgeR-QLF	T cell	0.445088	6.6753	0.243516	0.629274
scRNA-seq	ALDOC	edgeR-QLF	T cell	-0.522321	4.31252	0.243537	0.629274
scRNA-seq	GALNT18	edgeR-QLF	T cell	1.24198	-0.298219	0.243585	0.629274
scRNA-seq	PTK2B	edgeR-QLF	T cell	0.510187	6.73457	0.24361	0.629274
scRNA-seq	ATP5F1C	edgeR-QLF	T cell	0.61659	8.16341	0.243634	0.629274
scRNA-seq	WDR91	edgeR-QLF	T cell	0.487773	3.77637	0.243648	0.629274
scRNA-seq	DNA2	edgeR-QLF	T cell	0.752104	1.54069	0.24381	0.629414
scRNA-seq	BRK1	edgeR-QLF	T cell	-0.359456	7.42735	0.243855	0.629414
scRNA-seq	PLEKHJ1	edgeR-QLF	T cell	-0.451867	5.89123	0.243865	0.629414
scRNA-seq	SLC9A5	edgeR-QLF	T cell	0.893563	-0.0962775	0.243896	0.629414
scRNA-seq	BANF1	edgeR-QLF	T cell	0.450071	7.69854	0.244115	0.62981
scRNA-seq	STAU1	edgeR-QLF	T cell	-0.389707	5.83515	0.244232	0.62981
scRNA-seq	PCNT	edgeR-QLF	T cell	-0.527452	4.35182	0.244254	0.62981
scRNA-seq	BOC	edgeR-QLF	T cell	-1.30485	0.418039	0.244262	0.62981
scRNA-seq	SETD5	edgeR-QLF	T cell	-0.379497	5.86579	0.244292	0.62981
scRNA-seq	RELA	edgeR-QLF	T cell	0.541812	6.32612	0.244551	0.630352
scRNA-seq	COL5A2	edgeR-QLF	T cell	0.783012	0.744239	0.244607	0.63037
scRNA-seq	FBN2	edgeR-QLF	T cell	1.04957	-0.308325	0.244676	0.630404
scRNA-seq	BTF3	edgeR-QLF	T cell	0.401764	9.66925	0.244773	0.630404
scRNA-seq	NORAD	edgeR-QLF	T cell	-0.348658	6.31697	0.244793	0.630404
scRNA-seq	PAK1IP1	edgeR-QLF	T cell	0.451343	4.01603	0.244814	0.630404
scRNA-seq	PCGF3	edgeR-QLF	T cell	0.501987	4.86781	0.244894	0.630405
scRNA-seq	SUPT7L	edgeR-QLF	T cell	0.646622	5.68572	0.244952	0.630405
scRNA-seq	DOK2	edgeR-QLF	T cell	-0.50194	6.79042	0.245037	0.630405
scRNA-seq	APOL2	edgeR-QLF	T cell	0.633093	5.67396	0.245063	0.630405
scRNA-seq	CCT3	edgeR-QLF	T cell	-0.407234	6.98242	0.245181	0.630405
scRNA-seq	MACO1	edgeR-QLF	T cell	-0.520899	4.56506	0.245198	0.630405
scRNA-seq	SLC30A6	edgeR-QLF	T cell	0.643645	4.13445	0.2452	0.630405
scRNA-seq	MON1B	edgeR-QLF	T cell	0.523687	4.77806	0.245231	0.630405
scRNA-seq	FLVCR1-DT	edgeR-QLF	T cell	0.505887	2.67734	0.245321	0.630405
scRNA-seq	HBP1	edgeR-QLF	T cell	-0.39748	6.07554	0.245323	0.630405
scRNA-seq	GABARAPL2	edgeR-QLF	T cell	0.55378	8.05686	0.245349	0.630405
scRNA-seq	IFI44	edgeR-QLF	T cell	-0.409575	5.73706	0.245509	0.630594
scRNA-seq	MED15	edgeR-QLF	T cell	0.48529	6.47843	0.245547	0.630594
scRNA-seq	SMUG1	edgeR-QLF	T cell	-0.474282	4.49683	0.245569	0.630594
scRNA-seq	ABCF1	edgeR-QLF	T cell	0.405955	6.05324	0.245697	0.630677
scRNA-seq	TLE6	edgeR-QLF	T cell	0.749805	-0.134024	0.245852	0.630677
scRNA-seq	LIG3	edgeR-QLF	T cell	0.441742	3.79475	0.245883	0.630677
scRNA-seq	FSD1L	edgeR-QLF	T cell	0.534675	2.09274	0.245899	0.630677
scRNA-seq	AK6	edgeR-QLF	T cell	-0.427064	4.99575	0.245916	0.630677
scRNA-seq	RPS27A	edgeR-QLF	T cell	-0.250317	12.4253	0.245916	0.630677
scRNA-seq	HABP4	edgeR-QLF	T cell	0.543342	3.87024	0.245946	0.630677
scRNA-seq	PCSK7	edgeR-QLF	T cell	0.375181	7.10838	0.246104	0.630677
scRNA-seq	UBE3A	edgeR-QLF	T cell	-0.520056	5.91512	0.246105	0.630677
scRNA-seq	VPS72	edgeR-QLF	T cell	-0.459759	4.64919	0.24611	0.630677
scRNA-seq	LINC00852	edgeR-QLF	T cell	0.774879	1.945	0.246136	0.630677
scRNA-seq	LRRC8B	edgeR-QLF	T cell	0.632136	3.54119	0.246282	0.630927
scRNA-seq	PLPP1	edgeR-QLF	T cell	0.911846	7.26304	0.246534	0.631285
scRNA-seq	TRMT1L	edgeR-QLF	T cell	-0.543467	3.6699	0.24657	0.631285
scRNA-seq	SEC62	edgeR-QLF	T cell	0.488936	7.76325	0.246609	0.631285
scRNA-seq	KLLN	edgeR-QLF	T cell	0.689579	1.39718	0.246628	0.631285
scRNA-seq	PILRB	edgeR-QLF	T cell	-0.504877	5.89309	0.246736	0.631285
scRNA-seq	IFITM1	edgeR-QLF	T cell	0.580098	8.03948	0.246786	0.631285
scRNA-seq	DHX34	edgeR-QLF	T cell	0.52677	2.65184	0.246824	0.631285
scRNA-seq	NHS	edgeR-QLF	T cell	0.681565	0.33245	0.246878	0.631285
scRNA-seq	FAM53C	edgeR-QLF	T cell	0.534034	4.31201	0.24688	0.631285
scRNA-seq	PDIA4	edgeR-QLF	T cell	-0.376167	6.2666	0.246908	0.631285
scRNA-seq	MEF2C	edgeR-QLF	T cell	0.748228	5.35576	0.247011	0.631313
scRNA-seq	LZTFL1	edgeR-QLF	T cell	0.553336	2.93646	0.247016	0.631313
scRNA-seq	IFI44L	edgeR-QLF	T cell	-0.655632	5.22456	0.247163	0.631562
scRNA-seq	ARL3	edgeR-QLF	T cell	0.644306	4.80359	0.247232	0.631614
scRNA-seq	WFS1	edgeR-QLF	T cell	-0.687508	2.93765	0.247411	0.63182
scRNA-seq	SSBP2	edgeR-QLF	T cell	-0.526348	5.11172	0.247455	0.63182
scRNA-seq	PARP4	edgeR-QLF	T cell	-0.393637	5.70387	0.247459	0.63182
scRNA-seq	DHX58	edgeR-QLF	T cell	0.5187	3.61346	0.247663	0.632121
scRNA-seq	ALKBH1	edgeR-QLF	T cell	-0.58506	2.58502	0.247674	0.632121
scRNA-seq	RNF19A	edgeR-QLF	T cell	-0.386017	7.09715	0.247832	0.632292
scRNA-seq	COQ7	edgeR-QLF	T cell	0.542757	5.27912	0.247934	0.632292
scRNA-seq	CDIP1	edgeR-QLF	T cell	-0.736772	5.46508	0.247988	0.632292
scRNA-seq	NDUFV3	edgeR-QLF	T cell	-0.40063	5.33223	0.248012	0.632292
scRNA-seq	SAMD14	edgeR-QLF	T cell	0.681437	2.29106	0.248031	0.632292
scRNA-seq	BCL11B	edgeR-QLF	T cell	-0.536049	7.24614	0.248033	0.632292
scRNA-seq	DCAF17	edgeR-QLF	T cell	-0.535695	3.49406	0.248099	0.632336
scRNA-seq	MAPK1	edgeR-QLF	T cell	0.428147	6.26259	0.248232	0.632391
scRNA-seq	ZNF71	edgeR-QLF	T cell	0.63281	3.20824	0.248241	0.632391
scRNA-seq	PYURF	edgeR-QLF	T cell	-0.459211	7.01262	0.248306	0.632391
scRNA-seq	ATRNL1	edgeR-QLF	T cell	0.96951	-0.343955	0.248367	0.632391
scRNA-seq	CAMK1	edgeR-QLF	T cell	0.532439	3.71399	0.248407	0.632391
scRNA-seq	HERC1	edgeR-QLF	T cell	-0.383684	5.96891	0.248472	0.632391
scRNA-seq	ARHGAP42	edgeR-QLF	T cell	0.9332	-0.0122908	0.248541	0.632391
scRNA-seq	ARSG	edgeR-QLF	T cell	0.403088	4.21833	0.248542	0.632391
scRNA-seq	BTLA	edgeR-QLF	T cell	-0.56151	3.51705	0.248591	0.632391
scRNA-seq	HECTD1	edgeR-QLF	T cell	-0.54898	6.15093	0.248637	0.632391
scRNA-seq	PCYT1A	edgeR-QLF	T cell	-0.449337	4.78995	0.248665	0.632391
scRNA-seq	CAPZA2	edgeR-QLF	T cell	-0.375681	6.4578	0.248722	0.632391
scRNA-seq	CCDC77	edgeR-QLF	T cell	-0.6312	3.53058	0.2488	0.632391
scRNA-seq	LGALS2	edgeR-QLF	T cell	1.05523	4.45908	0.248803	0.632391
scRNA-seq	MDFIC	edgeR-QLF	T cell	-0.415426	6.4582	0.248918	0.632403
scRNA-seq	ABCA9	edgeR-QLF	T cell	0.825015	0.0806115	0.24895	0.632403
scRNA-seq	CEP41	edgeR-QLF	T cell	-0.481551	2.92675	0.24903	0.632403
scRNA-seq	IL21R	edgeR-QLF	T cell	0.815409	5.26243	0.249062	0.632403
scRNA-seq	RAB11FIP5	edgeR-QLF	T cell	-0.599819	2.12073	0.24907	0.632403
scRNA-seq	TTC33	edgeR-QLF	T cell	-0.53974	3.25104	0.2491	0.632403
scRNA-seq	MYH10	edgeR-QLF	T cell	0.603706	2.8434	0.249432	0.632944
scRNA-seq	CCDC171	edgeR-QLF	T cell	0.777621	2.6575	0.24945	0.632944
scRNA-seq	SGTB	edgeR-QLF	T cell	-0.477271	4.73852	0.24946	0.632944
scRNA-seq	PDLIM2	edgeR-QLF	T cell	0.700366	7.56735	0.249644	0.633091
scRNA-seq	CCDC121	edgeR-QLF	T cell	-0.726971	1.55024	0.249721	0.633091
scRNA-seq	ATXN1L	edgeR-QLF	T cell	0.72717	5.18743	0.24973	0.633091
scRNA-seq	MRPL47	edgeR-QLF	T cell	-0.390086	5.5652	0.249755	0.633091
scRNA-seq	GNA15	edgeR-QLF	T cell	0.81613	5.87238	0.249843	0.633091
scRNA-seq	SLC35B4	edgeR-QLF	T cell	0.637249	4.20671	0.249885	0.633091
scRNA-seq	ZBTB6	edgeR-QLF	T cell	-0.552132	2.68011	0.249909	0.633091
scRNA-seq	FAAH	edgeR-QLF	T cell	0.704407	0.702914	0.24996	0.633091
scRNA-seq	NIPSNAP1	edgeR-QLF	T cell	0.713136	6.04413	0.250005	0.633091
scRNA-seq	RPS6KC1	edgeR-QLF	T cell	0.542925	3.15748	0.250037	0.633091
scRNA-seq	ALPL	edgeR-QLF	T cell	-0.990107	-0.0709231	0.250054	0.633091
scRNA-seq	RHOJ	edgeR-QLF	T cell	0.860736	0.255714	0.250142	0.633132
scRNA-seq	NUDT4	edgeR-QLF	T cell	0.531919	5.38342	0.250168	0.633132
scRNA-seq	MAP4K1	edgeR-QLF	T cell	-0.425188	6.10702	0.250416	0.633543
scRNA-seq	THEM6	edgeR-QLF	T cell	0.675494	3.92164	0.250492	0.633543
scRNA-seq	SULF2	edgeR-QLF	T cell	0.674927	4.74135	0.250498	0.633543
scRNA-seq	ZNF445	edgeR-QLF	T cell	0.408548	4.14356	0.250526	0.633543
scRNA-seq	HFE	edgeR-QLF	T cell	0.71115	2.79445	0.25063	0.633681
scRNA-seq	CASP8	edgeR-QLF	T cell	-0.477421	6.39409	0.250726	0.6338
scRNA-seq	POLK	edgeR-QLF	T cell	0.455774	5.0296	0.25079	0.633801
scRNA-seq	TOGARAM1	edgeR-QLF	T cell	-0.61573	4.54918	0.250824	0.633801
scRNA-seq	BAG1	edgeR-QLF	T cell	-0.470229	5.92796	0.25091	0.633817
scRNA-seq	RBM3	edgeR-QLF	T cell	0.313288	8.64697	0.250928	0.633817
scRNA-seq	S100B	edgeR-QLF	T cell	0.880859	4.72145	0.251034	0.633886
scRNA-seq	SLK	edgeR-QLF	T cell	-0.409243	5.19044	0.251053	0.633886
scRNA-seq	ZNFX1	edgeR-QLF	T cell	0.39121	6.17046	0.251152	0.633972
scRNA-seq	ZNF217	edgeR-QLF	T cell	-0.481286	5.52371	0.251248	0.633972
scRNA-seq	LINC01970	edgeR-QLF	T cell	0.502578	3.37933	0.251467	0.633972
scRNA-seq	SCLY	edgeR-QLF	T cell	0.784245	4.48703	0.251524	0.633972
scRNA-seq	SSR1	edgeR-QLF	T cell	-0.366832	6.78636	0.25164	0.633972
scRNA-seq	ADH1B	edgeR-QLF	T cell	0.789483	2.26254	0.251653	0.633972
scRNA-seq	SLC16A5	edgeR-QLF	T cell	-0.84677	3.85699	0.2517	0.633972
scRNA-seq	PLPP6	edgeR-QLF	T cell	-0.721851	2.84241	0.25171	0.633972
scRNA-seq	PTMS	edgeR-QLF	T cell	0.404599	6.03444	0.251713	0.633972
scRNA-seq	JKAMP	edgeR-QLF	T cell	-0.461982	5.63886	0.251754	0.633972
scRNA-seq	DHODH	edgeR-QLF	T cell	0.544753	3.60236	0.251822	0.633972
scRNA-seq	MKX	edgeR-QLF	T cell	-0.938846	-0.663083	0.251872	0.633972
scRNA-seq	MAP3K8	edgeR-QLF	T cell	0.446657	5.73471	0.251983	0.633972
scRNA-seq	BCL2L13	edgeR-QLF	T cell	0.449029	4.48652	0.252091	0.633972
scRNA-seq	LIMS2	edgeR-QLF	T cell	-0.564935	2.11713	0.252103	0.633972
scRNA-seq	SEL1L3	edgeR-QLF	T cell	-0.529903	5.97586	0.252212	0.633972
scRNA-seq	RFC2	edgeR-QLF	T cell	0.489201	4.27523	0.252245	0.633972
scRNA-seq	SFTPD	edgeR-QLF	T cell	1.09296	-0.432207	0.252246	0.633972
scRNA-seq	PIGT	edgeR-QLF	T cell	-0.373355	6.12562	0.252274	0.633972
scRNA-seq	SLC27A5	edgeR-QLF	T cell	-0.413433	3.77299	0.252277	0.633972
scRNA-seq	ZMYM4	edgeR-QLF	T cell	0.52476	3.95776	0.252283	0.633972
scRNA-seq	DDX55	edgeR-QLF	T cell	-0.581133	4.76003	0.252292	0.633972
scRNA-seq	HIRIP3	edgeR-QLF	T cell	-0.48196	4.73405	0.252332	0.633972
scRNA-seq	GBA2	edgeR-QLF	T cell	-0.510435	3.93984	0.252352	0.633972
scRNA-seq	GLB1L2	edgeR-QLF	T cell	0.753636	2.09384	0.252424	0.633972
scRNA-seq	TM4SF1-AS1	edgeR-QLF	T cell	0.976833	-0.675312	0.252508	0.633972
scRNA-seq	PCDHB7	edgeR-QLF	T cell	0.976833	-0.675312	0.252508	0.633972
scRNA-seq	PTRH2	edgeR-QLF	T cell	0.862263	6.62949	0.252568	0.633972
scRNA-seq	NDUFAB1	edgeR-QLF	T cell	-0.358018	6.82843	0.252571	0.633972
scRNA-seq	NDUFS4	edgeR-QLF	T cell	-0.397436	5.83625	0.252639	0.633972
scRNA-seq	ANKRD52	edgeR-QLF	T cell	-0.620429	3.25054	0.252655	0.633972
scRNA-seq	ZNF384	edgeR-QLF	T cell	-0.52529	3.8435	0.252672	0.633972
scRNA-seq	NR3C1	edgeR-QLF	T cell	0.433417	6.67266	0.252723	0.633972
scRNA-seq	SRPX	edgeR-QLF	T cell	0.853986	0.380029	0.252774	0.633972
scRNA-seq	PRICKLE3	edgeR-QLF	T cell	-0.684734	1.85137	0.252806	0.633972
scRNA-seq	MBOAT7	edgeR-QLF	T cell	-0.578847	5.07656	0.252928	0.633972
scRNA-seq	ITGA3	edgeR-QLF	T cell	-0.473278	3.07989	0.252962	0.633972
scRNA-seq	ACSS3	edgeR-QLF	T cell	0.995477	-0.0626912	0.253008	0.633972
scRNA-seq	ARL8A	edgeR-QLF	T cell	0.542137	4.55179	0.253018	0.633972
scRNA-seq	BIRC6	edgeR-QLF	T cell	-0.373824	6.33949	0.253042	0.633972
scRNA-seq	ERGIC2	edgeR-QLF	T cell	-0.459308	5.88964	0.253127	0.634063
scRNA-seq	MND1	edgeR-QLF	T cell	-0.640582	2.74777	0.253236	0.634114
scRNA-seq	SLC25A27	edgeR-QLF	T cell	1.23149	-0.556182	0.253277	0.634114
scRNA-seq	CALR	edgeR-QLF	T cell	0.373845	8.2342	0.253294	0.634114
scRNA-seq	ZNF197	edgeR-QLF	T cell	-0.463032	2.89962	0.253352	0.634138
scRNA-seq	IRF4	edgeR-QLF	T cell	0.569857	4.59163	0.253471	0.634208
scRNA-seq	MAD2L2	edgeR-QLF	T cell	0.602516	5.64523	0.253514	0.634208
scRNA-seq	ZC3H15	edgeR-QLF	T cell	0.645555	7.55948	0.25356	0.634208
scRNA-seq	CALHM6	edgeR-QLF	T cell	0.618969	4.34239	0.253576	0.634208
scRNA-seq	AMMECR1	edgeR-QLF	T cell	-0.623371	3.50844	0.253667	0.634314
scRNA-seq	GRHPR	edgeR-QLF	T cell	-0.424121	6.08021	0.253819	0.634314
scRNA-seq	HLX	edgeR-QLF	T cell	1.13239	3.94179	0.253828	0.634314
scRNA-seq	MAL	edgeR-QLF	T cell	-0.662968	5.34278	0.253881	0.634314
scRNA-seq	SIGLEC15	edgeR-QLF	T cell	0.819459	1.07213	0.253911	0.634314
scRNA-seq	FICD	edgeR-QLF	T cell	-0.619988	4.156	0.253954	0.634314
scRNA-seq	SATB1	edgeR-QLF	T cell	-0.535571	6.23978	0.25396	0.634314
scRNA-seq	ZEB1-AS1	edgeR-QLF	T cell	0.578446	2.21702	0.254064	0.634382
scRNA-seq	BAD	edgeR-QLF	T cell	-0.452878	5.56073	0.254085	0.634382
scRNA-seq	ENDOV	edgeR-QLF	T cell	-0.476627	3.83204	0.254306	0.634672
scRNA-seq	IMPDH2	edgeR-QLF	T cell	-0.494538	5.64755	0.254364	0.634672
scRNA-seq	SNRPC	edgeR-QLF	T cell	-0.346192	6.48373	0.254368	0.634672
scRNA-seq	MARK2	edgeR-QLF	T cell	0.514418	4.81273	0.254515	0.634672
scRNA-seq	AMZ2	edgeR-QLF	T cell	-0.439931	5.89317	0.254599	0.634672
scRNA-seq	ENAH	edgeR-QLF	T cell	0.53292	1.71332	0.254657	0.634672
scRNA-seq	RAMP2-AS1	edgeR-QLF	T cell	0.643961	1.29005	0.254673	0.634672
scRNA-seq	RPP30	edgeR-QLF	T cell	-0.499098	5.23119	0.254749	0.634672
scRNA-seq	SNTB2	edgeR-QLF	T cell	0.427028	5.04911	0.254756	0.634672
scRNA-seq	STK17B	edgeR-QLF	T cell	-0.31476	8.65779	0.254871	0.634672
scRNA-seq	CBX7	edgeR-QLF	T cell	-0.460587	4.49624	0.254874	0.634672
scRNA-seq	PLPBP	edgeR-QLF	T cell	0.651105	6.10294	0.25489	0.634672
scRNA-seq	TCTA	edgeR-QLF	T cell	-0.473801	4.16715	0.254948	0.634672
scRNA-seq	ZMAT1	edgeR-QLF	T cell	0.5477	3.77768	0.254959	0.634672
scRNA-seq	RPP38	edgeR-QLF	T cell	0.975229	7.06159	0.255008	0.634672
scRNA-seq	DPY19L1	edgeR-QLF	T cell	0.463232	2.8317	0.255015	0.634672
scRNA-seq	CNTNAP1	edgeR-QLF	T cell	0.705691	1.32683	0.255033	0.634672
scRNA-seq	DBR1	edgeR-QLF	T cell	-0.578496	4.36222	0.255268	0.634944
scRNA-seq	MAP3K11	edgeR-QLF	T cell	0.393296	4.78628	0.255276	0.634944
scRNA-seq	RSAD1	edgeR-QLF	T cell	0.750761	6.22162	0.255308	0.634944
scRNA-seq	TMEM44	edgeR-QLF	T cell	-0.861507	4.20493	0.255338	0.634944
scRNA-seq	BACE1	edgeR-QLF	T cell	0.631097	3.34963	0.255452	0.635105
scRNA-seq	ZNF765	edgeR-QLF	T cell	0.980945	6.35699	0.255617	0.635393
scRNA-seq	XPO5	edgeR-QLF	T cell	0.699885	4.64844	0.255896	0.635955
scRNA-seq	ADAM32	edgeR-QLF	T cell	0.635713	1.5657	0.256013	0.635955
scRNA-seq	ENGASE	edgeR-QLF	T cell	0.667185	3.47611	0.256055	0.635955
scRNA-seq	CREB3L2	edgeR-QLF	T cell	-0.447935	6.07404	0.256093	0.635955
scRNA-seq	SLC27A3	edgeR-QLF	T cell	0.643992	5.13754	0.256111	0.635955
scRNA-seq	PLA2G4A	edgeR-QLF	T cell	1.68432	6.06258	0.256137	0.635955
scRNA-seq	IPO9	edgeR-QLF	T cell	0.498631	4.9935	0.256192	0.635969
scRNA-seq	DNAJA3	edgeR-QLF	T cell	-0.500657	4.72143	0.256251	0.635994
scRNA-seq	OXLD1	edgeR-QLF	T cell	-0.536005	5.31198	0.256336	0.636083
scRNA-seq	DMTF1	edgeR-QLF	T cell	0.616168	7.2996	0.256478	0.636314
scRNA-seq	PKDCC	edgeR-QLF	T cell	1.02143	-0.435994	0.256759	0.636889
scRNA-seq	RAD21	edgeR-QLF	T cell	-0.387747	6.50827	0.25684	0.636969
scRNA-seq	PAPOLA	edgeR-QLF	T cell	-0.34166	6.66221	0.257098	0.637488
scRNA-seq	KDM4D	edgeR-QLF	T cell	-0.822502	0.0691941	0.257301	0.63782
scRNA-seq	RNF167	edgeR-QLF	T cell	-0.441776	6.54277	0.25733	0.63782
scRNA-seq	INVS	edgeR-QLF	T cell	-0.62162	3.40071	0.257418	0.637915
scRNA-seq	TUBB2B	edgeR-QLF	T cell	0.873007	0.13004	0.257511	0.637952
scRNA-seq	TMEM121	edgeR-QLF	T cell	-0.714556	2.35085	0.257635	0.637952
scRNA-seq	MCFD2	edgeR-QLF	T cell	-0.468997	5.13201	0.257763	0.637952
scRNA-seq	VRK3	edgeR-QLF	T cell	0.407909	5.74132	0.257773	0.637952
scRNA-seq	MINK1	edgeR-QLF	T cell	0.447886	5.3735	0.257795	0.637952
scRNA-seq	SCLT1	edgeR-QLF	T cell	-0.398059	4.83088	0.257796	0.637952
scRNA-seq	SPHK1	edgeR-QLF	T cell	0.651746	1.57413	0.257849	0.637952
scRNA-seq	CEP19	edgeR-QLF	T cell	-0.527668	2.70914	0.257946	0.637952
scRNA-seq	L3MBTL4-AS1	edgeR-QLF	T cell	0.839372	0.657593	0.258076	0.637952
scRNA-seq	VPS29	edgeR-QLF	T cell	0.614241	8.12053	0.25813	0.637952
scRNA-seq	SLC20A1	edgeR-QLF	T cell	0.357147	6.18887	0.258191	0.637952
scRNA-seq	ERP29	edgeR-QLF	T cell	-0.323073	8.03036	0.258201	0.637952
scRNA-seq	MRPL49	edgeR-QLF	T cell	-0.474083	4.87315	0.258239	0.637952
scRNA-seq	TMEM63A	edgeR-QLF	T cell	-0.618719	5.74535	0.258259	0.637952
scRNA-seq	ELMOD3	edgeR-QLF	T cell	-0.430243	4.18415	0.258381	0.637952
scRNA-seq	LMOD1	edgeR-QLF	T cell	-0.777197	1.5518	0.258439	0.637952
scRNA-seq	KLHDC8B	edgeR-QLF	T cell	0.937821	3.90918	0.258447	0.637952
scRNA-seq	COX5B	edgeR-QLF	T cell	-0.267266	8.21314	0.258473	0.637952
scRNA-seq	CCDC102A	edgeR-QLF	T cell	0.59784	2.72901	0.258519	0.637952
scRNA-seq	UBAC1	edgeR-QLF	T cell	0.548608	4.79551	0.25858	0.637952
scRNA-seq	LINC02104	edgeR-QLF	T cell	-0.996498	-0.640081	0.258619	0.637952
scRNA-seq	GLCCI1	edgeR-QLF	T cell	-0.446868	5.23703	0.258701	0.637952
scRNA-seq	LAT	edgeR-QLF	T cell	0.677562	8.70293	0.258711	0.637952
scRNA-seq	ZFP36L2	edgeR-QLF	T cell	-0.304803	10.4909	0.258736	0.637952
scRNA-seq	CGGBP1	edgeR-QLF	T cell	0.451388	6.66486	0.258743	0.637952
scRNA-seq	SLC39A13	edgeR-QLF	T cell	0.471176	4.23245	0.258839	0.637952
scRNA-seq	IL17RD	edgeR-QLF	T cell	0.711469	0.711041	0.258846	0.637952
scRNA-seq	TPRG1L	edgeR-QLF	T cell	0.476335	4.19612	0.258877	0.637952
scRNA-seq	PTPRZ1	edgeR-QLF	T cell	1.32479	-0.513472	0.258927	0.637952
scRNA-seq	ALG1L2	edgeR-QLF	T cell	0.692544	1.36834	0.258933	0.637952
scRNA-seq	PXK	edgeR-QLF	T cell	0.650719	5.6053	0.258957	0.637952
scRNA-seq	SLC50A1	edgeR-QLF	T cell	0.456352	5.69595	0.259027	0.638003
scRNA-seq	ULBP2	edgeR-QLF	T cell	-0.847531	2.46246	0.259088	0.638032
scRNA-seq	ZNF665	edgeR-QLF	T cell	0.440552	2.68336	0.259192	0.638166
scRNA-seq	RAPGEF2	edgeR-QLF	T cell	-0.566336	3.8266	0.259355	0.638338
scRNA-seq	PAXX	edgeR-QLF	T cell	-0.479381	7.7456	0.25936	0.638338
scRNA-seq	ATP2B4	edgeR-QLF	T cell	-0.373112	6.21981	0.25951	0.638584
scRNA-seq	SLC39A11	edgeR-QLF	T cell	-0.490349	3.57793	0.259737	0.639022
scRNA-seq	CTNNBIP1	edgeR-QLF	T cell	0.625751	4.1835	0.259836	0.639146
scRNA-seq	DUT	edgeR-QLF	T cell	-0.393924	7.14531	0.259895	0.63917
scRNA-seq	FKBPL	edgeR-QLF	T cell	-0.589771	2.36787	0.260108	0.639438
scRNA-seq	FUT4	edgeR-QLF	T cell	0.477963	1.91113	0.260154	0.639438
scRNA-seq	NETO2	edgeR-QLF	T cell	-0.53248	2.64424	0.260196	0.639438
scRNA-seq	DTYMK	edgeR-QLF	T cell	-0.469306	5.07175	0.260202	0.639438
scRNA-seq	MRPL48	edgeR-QLF	T cell	-0.441347	4.98778	0.260401	0.639807
scRNA-seq	TMEM256	edgeR-QLF	T cell	-0.404488	6.32279	0.260592	0.640156
scRNA-seq	USP35	edgeR-QLF	T cell	-0.73317	2.10832	0.260729	0.640371
scRNA-seq	CLEC3B	edgeR-QLF	T cell	-0.820572	1.47499	0.260802	0.640428
scRNA-seq	COMMD7	edgeR-QLF	T cell	-0.45991	6.65916	0.260968	0.640715
scRNA-seq	RPUSD2	edgeR-QLF	T cell	0.693688	3.81351	0.261124	0.640868
scRNA-seq	TBCA	edgeR-QLF	T cell	-0.267148	7.44061	0.261129	0.640868
scRNA-seq	PRNCR1	edgeR-QLF	T cell	-0.531412	1.63523	0.26131	0.641191
scRNA-seq	KCTD15	edgeR-QLF	T cell	-0.692314	0.733185	0.261425	0.64126
scRNA-seq	PAPOLG	edgeR-QLF	T cell	-0.484694	4.07464	0.261626	0.64126
scRNA-seq	FEN1	edgeR-QLF	T cell	-0.703985	4.05833	0.261638	0.64126
scRNA-seq	RBP4	edgeR-QLF	T cell	1.3874	-0.572297	0.2617	0.64126
scRNA-seq	NFIX	edgeR-QLF	T cell	0.578128	0.94055	0.261721	0.64126
scRNA-seq	CLIC6	edgeR-QLF	T cell	-0.994263	-0.468809	0.261749	0.64126
scRNA-seq	ADGRG2	edgeR-QLF	T cell	0.755806	0.57609	0.261786	0.64126
scRNA-seq	HSD17B14	edgeR-QLF	T cell	0.666516	2.00818	0.261822	0.64126
scRNA-seq	LARP1B	edgeR-QLF	T cell	-0.404808	3.75218	0.261827	0.64126
scRNA-seq	APPL2	edgeR-QLF	T cell	0.508604	4.2378	0.261833	0.64126
scRNA-seq	ADIPOR1	edgeR-QLF	T cell	0.416154	6.51461	0.261969	0.641406
scRNA-seq	DNAJC27	edgeR-QLF	T cell	0.84228	4.23096	0.261991	0.641406
scRNA-seq	UBR7	edgeR-QLF	T cell	0.617877	4.68856	0.262275	0.641808
scRNA-seq	SLC25A12	edgeR-QLF	T cell	-0.476799	4.19515	0.262303	0.641808
scRNA-seq	BPGM	edgeR-QLF	T cell	-0.463213	5.05485	0.262437	0.641808
scRNA-seq	PPP1R15A	edgeR-QLF	T cell	-0.464079	7.95833	0.262526	0.641808
scRNA-seq	BTBD8	edgeR-QLF	T cell	-0.549476	2.21073	0.262561	0.641808
scRNA-seq	ATP10A	edgeR-QLF	T cell	-0.559787	3.31524	0.262596	0.641808
scRNA-seq	MMGT1	edgeR-QLF	T cell	0.717726	5.33715	0.262608	0.641808
scRNA-seq	CYTH3	edgeR-QLF	T cell	-0.607107	2.72225	0.262659	0.641808
scRNA-seq	GALNT6	edgeR-QLF	T cell	-0.418364	5.51831	0.262713	0.641808
scRNA-seq	SLC9B2	edgeR-QLF	T cell	-0.510673	3.47835	0.262828	0.641808
scRNA-seq	NSL1	edgeR-QLF	T cell	-0.404332	5.22699	0.262858	0.641808
scRNA-seq	CENPB	edgeR-QLF	T cell	0.460709	4.09857	0.262863	0.641808
scRNA-seq	CSNK1A1	edgeR-QLF	T cell	0.456508	7.72763	0.26288	0.641808
scRNA-seq	ZNF548	edgeR-QLF	T cell	-0.553716	4.00386	0.262987	0.641808
scRNA-seq	RAD51C	edgeR-QLF	T cell	-0.4217	4.88661	0.263035	0.641808
scRNA-seq	YEATS2	edgeR-QLF	T cell	0.516902	3.99281	0.263092	0.641808
scRNA-seq	NBPF11	edgeR-QLF	T cell	0.465393	2.53358	0.263199	0.641808
scRNA-seq	PTPRD-AS1	edgeR-QLF	T cell	-0.951907	-0.243993	0.263212	0.641808
scRNA-seq	ZC3HC1	edgeR-QLF	T cell	0.753123	5.06897	0.263237	0.641808
scRNA-seq	CDCP1	edgeR-QLF	T cell	0.782588	5.13244	0.263254	0.641808
scRNA-seq	CCDC106	edgeR-QLF	T cell	0.560137	1.62247	0.263391	0.641808
scRNA-seq	KMT5A	edgeR-QLF	T cell	-0.533824	4.26494	0.263421	0.641808
scRNA-seq	MAPK9	edgeR-QLF	T cell	-0.449571	4.72256	0.26345	0.641808
scRNA-seq	NDUFV2-AS1	edgeR-QLF	T cell	0.481421	4.1772	0.263486	0.641808
scRNA-seq	NUDT15	edgeR-QLF	T cell	0.513871	3.1098	0.263491	0.641808
scRNA-seq	EGR1	edgeR-QLF	T cell	0.682514	7.24276	0.263555	0.641808
scRNA-seq	UBE2I	edgeR-QLF	T cell	-0.335513	7.40839	0.263585	0.641808
scRNA-seq	LINC02035	edgeR-QLF	T cell	0.658964	2.46263	0.263624	0.641808
scRNA-seq	AQP7	edgeR-QLF	T cell	-1.31275	0.0177924	0.263627	0.641808
scRNA-seq	NUP88	edgeR-QLF	T cell	-0.523613	5.39155	0.263726	0.641808
scRNA-seq	SLC22A17	edgeR-QLF	T cell	-0.640282	1.59126	0.263729	0.641808
scRNA-seq	PDCD11	edgeR-QLF	T cell	0.42677	4.17679	0.263739	0.641808
scRNA-seq	ARRDC3-AS1	edgeR-QLF	T cell	-0.472063	1.65694	0.263905	0.642093
scRNA-seq	HDAC11	edgeR-QLF	T cell	0.638508	2.55644	0.264021	0.642186
scRNA-seq	PROS1	edgeR-QLF	T cell	0.740727	1.31844	0.264042	0.642186
scRNA-seq	ANKRD49	edgeR-QLF	T cell	-0.391797	5.13668	0.264097	0.6422
scRNA-seq	CHD1L	edgeR-QLF	T cell	0.648532	5.46187	0.264255	0.642462
scRNA-seq	NAP1L1	edgeR-QLF	T cell	0.356397	8.60739	0.264487	0.642906
scRNA-seq	CD3D	edgeR-QLF	T cell	-0.44026	9.5482	0.264556	0.642909
scRNA-seq	BRCA2	edgeR-QLF	T cell	-0.695117	4.00093	0.264654	0.642909
scRNA-seq	PPCS	edgeR-QLF	T cell	0.605289	6.70527	0.264712	0.642909
scRNA-seq	CANT1	edgeR-QLF	T cell	0.558926	3.8672	0.264754	0.642909
scRNA-seq	CHD6	edgeR-QLF	T cell	0.550453	6.3772	0.264771	0.642909
scRNA-seq	POMT1	edgeR-QLF	T cell	0.883645	5.81427	0.264786	0.642909
scRNA-seq	CACNA1C	edgeR-QLF	T cell	-0.731119	0.901494	0.264866	0.642933
scRNA-seq	GPM6B	edgeR-QLF	T cell	0.565851	4.0159	0.264936	0.642933
scRNA-seq	FBXO9	edgeR-QLF	T cell	-0.466568	5.65221	0.265011	0.642933
scRNA-seq	ZNF468	edgeR-QLF	T cell	-0.557184	3.00486	0.265045	0.642933
scRNA-seq	ACOT2	edgeR-QLF	T cell	0.645457	2.76472	0.265062	0.642933
scRNA-seq	AOC3	edgeR-QLF	T cell	0.791317	0.569717	0.265093	0.642933
scRNA-seq	CLEC9A	edgeR-QLF	T cell	1.24135	3.65104	0.265158	0.642972
scRNA-seq	DOCK10	edgeR-QLF	T cell	-0.416529	6.44785	0.265218	0.642997
scRNA-seq	UBQLN2	edgeR-QLF	T cell	-0.4758	4.9182	0.265345	0.643183
scRNA-seq	TOMM22	edgeR-QLF	T cell	0.369125	6.29196	0.265706	0.643837
scRNA-seq	FBXL8	edgeR-QLF	T cell	0.566921	3.28558	0.265716	0.643837
scRNA-seq	SNAI3-AS1	edgeR-QLF	T cell	0.714248	2.91735	0.265763	0.643837
scRNA-seq	SLC48A1	edgeR-QLF	T cell	0.687674	4.14771	0.265839	0.643901
scRNA-seq	XRN2	edgeR-QLF	T cell	0.654441	7.78626	0.265943	0.644022
scRNA-seq	RCAN2	edgeR-QLF	T cell	-0.626694	2.61389	0.266025	0.644022
scRNA-seq	PPP3R1	edgeR-QLF	T cell	-0.645738	4.5025	0.266038	0.644022
scRNA-seq	DDOST	edgeR-QLF	T cell	0.348901	7.70762	0.266151	0.644163
scRNA-seq	ZNF629	edgeR-QLF	T cell	0.733246	0.770093	0.266196	0.644163
scRNA-seq	BPHL	edgeR-QLF	T cell	0.616695	3.14125	0.266253	0.644181
scRNA-seq	OPRL1	edgeR-QLF	T cell	0.789735	1.56321	0.266408	0.644436
scRNA-seq	RPP14	edgeR-QLF	T cell	-0.56602	3.53484	0.266763	0.645174
scRNA-seq	NEMP2	edgeR-QLF	T cell	0.565681	3.19035	0.267016	0.645631
scRNA-seq	TRIM26	edgeR-QLF	T cell	0.772918	6.3427	0.267051	0.645631
scRNA-seq	SOCS5	edgeR-QLF	T cell	0.63105	3.34723	0.267121	0.645679
scRNA-seq	ZNF112	edgeR-QLF	T cell	1.17045	-0.150686	0.267215	0.645726
scRNA-seq	EIF2A	edgeR-QLF	T cell	-0.408657	6.22508	0.267247	0.645726
scRNA-seq	ATP6V1B2	edgeR-QLF	T cell	0.421616	5.68554	0.26729	0.645726
scRNA-seq	PTPN13	edgeR-QLF	T cell	-0.686727	1.73555	0.267578	0.646084
scRNA-seq	KPNB1	edgeR-QLF	T cell	0.416808	6.47448	0.267587	0.646084
scRNA-seq	ZNF200	edgeR-QLF	T cell	0.753442	4.64835	0.267594	0.646084
scRNA-seq	COPB1	edgeR-QLF	T cell	-0.393406	6.38438	0.267736	0.646084
scRNA-seq	KAT2B	edgeR-QLF	T cell	-0.52313	5.00632	0.267745	0.646084
scRNA-seq	GK	edgeR-QLF	T cell	0.556707	4.42762	0.267775	0.646084
scRNA-seq	ACAP2	edgeR-QLF	T cell	-0.352576	6.51329	0.267813	0.646084
scRNA-seq	PTBP2	edgeR-QLF	T cell	-0.447596	3.61247	0.267836	0.646084
scRNA-seq	POLR2M	edgeR-QLF	T cell	-0.472885	4.19868	0.267981	0.646155
scRNA-seq	CTR9	edgeR-QLF	T cell	-0.366383	5.44632	0.268038	0.646155
scRNA-seq	P2RY14	edgeR-QLF	T cell	0.7366	3.85006	0.268038	0.646155
scRNA-seq	PLK4	edgeR-QLF	T cell	-0.734133	1.6813	0.26807	0.646155
scRNA-seq	EGLN2	edgeR-QLF	T cell	0.601443	6.36854	0.268117	0.646155
scRNA-seq	NAA25	edgeR-QLF	T cell	-0.471456	4.51287	0.268202	0.646155
scRNA-seq	PMM2	edgeR-QLF	T cell	0.591399	4.9367	0.268214	0.646155
scRNA-seq	SLC16A2	edgeR-QLF	T cell	0.999909	-0.320719	0.268299	0.646238
scRNA-seq	DLST	edgeR-QLF	T cell	-0.67688	4.62123	0.268525	0.646664
scRNA-seq	CTSG	edgeR-QLF	T cell	1.38628	8.18884	0.268593	0.646708
scRNA-seq	SUSD6	edgeR-QLF	T cell	0.422951	5.63833	0.268699	0.646843
scRNA-seq	ZNF787	edgeR-QLF	T cell	-0.586466	3.56704	0.268989	0.647381
scRNA-seq	NOVA1	edgeR-QLF	T cell	0.799998	0.109827	0.269023	0.647381
scRNA-seq	PFKFB3	edgeR-QLF	T cell	0.575814	6.10396	0.269106	0.647422
scRNA-seq	DNAJC9	edgeR-QLF	T cell	-0.431225	5.43834	0.269174	0.647422
scRNA-seq	ASB6	edgeR-QLF	T cell	-0.513442	4.24356	0.269194	0.647422
scRNA-seq	CENPT	edgeR-QLF	T cell	-0.432109	5.21192	0.269279	0.647422
scRNA-seq	RAB24	edgeR-QLF	T cell	0.683577	5.29497	0.269322	0.647422
scRNA-seq	HOXA5	edgeR-QLF	T cell	1.21084	-0.501509	0.269375	0.647422
scRNA-seq	ZNF727	edgeR-QLF	T cell	0.958663	-0.346489	0.269389	0.647422
scRNA-seq	LOXL1	edgeR-QLF	T cell	-0.737647	2.85337	0.269472	0.647465
scRNA-seq	HOXB-AS1	edgeR-QLF	T cell	-0.542716	3.11112	0.269507	0.647465
scRNA-seq	LMCD1	edgeR-QLF	T cell	0.653668	2.61188	0.269648	0.647684
scRNA-seq	PSMD14	edgeR-QLF	T cell	-0.36042	6.09485	0.269771	0.647827
scRNA-seq	RNF122	edgeR-QLF	T cell	0.645818	2.41227	0.269807	0.647827
scRNA-seq	ZNF221	edgeR-QLF	T cell	-0.649073	0.512681	0.269988	0.647994
scRNA-seq	PIAS3	edgeR-QLF	T cell	-0.554589	4.02027	0.270127	0.647994
scRNA-seq	FUNDC2	edgeR-QLF	T cell	-0.34539	5.75867	0.270152	0.647994
scRNA-seq	AIFM2	edgeR-QLF	T cell	-0.578978	2.45346	0.27018	0.647994
scRNA-seq	RTP4	edgeR-QLF	T cell	0.778567	5.44657	0.270201	0.647994
scRNA-seq	RAET1E	edgeR-QLF	T cell	1.09853	-0.270867	0.270279	0.647994
scRNA-seq	SLAMF6	edgeR-QLF	T cell	-0.484388	5.75053	0.27032	0.647994
scRNA-seq	CAPN12	edgeR-QLF	T cell	-0.439699	4.62354	0.270378	0.647994
scRNA-seq	CUTA	edgeR-QLF	T cell	-0.300478	7.78796	0.270432	0.647994
scRNA-seq	NUP153	edgeR-QLF	T cell	0.506375	5.39469	0.270437	0.647994
scRNA-seq	DNAL1	edgeR-QLF	T cell	0.439826	2.96589	0.270463	0.647994
scRNA-seq	FUT10	edgeR-QLF	T cell	-0.611229	2.26844	0.270476	0.647994
scRNA-seq	PPP1CB	edgeR-QLF	T cell	-0.395747	6.98667	0.270547	0.648043
scRNA-seq	GPATCH2	edgeR-QLF	T cell	-0.42071	4.55547	0.270853	0.648656
scRNA-seq	TMEM204	edgeR-QLF	T cell	-0.508386	4.60618	0.271049	0.648758
scRNA-seq	JMJD4	edgeR-QLF	T cell	-0.521813	3.63361	0.271149	0.648758
scRNA-seq	FAM241B	edgeR-QLF	T cell	-0.762868	4.23646	0.271149	0.648758
scRNA-seq	ECSCR	edgeR-QLF	T cell	0.72418	1.02303	0.27115	0.648758
scRNA-seq	DALRD3	edgeR-QLF	T cell	0.361246	5.90314	0.271188	0.648758
scRNA-seq	IFRD2	edgeR-QLF	T cell	-0.53676	4.69883	0.271195	0.648758
scRNA-seq	RAB9B	edgeR-QLF	T cell	0.953632	-0.145047	0.271537	0.649457
scRNA-seq	LDLR	edgeR-QLF	T cell	-0.469592	3.41924	0.271651	0.649609
scRNA-seq	ALS2	edgeR-QLF	T cell	-0.646465	3.81475	0.271737	0.649694
scRNA-seq	CHMP7	edgeR-QLF	T cell	-0.461139	5.36818	0.271796	0.649716
scRNA-seq	BLCAP	edgeR-QLF	T cell	0.420488	5.04592	0.271905	0.649856
scRNA-seq	PML	edgeR-QLF	T cell	0.438848	5.01555	0.272003	0.649903
scRNA-seq	CORIN	edgeR-QLF	T cell	0.790558	0.276443	0.272024	0.649903
scRNA-seq	ADD3	edgeR-QLF	T cell	-0.458507	6.14863	0.272206	0.650082
scRNA-seq	TBC1D8-AS1	edgeR-QLF	T cell	-0.902278	1.01317	0.272216	0.650082
scRNA-seq	NAA20	edgeR-QLF	T cell	0.73717	7.27778	0.272252	0.650082
scRNA-seq	DMTN	edgeR-QLF	T cell	-0.6237	3.12517	0.272302	0.650082
scRNA-seq	PTPN20	edgeR-QLF	T cell	0.874448	-0.0985314	0.272396	0.650082
scRNA-seq	MAMSTR	edgeR-QLF	T cell	-0.703416	0.880588	0.272504	0.650082
scRNA-seq	BCL2L12	edgeR-QLF	T cell	-0.470055	4.24004	0.272543	0.650082
scRNA-seq	CENPI	edgeR-QLF	T cell	-0.790457	1.36058	0.272572	0.650082
scRNA-seq	PTPRJ	edgeR-QLF	T cell	0.410179	6.3046	0.272629	0.650082
scRNA-seq	RNASEH2A	edgeR-QLF	T cell	-0.78226	4.63906	0.272638	0.650082
scRNA-seq	RNH1	edgeR-QLF	T cell	0.343218	7.90574	0.272651	0.650082
scRNA-seq	PC	edgeR-QLF	T cell	0.681947	1.75257	0.272724	0.650138
scRNA-seq	TMEM237	edgeR-QLF	T cell	-0.507689	2.28275	0.272815	0.650235
scRNA-seq	ULK2	edgeR-QLF	T cell	0.553647	3.34921	0.272906	0.650333
scRNA-seq	NEK8	edgeR-QLF	T cell	-0.64347	4.27683	0.27301	0.650462
scRNA-seq	HELZ	edgeR-QLF	T cell	-0.369648	5.93577	0.273168	0.650717
scRNA-seq	SMAD3	edgeR-QLF	T cell	-0.535393	4.30813	0.273267	0.650833
scRNA-seq	DSTYK	edgeR-QLF	T cell	-0.447333	3.85509	0.273374	0.650857
scRNA-seq	NBN	edgeR-QLF	T cell	-0.400635	5.39873	0.273377	0.650857
scRNA-seq	STAG1	edgeR-QLF	T cell	-0.477775	5.44186	0.273582	0.651181
scRNA-seq	BMX	edgeR-QLF	T cell	1.15798	0.0779993	0.273613	0.651181
scRNA-seq	CD2	edgeR-QLF	T cell	-0.466098	9.61761	0.273795	0.651406
scRNA-seq	RIPOR2	edgeR-QLF	T cell	-0.476377	6.83538	0.273808	0.651406
scRNA-seq	DENND1B	edgeR-QLF	T cell	-0.405332	5.32091	0.273943	0.651606
scRNA-seq	RAD52	edgeR-QLF	T cell	0.614035	2.89504	0.274187	0.652067
scRNA-seq	ATOH8	edgeR-QLF	T cell	0.845028	-0.218666	0.27431	0.652241
scRNA-seq	MIOS	edgeR-QLF	T cell	0.562644	4.14018	0.274581	0.652765
scRNA-seq	ZNF2	edgeR-QLF	T cell	-0.578911	2.25207	0.274723	0.652827
scRNA-seq	SPAG7	edgeR-QLF	T cell	-0.396533	6.45903	0.27474	0.652827
scRNA-seq	RACGAP1	edgeR-QLF	T cell	-0.678448	3.13158	0.274758	0.652827
scRNA-seq	CREBRF	edgeR-QLF	T cell	0.388904	5.96133	0.274851	0.652929
scRNA-seq	URM1	edgeR-QLF	T cell	0.509375	5.60426	0.275046	0.653185
scRNA-seq	ZNF793-AS1	edgeR-QLF	T cell	0.609522	0.980559	0.275065	0.653185
scRNA-seq	GIT2	edgeR-QLF	T cell	-0.315607	6.12751	0.275156	0.653185
scRNA-seq	RAB36	edgeR-QLF	T cell	-0.618092	0.535036	0.27516	0.653185
scRNA-seq	GMCL1	edgeR-QLF	T cell	-0.444917	4.99285	0.275254	0.653287
scRNA-seq	JOSD2	edgeR-QLF	T cell	0.937763	6.92265	0.275509	0.653538
scRNA-seq	TMUB1	edgeR-QLF	T cell	-0.427204	5.4711	0.275586	0.653538
scRNA-seq	ZNF408	edgeR-QLF	T cell	-0.581747	2.94414	0.275589	0.653538
scRNA-seq	DEF8	edgeR-QLF	T cell	-0.545368	5.32889	0.275608	0.653538
scRNA-seq	ZFYVE16	edgeR-QLF	T cell	0.426487	4.49134	0.275611	0.653538
scRNA-seq	HLA-E	edgeR-QLF	T cell	-0.205482	10.535	0.27568	0.653582
scRNA-seq	CPEB4	edgeR-QLF	T cell	-0.510513	4.79762	0.275804	0.653756
scRNA-seq	CUL2	edgeR-QLF	T cell	0.740812	5.34694	0.275883	0.653762
scRNA-seq	MAGIX	edgeR-QLF	T cell	0.77601	2.69381	0.275907	0.653762
scRNA-seq	YWHAG	edgeR-QLF	T cell	0.470963	4.55015	0.276191	0.654315
scRNA-seq	SLIT2	edgeR-QLF	T cell	1.00518	-0.18473	0.276368	0.654556
scRNA-seq	ARHGAP29	edgeR-QLF	T cell	0.564203	1.56809	0.276405	0.654556
scRNA-seq	PLCL1	edgeR-QLF	T cell	0.918053	2.42078	0.276488	0.654556
scRNA-seq	BAIAP3	edgeR-QLF	T cell	-0.660975	2.72733	0.276542	0.654556
scRNA-seq	HNRNPR	edgeR-QLF	T cell	-0.320445	7.08192	0.276584	0.654556
scRNA-seq	CPD	edgeR-QLF	T cell	0.430087	4.72855	0.276629	0.654556
scRNA-seq	KAT2A	edgeR-QLF	T cell	0.407882	2.58492	0.276647	0.654556
scRNA-seq	GZMK	edgeR-QLF	T cell	-0.649283	9.62159	0.276753	0.654556
scRNA-seq	ST6GALNAC4	edgeR-QLF	T cell	0.53949	4.18575	0.276779	0.654556
scRNA-seq	PARP10	edgeR-QLF	T cell	0.517784	5.4674	0.276811	0.654556
scRNA-seq	AVIL	edgeR-QLF	T cell	-0.744703	3.52052	0.276905	0.654556
scRNA-seq	ACTN4	edgeR-QLF	T cell	-0.43016	7.25746	0.276923	0.654556
scRNA-seq	MCM5	edgeR-QLF	T cell	0.463465	5.02147	0.276949	0.654556
scRNA-seq	UBASH3B	edgeR-QLF	T cell	-0.660961	3.96368	0.27701	0.654582
scRNA-seq	VPS37C	edgeR-QLF	T cell	0.700923	2.0101	0.277122	0.654726
scRNA-seq	APAF1	edgeR-QLF	T cell	0.475984	4.10092	0.277175	0.654726
scRNA-seq	PRIM1	edgeR-QLF	T cell	-0.518743	3.9997	0.277257	0.654726
scRNA-seq	SRSF11	edgeR-QLF	T cell	0.289873	7.6046	0.277297	0.654726
scRNA-seq	APLP2	edgeR-QLF	T cell	0.415849	7.00341	0.277354	0.654726
scRNA-seq	PRSS36	edgeR-QLF	T cell	0.607807	0.870396	0.277508	0.654726
scRNA-seq	RABIF	edgeR-QLF	T cell	-0.450509	4.65696	0.27751	0.654726
scRNA-seq	SNHG12	edgeR-QLF	T cell	-0.41814	6.04446	0.277593	0.654726
scRNA-seq	USP10	edgeR-QLF	T cell	-0.398358	5.0837	0.277597	0.654726
scRNA-seq	PHF21A	edgeR-QLF	T cell	-0.561839	4.58474	0.277665	0.654726
scRNA-seq	NOSTRIN	edgeR-QLF	T cell	0.752293	0.0249944	0.27768	0.654726
scRNA-seq	MYOZ3	edgeR-QLF	T cell	0.595403	0.841771	0.277723	0.654726
scRNA-seq	TIMM13	edgeR-QLF	T cell	-0.385639	5.69234	0.277727	0.654726
scRNA-seq	KDM2B	edgeR-QLF	T cell	0.437357	4.92923	0.2778	0.654777
scRNA-seq	MORF4L1	edgeR-QLF	T cell	0.411322	7.78488	0.277852	0.654779
scRNA-seq	RTN3	edgeR-QLF	T cell	-0.330692	6.11886	0.277901	0.654779
scRNA-seq	TMEM143	edgeR-QLF	T cell	0.60006	2.8109	0.277975	0.654835
scRNA-seq	RFWD3	edgeR-QLF	T cell	0.520166	4.5367	0.278112	0.654973
scRNA-seq	ZNF189	edgeR-QLF	T cell	0.692273	3.5684	0.278135	0.654973
scRNA-seq	TMED2	edgeR-QLF	T cell	-0.336582	7.02995	0.2785	0.655694
scRNA-seq	RNF144A	edgeR-QLF	T cell	-0.631344	2.7912	0.278542	0.655694
scRNA-seq	CD59	edgeR-QLF	T cell	0.403912	7.06243	0.278705	0.655958
scRNA-seq	SMIM3	edgeR-QLF	T cell	-0.586784	5.53351	0.27884	0.656157
scRNA-seq	KCTD11	edgeR-QLF	T cell	-0.704462	2.7238	0.279128	0.656714
scRNA-seq	IGFBP2	edgeR-QLF	T cell	0.474056	4.4168	0.279227	0.65674
scRNA-seq	MAP4K3	edgeR-QLF	T cell	0.659801	3.07263	0.279252	0.65674
scRNA-seq	PNPLA8	edgeR-QLF	T cell	-0.480733	5.5139	0.27929	0.65674
scRNA-seq	FKBP1B	edgeR-QLF	T cell	-0.800489	2.63348	0.279511	0.65707
scRNA-seq	ZFP2	edgeR-QLF	T cell	0.737107	0.459675	0.279532	0.65707
scRNA-seq	FAM76B	edgeR-QLF	T cell	0.623963	5.20067	0.279634	0.657176
scRNA-seq	CAMKMT	edgeR-QLF	T cell	-0.456189	3.39237	0.279694	0.657176
scRNA-seq	KPTN	edgeR-QLF	T cell	-0.875209	2.66348	0.279729	0.657176
scRNA-seq	IL32	edgeR-QLF	T cell	-0.392747	10.489	0.280165	0.658081
scRNA-seq	MRPS17	edgeR-QLF	T cell	-0.553801	4.45667	0.280247	0.658154
scRNA-seq	NFX1	edgeR-QLF	T cell	0.63325	6.05255	0.280643	0.658964
scRNA-seq	C3	edgeR-QLF	T cell	0.924506	5.9185	0.280823	0.659139
scRNA-seq	TAF15	edgeR-QLF	T cell	-0.422366	5.85371	0.280858	0.659139
scRNA-seq	LTA4H	edgeR-QLF	T cell	0.628383	6.33518	0.280941	0.659139
scRNA-seq	ACTL6A	edgeR-QLF	T cell	-0.474413	5.30356	0.281019	0.659139
scRNA-seq	UGDH-AS1	edgeR-QLF	T cell	0.549989	2.66605	0.281052	0.659139
scRNA-seq	MIF4GD	edgeR-QLF	T cell	-0.411405	5.58259	0.28106	0.659139
scRNA-seq	VDAC3	edgeR-QLF	T cell	-0.338496	6.72456	0.281119	0.659139
scRNA-seq	SNX1	edgeR-QLF	T cell	0.573249	6.4462	0.281216	0.659139
scRNA-seq	AAK1	edgeR-QLF	T cell	0.332497	7.53778	0.281259	0.659139
scRNA-seq	TMEM91	edgeR-QLF	T cell	0.467269	3.28821	0.28128	0.659139
scRNA-seq	DHX33	edgeR-QLF	T cell	0.602032	3.37436	0.28129	0.659139
scRNA-seq	SLC25A45	edgeR-QLF	T cell	-0.48476	5.17445	0.281327	0.659139
scRNA-seq	EIF2S2	edgeR-QLF	T cell	0.452154	7.42995	0.281389	0.659165
scRNA-seq	ST3GAL6	edgeR-QLF	T cell	0.700885	4.17464	0.281503	0.659167
scRNA-seq	DYNC2H1	edgeR-QLF	T cell	0.719993	3.71966	0.281533	0.659167
scRNA-seq	TTC39B	edgeR-QLF	T cell	-0.482619	4.91223	0.281542	0.659167
scRNA-seq	SEMA3F	edgeR-QLF	T cell	0.927493	-0.373694	0.281738	0.659442
scRNA-seq	PRPF39	edgeR-QLF	T cell	-0.385233	4.24348	0.281761	0.659442
scRNA-seq	PWP1	edgeR-QLF	T cell	0.593176	6.4349	0.281842	0.659513
scRNA-seq	MT1E	edgeR-QLF	T cell	0.439431	4.94698	0.281982	0.659722
scRNA-seq	STK16	edgeR-QLF	T cell	0.547769	5.26187	0.282044	0.659747
scRNA-seq	SMARCA1	edgeR-QLF	T cell	0.675929	0.0914176	0.282158	0.659894
scRNA-seq	PARP8	edgeR-QLF	T cell	0.452781	7.44214	0.282242	0.659925
scRNA-seq	TLNRD1	edgeR-QLF	T cell	0.464766	3.88329	0.282314	0.659925
scRNA-seq	ANKS6	edgeR-QLF	T cell	-0.583298	1.57899	0.282337	0.659925
scRNA-seq	ZNF273	edgeR-QLF	T cell	0.736238	4.16429	0.282374	0.659925
scRNA-seq	HOXB5	edgeR-QLF	T cell	1.24193	-0.46327	0.282519	0.660143
scRNA-seq	SHROOM1	edgeR-QLF	T cell	0.5569	1.2284	0.282656	0.660344
scRNA-seq	ADPRH	edgeR-QLF	T cell	-0.718521	3.85537	0.282887	0.660699
scRNA-seq	ZNF330	edgeR-QLF	T cell	-0.467994	4.87221	0.282985	0.660699
scRNA-seq	NDUFA8	edgeR-QLF	T cell	0.728652	7.18107	0.283026	0.660699
scRNA-seq	ZNF749	edgeR-QLF	T cell	0.716337	3.63304	0.28304	0.660699
scRNA-seq	MAGI1	edgeR-QLF	T cell	-1.1055	-0.215288	0.283062	0.660699
scRNA-seq	ZMAT2	edgeR-QLF	T cell	-0.405855	6.05024	0.283121	0.660718
scRNA-seq	SULF1	edgeR-QLF	T cell	0.558199	2.66056	0.2832	0.660783
scRNA-seq	TTN	edgeR-QLF	T cell	0.679808	6.74347	0.283348	0.660926
scRNA-seq	GLOD4	edgeR-QLF	T cell	-0.343036	6.26372	0.283363	0.660926
scRNA-seq	LY86	edgeR-QLF	T cell	0.671464	5.03567	0.283616	0.661017
scRNA-seq	IRAK4	edgeR-QLF	T cell	-0.448569	5.49414	0.283618	0.661017
scRNA-seq	RCOR1	edgeR-QLF	T cell	0.516878	4.07764	0.283647	0.661017
scRNA-seq	CCDC112	edgeR-QLF	T cell	-0.411274	3.6514	0.283657	0.661017
scRNA-seq	ADAP1	edgeR-QLF	T cell	-0.568506	3.38505	0.283706	0.661017
scRNA-seq	GSDMB	edgeR-QLF	T cell	0.452883	2.95448	0.283708	0.661017
scRNA-seq	CHADL	edgeR-QLF	T cell	-0.736397	0.690969	0.283828	0.661046
scRNA-seq	SEC61A1	edgeR-QLF	T cell	-0.380439	6.35075	0.283851	0.661046
scRNA-seq	GARNL3	edgeR-QLF	T cell	0.657333	0.484872	0.28388	0.661046
scRNA-seq	FAM133A	edgeR-QLF	T cell	1.12546	-0.572768	0.284008	0.661046
scRNA-seq	TTC21B	edgeR-QLF	T cell	0.528412	3.51014	0.28402	0.661046
scRNA-seq	MBD6	edgeR-QLF	T cell	0.428109	4.06595	0.284217	0.661046
scRNA-seq	RNF7	edgeR-QLF	T cell	0.574782	7.67363	0.284236	0.661046
scRNA-seq	NEAT1	edgeR-QLF	T cell	0.318918	9.70785	0.284252	0.661046
scRNA-seq	NBEAL1	edgeR-QLF	T cell	-0.408677	7.44682	0.284293	0.661046
scRNA-seq	PPP5C	edgeR-QLF	T cell	-0.508178	4.27424	0.284297	0.661046
scRNA-seq	RECK	edgeR-QLF	T cell	-0.630043	4.34432	0.284345	0.661046
scRNA-seq	TNFSF4	edgeR-QLF	T cell	0.591632	2.21062	0.284371	0.661046
scRNA-seq	ATP1A1	edgeR-QLF	T cell	0.364456	7.51097	0.284423	0.661046
scRNA-seq	ERBIN	edgeR-QLF	T cell	0.685504	7.25191	0.284471	0.661046
scRNA-seq	XPR1	edgeR-QLF	T cell	-0.514849	3.41432	0.284531	0.661046
scRNA-seq	G0S2	edgeR-QLF	T cell	-0.82903	4.77721	0.284536	0.661046
scRNA-seq	AFTPH	edgeR-QLF	T cell	-0.45917	5.53362	0.2846	0.661077
scRNA-seq	LINC02269	edgeR-QLF	T cell	1.30291	-0.510177	0.284665	0.661109
scRNA-seq	ARID4A	edgeR-QLF	T cell	0.479738	6.04342	0.284765	0.661202
scRNA-seq	ZUP1	edgeR-QLF	T cell	-0.514155	3.65034	0.284906	0.661202
scRNA-seq	MRPL43	edgeR-QLF	T cell	-0.435121	6.17052	0.284923	0.661202
scRNA-seq	PEX5	edgeR-QLF	T cell	-0.561181	2.5296	0.284929	0.661202
scRNA-seq	CSTF1	edgeR-QLF	T cell	-0.547858	4.28195	0.28496	0.661202
scRNA-seq	JDP2	edgeR-QLF	T cell	0.600434	3.39107	0.285105	0.661404
scRNA-seq	CSNK2A2	edgeR-QLF	T cell	-0.432146	5.22266	0.285149	0.661404
scRNA-seq	ZNF746	edgeR-QLF	T cell	0.61035	3.48339	0.285298	0.661631
scRNA-seq	PLOD3	edgeR-QLF	T cell	-0.452941	4.63319	0.285381	0.661707
scRNA-seq	FCGR3A	edgeR-QLF	T cell	0.575396	6.78069	0.285467	0.661788
scRNA-seq	PLEKHG5	edgeR-QLF	T cell	-0.516954	0.962958	0.28554	0.661839
scRNA-seq	HSF2	edgeR-QLF	T cell	-0.556925	3.90348	0.285731	0.662162
scRNA-seq	NAE1	edgeR-QLF	T cell	-0.399215	5.75732	0.285893	0.662421
scRNA-seq	SUCLA2	edgeR-QLF	T cell	-0.456216	4.38995	0.286099	0.66278
scRNA-seq	PIK3C2B	edgeR-QLF	T cell	0.463052	2.28185	0.286225	0.662952
scRNA-seq	ALKBH6	edgeR-QLF	T cell	-0.453501	4.41228	0.286299	0.663005
scRNA-seq	GRIP2	edgeR-QLF	T cell	0.679074	0.925403	0.286463	0.663266
scRNA-seq	C1QTNF6	edgeR-QLF	T cell	0.600954	2.36826	0.286645	0.663422
scRNA-seq	PCDHB10	edgeR-QLF	T cell	-0.83354	-0.679715	0.28673	0.663422
scRNA-seq	CD52	edgeR-QLF	T cell	-0.344514	10.5138	0.286781	0.663422
scRNA-seq	GRHL1	edgeR-QLF	T cell	0.551873	1.8776	0.28681	0.663422
scRNA-seq	CPED1	edgeR-QLF	T cell	0.652138	1.40413	0.286846	0.663422
scRNA-seq	KIAA0408	edgeR-QLF	T cell	0.625953	1.90228	0.286847	0.663422
scRNA-seq	CD300LF	edgeR-QLF	T cell	1.39745	3.48773	0.286888	0.663422
scRNA-seq	AIM2	edgeR-QLF	T cell	0.533394	3.54685	0.287008	0.663581
scRNA-seq	TMEM222	edgeR-QLF	T cell	-0.424624	4.96348	0.287206	0.663824
scRNA-seq	TRIM73	edgeR-QLF	T cell	0.629104	3.63663	0.287216	0.663824
scRNA-seq	TNFAIP8	edgeR-QLF	T cell	-0.330478	7.40575	0.287267	0.663824
scRNA-seq	GPSM2	edgeR-QLF	T cell	-0.431878	3.79637	0.287342	0.663881
scRNA-seq	STAG2	edgeR-QLF	T cell	-0.371778	6.38093	0.287497	0.664012
scRNA-seq	UPP1	edgeR-QLF	T cell	-0.363636	6.74335	0.287514	0.664012
scRNA-seq	CASK	edgeR-QLF	T cell	0.509896	5.32202	0.287552	0.664012
scRNA-seq	DIP2B	edgeR-QLF	T cell	0.519741	4.65901	0.287889	0.664547
scRNA-seq	CCL3	edgeR-QLF	T cell	0.425083	8.15682	0.287898	0.664547
scRNA-seq	MED19	edgeR-QLF	T cell	0.468467	4.93555	0.288002	0.664547
scRNA-seq	YIPF3	edgeR-QLF	T cell	0.413981	6.15246	0.288004	0.664547
scRNA-seq	YOD1	edgeR-QLF	T cell	0.508012	1.84417	0.288058	0.664547
scRNA-seq	RBPMS-AS1	edgeR-QLF	T cell	-1.09966	-0.557857	0.288138	0.664547
scRNA-seq	TBCCD1	edgeR-QLF	T cell	0.764945	5.19415	0.288158	0.664547
scRNA-seq	NSD3	edgeR-QLF	T cell	-0.324231	6.9081	0.288194	0.664547
scRNA-seq	SCARB2	edgeR-QLF	T cell	0.464264	4.57162	0.28837	0.664836
scRNA-seq	NTF3	edgeR-QLF	T cell	1.00478	-0.428039	0.288584	0.665014
scRNA-seq	TIMM22	edgeR-QLF	T cell	-0.440209	4.92139	0.288586	0.665014
scRNA-seq	CNPY4	edgeR-QLF	T cell	0.635501	4.03957	0.288602	0.665014
scRNA-seq	METTL23	edgeR-QLF	T cell	-0.434266	6.41059	0.288744	0.665225
scRNA-seq	POU5F2	edgeR-QLF	T cell	0.417613	2.4925	0.288831	0.665305
scRNA-seq	DRC3	edgeR-QLF	T cell	0.586456	1.43869	0.288947	0.665419
scRNA-seq	AKNA	edgeR-QLF	T cell	0.406602	7.18276	0.289032	0.665419
scRNA-seq	MRPL18	edgeR-QLF	T cell	0.669298	7.03088	0.289034	0.665419
scRNA-seq	WDR45	edgeR-QLF	T cell	-0.366428	5.97051	0.289111	0.665479
scRNA-seq	ARV1	edgeR-QLF	T cell	-0.471431	3.69834	0.289262	0.665608
scRNA-seq	SCAMP2	edgeR-QLF	T cell	0.415316	7.44643	0.289293	0.665608
scRNA-seq	CSDC2	edgeR-QLF	T cell	0.866079	1.6868	0.289321	0.665608
scRNA-seq	CLPTM1L	edgeR-QLF	T cell	0.4731	5.66602	0.289388	0.665624
scRNA-seq	PRKAR2A	edgeR-QLF	T cell	0.388274	5.23718	0.289495	0.665624
scRNA-seq	ZNF699	edgeR-QLF	T cell	0.455324	3.64407	0.289569	0.665624
scRNA-seq	MAN2A1	edgeR-QLF	T cell	-0.468074	5.02714	0.289619	0.665624
scRNA-seq	FBXO2	edgeR-QLF	T cell	0.506448	3.15416	0.289632	0.665624
scRNA-seq	PKM	edgeR-QLF	T cell	0.332804	8.43284	0.289636	0.665624
scRNA-seq	PTDSS2	edgeR-QLF	T cell	0.712225	3.58175	0.289869	0.665983
scRNA-seq	HSPA8	edgeR-QLF	T cell	-0.249431	9.48668	0.289923	0.665983
scRNA-seq	COLEC11	edgeR-QLF	T cell	0.996392	-0.181242	0.290009	0.665983
scRNA-seq	RICTOR	edgeR-QLF	T cell	-0.334048	5.86616	0.290027	0.665983
scRNA-seq	SS18L1	edgeR-QLF	T cell	0.431689	2.16062	0.290049	0.665983
scRNA-seq	MFSD6	edgeR-QLF	T cell	-0.505474	4.13233	0.29014	0.666074
scRNA-seq	SLC44A2	edgeR-QLF	T cell	-0.462188	6.19365	0.290225	0.666136
scRNA-seq	VASN	edgeR-QLF	T cell	-0.705839	0.625293	0.29027	0.666136
scRNA-seq	MDM2	edgeR-QLF	T cell	0.381964	5.59959	0.290363	0.666232
scRNA-seq	TNIK	edgeR-QLF	T cell	-0.512682	5.1236	0.290428	0.666263
scRNA-seq	AMOTL1	edgeR-QLF	T cell	-0.641935	0.64796	0.290743	0.666868
scRNA-seq	RFX1	edgeR-QLF	T cell	0.53392	4.15946	0.290805	0.666892
scRNA-seq	MIIP	edgeR-QLF	T cell	-0.407765	5.54593	0.29088	0.666914
scRNA-seq	ECE1	edgeR-QLF	T cell	-0.445454	4.46655	0.290917	0.666914
scRNA-seq	ENO2	edgeR-QLF	T cell	-0.416006	5.28079	0.290969	0.666915
scRNA-seq	ANO8	edgeR-QLF	T cell	0.559257	1.60127	0.291094	0.667083
scRNA-seq	ZNF418	edgeR-QLF	T cell	-0.663521	1.71592	0.291238	0.667297
scRNA-seq	RPL8	edgeR-QLF	T cell	-0.188393	11.1703	0.291531	0.667848
scRNA-seq	WASHC1	edgeR-QLF	T cell	0.475711	4.70001	0.291635	0.667894
scRNA-seq	CDK11B	edgeR-QLF	T cell	-0.403001	5.22812	0.291671	0.667894
scRNA-seq	ASPHD2	edgeR-QLF	T cell	0.658655	2.5309	0.291789	0.667894
scRNA-seq	ZNF335	edgeR-QLF	T cell	0.51008	5.30067	0.291823	0.667894
scRNA-seq	EEF2	edgeR-QLF	T cell	-0.316404	9.02206	0.291876	0.667894
scRNA-seq	CSTF2T	edgeR-QLF	T cell	-0.537324	4.39374	0.291946	0.667894
scRNA-seq	CASC2	edgeR-QLF	T cell	-0.994997	-0.383265	0.291951	0.667894
scRNA-seq	CEP128	edgeR-QLF	T cell	-0.465491	3.47904	0.291962	0.667894
scRNA-seq	COX18	edgeR-QLF	T cell	-0.429983	3.66221	0.292289	0.668515
scRNA-seq	ST8SIA1	edgeR-QLF	T cell	-0.483093	4.24087	0.292337	0.668515
scRNA-seq	CPVL	edgeR-QLF	T cell	0.912062	6.76184	0.292443	0.668641
scRNA-seq	SLC7A2	edgeR-QLF	T cell	1.15828	-0.00882062	0.292599	0.668878
scRNA-seq	TIAL1	edgeR-QLF	T cell	-0.296325	6.27921	0.292669	0.668921
scRNA-seq	ARHGEF2	edgeR-QLF	T cell	-0.445736	4.62523	0.292983	0.66941
scRNA-seq	MIDN	edgeR-QLF	T cell	0.488046	6.14001	0.292986	0.66941
scRNA-seq	ZNF25	edgeR-QLF	T cell	-0.522433	2.95646	0.293061	0.669416
scRNA-seq	ZDHHC17	edgeR-QLF	T cell	-0.548267	4.81459	0.293155	0.669416
scRNA-seq	CFAP298	edgeR-QLF	T cell	-0.428327	5.44733	0.293307	0.669416
scRNA-seq	BBS7	edgeR-QLF	T cell	-0.545413	3.34928	0.293332	0.669416
scRNA-seq	CDC37	edgeR-QLF	T cell	-0.332044	7.25689	0.293335	0.669416
scRNA-seq	CYB5B	edgeR-QLF	T cell	-0.340589	6.22718	0.293417	0.669416
scRNA-seq	CYP39A1	edgeR-QLF	T cell	1.2339	-0.627037	0.293426	0.669416
scRNA-seq	CCNI	edgeR-QLF	T cell	-0.280368	8.62354	0.29347	0.669416
scRNA-seq	RND2	edgeR-QLF	T cell	0.72974	0.676768	0.293472	0.669416
scRNA-seq	KATNBL1	edgeR-QLF	T cell	-0.422699	5.50499	0.293505	0.669416
scRNA-seq	TBC1D9B	edgeR-QLF	T cell	-0.409213	6.00667	0.293617	0.669507
scRNA-seq	COQ8B	edgeR-QLF	T cell	0.488006	3.74546	0.293714	0.669507
scRNA-seq	PARPBP	edgeR-QLF	T cell	-0.654864	2.67418	0.293863	0.669507
scRNA-seq	PPIB	edgeR-QLF	T cell	-0.239056	8.61351	0.293892	0.669507
scRNA-seq	IPO11	edgeR-QLF	T cell	0.577759	3.14397	0.2939	0.669507
scRNA-seq	CYTH4	edgeR-QLF	T cell	0.429992	7.1923	0.293955	0.669507
scRNA-seq	ELF4	edgeR-QLF	T cell	0.515926	4.06765	0.293963	0.669507
scRNA-seq	GON4L	edgeR-QLF	T cell	-0.364492	6.11143	0.293977	0.669507
scRNA-seq	UBE2E1	edgeR-QLF	T cell	0.507378	4.63168	0.294102	0.669507
scRNA-seq	NONO	edgeR-QLF	T cell	-0.321838	7.13009	0.294104	0.669507
scRNA-seq	SKAP2	edgeR-QLF	T cell	0.426784	5.50699	0.294129	0.669507
scRNA-seq	ARMC9	edgeR-QLF	T cell	0.564752	1.48394	0.294164	0.669507
scRNA-seq	PTPN9	edgeR-QLF	T cell	0.538256	4.83181	0.294226	0.669531
scRNA-seq	NRAS	edgeR-QLF	T cell	-0.463036	4.0791	0.294331	0.669631
scRNA-seq	AHNAK	edgeR-QLF	T cell	-0.291298	8.67723	0.29452	0.669631
scRNA-seq	PPP1R3D	edgeR-QLF	T cell	-0.569429	2.63772	0.294551	0.669631
scRNA-seq	METAP1	edgeR-QLF	T cell	0.466456	4.71809	0.29466	0.669631
scRNA-seq	FAM181B	edgeR-QLF	T cell	-0.833443	-0.688072	0.294666	0.669631
scRNA-seq	LINGO1	edgeR-QLF	T cell	-0.833443	-0.688072	0.294666	0.669631
scRNA-seq	PROX1	edgeR-QLF	T cell	0.891385	-0.201747	0.294674	0.669631
scRNA-seq	CSTB	edgeR-QLF	T cell	0.288844	8.11118	0.294683	0.669631
scRNA-seq	DPCD	edgeR-QLF	T cell	0.57799	2.03131	0.294835	0.669826
scRNA-seq	SLC11A2	edgeR-QLF	T cell	0.454758	4.52438	0.294889	0.669826
scRNA-seq	HGH1	edgeR-QLF	T cell	0.849685	4.52926	0.294931	0.669826
scRNA-seq	BMP6	edgeR-QLF	T cell	0.926815	0.435252	0.294976	0.669826
scRNA-seq	RBBP5	edgeR-QLF	T cell	-0.415163	4.31776	0.295069	0.669922
scRNA-seq	PIK3CB	edgeR-QLF	T cell	-0.421182	4.17621	0.295221	0.67015
scRNA-seq	FOSL1	edgeR-QLF	T cell	0.645474	0.704186	0.295452	0.670479
scRNA-seq	LIMD2	edgeR-QLF	T cell	-0.35623	8.00995	0.29547	0.670479
scRNA-seq	ZNF184	edgeR-QLF	T cell	-0.680675	3.34418	0.295661	0.670733
scRNA-seq	IL11RA	edgeR-QLF	T cell	0.812143	5.25113	0.295825	0.670733
scRNA-seq	RBM42	edgeR-QLF	T cell	-0.377147	5.89483	0.295934	0.670733
scRNA-seq	SF3B4	edgeR-QLF	T cell	-0.44933	5.75135	0.295947	0.670733
scRNA-seq	TSPAN17	edgeR-QLF	T cell	0.481334	3.48831	0.295954	0.670733
scRNA-seq	CDC5L	edgeR-QLF	T cell	-0.371561	5.69389	0.295978	0.670733
scRNA-seq	CTU1	edgeR-QLF	T cell	0.850715	3.63574	0.296035	0.670733
scRNA-seq	RPE	edgeR-QLF	T cell	0.426312	4.14078	0.296073	0.670733
scRNA-seq	ZNF721	edgeR-QLF	T cell	-0.363682	5.34356	0.296104	0.670733
scRNA-seq	NPNT	edgeR-QLF	T cell	0.918471	0.176623	0.296106	0.670733
scRNA-seq	WDR59	edgeR-QLF	T cell	0.467122	4.20929	0.296155	0.670733
scRNA-seq	CNNM4	edgeR-QLF	T cell	-0.609632	3.0285	0.296229	0.670733
scRNA-seq	TMEM220	edgeR-QLF	T cell	0.537579	2.49321	0.296254	0.670733
scRNA-seq	PHF20L1	edgeR-QLF	T cell	-0.308455	6.05313	0.296396	0.670938
scRNA-seq	NPAS1	edgeR-QLF	T cell	0.82184	-0.301684	0.296448	0.670939
scRNA-seq	ZBTB8OS	edgeR-QLF	T cell	-0.334433	5.90699	0.296595	0.671154
scRNA-seq	FGF2	edgeR-QLF	T cell	1.10403	2.04997	0.296754	0.671396
scRNA-seq	SPCS3	edgeR-QLF	T cell	0.390466	7.31177	0.296858	0.671514
scRNA-seq	ST7	edgeR-QLF	T cell	0.701922	4.98813	0.296969	0.671525
scRNA-seq	MARVELD2	edgeR-QLF	T cell	0.539731	1.12704	0.296985	0.671525
scRNA-seq	SCG2	edgeR-QLF	T cell	1.12963	-0.535062	0.297018	0.671525
scRNA-seq	TPI1	edgeR-QLF	T cell	-0.250955	8.4353	0.297166	0.671663
scRNA-seq	TCIRG1	edgeR-QLF	T cell	-0.35888	6.49739	0.297229	0.671663
scRNA-seq	HERC5	edgeR-QLF	T cell	-0.444931	4.52831	0.297345	0.671663
scRNA-seq	ZFAND3	edgeR-QLF	T cell	0.379323	4.4738	0.297394	0.671663
scRNA-seq	CSGALNACT1	edgeR-QLF	T cell	-0.482899	3.60375	0.297395	0.671663
scRNA-seq	HES1	edgeR-QLF	T cell	0.829078	2.57675	0.297435	0.671663
scRNA-seq	ZNF800	edgeR-QLF	T cell	-0.381708	5.72934	0.297441	0.671663
scRNA-seq	TMEM150A	edgeR-QLF	T cell	-0.50828	3.30998	0.297513	0.671709
scRNA-seq	CTNNAL1	edgeR-QLF	T cell	0.538444	2.21229	0.29757	0.67172
scRNA-seq	GCC1	edgeR-QLF	T cell	-0.423321	4.6479	0.297717	0.671822
scRNA-seq	MDH1	edgeR-QLF	T cell	0.604548	8.06161	0.297719	0.671822
scRNA-seq	SHOC2	edgeR-QLF	T cell	-0.399315	5.95038	0.297809	0.671903
scRNA-seq	CD6	edgeR-QLF	T cell	-0.527656	7.00068	0.297858	0.671903
scRNA-seq	ACSS2	edgeR-QLF	T cell	0.509427	3.03756	0.29791	0.671904
scRNA-seq	VAPA	edgeR-QLF	T cell	-0.306131	7.10704	0.298048	0.672097
scRNA-seq	SLC35C1	edgeR-QLF	T cell	0.559456	3.7423	0.298331	0.672518
scRNA-seq	HBEGF	edgeR-QLF	T cell	0.702681	4.29931	0.298338	0.672518
scRNA-seq	PIK3R3	edgeR-QLF	T cell	-0.460278	4.48846	0.298391	0.67252
scRNA-seq	KCTD6	edgeR-QLF	T cell	-0.520195	3.13014	0.298648	0.672983
scRNA-seq	CDK5RAP3	edgeR-QLF	T cell	-0.323716	6.08282	0.29876	0.673119
scRNA-seq	CHD9	edgeR-QLF	T cell	-0.386826	6.45373	0.29893	0.673332
scRNA-seq	PRR3	edgeR-QLF	T cell	0.477828	4.00581	0.298959	0.673332
scRNA-seq	RPL38	edgeR-QLF	T cell	-0.224348	10.7388	0.299101	0.673536
scRNA-seq	ACSF2	edgeR-QLF	T cell	-0.484712	2.38193	0.299205	0.673653
scRNA-seq	UNC13C	edgeR-QLF	T cell	0.734387	0.444817	0.299327	0.673661
scRNA-seq	CARD19	edgeR-QLF	T cell	-0.412937	5.90538	0.299355	0.673661
scRNA-seq	BBS4	edgeR-QLF	T cell	-0.551255	3.7914	0.299365	0.673661
scRNA-seq	SYNJ1	edgeR-QLF	T cell	0.515528	3.47365	0.299449	0.673672
scRNA-seq	GPATCH1	edgeR-QLF	T cell	-0.427709	3.55037	0.299473	0.673672
scRNA-seq	ARHGAP45	edgeR-QLF	T cell	0.455797	7.46918	0.299591	0.673819
scRNA-seq	PCDH9	edgeR-QLF	T cell	0.508772	1.83271	0.299738	0.674034
scRNA-seq	PALLD	edgeR-QLF	T cell	0.514394	3.13324	0.299874	0.674131
scRNA-seq	ALYREF	edgeR-QLF	T cell	0.550579	5.06901	0.299885	0.674131
scRNA-seq	CMTM3	edgeR-QLF	T cell	0.424841	6.1331	0.300129	0.674423
scRNA-seq	RBBP7	edgeR-QLF	T cell	-0.444468	6.55466	0.300133	0.674423
scRNA-seq	NPDC1	edgeR-QLF	T cell	-0.572973	4.10526	0.300171	0.674423
scRNA-seq	TFCP2	edgeR-QLF	T cell	-0.514329	4.2528	0.300233	0.674445
scRNA-seq	VKORC1L1	edgeR-QLF	T cell	0.459367	3.32156	0.300286	0.674448
scRNA-seq	FAM78A	edgeR-QLF	T cell	-0.389035	5.08705	0.300368	0.67446
scRNA-seq	CHKB-DT	edgeR-QLF	T cell	-0.51621	2.31454	0.300407	0.67446
scRNA-seq	TTYH2	edgeR-QLF	T cell	-0.698474	3.37681	0.300479	0.67446
scRNA-seq	GMPS	edgeR-QLF	T cell	-0.486707	5.73958	0.300499	0.67446
scRNA-seq	NUS1	edgeR-QLF	T cell	0.554971	4.60685	0.300737	0.674712
scRNA-seq	JMJD1C-AS1	edgeR-QLF	T cell	0.922937	-0.376158	0.300746	0.674712
scRNA-seq	ZDHHC12	edgeR-QLF	T cell	-0.417076	6.13488	0.300881	0.674712
scRNA-seq	GADD45B	edgeR-QLF	T cell	0.476873	9.34102	0.300903	0.674712
scRNA-seq	CALCOCO1	edgeR-QLF	T cell	-0.449107	4.509	0.300904	0.674712
scRNA-seq	NEU1	edgeR-QLF	T cell	0.465545	5.79098	0.300965	0.674712
scRNA-seq	USP5	edgeR-QLF	T cell	0.516642	4.81236	0.301016	0.674712
scRNA-seq	PANK1	edgeR-QLF	T cell	0.544615	0.936081	0.301051	0.674712
scRNA-seq	PPIL6	edgeR-QLF	T cell	0.510019	1.43196	0.30108	0.674712
scRNA-seq	GRIPAP1	edgeR-QLF	T cell	-0.402394	5.1461	0.301172	0.674803
scRNA-seq	RCN1	edgeR-QLF	T cell	0.453074	3.40474	0.301499	0.675112
scRNA-seq	EIF4G3	edgeR-QLF	T cell	0.459157	5.17382	0.3015	0.675112
scRNA-seq	CREB3	edgeR-QLF	T cell	-0.391066	5.28698	0.301532	0.675112
scRNA-seq	FHOD1	edgeR-QLF	T cell	0.526546	4.28172	0.301617	0.675112
scRNA-seq	OXSM	edgeR-QLF	T cell	-0.454313	3.20066	0.301654	0.675112
scRNA-seq	TRIAP1	edgeR-QLF	T cell	-0.42265	4.89828	0.301656	0.675112
scRNA-seq	GEMIN4	edgeR-QLF	T cell	0.676707	3.80586	0.301678	0.675112
scRNA-seq	WTAP	edgeR-QLF	T cell	0.624858	7.18305	0.301727	0.675112
scRNA-seq	BCAT2	edgeR-QLF	T cell	0.659975	5.19769	0.301874	0.675297
scRNA-seq	CYREN	edgeR-QLF	T cell	0.512765	5.15554	0.301944	0.675297
scRNA-seq	RABGAP1	edgeR-QLF	T cell	0.542347	4.31874	0.302028	0.675297
scRNA-seq	ZNF835	edgeR-QLF	T cell	0.671153	1.29582	0.302031	0.675297
scRNA-seq	MGAT4C	edgeR-QLF	T cell	0.703239	0.345212	0.30207	0.675297
scRNA-seq	SHMT1	edgeR-QLF	T cell	0.547708	4.54594	0.302155	0.675308
scRNA-seq	HSD17B4	edgeR-QLF	T cell	0.417553	5.00296	0.302218	0.675308
scRNA-seq	FNDC4	edgeR-QLF	T cell	0.976981	-0.142891	0.30223	0.675308
scRNA-seq	PCBP1	edgeR-QLF	T cell	-0.290154	8.26074	0.302304	0.675354
scRNA-seq	ANKRD13B	edgeR-QLF	T cell	0.723566	0.0620278	0.302387	0.675354
scRNA-seq	DESI1	edgeR-QLF	T cell	0.405963	5.30972	0.302423	0.675354
scRNA-seq	SERINC1	edgeR-QLF	T cell	0.411972	7.93379	0.302459	0.675354
scRNA-seq	MECR	edgeR-QLF	T cell	-0.526342	3.04079	0.302524	0.675356
scRNA-seq	ENPP5	edgeR-QLF	T cell	0.569813	2.32166	0.302564	0.675356
scRNA-seq	RTKN	edgeR-QLF	T cell	0.655142	1.33232	0.302764	0.675686
scRNA-seq	LOXL2	edgeR-QLF	T cell	0.548245	0.798169	0.302873	0.675784
scRNA-seq	PKD1	edgeR-QLF	T cell	-0.460211	4.14462	0.30294	0.675784
scRNA-seq	EEF1AKMT3	edgeR-QLF	T cell	0.660268	2.96031	0.30305	0.675784
scRNA-seq	SPRED2	edgeR-QLF	T cell	-0.554133	2.69615	0.303087	0.675784
scRNA-seq	TNKS2	edgeR-QLF	T cell	-0.417086	5.40567	0.303123	0.675784
scRNA-seq	ADAM15	edgeR-QLF	T cell	-0.574321	3.30306	0.30315	0.675784
scRNA-seq	LMOD3	edgeR-QLF	T cell	0.462434	3.73534	0.303173	0.675784
scRNA-seq	AMN1	edgeR-QLF	T cell	0.614134	3.61471	0.303301	0.675835
scRNA-seq	TBX1	edgeR-QLF	T cell	-0.716874	0.18681	0.303318	0.675835
scRNA-seq	CARNS1	edgeR-QLF	T cell	-0.605942	1.48837	0.303365	0.675835
scRNA-seq	ZC3H11A	edgeR-QLF	T cell	0.515698	5.10391	0.303541	0.675835
scRNA-seq	LOXL4	edgeR-QLF	T cell	0.981915	-0.286175	0.303612	0.675835
scRNA-seq	YJEFN3	edgeR-QLF	T cell	0.429903	1.89974	0.303623	0.675835
scRNA-seq	TPRG1	edgeR-QLF	T cell	-0.454908	4.75446	0.303637	0.675835
scRNA-seq	SRGAP2B	edgeR-QLF	T cell	0.57517	3.36019	0.303653	0.675835
scRNA-seq	CCNQ	edgeR-QLF	T cell	-0.482031	4.66544	0.303665	0.675835
scRNA-seq	ZNF407	edgeR-QLF	T cell	-0.450928	3.7037	0.303738	0.675882
scRNA-seq	ARNT2	edgeR-QLF	T cell	0.565852	0.757948	0.30388	0.676082
scRNA-seq	ZNF891	edgeR-QLF	T cell	0.380221	3.59421	0.304025	0.676288
scRNA-seq	SUCLG1	edgeR-QLF	T cell	-0.36506	6.0825	0.304168	0.676491
scRNA-seq	ALOX5AP	edgeR-QLF	T cell	0.448315	8.97639	0.304462	0.677029
scRNA-seq	SIX4	edgeR-QLF	T cell	0.780052	0.0841654	0.304674	0.677128
scRNA-seq	BTBD19	edgeR-QLF	T cell	0.491564	1.63862	0.304705	0.677128
scRNA-seq	USE1	edgeR-QLF	T cell	-0.373832	5.42656	0.304739	0.677128
scRNA-seq	TM9SF4	edgeR-QLF	T cell	0.474146	4.25282	0.304771	0.677128
scRNA-seq	ELN	edgeR-QLF	T cell	0.548819	1.96988	0.304816	0.677128
scRNA-seq	FEZ2	edgeR-QLF	T cell	0.503456	4.86634	0.304906	0.677128
scRNA-seq	ZNF678	edgeR-QLF	T cell	-0.51494	2.76221	0.305075	0.677128
scRNA-seq	MINCR	edgeR-QLF	T cell	0.492522	3.40144	0.30513	0.677128
scRNA-seq	FKBP9	edgeR-QLF	T cell	0.734941	1.5497	0.305137	0.677128
scRNA-seq	TXNDC16	edgeR-QLF	T cell	-0.452242	2.56202	0.305145	0.677128
scRNA-seq	CD164	edgeR-QLF	T cell	-0.342649	7.40956	0.305167	0.677128
scRNA-seq	PRDX1	edgeR-QLF	T cell	-0.270877	7.91965	0.305211	0.677128
scRNA-seq	TRIM44	edgeR-QLF	T cell	0.431556	5.53917	0.305215	0.677128
scRNA-seq	ICAM2	edgeR-QLF	T cell	-0.43879	5.49783	0.305237	0.677128
scRNA-seq	REEP3	edgeR-QLF	T cell	-0.347169	4.85785	0.305426	0.677315
scRNA-seq	UBL7	edgeR-QLF	T cell	0.729038	7.90726	0.305427	0.677315
scRNA-seq	BLMH	edgeR-QLF	T cell	0.439826	4.28638	0.305565	0.677315
scRNA-seq	GNL3L	edgeR-QLF	T cell	-0.488473	4.17673	0.305565	0.677315
scRNA-seq	SLC30A1	edgeR-QLF	T cell	0.538181	4.53052	0.305656	0.677315
scRNA-seq	ZNF611	edgeR-QLF	T cell	-0.404532	3.74193	0.305661	0.677315
scRNA-seq	RASSF3	edgeR-QLF	T cell	0.462298	5.00056	0.305687	0.677315
scRNA-seq	TTI2	edgeR-QLF	T cell	-0.404532	4.08167	0.305862	0.677496
scRNA-seq	NSUN5	edgeR-QLF	T cell	-0.380007	5.35481	0.305873	0.677496
scRNA-seq	PRRC2C	edgeR-QLF	T cell	-0.238237	8.06236	0.305946	0.677542
scRNA-seq	SMARCAL1	edgeR-QLF	T cell	-0.470565	3.86892	0.306047	0.677593
scRNA-seq	MTMR8	edgeR-QLF	T cell	-0.613136	1.75786	0.306074	0.677593
scRNA-seq	AGA	edgeR-QLF	T cell	-0.446066	5.03275	0.306138	0.677615
scRNA-seq	CNOT10	edgeR-QLF	T cell	-0.424936	5.05117	0.306188	0.677615
scRNA-seq	TMEM200A	edgeR-QLF	T cell	-0.510439	3.86445	0.306336	0.677787
scRNA-seq	GLA	edgeR-QLF	T cell	0.501442	4.5749	0.30637	0.677787
scRNA-seq	KALRN	edgeR-QLF	T cell	0.596236	1.45486	0.306538	0.678042
scRNA-seq	MXI1	edgeR-QLF	T cell	0.549353	4.91203	0.306792	0.678488
scRNA-seq	ATOX1	edgeR-QLF	T cell	0.43138	6.12055	0.306891	0.678592
scRNA-seq	SEC24B-AS1	edgeR-QLF	T cell	-0.510416	0.976429	0.306966	0.678643
scRNA-seq	TMEM245	edgeR-QLF	T cell	-0.417588	4.78772	0.307151	0.678779
scRNA-seq	KHK	edgeR-QLF	T cell	-0.495764	2.24487	0.30723	0.678779
scRNA-seq	RGS13	edgeR-QLF	T cell	-0.806729	3.45048	0.307288	0.678779
scRNA-seq	NDUFB7	edgeR-QLF	T cell	-0.262573	7.31076	0.307352	0.678779
scRNA-seq	DTX2	edgeR-QLF	T cell	0.528269	4.00311	0.307409	0.678779
scRNA-seq	NCKAP5L	edgeR-QLF	T cell	0.460874	3.23973	0.307474	0.678779
scRNA-seq	ZNF224	edgeR-QLF	T cell	0.491609	5.12447	0.307535	0.678779
scRNA-seq	SCRIB	edgeR-QLF	T cell	0.571523	3.5169	0.307564	0.678779
scRNA-seq	ATG13	edgeR-QLF	T cell	0.430703	5.21521	0.307568	0.678779
scRNA-seq	RYR3	edgeR-QLF	T cell	-0.936732	0.817791	0.3076	0.678779
scRNA-seq	CEP162	edgeR-QLF	T cell	-0.403293	3.43125	0.307639	0.678779
scRNA-seq	SDF2	edgeR-QLF	T cell	0.72549	7.24978	0.307656	0.678779
scRNA-seq	ANKRD36C	edgeR-QLF	T cell	-0.379645	5.76831	0.307796	0.678874
scRNA-seq	FAM204A	edgeR-QLF	T cell	-0.351737	6.10607	0.307838	0.678874
scRNA-seq	INSR	edgeR-QLF	T cell	0.673007	2.60448	0.307856	0.678874
scRNA-seq	PDCD4	edgeR-QLF	T cell	-0.263724	8.21418	0.308052	0.678978
scRNA-seq	TOMM70	edgeR-QLF	T cell	-0.400822	4.40996	0.308079	0.678978
scRNA-seq	ZNF274	edgeR-QLF	T cell	0.435089	4.80486	0.308185	0.678978
scRNA-seq	CTU2	edgeR-QLF	T cell	0.725477	5.04112	0.308197	0.678978
scRNA-seq	STIM2	edgeR-QLF	T cell	-0.400854	5.56252	0.308311	0.678978
scRNA-seq	ZBTB21	edgeR-QLF	T cell	0.511363	3.52226	0.308379	0.678978
scRNA-seq	UBE2A	edgeR-QLF	T cell	-0.348453	6.25516	0.3084	0.678978
scRNA-seq	ZFYVE19	edgeR-QLF	T cell	-0.428491	3.69771	0.30844	0.678978
scRNA-seq	KANSL1	edgeR-QLF	T cell	0.369803	6.2127	0.308459	0.678978
scRNA-seq	MOCS1	edgeR-QLF	T cell	-0.881699	-0.128496	0.308462	0.678978
scRNA-seq	ECI1	edgeR-QLF	T cell	-0.418882	4.6209	0.308479	0.678978
scRNA-seq	SPSB1	edgeR-QLF	T cell	0.607038	2.2982	0.308868	0.679386
scRNA-seq	EFCAB14	edgeR-QLF	T cell	-0.392453	6.35804	0.308878	0.679386
scRNA-seq	CPSF1	edgeR-QLF	T cell	0.469934	4.53704	0.308885	0.679386
scRNA-seq	SUMF2	edgeR-QLF	T cell	0.319725	6.43202	0.308909	0.679386
scRNA-seq	ATP6V1G1	edgeR-QLF	T cell	0.504263	8.49477	0.308926	0.679386
scRNA-seq	RYR1	edgeR-QLF	T cell	0.51145	2.58465	0.309179	0.679732
scRNA-seq	DLG1	edgeR-QLF	T cell	-0.392878	5.00618	0.309188	0.679732
scRNA-seq	ATMIN	edgeR-QLF	T cell	0.592708	4.77909	0.309333	0.679891
scRNA-seq	DGKH	edgeR-QLF	T cell	0.418227	3.74415	0.309365	0.679891
scRNA-seq	SYNRG	edgeR-QLF	T cell	-0.342707	6.82859	0.309458	0.679906
scRNA-seq	PAGR1	edgeR-QLF	T cell	0.461718	5.64252	0.309518	0.679906
scRNA-seq	RNF38	edgeR-QLF	T cell	-0.405318	4.73105	0.30957	0.679906
scRNA-seq	BCR	edgeR-QLF	T cell	0.495229	4.26604	0.30961	0.679906
scRNA-seq	ACP6	edgeR-QLF	T cell	0.486058	3.50847	0.309634	0.679906
scRNA-seq	EML3	edgeR-QLF	T cell	-0.37654	4.4631	0.309793	0.679919
scRNA-seq	NAV2	edgeR-QLF	T cell	0.555735	1.29609	0.309841	0.679919
scRNA-seq	UFD1	edgeR-QLF	T cell	0.66863	7.65316	0.309851	0.679919
scRNA-seq	LRIG3	edgeR-QLF	T cell	0.913802	-0.227191	0.309868	0.679919
scRNA-seq	PTER	edgeR-QLF	T cell	-0.514317	4.37933	0.309902	0.679919
scRNA-seq	CERS5	edgeR-QLF	T cell	-0.348824	5.03477	0.310191	0.680437
scRNA-seq	SP140L	edgeR-QLF	T cell	-0.385505	5.79352	0.310276	0.680505
scRNA-seq	TMED4	edgeR-QLF	T cell	0.516513	7.7624	0.31033	0.680505
scRNA-seq	GGA1	edgeR-QLF	T cell	0.418485	6.13821	0.310379	0.680505
scRNA-seq	RDH10	edgeR-QLF	T cell	0.519839	1.95629	0.310621	0.680919
scRNA-seq	PTH1R	edgeR-QLF	T cell	-1.04741	-0.523045	0.31076	0.680985
scRNA-seq	UPF2	edgeR-QLF	T cell	-0.325991	6.26156	0.310789	0.680985
scRNA-seq	USB1	edgeR-QLF	T cell	0.419975	5.38131	0.310841	0.680985
scRNA-seq	EIF4E2	edgeR-QLF	T cell	0.398769	5.94952	0.310861	0.680985
scRNA-seq	BMPR1A	edgeR-QLF	T cell	0.415472	2.36237	0.311009	0.681194
scRNA-seq	PRPSAP1	edgeR-QLF	T cell	-0.449692	4.93984	0.311141	0.68137
scRNA-seq	SRGN	edgeR-QLF	T cell	0.337554	10.3369	0.311312	0.681628
scRNA-seq	UTP20	edgeR-QLF	T cell	-0.547445	3.80578	0.311377	0.681655
scRNA-seq	ANAPC1	edgeR-QLF	T cell	0.411959	4.13233	0.311505	0.681655
scRNA-seq	SNTA1	edgeR-QLF	T cell	-0.527588	3.88704	0.311554	0.681655
scRNA-seq	GPR160	edgeR-QLF	T cell	0.506136	3.05214	0.31157	0.681655
scRNA-seq	ZNF502	edgeR-QLF	T cell	-0.611302	1.43092	0.311616	0.681655
scRNA-seq	LRP3	edgeR-QLF	T cell	1.04174	-0.212869	0.311639	0.681655
scRNA-seq	MOB1A	edgeR-QLF	T cell	-0.316763	6.8932	0.311869	0.682007
scRNA-seq	VDAC1	edgeR-QLF	T cell	0.338238	7.09305	0.311953	0.682007
scRNA-seq	LRP2BP	edgeR-QLF	T cell	-0.465542	2.53693	0.311958	0.682007
scRNA-seq	MRRF	edgeR-QLF	T cell	-0.408153	3.99229	0.31212	0.682247
scRNA-seq	ZNF841	edgeR-QLF	T cell	-0.532867	3.40253	0.312191	0.682287
scRNA-seq	CHPT1	edgeR-QLF	T cell	0.463371	4.7068	0.312464	0.682452
scRNA-seq	PRKACA	edgeR-QLF	T cell	0.411806	4.5188	0.312468	0.682452
scRNA-seq	L3HYPDH	edgeR-QLF	T cell	0.457934	2.47114	0.31247	0.682452
scRNA-seq	RIF1	edgeR-QLF	T cell	-0.363313	5.8235	0.312518	0.682452
scRNA-seq	PRSS27	edgeR-QLF	T cell	0.470947	1.47575	0.31253	0.682452
scRNA-seq	BCL2A1	edgeR-QLF	T cell	0.376536	6.06229	0.312633	0.682562
scRNA-seq	TNFRSF12A	edgeR-QLF	T cell	-0.55058	2.64743	0.312804	0.682761
scRNA-seq	RNF166	edgeR-QLF	T cell	-0.393617	6.50411	0.312829	0.682761
scRNA-seq	APBB3	edgeR-QLF	T cell	-0.499484	4.47735	0.31305	0.683129
scRNA-seq	NAP1L4	edgeR-QLF	T cell	-0.336777	7.05874	0.313163	0.683244
scRNA-seq	BTAF1	edgeR-QLF	T cell	-0.378317	4.94944	0.313208	0.683244
scRNA-seq	CIPC	edgeR-QLF	T cell	-0.503977	1.82147	0.313266	0.683254
scRNA-seq	RSF1	edgeR-QLF	T cell	-0.343755	6.64838	0.313367	0.68336
scRNA-seq	PEX3	edgeR-QLF	T cell	-0.425102	3.66778	0.313587	0.683636
scRNA-seq	TRPC4	edgeR-QLF	T cell	-0.909782	-0.652406	0.313619	0.683636
scRNA-seq	LPP-AS2	edgeR-QLF	T cell	0.498477	1.29931	0.313764	0.683636
scRNA-seq	MRPL54	edgeR-QLF	T cell	0.570546	7.63314	0.313809	0.683636
scRNA-seq	DCUN1D2	edgeR-QLF	T cell	-0.408255	2.37944	0.313811	0.683636
scRNA-seq	MLH1	edgeR-QLF	T cell	-0.423888	4.69217	0.313817	0.683636
scRNA-seq	SQSTM1	edgeR-QLF	T cell	0.302746	8.43552	0.313902	0.683636
scRNA-seq	ZNF805	edgeR-QLF	T cell	-0.628607	3.10417	0.313915	0.683636
scRNA-seq	CMTM5	edgeR-QLF	T cell	1.08587	-0.462129	0.314043	0.683719
scRNA-seq	PSMB3	edgeR-QLF	T cell	-0.320218	7.51997	0.314059	0.683719
scRNA-seq	ORAI1	edgeR-QLF	T cell	-0.46007	6.04271	0.314385	0.684315
scRNA-seq	HSPBP1	edgeR-QLF	T cell	0.536909	4.1132	0.314536	0.684436
scRNA-seq	ZNF547	edgeR-QLF	T cell	0.900817	4.07299	0.314624	0.684436
scRNA-seq	HMGN1	edgeR-QLF	T cell	-0.330914	8.17937	0.314687	0.684436
scRNA-seq	EXOSC3	edgeR-QLF	T cell	-0.469803	4.57823	0.31477	0.684436
scRNA-seq	ZNF585A	edgeR-QLF	T cell	-0.374653	4.39612	0.314795	0.684436
scRNA-seq	NPY1R	edgeR-QLF	T cell	1.10192	-0.249786	0.31488	0.684436
scRNA-seq	ZNRF2	edgeR-QLF	T cell	0.496582	4.62473	0.314881	0.684436
scRNA-seq	PARG	edgeR-QLF	T cell	-0.441957	3.82512	0.314888	0.684436
scRNA-seq	TNFRSF8	edgeR-QLF	T cell	0.839231	0.652263	0.314916	0.684436
scRNA-seq	ZNF786	edgeR-QLF	T cell	0.456005	2.07482	0.315091	0.684685
scRNA-seq	CDC23	edgeR-QLF	T cell	-0.530847	3.92016	0.315145	0.684685
scRNA-seq	TP53I11	edgeR-QLF	T cell	-0.509815	4.45894	0.315188	0.684685
scRNA-seq	SLC6A8	edgeR-QLF	T cell	-0.805525	1.96099	0.315342	0.684843
scRNA-seq	UBE2D2	edgeR-QLF	T cell	-0.262197	7.74711	0.315399	0.684843
scRNA-seq	ZNF69	edgeR-QLF	T cell	-0.719131	1.89152	0.315517	0.684843
scRNA-seq	RPL27A	edgeR-QLF	T cell	-0.246223	11.6254	0.31552	0.684843
scRNA-seq	WDR83OS	edgeR-QLF	T cell	0.455199	7.91859	0.315582	0.684843
scRNA-seq	ADAMTS10	edgeR-QLF	T cell	0.654072	2.25806	0.315628	0.684843
scRNA-seq	COQ10A	edgeR-QLF	T cell	0.539145	4.26903	0.31563	0.684843
scRNA-seq	RNFT1	edgeR-QLF	T cell	0.453569	3.97606	0.315798	0.685091
scRNA-seq	LONRF1	edgeR-QLF	T cell	-0.63991	3.75586	0.315925	0.68516
scRNA-seq	TBX2	edgeR-QLF	T cell	-1.06048	-0.355869	0.315935	0.68516
scRNA-seq	MYO9A	edgeR-QLF	T cell	0.362077	4.43594	0.316066	0.685328
scRNA-seq	MCU	edgeR-QLF	T cell	-0.469568	3.37526	0.316176	0.685454
scRNA-seq	FAM107B	edgeR-QLF	T cell	-0.332469	7.3434	0.31643	0.685802
scRNA-seq	IKZF2	edgeR-QLF	T cell	-0.501619	3.92823	0.316443	0.685802
scRNA-seq	COPS7B	edgeR-QLF	T cell	0.378837	4.57761	0.316512	0.685838
scRNA-seq	KIF21B	edgeR-QLF	T cell	-0.483842	4.26671	0.316925	0.686617
scRNA-seq	ZNF674-AS1	edgeR-QLF	T cell	0.545495	1.92909	0.317003	0.686633
scRNA-seq	ADIRF	edgeR-QLF	T cell	0.523243	4.28665	0.317041	0.686633
scRNA-seq	CLCN2	edgeR-QLF	T cell	0.543041	0.767093	0.317091	0.686633
scRNA-seq	TSNARE1	edgeR-QLF	T cell	-0.616455	1.61907	0.317158	0.686664
scRNA-seq	CCNJ	edgeR-QLF	T cell	-0.551274	1.79803	0.31722	0.686684
scRNA-seq	PJA1	edgeR-QLF	T cell	-0.39952	3.34637	0.317672	0.687396
scRNA-seq	CACNB2	edgeR-QLF	T cell	0.573939	1.56451	0.317704	0.687396
scRNA-seq	DGKQ	edgeR-QLF	T cell	-0.583432	3.58211	0.317748	0.687396
scRNA-seq	ZNF234	edgeR-QLF	T cell	0.477735	2.6238	0.317761	0.687396
scRNA-seq	ING4	edgeR-QLF	T cell	-0.476929	4.6798	0.317882	0.687544
scRNA-seq	ISCU	edgeR-QLF	T cell	-0.394664	7.54735	0.317952	0.687581
scRNA-seq	CENPU	edgeR-QLF	T cell	-0.535538	3.80947	0.318136	0.687725
scRNA-seq	CDC37L1-DT	edgeR-QLF	T cell	0.49619	2.12465	0.31815	0.687725
scRNA-seq	SLC35A4	edgeR-QLF	T cell	-0.452438	5.95658	0.318178	0.687725
scRNA-seq	GLMP	edgeR-QLF	T cell	0.496134	5.1491	0.318349	0.687826
scRNA-seq	LMLN	edgeR-QLF	T cell	-0.808295	2.20742	0.31836	0.687826
scRNA-seq	REXO2	edgeR-QLF	T cell	-0.350389	5.72461	0.318437	0.687826
scRNA-seq	TOB2	edgeR-QLF	T cell	-0.395898	5.05769	0.318445	0.687826
scRNA-seq	ZNF90	edgeR-QLF	T cell	0.483851	6.53203	0.31849	0.687826
scRNA-seq	CREM	edgeR-QLF	T cell	-0.385488	7.21445	0.318649	0.688055
scRNA-seq	ZNF681	edgeR-QLF	T cell	0.532271	2.35276	0.318957	0.688223
scRNA-seq	DCUN1D4	edgeR-QLF	T cell	0.532601	3.28948	0.318961	0.688223
scRNA-seq	TANC1	edgeR-QLF	T cell	0.603984	0.52296	0.318983	0.688223
scRNA-seq	KTN1	edgeR-QLF	T cell	0.458759	7.75637	0.319032	0.688223
scRNA-seq	NFKB2	edgeR-QLF	T cell	0.394682	4.93478	0.319121	0.688223
scRNA-seq	RRP1B	edgeR-QLF	T cell	-0.369426	5.43433	0.319155	0.688223
scRNA-seq	GIMAP5	edgeR-QLF	T cell	-0.505518	6.53491	0.319174	0.688223
scRNA-seq	APOBEC3H	edgeR-QLF	T cell	0.556614	6.25778	0.319186	0.688223
scRNA-seq	RRAGB	edgeR-QLF	T cell	-0.430424	3.36019	0.319204	0.688223
scRNA-seq	NAXD	edgeR-QLF	T cell	-0.374191	3.18403	0.319318	0.688278
scRNA-seq	MRPL41	edgeR-QLF	T cell	0.373574	6.9418	0.319381	0.688278
scRNA-seq	CHM	edgeR-QLF	T cell	-0.414266	4.38723	0.319389	0.688278
scRNA-seq	SASH3	edgeR-QLF	T cell	-0.420308	6.32479	0.319443	0.68828
scRNA-seq	APOBEC3C	edgeR-QLF	T cell	-0.337251	7.77152	0.319556	0.688409
scRNA-seq	ANXA6	edgeR-QLF	T cell	-0.38424	7.59765	0.319661	0.688506
scRNA-seq	ARF1	edgeR-QLF	T cell	-0.248017	8.47566	0.319736	0.688506
scRNA-seq	PDE6G	edgeR-QLF	T cell	-0.736261	4.0416	0.31976	0.688506
scRNA-seq	RAB11FIP4	edgeR-QLF	T cell	0.426013	4.47027	0.319833	0.688548
scRNA-seq	SPATA18	edgeR-QLF	T cell	-0.897253	-0.365721	0.319904	0.68857
scRNA-seq	CPPED1	edgeR-QLF	T cell	0.555567	6.98063	0.319962	0.68857
scRNA-seq	UCK1	edgeR-QLF	T cell	-0.487116	3.80745	0.320002	0.68857
scRNA-seq	WDR44	edgeR-QLF	T cell	-0.441763	3.94325	0.320079	0.688602
scRNA-seq	AHCTF1	edgeR-QLF	T cell	0.552611	4.68248	0.320127	0.688602
scRNA-seq	IL15RA	edgeR-QLF	T cell	-0.446034	4.04869	0.320176	0.688602
scRNA-seq	CYB5A	edgeR-QLF	T cell	0.412527	5.31282	0.320272	0.688667
scRNA-seq	ZNF655	edgeR-QLF	T cell	0.351589	6.27319	0.320312	0.688667
scRNA-seq	USP40	edgeR-QLF	T cell	0.501136	3.28455	0.320377	0.688691
scRNA-seq	EIF4A1	edgeR-QLF	T cell	0.306268	8.59972	0.320501	0.688839
scRNA-seq	WAC	edgeR-QLF	T cell	-0.326734	6.37694	0.320552	0.688839
scRNA-seq	MFSD14B	edgeR-QLF	T cell	0.385487	3.91187	0.320731	0.689043
scRNA-seq	HIBADH	edgeR-QLF	T cell	-0.556561	4.2378	0.320753	0.689043
scRNA-seq	ABCG2	edgeR-QLF	T cell	-0.899762	1.46985	0.321149	0.68978
scRNA-seq	VMP1	edgeR-QLF	T cell	-0.289709	7.47947	0.321221	0.689784
scRNA-seq	MSRB2	edgeR-QLF	T cell	-0.523698	4.226	0.321297	0.689784
scRNA-seq	ZNF563	edgeR-QLF	T cell	-0.487898	2.59436	0.321311	0.689784
scRNA-seq	ELP1	edgeR-QLF	T cell	0.430154	4.91603	0.321489	0.690053
scRNA-seq	GYPC	edgeR-QLF	T cell	-0.285157	7.73557	0.321573	0.690086
scRNA-seq	SLC51A	edgeR-QLF	T cell	0.598825	2.59457	0.321611	0.690086
scRNA-seq	CD63	edgeR-QLF	T cell	0.31307	9.33206	0.321763	0.690133
scRNA-seq	MEST	edgeR-QLF	T cell	0.620945	0.439788	0.321789	0.690133
scRNA-seq	AUP1	edgeR-QLF	T cell	-0.338039	6.97242	0.321839	0.690133
scRNA-seq	PLRG1	edgeR-QLF	T cell	-0.401069	5.23475	0.321848	0.690133
scRNA-seq	NKG7	edgeR-QLF	T cell	-0.44795	9.69876	0.321917	0.690133
scRNA-seq	MPZL1	edgeR-QLF	T cell	0.430575	3.52786	0.321952	0.690133
scRNA-seq	RFTN1	edgeR-QLF	T cell	0.433665	5.92776	0.322078	0.690288
scRNA-seq	SPP1	edgeR-QLF	T cell	0.917246	9.23631	0.322194	0.690424
scRNA-seq	BTBD1	edgeR-QLF	T cell	-0.43806	4.2476	0.32245	0.690852
scRNA-seq	ZCCHC4	edgeR-QLF	T cell	-0.488508	2.47206	0.322501	0.690852
scRNA-seq	MAML1	edgeR-QLF	T cell	0.502102	6.96342	0.3227	0.690937
scRNA-seq	PLEKHA3	edgeR-QLF	T cell	-0.402565	5.11143	0.322723	0.690937
scRNA-seq	HELZ2	edgeR-QLF	T cell	0.359446	3.91275	0.322725	0.690937
scRNA-seq	SMURF2	edgeR-QLF	T cell	-0.353385	5.02851	0.322804	0.690937
scRNA-seq	PDE7B	edgeR-QLF	T cell	-1.12884	2.53407	0.322806	0.690937
scRNA-seq	GSAP	edgeR-QLF	T cell	0.422879	4.16061	0.323267	0.691744
scRNA-seq	SAMD9	edgeR-QLF	T cell	-0.430206	5.94211	0.32329	0.691744
scRNA-seq	RNF19B	edgeR-QLF	T cell	0.585199	3.55984	0.323386	0.691762
scRNA-seq	BTRC	edgeR-QLF	T cell	-0.54983	3.7089	0.32345	0.691762
scRNA-seq	GGCT	edgeR-QLF	T cell	0.442357	5.00295	0.323522	0.691762
scRNA-seq	JHY	edgeR-QLF	T cell	-0.456778	3.22777	0.323549	0.691762
scRNA-seq	WEE1	edgeR-QLF	T cell	-0.474171	3.69753	0.323565	0.691762
scRNA-seq	ELOF1	edgeR-QLF	T cell	-0.383997	5.97676	0.323701	0.691939
scRNA-seq	SCNN1A	edgeR-QLF	T cell	0.457816	2.10129	0.323823	0.691997
scRNA-seq	RFC5	edgeR-QLF	T cell	-0.450559	3.4345	0.323847	0.691997
scRNA-seq	PBRM1	edgeR-QLF	T cell	-0.378349	6.02328	0.323943	0.691997
scRNA-seq	NDE1	edgeR-QLF	T cell	-0.405779	5.06255	0.32395	0.691997
scRNA-seq	EFNA1	edgeR-QLF	T cell	-0.535036	0.502949	0.324095	0.691997
scRNA-seq	SGCE	edgeR-QLF	T cell	-0.680855	0.873572	0.324133	0.691997
scRNA-seq	FAM168A	edgeR-QLF	T cell	-0.48513	3.33044	0.324134	0.691997
scRNA-seq	CKMT2-AS1	edgeR-QLF	T cell	0.376867	2.58227	0.324155	0.691997
scRNA-seq	SERTAD3	edgeR-QLF	T cell	0.568315	4.80457	0.324227	0.692011
scRNA-seq	G3BP2	edgeR-QLF	T cell	-0.327995	6.79488	0.324268	0.692011
scRNA-seq	LIX1L	edgeR-QLF	T cell	-0.386201	5.4904	0.32434	0.69205
scRNA-seq	NRGN	edgeR-QLF	T cell	0.677348	1.52242	0.32449	0.692183
scRNA-seq	XKR6	edgeR-QLF	T cell	-0.469141	2.16881	0.32452	0.692183
scRNA-seq	PURA	edgeR-QLF	T cell	-0.389441	5.94735	0.324569	0.692183
scRNA-seq	TIMP1	edgeR-QLF	T cell	0.437445	8.55595	0.324629	0.692183
scRNA-seq	TEAD3	edgeR-QLF	T cell	0.634708	0.121496	0.324669	0.692183
scRNA-seq	TRAPPC9	edgeR-QLF	T cell	0.518976	3.46528	0.324839	0.692417
scRNA-seq	MUC12	edgeR-QLF	T cell	-0.684807	1.00107	0.324886	0.692417
scRNA-seq	TBC1D32	edgeR-QLF	T cell	-0.439635	2.68667	0.324994	0.692431
scRNA-seq	HNRNPM	edgeR-QLF	T cell	0.415146	7.7895	0.324999	0.692431
scRNA-seq	RPS19BP1	edgeR-QLF	T cell	-0.311764	6.84555	0.325168	0.69254
scRNA-seq	YIPF4	edgeR-QLF	T cell	0.305037	5.99896	0.325178	0.69254
scRNA-seq	MBNL1	edgeR-QLF	T cell	-0.284588	8.15146	0.32522	0.69254
scRNA-seq	GRK4	edgeR-QLF	T cell	0.422582	1.54466	0.325264	0.69254
scRNA-seq	CCDC181	edgeR-QLF	T cell	0.890931	-0.459904	0.325445	0.692732
scRNA-seq	TRPV2	edgeR-QLF	T cell	-0.371833	5.86805	0.325462	0.692732
scRNA-seq	PRKCI	edgeR-QLF	T cell	-0.419327	3.78758	0.325532	0.692732
scRNA-seq	SHLD1	edgeR-QLF	T cell	0.483639	4.19275	0.325568	0.692732
scRNA-seq	FBXO30	edgeR-QLF	T cell	-0.504822	2.79145	0.325692	0.692844
scRNA-seq	LRRC34	edgeR-QLF	T cell	0.487748	1.18794	0.325727	0.692844
scRNA-seq	ILF3-DT	edgeR-QLF	T cell	0.380596	5.68947	0.325802	0.692891
scRNA-seq	ZBTB42	edgeR-QLF	T cell	0.633438	0.84744	0.325892	0.692923
scRNA-seq	OGN	edgeR-QLF	T cell	0.690752	3.20896	0.326072	0.692923
scRNA-seq	SLC35G1	edgeR-QLF	T cell	-0.592538	1.46612	0.32612	0.692923
scRNA-seq	PRKAB2	edgeR-QLF	T cell	0.424036	2.96819	0.326134	0.692923
scRNA-seq	ZNF287	edgeR-QLF	T cell	-0.68414	3.12472	0.326142	0.692923
scRNA-seq	GTF2IRD2	edgeR-QLF	T cell	0.388216	3.78251	0.326172	0.692923
scRNA-seq	VWF	edgeR-QLF	T cell	0.670525	2.3431	0.326267	0.692923
scRNA-seq	NOL8	edgeR-QLF	T cell	0.427676	5.5343	0.326324	0.692923
scRNA-seq	PCYT2	edgeR-QLF	T cell	-0.58439	4.43021	0.326342	0.692923
scRNA-seq	ZSCAN16-AS1	edgeR-QLF	T cell	0.328611	5.32822	0.326352	0.692923
scRNA-seq	CDK4	edgeR-QLF	T cell	-0.330538	5.39804	0.326458	0.692979
scRNA-seq	DYNC2LI1	edgeR-QLF	T cell	0.501254	3.43325	0.326485	0.692979
scRNA-seq	COL1A1	edgeR-QLF	T cell	0.553748	3.77275	0.326596	0.693049
scRNA-seq	BTBD9	edgeR-QLF	T cell	-0.479271	3.22276	0.326704	0.693049
scRNA-seq	ZNF837	edgeR-QLF	T cell	0.637655	1.99888	0.32671	0.693049
scRNA-seq	SNX12	edgeR-QLF	T cell	-0.520768	3.32457	0.326781	0.693049
scRNA-seq	PARK7	edgeR-QLF	T cell	0.433642	8.6595	0.326845	0.693049
scRNA-seq	GSTM2	edgeR-QLF	T cell	-0.615804	3.66073	0.326889	0.693049
scRNA-seq	SIGLEC10	edgeR-QLF	T cell	0.77918	4.24195	0.326977	0.693049
scRNA-seq	SIPA1	edgeR-QLF	T cell	0.429551	5.62403	0.327014	0.693049
scRNA-seq	ARHGAP5	edgeR-QLF	T cell	0.419461	5.21977	0.327026	0.693049
scRNA-seq	TSPOAP1-AS1	edgeR-QLF	T cell	-0.391597	4.10153	0.327245	0.693049
scRNA-seq	FBXL5	edgeR-QLF	T cell	-0.33757	5.82975	0.327262	0.693049
scRNA-seq	DENR	edgeR-QLF	T cell	-0.324794	6.1659	0.327284	0.693049
scRNA-seq	CYTOR	edgeR-QLF	T cell	0.44223	7.63267	0.327298	0.693049
scRNA-seq	P2RY1	edgeR-QLF	T cell	0.907546	1.12319	0.327331	0.693049
scRNA-seq	PSMD9	edgeR-QLF	T cell	-0.31631	6.29901	0.327419	0.693049
scRNA-seq	TMEM50A	edgeR-QLF	T cell	-0.247881	7.60401	0.327423	0.693049
scRNA-seq	FCHSD2	edgeR-QLF	T cell	0.409044	5.12174	0.327473	0.693049
scRNA-seq	ZNF484	edgeR-QLF	T cell	-0.525027	2.55541	0.327569	0.693049
scRNA-seq	PLEKHM2	edgeR-QLF	T cell	0.465799	5.54128	0.327584	0.693049
scRNA-seq	FMOD	edgeR-QLF	T cell	0.760179	2.13646	0.327586	0.693049
scRNA-seq	RANBP2	edgeR-QLF	T cell	-0.371653	5.7098	0.327745	0.693272
scRNA-seq	ESAM	edgeR-QLF	T cell	-0.63741	2.29554	0.327862	0.693406
scRNA-seq	FAM221A	edgeR-QLF	T cell	0.376448	2.69287	0.328081	0.693551
scRNA-seq	NPR1	edgeR-QLF	T cell	0.818299	0.0185774	0.328124	0.693551
scRNA-seq	HEXB	edgeR-QLF	T cell	0.325505	6.63198	0.328151	0.693551
scRNA-seq	ATXN2	edgeR-QLF	T cell	0.441426	5.28463	0.328179	0.693551
scRNA-seq	SELENOH	edgeR-QLF	T cell	-0.264804	7.61512	0.328198	0.693551
scRNA-seq	MLH3	edgeR-QLF	T cell	-0.37041	3.9614	0.328436	0.693941
scRNA-seq	PLCE1	edgeR-QLF	T cell	0.366715	2.41854	0.328621	0.693977
scRNA-seq	MEG3	edgeR-QLF	T cell	0.746395	0.955289	0.328641	0.693977
scRNA-seq	PDCD6IP	edgeR-QLF	T cell	0.371848	6.63264	0.328699	0.693977
scRNA-seq	ZNF430	edgeR-QLF	T cell	-0.395178	5.13227	0.328822	0.693977
scRNA-seq	TRMT10B	edgeR-QLF	T cell	0.3427	4.4102	0.328834	0.693977
scRNA-seq	TMEM140	edgeR-QLF	T cell	0.472125	5.27857	0.328849	0.693977
scRNA-seq	TNFRSF11B	edgeR-QLF	T cell	0.627642	2.30274	0.328865	0.693977
scRNA-seq	DIAPH3	edgeR-QLF	T cell	-0.727846	2.72343	0.328951	0.693977
scRNA-seq	PRRG2	edgeR-QLF	T cell	-0.520092	2.64528	0.328992	0.693977
scRNA-seq	INPP5A	edgeR-QLF	T cell	0.512135	1.57802	0.329011	0.693977
scRNA-seq	BMI1	edgeR-QLF	T cell	-0.36889	5.00188	0.329041	0.693977
scRNA-seq	TMEM238	edgeR-QLF	T cell	0.564185	5.83282	0.329166	0.694116
scRNA-seq	MYDGF	edgeR-QLF	T cell	-0.26245	6.93505	0.32922	0.694116
scRNA-seq	PGBD4	edgeR-QLF	T cell	-0.454831	3.20568	0.329268	0.694116
scRNA-seq	USP4	edgeR-QLF	T cell	0.326488	5.3683	0.329452	0.69418
scRNA-seq	SOX9	edgeR-QLF	T cell	0.743895	-0.683224	0.329562	0.69418
scRNA-seq	FGF13-AS1	edgeR-QLF	T cell	0.743895	-0.683224	0.329562	0.69418
scRNA-seq	DUSP12	edgeR-QLF	T cell	0.538006	5.81127	0.329562	0.69418
scRNA-seq	NKAP	edgeR-QLF	T cell	0.809583	7.09788	0.329566	0.69418
scRNA-seq	TIGD7	edgeR-QLF	T cell	-0.429049	1.94649	0.329719	0.69439
scRNA-seq	ZNF644	edgeR-QLF	T cell	0.504992	6.32687	0.32992	0.694693
scRNA-seq	GFPT2	edgeR-QLF	T cell	0.628066	1.17723	0.32997	0.694693
scRNA-seq	MED22	edgeR-QLF	T cell	0.493725	3.80501	0.330032	0.694703
scRNA-seq	DNAJB2	edgeR-QLF	T cell	0.485541	4.45647	0.330085	0.694703
scRNA-seq	ZNF571	edgeR-QLF	T cell	-0.57535	3.16964	0.330141	0.694703
scRNA-seq	KYNU	edgeR-QLF	T cell	0.618495	3.9816	0.330189	0.694703
scRNA-seq	HAAO	edgeR-QLF	T cell	-0.865819	2.46275	0.330302	0.694794
scRNA-seq	SLC15A4	edgeR-QLF	T cell	0.427053	4.84919	0.330339	0.694794
scRNA-seq	ZC3HAV1	edgeR-QLF	T cell	-0.385133	7.1257	0.330479	0.694956
scRNA-seq	VMO1	edgeR-QLF	T cell	0.685807	4.89814	0.330537	0.694956
scRNA-seq	MCPH1	edgeR-QLF	T cell	-0.379656	4.58088	0.330577	0.694956
scRNA-seq	USPL1	edgeR-QLF	T cell	0.524447	5.37348	0.330782	0.695221
scRNA-seq	SMARCC2	edgeR-QLF	T cell	-0.309349	6.45403	0.33081	0.695221
scRNA-seq	TMEM254	edgeR-QLF	T cell	-0.476208	2.99791	0.330914	0.695327
scRNA-seq	ZZEF1	edgeR-QLF	T cell	-0.323826	4.6625	0.331117	0.695618
scRNA-seq	CYB5RL	edgeR-QLF	T cell	-0.48059	1.99337	0.331292	0.695618
scRNA-seq	THAP7-AS1	edgeR-QLF	T cell	-0.457032	2.32994	0.331292	0.695618
scRNA-seq	SPTY2D1	edgeR-QLF	T cell	-0.439532	5.52537	0.331307	0.695618
scRNA-seq	DDX56	edgeR-QLF	T cell	-0.345049	5.35546	0.331431	0.695618
scRNA-seq	DBI	edgeR-QLF	T cell	0.388511	8.25628	0.331437	0.695618
scRNA-seq	DAP3	edgeR-QLF	T cell	0.343103	6.67616	0.33148	0.695618
scRNA-seq	MYCL	edgeR-QLF	T cell	0.756314	2.9039	0.331481	0.695618
scRNA-seq	NAMPT	edgeR-QLF	T cell	0.468127	6.27898	0.331596	0.695696
scRNA-seq	GHRLOS	edgeR-QLF	T cell	0.570979	1.72433	0.331656	0.695696
scRNA-seq	EIF5	edgeR-QLF	T cell	-0.304663	7.79633	0.331696	0.695696
scRNA-seq	CFL2	edgeR-QLF	T cell	-0.387724	3.2046	0.331771	0.695696
scRNA-seq	PTGS1	edgeR-QLF	T cell	0.976152	8.19849	0.331787	0.695696
scRNA-seq	TKT	edgeR-QLF	T cell	0.418991	7.33168	0.331901	0.695824
scRNA-seq	CABYR	edgeR-QLF	T cell	-0.583464	0.494194	0.331998	0.695842
scRNA-seq	GPAA1	edgeR-QLF	T cell	-0.362448	6.28366	0.332017	0.695842
scRNA-seq	BHLHE41	edgeR-QLF	T cell	0.562751	2.63783	0.332115	0.695934
scRNA-seq	ZNRF3	edgeR-QLF	T cell	0.535563	0.31273	0.332407	0.696433
scRNA-seq	HBS1L	edgeR-QLF	T cell	-0.437212	4.97987	0.332531	0.69658
scRNA-seq	PRPF18	edgeR-QLF	T cell	-0.42557	5.13517	0.33271	0.696843
scRNA-seq	IL17RE	edgeR-QLF	T cell	0.586699	1.02298	0.3329	0.696888
scRNA-seq	RBM18	edgeR-QLF	T cell	-0.392437	4.29523	0.332912	0.696888
scRNA-seq	CDC14B	edgeR-QLF	T cell	-0.433203	2.83543	0.332958	0.696888
scRNA-seq	NAV1	edgeR-QLF	T cell	0.475665	4.63208	0.332986	0.696888
scRNA-seq	UBE4B	edgeR-QLF	T cell	0.532552	4.84354	0.333119	0.696888
scRNA-seq	PDLIM1	edgeR-QLF	T cell	-0.459343	4.38474	0.333211	0.696888
scRNA-seq	AKAP8L	edgeR-QLF	T cell	-0.486923	4.73951	0.333217	0.696888
scRNA-seq	ZNF143	edgeR-QLF	T cell	-0.379679	4.72733	0.333329	0.696888
scRNA-seq	IL1RAP	edgeR-QLF	T cell	-0.437485	3.12032	0.333343	0.696888
scRNA-seq	ZKSCAN8	edgeR-QLF	T cell	-0.546886	4.48943	0.333405	0.696888
scRNA-seq	SNX7	edgeR-QLF	T cell	-1.09076	1.51315	0.333405	0.696888
scRNA-seq	RBM15	edgeR-QLF	T cell	0.496711	3.81109	0.333469	0.696888
scRNA-seq	PSMC3IP	edgeR-QLF	T cell	-0.452763	3.3948	0.333478	0.696888
scRNA-seq	NEK3	edgeR-QLF	T cell	0.500947	2.69796	0.333529	0.696888
scRNA-seq	HIPK2	edgeR-QLF	T cell	-0.484706	5.45583	0.333577	0.696888
scRNA-seq	PGAP1	edgeR-QLF	T cell	0.598779	2.61065	0.333591	0.696888
scRNA-seq	ADAM33	edgeR-QLF	T cell	0.879148	-0.589726	0.333804	0.696939
scRNA-seq	SLC35B2	edgeR-QLF	T cell	0.555769	6.15234	0.333823	0.696939
scRNA-seq	TXLNB	edgeR-QLF	T cell	-0.51144	1.69223	0.333931	0.696939
scRNA-seq	CTTNBP2NL	edgeR-QLF	T cell	0.512235	3.3792	0.333939	0.696939
scRNA-seq	SLC41A2	edgeR-QLF	T cell	0.557709	2.43244	0.334117	0.696939
scRNA-seq	MAPRE2	edgeR-QLF	T cell	-0.32913	5.77143	0.334144	0.696939
scRNA-seq	U2SURP	edgeR-QLF	T cell	0.445905	7.15815	0.334155	0.696939
scRNA-seq	SLC27A2	edgeR-QLF	T cell	0.604669	2.51547	0.334261	0.696939
scRNA-seq	SMURF1	edgeR-QLF	T cell	0.526731	2.79938	0.334335	0.696939
scRNA-seq	KREMEN1	edgeR-QLF	T cell	-0.700313	4.95415	0.334353	0.696939
scRNA-seq	PTPN21	edgeR-QLF	T cell	-0.986654	-0.530103	0.334386	0.696939
scRNA-seq	PRDM11	edgeR-QLF	T cell	-0.522311	1.4501	0.334469	0.696939
scRNA-seq	RNF123	edgeR-QLF	T cell	-0.426098	3.56778	0.334679	0.696939
scRNA-seq	LINC00987	edgeR-QLF	T cell	0.453158	2.86256	0.334722	0.696939
scRNA-seq	DDB2	edgeR-QLF	T cell	0.413772	6.48959	0.334799	0.696939
scRNA-seq	DDX60	edgeR-QLF	T cell	-0.414303	4.7735	0.334876	0.696939
scRNA-seq	FGFRL1	edgeR-QLF	T cell	0.415016	1.83566	0.334884	0.696939
scRNA-seq	FOXRED2	edgeR-QLF	T cell	0.844108	3.28072	0.334907	0.696939
scRNA-seq	PYHIN1	edgeR-QLF	T cell	-0.401517	6.64103	0.33494	0.696939
scRNA-seq	HLA-DRB1	edgeR-QLF	T cell	0.394263	9.68132	0.334956	0.696939
scRNA-seq	BLOC1S2	edgeR-QLF	T cell	-0.298113	6.15352	0.334965	0.696939
scRNA-seq	DCK	edgeR-QLF	T cell	0.446298	5.93592	0.334993	0.696939
scRNA-seq	SLC12A5	edgeR-QLF	T cell	0.638349	0.709785	0.335019	0.696939
scRNA-seq	LAMP1	edgeR-QLF	T cell	0.319091	6.33659	0.33506	0.696939
scRNA-seq	ARPC1B	edgeR-QLF	T cell	0.263061	9.19132	0.335085	0.696939
scRNA-seq	RHBDD3	edgeR-QLF	T cell	-0.468045	3.2017	0.335097	0.696939
scRNA-seq	CX3CL1	edgeR-QLF	T cell	0.576847	0.771892	0.335146	0.696939
scRNA-seq	CPNE3	edgeR-QLF	T cell	-0.471162	6.7709	0.335149	0.696939
scRNA-seq	CLIP2	edgeR-QLF	T cell	-0.643603	3.6398	0.335219	0.696939
scRNA-seq	CMC2	edgeR-QLF	T cell	-0.313767	6.19621	0.335231	0.696939
scRNA-seq	NEDD8	edgeR-QLF	T cell	0.41678	8.50767	0.33528	0.696939
scRNA-seq	SLC35F2	edgeR-QLF	T cell	-0.497553	2.93923	0.335419	0.697116
scRNA-seq	SUMO3	edgeR-QLF	T cell	0.321749	7.43278	0.335596	0.697371
scRNA-seq	RPL28	edgeR-QLF	T cell	-0.233914	12.4218	0.335665	0.697403
scRNA-seq	TBC1D8B	edgeR-QLF	T cell	0.44296	1.56028	0.33591	0.697567
scRNA-seq	FARSA	edgeR-QLF	T cell	-0.428429	5.05691	0.335931	0.697567
scRNA-seq	SPAG16	edgeR-QLF	T cell	-0.498542	4.34822	0.335946	0.697567
scRNA-seq	ZNF554	edgeR-QLF	T cell	0.379116	2.17413	0.335983	0.697567
scRNA-seq	DUSP23	edgeR-QLF	T cell	0.45611	5.77123	0.336013	0.697567
scRNA-seq	RETREG1	edgeR-QLF	T cell	-0.449417	4.0869	0.336081	0.697581
scRNA-seq	CASP3	edgeR-QLF	T cell	0.45497	4.91701	0.336179	0.697581
scRNA-seq	LCOR	edgeR-QLF	T cell	0.342134	4.78711	0.336181	0.697581
scRNA-seq	CYP2S1	edgeR-QLF	T cell	0.961549	3.20696	0.336513	0.698158
scRNA-seq	ZNF460	edgeR-QLF	T cell	-0.567138	3.56512	0.336699	0.698433
scRNA-seq	DCXR	edgeR-QLF	T cell	-0.319864	6.31	0.336962	0.698759
scRNA-seq	FAM180A	edgeR-QLF	T cell	0.971583	-0.0220861	0.336964	0.698759
scRNA-seq	PAQR3	edgeR-QLF	T cell	0.496172	5.56985	0.337116	0.698961
scRNA-seq	ZBTB8A	edgeR-QLF	T cell	0.407588	2.52457	0.337417	0.699213
scRNA-seq	MRPS11	edgeR-QLF	T cell	-0.378944	5.59469	0.337488	0.699213
scRNA-seq	DOHH	edgeR-QLF	T cell	0.515373	3.55109	0.337643	0.699213
scRNA-seq	PITPNB	edgeR-QLF	T cell	-0.398623	5.81279	0.337719	0.699213
scRNA-seq	CRY2	edgeR-QLF	T cell	0.559164	3.705	0.337764	0.699213
scRNA-seq	NGDN	edgeR-QLF	T cell	0.588037	6.76308	0.337782	0.699213
scRNA-seq	P2RY10	edgeR-QLF	T cell	-0.460233	5.71512	0.337796	0.699213
scRNA-seq	MRNIP	edgeR-QLF	T cell	0.320726	7.51163	0.337826	0.699213
scRNA-seq	WDR36	edgeR-QLF	T cell	0.428859	3.84552	0.337865	0.699213
scRNA-seq	ADAMTS7	edgeR-QLF	T cell	-0.630971	0.727342	0.337879	0.699213
scRNA-seq	TARBP2	edgeR-QLF	T cell	0.55442	4.36548	0.337904	0.699213
scRNA-seq	NHLRC2	edgeR-QLF	T cell	-0.378531	4.51489	0.337906	0.699213
scRNA-seq	METTL21A	edgeR-QLF	T cell	0.422137	4.61261	0.337968	0.699213
scRNA-seq	ZNF331	edgeR-QLF	T cell	-0.441682	6.94082	0.338051	0.699213
scRNA-seq	CCT7	edgeR-QLF	T cell	-0.319363	6.46807	0.338175	0.699213
scRNA-seq	EVI5L	edgeR-QLF	T cell	0.420268	2.00251	0.338179	0.699213
scRNA-seq	MBD5	edgeR-QLF	T cell	0.638563	5.15782	0.338212	0.699213
scRNA-seq	POLD2	edgeR-QLF	T cell	-0.490053	4.95308	0.338362	0.699213
scRNA-seq	FOSB	edgeR-QLF	T cell	-0.408065	8.46822	0.338401	0.699213
scRNA-seq	SH2B2	edgeR-QLF	T cell	0.695521	1.00781	0.338406	0.699213
scRNA-seq	TMEM201	edgeR-QLF	T cell	-0.678821	1.63949	0.338417	0.699213
scRNA-seq	CKS2	edgeR-QLF	T cell	-0.513392	6.25454	0.338431	0.699213
scRNA-seq	VPS50	edgeR-QLF	T cell	-0.449443	4.24846	0.338522	0.699213
scRNA-seq	JMJD8	edgeR-QLF	T cell	-0.413472	5.44425	0.338575	0.699213
scRNA-seq	CRLF3	edgeR-QLF	T cell	-0.277701	6.03772	0.338584	0.699213
scRNA-seq	LINC00562	edgeR-QLF	T cell	-0.481589	1.11077	0.338661	0.699259
scRNA-seq	KNTC1	edgeR-QLF	T cell	-0.612339	3.72535	0.338748	0.699303
scRNA-seq	RAB1A	edgeR-QLF	T cell	0.338183	6.30425	0.33879	0.699303
scRNA-seq	ECH1	edgeR-QLF	T cell	0.492477	8.20345	0.338947	0.699516
scRNA-seq	PIEZO2	edgeR-QLF	T cell	0.953149	-0.606214	0.339135	0.699794
scRNA-seq	ALG1	edgeR-QLF	T cell	0.48222	3.43655	0.339283	0.699951
scRNA-seq	CEP131	edgeR-QLF	T cell	-0.634558	3.14232	0.33932	0.699951
scRNA-seq	OMA1	edgeR-QLF	T cell	-0.387334	4.81917	0.339527	0.700068
scRNA-seq	MXRA8	edgeR-QLF	T cell	0.620655	1.16181	0.339552	0.700068
scRNA-seq	APOBEC3G	edgeR-QLF	T cell	-0.317693	8.16532	0.339589	0.700068
scRNA-seq	LPCAT4	edgeR-QLF	T cell	-0.443569	4.45277	0.339592	0.700068
scRNA-seq	ZBTB14	edgeR-QLF	T cell	-0.522232	3.81084	0.339716	0.700212
scRNA-seq	HEATR1	edgeR-QLF	T cell	-0.356476	4.65116	0.339839	0.700354
scRNA-seq	ASL	edgeR-QLF	T cell	-0.40142	4.5203	0.339965	0.700504
scRNA-seq	CMIP	edgeR-QLF	T cell	0.446968	4.84968	0.340135	0.700622
scRNA-seq	CLCN3	edgeR-QLF	T cell	-0.436315	5.07054	0.340222	0.700622
scRNA-seq	TMLHE	edgeR-QLF	T cell	0.46094	3.96373	0.340287	0.700622
scRNA-seq	PRKAB1	edgeR-QLF	T cell	0.605528	5.27591	0.340346	0.700622
scRNA-seq	EPN1	edgeR-QLF	T cell	0.328359	5.02925	0.340347	0.700622
scRNA-seq	MRS2	edgeR-QLF	T cell	-0.42742	4.61028	0.340354	0.700622
scRNA-seq	LAMA4	edgeR-QLF	T cell	-0.618745	0.635212	0.340434	0.700622
scRNA-seq	ZNF888	edgeR-QLF	T cell	-0.532315	1.11116	0.340463	0.700622
scRNA-seq	NT5C3A	edgeR-QLF	T cell	-0.378759	5.4202	0.340543	0.700622
scRNA-seq	ZHX2	edgeR-QLF	T cell	-0.556298	3.94606	0.340563	0.700622
scRNA-seq	ETS1	edgeR-QLF	T cell	-0.396015	8.23218	0.340755	0.700847
scRNA-seq	CSPG4	edgeR-QLF	T cell	-0.718565	0.203424	0.34078	0.700847
scRNA-seq	VIM	edgeR-QLF	T cell	0.196575	11.1241	0.340912	0.701005
scRNA-seq	CD2AP	edgeR-QLF	T cell	0.374708	4.95105	0.340965	0.701005
scRNA-seq	ASB1	edgeR-QLF	T cell	-0.430842	3.90422	0.341163	0.701301
scRNA-seq	MAPK8IP3	edgeR-QLF	T cell	0.561756	3.83158	0.341267	0.701383
scRNA-seq	SETD1B	edgeR-QLF	T cell	0.529274	3.68758	0.341311	0.701383
scRNA-seq	MYBL1	edgeR-QLF	T cell	-0.431038	5.63694	0.341659	0.701746
scRNA-seq	PRELID2	edgeR-QLF	T cell	-0.683124	2.84923	0.341669	0.701746
scRNA-seq	DNAJC25	edgeR-QLF	T cell	0.403207	2.95136	0.341694	0.701746
scRNA-seq	KLHL6	edgeR-QLF	T cell	-0.392546	5.26247	0.341704	0.701746
scRNA-seq	RHEX	edgeR-QLF	T cell	-0.906227	6.55529	0.341807	0.701761
scRNA-seq	DENND4C	edgeR-QLF	T cell	0.418222	4.88166	0.341841	0.701761
scRNA-seq	TMEM164	edgeR-QLF	T cell	-0.413638	3.71672	0.341884	0.701761
scRNA-seq	SLC25A11	edgeR-QLF	T cell	0.349345	6.54065	0.341953	0.701761
scRNA-seq	CDCA4	edgeR-QLF	T cell	-0.451444	4.55354	0.342026	0.701761
scRNA-seq	PWWP2B	edgeR-QLF	T cell	0.439512	2.22407	0.342083	0.701761
scRNA-seq	SPAG9	edgeR-QLF	T cell	-0.285316	5.77309	0.342094	0.701761
scRNA-seq	IFIT1	edgeR-QLF	T cell	-0.5047	3.85451	0.342144	0.701761
scRNA-seq	ADAMTS12	edgeR-QLF	T cell	0.60965	-0.701055	0.342284	0.701786
scRNA-seq	DUSP15	edgeR-QLF	T cell	0.60965	-0.701055	0.342284	0.701786
scRNA-seq	KCTD9	edgeR-QLF	T cell	0.350679	3.70115	0.342319	0.701786
scRNA-seq	GLIS2	edgeR-QLF	T cell	-0.993372	-0.276341	0.342487	0.70202
scRNA-seq	ANKRD42	edgeR-QLF	T cell	0.429028	3.55383	0.342628	0.702156
scRNA-seq	MTA2	edgeR-QLF	T cell	0.561216	5.0515	0.342709	0.702156
scRNA-seq	PUS1	edgeR-QLF	T cell	0.385887	3.66561	0.342716	0.702156
scRNA-seq	CFAP69	edgeR-QLF	T cell	0.808544	1.15345	0.34279	0.702198
scRNA-seq	CDK7	edgeR-QLF	T cell	-0.414564	3.74534	0.342848	0.702202
scRNA-seq	NPTXR	edgeR-QLF	T cell	-0.479674	1.48691	0.3429	0.702202
scRNA-seq	PPP1R13B	edgeR-QLF	T cell	0.435532	2.72203	0.343104	0.702508
scRNA-seq	CA12	edgeR-QLF	T cell	0.744093	0.742108	0.343257	0.70271
scRNA-seq	CRYAB	edgeR-QLF	T cell	0.566109	2.54731	0.343313	0.702713
scRNA-seq	MEDAG	edgeR-QLF	T cell	-0.852206	-0.333642	0.343587	0.703164
scRNA-seq	PFDN6	edgeR-QLF	T cell	-0.37275	5.11752	0.343768	0.703423
scRNA-seq	FBLN1	edgeR-QLF	T cell	-0.6517	1.17247	0.343824	0.703427
scRNA-seq	FRMD8	edgeR-QLF	T cell	0.49172	4.98524	0.343906	0.703484
scRNA-seq	C1QTNF7	edgeR-QLF	T cell	-0.827562	-0.174216	0.344061	0.703579
scRNA-seq	PTPRK	edgeR-QLF	T cell	0.528004	1.04229	0.344061	0.703579
scRNA-seq	PHF8	edgeR-QLF	T cell	-0.529954	3.7024	0.34431	0.703758
scRNA-seq	PLEKHH3	edgeR-QLF	T cell	0.493067	1.45259	0.344446	0.703758
scRNA-seq	PDGFRB	edgeR-QLF	T cell	0.785986	2.26806	0.344446	0.703758
scRNA-seq	SURF6	edgeR-QLF	T cell	-0.385591	4.32483	0.344499	0.703758
scRNA-seq	RECQL4	edgeR-QLF	T cell	-0.764849	1.21357	0.344573	0.703758
scRNA-seq	SIAH1	edgeR-QLF	T cell	-0.357982	3.345	0.344576	0.703758
scRNA-seq	HCLS1	edgeR-QLF	T cell	0.248619	8.52102	0.344665	0.703758
scRNA-seq	SLF2	edgeR-QLF	T cell	-0.395217	5.17586	0.344706	0.703758
scRNA-seq	CDC123	edgeR-QLF	T cell	0.451657	6.69288	0.344731	0.703758
scRNA-seq	CXCR3	edgeR-QLF	T cell	-0.47107	7.14832	0.344759	0.703758
scRNA-seq	DNAJC2	edgeR-QLF	T cell	-0.351189	5.65262	0.344807	0.703758
scRNA-seq	DDX21	edgeR-QLF	T cell	0.359484	6.77705	0.344807	0.703758
scRNA-seq	ACSL3	edgeR-QLF	T cell	0.471816	5.29351	0.344863	0.703758
scRNA-seq	BRMS1	edgeR-QLF	T cell	-0.387019	5.82087	0.344926	0.703758
scRNA-seq	MORC2	edgeR-QLF	T cell	0.460808	4.00308	0.344962	0.703758
scRNA-seq	PSMD12	edgeR-QLF	T cell	-0.416367	5.82985	0.34502	0.703766
scRNA-seq	ZNF35	edgeR-QLF	T cell	-0.604483	1.4507	0.345154	0.703873
scRNA-seq	IFFO1	edgeR-QLF	T cell	0.378322	5.26045	0.345233	0.703873
scRNA-seq	EHBP1L1	edgeR-QLF	T cell	0.388866	4.59616	0.345236	0.703873
scRNA-seq	ANTXR2	edgeR-QLF	T cell	-0.399899	5.84152	0.34553	0.704128
scRNA-seq	PLEKHA2	edgeR-QLF	T cell	0.313835	5.43143	0.345569	0.704128
scRNA-seq	PTGFRN	edgeR-QLF	T cell	-0.597616	0.827938	0.345575	0.704128
scRNA-seq	TMEM183A	edgeR-QLF	T cell	0.368385	5.66206	0.345578	0.704128
scRNA-seq	CCDC80	edgeR-QLF	T cell	0.512079	2.70871	0.345844	0.70446
scRNA-seq	PRDX2	edgeR-QLF	T cell	-0.384008	7.72268	0.345855	0.70446
scRNA-seq	COL16A1	edgeR-QLF	T cell	0.674124	0.209295	0.346027	0.70446
scRNA-seq	FAM171A1	edgeR-QLF	T cell	-0.556914	0.602535	0.346065	0.70446
scRNA-seq	UTRN	edgeR-QLF	T cell	-0.310863	6.95869	0.346084	0.70446
scRNA-seq	ERBB4	edgeR-QLF	T cell	-1.03805	-0.53246	0.346202	0.70446
scRNA-seq	KMT5C	edgeR-QLF	T cell	0.362389	3.07508	0.346247	0.70446
scRNA-seq	DHX35	edgeR-QLF	T cell	0.45749	2.98813	0.346373	0.70446
scRNA-seq	MRPL40	edgeR-QLF	T cell	-0.329708	5.57657	0.346409	0.70446
scRNA-seq	CCDC74B	edgeR-QLF	T cell	-0.723202	-0.0321184	0.34641	0.70446
scRNA-seq	TCOF1	edgeR-QLF	T cell	0.341608	4.89583	0.346416	0.70446
scRNA-seq	SCAND1	edgeR-QLF	T cell	-0.281456	7.17271	0.346453	0.70446
scRNA-seq	DHCR24	edgeR-QLF	T cell	-0.534455	0.529499	0.34647	0.70446
scRNA-seq	GLB1	edgeR-QLF	T cell	0.433599	5.96683	0.346501	0.70446
scRNA-seq	PICALM	edgeR-QLF	T cell	0.336855	5.7918	0.346685	0.704724
scRNA-seq	CALHM2	edgeR-QLF	T cell	0.399164	6.09731	0.347123	0.705381
scRNA-seq	MAGI3	edgeR-QLF	T cell	-0.480249	1.80059	0.347151	0.705381
scRNA-seq	AP1S2	edgeR-QLF	T cell	0.341494	6.05636	0.347172	0.705381
scRNA-seq	NR4A2	edgeR-QLF	T cell	-0.439315	7.53511	0.347281	0.705493
scRNA-seq	GPM6A	edgeR-QLF	T cell	0.515764	3.16265	0.347478	0.705644
scRNA-seq	PRKDC	edgeR-QLF	T cell	-0.327549	6.72233	0.347511	0.705644
scRNA-seq	DDX54	edgeR-QLF	T cell	0.533655	4.85616	0.347518	0.705644
scRNA-seq	CYB5D2	edgeR-QLF	T cell	0.481817	5.12366	0.347575	0.705648
scRNA-seq	ATAD5	edgeR-QLF	T cell	-0.55065	4.29657	0.347737	0.705776
scRNA-seq	UQCRC1	edgeR-QLF	T cell	0.462352	7.05354	0.347756	0.705776
scRNA-seq	SELE	edgeR-QLF	T cell	0.937868	-0.248359	0.347811	0.705776
scRNA-seq	PXMP4	edgeR-QLF	T cell	0.456751	3.34538	0.347917	0.705776
scRNA-seq	RUNX3	edgeR-QLF	T cell	-0.400663	7.65749	0.348012	0.705776
scRNA-seq	SIRT5	edgeR-QLF	T cell	0.408858	3.20932	0.348024	0.705776
scRNA-seq	RSPH3	edgeR-QLF	T cell	0.406784	3.17934	0.348041	0.705776
scRNA-seq	KLHDC7B	edgeR-QLF	T cell	0.902595	5.69224	0.348087	0.705776
scRNA-seq	RAP2C	edgeR-QLF	T cell	-0.434723	4.986	0.348128	0.705776
scRNA-seq	SYNE1	edgeR-QLF	T cell	-0.313401	6.81099	0.348323	0.705898
scRNA-seq	SGO2	edgeR-QLF	T cell	0.741799	6.31348	0.348323	0.705898
scRNA-seq	PAFAH1B2	edgeR-QLF	T cell	-0.390603	5.60522	0.348351	0.705898
scRNA-seq	B9D2	edgeR-QLF	T cell	-0.507619	3.38056	0.348613	0.7063
scRNA-seq	ANTXR1	edgeR-QLF	T cell	0.49783	1.96142	0.348658	0.7063
scRNA-seq	WRAP53	edgeR-QLF	T cell	0.574642	3.36177	0.348713	0.706301
scRNA-seq	NR1H2	edgeR-QLF	T cell	0.425787	6.26184	0.348992	0.706755
scRNA-seq	LDB3	edgeR-QLF	T cell	0.645384	0.546966	0.349443	0.707558
scRNA-seq	SMC1A	edgeR-QLF	T cell	-0.319136	5.5364	0.349544	0.707652
scRNA-seq	AMER1	edgeR-QLF	T cell	-0.690139	0.846159	0.349865	0.708192
scRNA-seq	KLC4	edgeR-QLF	T cell	-0.500919	3.67439	0.349959	0.708271
scRNA-seq	SAMD9L	edgeR-QLF	T cell	-0.346096	6.12622	0.350112	0.70847
scRNA-seq	MPDZ	edgeR-QLF	T cell	0.723622	-0.0692605	0.350405	0.708739
scRNA-seq	NUP205	edgeR-QLF	T cell	-0.450445	3.60546	0.350428	0.708739
scRNA-seq	MYOM1	edgeR-QLF	T cell	0.487336	0.906296	0.350462	0.708739
scRNA-seq	ZNF14	edgeR-QLF	T cell	-0.585749	3.37041	0.350463	0.708739
scRNA-seq	ZC3HAV1L	edgeR-QLF	T cell	-0.793215	0.669244	0.350558	0.708819
scRNA-seq	CDKN2D	edgeR-QLF	T cell	-0.465353	5.94838	0.350765	0.709128
scRNA-seq	ZBED5-AS1	edgeR-QLF	T cell	0.461912	3.12525	0.350835	0.709159
scRNA-seq	POPDC2	edgeR-QLF	T cell	0.81887	1.7655	0.351127	0.709548
scRNA-seq	CHTOP	edgeR-QLF	T cell	-0.325858	5.70294	0.351189	0.709548
scRNA-seq	RABGGTA	edgeR-QLF	T cell	0.441163	5.00965	0.351192	0.709548
scRNA-seq	HLA-B	edgeR-QLF	T cell	-0.167318	11.8079	0.351309	0.709581
scRNA-seq	PGK1	edgeR-QLF	T cell	-0.245697	8.34347	0.351317	0.709581
scRNA-seq	RPS26	edgeR-QLF	T cell	-0.423101	10.749	0.35139	0.709618
scRNA-seq	STAT5B	edgeR-QLF	T cell	-0.436156	5.51505	0.35157	0.709865
scRNA-seq	TMEM33	edgeR-QLF	T cell	0.393831	5.62544	0.351622	0.709865
scRNA-seq	CD300LB	edgeR-QLF	T cell	0.641389	1.20821	0.351677	0.709865
scRNA-seq	SMPD2	edgeR-QLF	T cell	-0.553222	2.91883	0.351844	0.710023
scRNA-seq	INSIG1	edgeR-QLF	T cell	-0.375697	4.93136	0.351865	0.710023
scRNA-seq	ARL2BP	edgeR-QLF	T cell	-0.366824	5.88715	0.351987	0.710064
scRNA-seq	ENPP4	edgeR-QLF	T cell	0.508053	4.52626	0.352177	0.710064
scRNA-seq	CCDC92	edgeR-QLF	T cell	0.463882	4.41082	0.352202	0.710064
scRNA-seq	PSMD6-AS2	edgeR-QLF	T cell	0.56637	3.1501	0.352209	0.710064
scRNA-seq	TGFBR2	edgeR-QLF	T cell	0.416909	6.86672	0.352255	0.710064
scRNA-seq	ARF4	edgeR-QLF	T cell	-0.27584	6.29149	0.352262	0.710064
scRNA-seq	MRPS22	edgeR-QLF	T cell	0.540139	5.78112	0.352268	0.710064
scRNA-seq	EIF4EBP2	edgeR-QLF	T cell	-0.370627	5.65696	0.352424	0.710268
scRNA-seq	SLC25A42	edgeR-QLF	T cell	-0.51585	3.48027	0.352641	0.710516
scRNA-seq	NUP107	edgeR-QLF	T cell	-0.332251	4.88383	0.352656	0.710516
scRNA-seq	HUS1B	edgeR-QLF	T cell	-0.605295	1.87442	0.352886	0.710681
scRNA-seq	SSR2	edgeR-QLF	T cell	0.359133	8.93624	0.352903	0.710681
scRNA-seq	ZXDB	edgeR-QLF	T cell	-0.523588	2.52435	0.352942	0.710681
scRNA-seq	RTRAF	edgeR-QLF	T cell	0.47397	7.89183	0.352957	0.710681
scRNA-seq	TPK1	edgeR-QLF	T cell	0.367583	3.6548	0.353108	0.710873
scRNA-seq	BTC	edgeR-QLF	T cell	-0.67652	-0.644893	0.353363	0.710891
scRNA-seq	ALDH3A1	edgeR-QLF	T cell	-0.67652	-0.644893	0.353363	0.710891
scRNA-seq	ZNF138	edgeR-QLF	T cell	-0.432419	4.03954	0.35337	0.710891
scRNA-seq	CLTB	edgeR-QLF	T cell	-0.404962	6.38173	0.353387	0.710891
scRNA-seq	GCLC	edgeR-QLF	T cell	0.351027	3.76996	0.353391	0.710891
scRNA-seq	IFITM2	edgeR-QLF	T cell	-0.224576	9.19227	0.353486	0.710899
scRNA-seq	ZNF700	edgeR-QLF	T cell	0.40523	3.93907	0.353628	0.710899
scRNA-seq	SLC36A4	edgeR-QLF	T cell	-0.429455	3.31976	0.353638	0.710899
scRNA-seq	TSPAN2	edgeR-QLF	T cell	0.457059	3.65933	0.353663	0.710899
scRNA-seq	DLX1	edgeR-QLF	T cell	0.817067	-0.649551	0.353806	0.710899
scRNA-seq	NUDT1	edgeR-QLF	T cell	0.371078	6.17122	0.353859	0.710899
scRNA-seq	HIRA	edgeR-QLF	T cell	-0.377282	3.04932	0.353865	0.710899
scRNA-seq	RAB11A	edgeR-QLF	T cell	0.355675	6.9577	0.353905	0.710899
scRNA-seq	KIF27	edgeR-QLF	T cell	-0.528005	2.07648	0.353935	0.710899
scRNA-seq	PMAIP1	edgeR-QLF	T cell	-0.441037	6.00135	0.353942	0.710899
scRNA-seq	LTBR	edgeR-QLF	T cell	0.54734	5.49004	0.354015	0.710934
scRNA-seq	SIRT4	edgeR-QLF	T cell	-0.77136	0.356734	0.35414	0.710937
scRNA-seq	GCFC2	edgeR-QLF	T cell	0.485342	4.2045	0.354183	0.710937
scRNA-seq	CRAMP1	edgeR-QLF	T cell	-0.581181	4.09417	0.35421	0.710937
scRNA-seq	TAMM41	edgeR-QLF	T cell	0.485944	4.20359	0.354253	0.710937
scRNA-seq	MESP1	edgeR-QLF	T cell	-0.531349	1.16322	0.354336	0.710937
scRNA-seq	LACTB2	edgeR-QLF	T cell	-0.384812	3.96976	0.354345	0.710937
scRNA-seq	LRRC61	edgeR-QLF	T cell	0.645811	4.34487	0.354412	0.710961
scRNA-seq	ZNF214	edgeR-QLF	T cell	-0.744078	-0.64906	0.354486	0.711
scRNA-seq	TRAC	edgeR-QLF	T cell	-0.330922	9.47689	0.35469	0.711298
scRNA-seq	CMPK1	edgeR-QLF	T cell	-0.306251	6.79464	0.354785	0.711379
scRNA-seq	ZNF718	edgeR-QLF	T cell	-0.437511	2.5056	0.354893	0.711479
scRNA-seq	ZMIZ2	edgeR-QLF	T cell	0.340146	4.27326	0.354969	0.711479
scRNA-seq	SEMA4C	edgeR-QLF	T cell	0.37609	2.28064	0.354999	0.711479
scRNA-seq	MAOA	edgeR-QLF	T cell	0.80639	0.0220602	0.355402	0.712098
scRNA-seq	MRPS21	edgeR-QLF	T cell	0.477996	8.00306	0.355418	0.712098
scRNA-seq	PPP1R12C	edgeR-QLF	T cell	-0.495918	4.47189	0.355528	0.712099
scRNA-seq	EDEM2	edgeR-QLF	T cell	-0.375614	5.91367	0.35558	0.712099
scRNA-seq	NEK10	edgeR-QLF	T cell	0.432723	1.57804	0.355583	0.712099
scRNA-seq	BTK	edgeR-QLF	T cell	-0.870463	5.76213	0.355764	0.712306
scRNA-seq	METAP2	edgeR-QLF	T cell	0.488747	7.53543	0.35581	0.712306
scRNA-seq	PEAR1	edgeR-QLF	T cell	0.83898	-0.465601	0.355851	0.712306
scRNA-seq	UBE2H	edgeR-QLF	T cell	-0.352372	5.25608	0.355921	0.712323
scRNA-seq	DRG1	edgeR-QLF	T cell	-0.345733	4.99071	0.356021	0.712323
scRNA-seq	GTF2H1	edgeR-QLF	T cell	-0.45032	4.53893	0.356097	0.712323
scRNA-seq	KCNJ12	edgeR-QLF	T cell	1.00271	-0.538416	0.356133	0.712323
scRNA-seq	PCDHB9	edgeR-QLF	T cell	0.72864	-0.0863786	0.356134	0.712323
scRNA-seq	NAA35	edgeR-QLF	T cell	0.383082	4.18147	0.356383	0.71263
scRNA-seq	ARL8B	edgeR-QLF	T cell	0.304026	5.44377	0.356397	0.71263
scRNA-seq	RARB	edgeR-QLF	T cell	0.755147	-0.395924	0.356496	0.712661
scRNA-seq	PHKB	edgeR-QLF	T cell	-0.349554	5.20373	0.356557	0.712661
scRNA-seq	GDF6	edgeR-QLF	T cell	0.895861	-0.660849	0.356694	0.712661
scRNA-seq	RSL1D1	edgeR-QLF	T cell	0.351047	7.34062	0.356735	0.712661
scRNA-seq	THOC1	edgeR-QLF	T cell	-0.428963	4.90041	0.356736	0.712661
scRNA-seq	SAMD12	edgeR-QLF	T cell	0.450535	2.21961	0.356791	0.712661
scRNA-seq	PPP1R10	edgeR-QLF	T cell	0.438017	7.32384	0.356829	0.712661
scRNA-seq	PRKCZ	edgeR-QLF	T cell	-0.45599	3.29792	0.356875	0.712661
scRNA-seq	BARX1	edgeR-QLF	T cell	0.696771	-0.669707	0.356957	0.712661
scRNA-seq	QPRT	edgeR-QLF	T cell	-0.548279	2.84398	0.356962	0.712661
scRNA-seq	VPS13A	edgeR-QLF	T cell	-0.338138	5.34429	0.357138	0.712778
scRNA-seq	LYRM4	edgeR-QLF	T cell	0.465679	4.68698	0.357172	0.712778
scRNA-seq	PLAUR	edgeR-QLF	T cell	0.611906	5.65324	0.357185	0.712778
scRNA-seq	TRIM68	edgeR-QLF	T cell	0.473158	3.54289	0.357459	0.712929
scRNA-seq	HMGN2	edgeR-QLF	T cell	-0.255691	8.58326	0.357506	0.712929
scRNA-seq	LDHA	edgeR-QLF	T cell	0.29949	9.22656	0.35751	0.712929
scRNA-seq	GJA1	edgeR-QLF	T cell	0.611389	1.04218	0.357571	0.712929
scRNA-seq	DDX60L	edgeR-QLF	T cell	-0.343742	4.65733	0.35759	0.712929
scRNA-seq	IRF8	edgeR-QLF	T cell	0.677997	6.46428	0.357591	0.712929
scRNA-seq	YY2	edgeR-QLF	T cell	-0.673707	0.78429	0.357995	0.713198
scRNA-seq	SHC1	edgeR-QLF	T cell	0.329122	5.4019	0.35802	0.713198
scRNA-seq	CISD3	edgeR-QLF	T cell	-0.35011	5.74404	0.358029	0.713198
scRNA-seq	IDUA	edgeR-QLF	T cell	-0.474961	3.37889	0.358042	0.713198
scRNA-seq	PLAGL2	edgeR-QLF	T cell	0.56893	2.1916	0.358084	0.713198
scRNA-seq	BAX	edgeR-QLF	T cell	0.291348	7.44098	0.35822	0.713198
scRNA-seq	EVI2B	edgeR-QLF	T cell	0.389989	8.55237	0.358231	0.713198
scRNA-seq	CCNT2	edgeR-QLF	T cell	-0.376238	5.03625	0.358243	0.713198
scRNA-seq	ZMYM1	edgeR-QLF	T cell	-0.373311	3.79432	0.358271	0.713198
scRNA-seq	TSPAN15	edgeR-QLF	T cell	0.532334	3.57342	0.358276	0.713198
scRNA-seq	MTMR12	edgeR-QLF	T cell	0.35811	3.87087	0.358381	0.713299
scRNA-seq	GDAP2	edgeR-QLF	T cell	-0.525183	4.8511	0.358527	0.713341
scRNA-seq	KRBOX4	edgeR-QLF	T cell	0.426886	4.10884	0.358532	0.713341
scRNA-seq	CSAD	edgeR-QLF	T cell	-0.330628	4.37492	0.358586	0.713341
scRNA-seq	ZYG11B	edgeR-QLF	T cell	0.445493	4.00248	0.358623	0.713341
scRNA-seq	AGPAT3	edgeR-QLF	T cell	0.369714	4.77566	0.358703	0.713392
scRNA-seq	RTL10	edgeR-QLF	T cell	-0.462392	3.07977	0.358783	0.713441
scRNA-seq	MTG1	edgeR-QLF	T cell	-0.416808	4.90877	0.359029	0.713807
scRNA-seq	OAS3	edgeR-QLF	T cell	0.384612	4.82415	0.359163	0.713807
scRNA-seq	PLEK	edgeR-QLF	T cell	0.379721	6.78303	0.359179	0.713807
scRNA-seq	ZFP69B	edgeR-QLF	T cell	-0.412968	1.30801	0.359187	0.713807
scRNA-seq	ZDHHC24	edgeR-QLF	T cell	-0.377946	4.88903	0.359386	0.713912
scRNA-seq	SLC39A3	edgeR-QLF	T cell	-0.39296	4.58593	0.359387	0.713912
scRNA-seq	ICA1	edgeR-QLF	T cell	0.574215	4.15733	0.359444	0.713912
scRNA-seq	ING5	edgeR-QLF	T cell	-0.400725	4.55605	0.35946	0.713912
scRNA-seq	LRRFIP2	edgeR-QLF	T cell	0.406738	5.24514	0.359639	0.714158
scRNA-seq	CSGALNACT2	edgeR-QLF	T cell	0.435904	5.17382	0.359708	0.714187
scRNA-seq	NOVA2	edgeR-QLF	T cell	0.852603	-0.176817	0.360111	0.714817
scRNA-seq	SDCBP	edgeR-QLF	T cell	0.312401	7.76308	0.360136	0.714817
scRNA-seq	TMED1	edgeR-QLF	T cell	-0.480664	3.95878	0.360222	0.714822
scRNA-seq	STYXL1	edgeR-QLF	T cell	-0.401756	3.80819	0.360329	0.714822
scRNA-seq	TOLLIP	edgeR-QLF	T cell	0.427207	5.09735	0.360455	0.714822
scRNA-seq	PDCD2L	edgeR-QLF	T cell	-0.594298	3.17673	0.360464	0.714822
scRNA-seq	ARID5B	edgeR-QLF	T cell	-0.261371	6.92684	0.360505	0.714822
scRNA-seq	SPN	edgeR-QLF	T cell	-0.354616	6.278	0.360546	0.714822
scRNA-seq	UCHL1	edgeR-QLF	T cell	0.629412	1.18217	0.360615	0.714822
scRNA-seq	NIPSNAP3A	edgeR-QLF	T cell	0.446221	4.91746	0.360616	0.714822
scRNA-seq	UBE2L3	edgeR-QLF	T cell	0.403444	7.93289	0.360683	0.714822
scRNA-seq	IRX3	edgeR-QLF	T cell	1.06825	-0.621126	0.360742	0.714822
scRNA-seq	SUCO	edgeR-QLF	T cell	-0.363469	4.67638	0.360783	0.714822
scRNA-seq	STAG3	edgeR-QLF	T cell	-0.428536	5.63507	0.360807	0.714822
scRNA-seq	GNPDA1	edgeR-QLF	T cell	0.52724	4.98327	0.360855	0.714822
scRNA-seq	TPX2	edgeR-QLF	T cell	-0.67023	4.39376	0.360926	0.714854
scRNA-seq	TSTD1	edgeR-QLF	T cell	-0.322487	7.5163	0.361063	0.715015
scRNA-seq	FRK	edgeR-QLF	T cell	0.599168	2.49288	0.361235	0.715248
scRNA-seq	SELENOW	edgeR-QLF	T cell	-0.336074	7.45929	0.36134	0.715274
scRNA-seq	QRICH2	edgeR-QLF	T cell	0.502103	0.401691	0.361359	0.715274
scRNA-seq	YME1L1	edgeR-QLF	T cell	0.377827	7.54976	0.361624	0.715622
scRNA-seq	BOK	edgeR-QLF	T cell	-0.680396	0.458935	0.361727	0.715622
scRNA-seq	ZNF253	edgeR-QLF	T cell	0.609762	3.80588	0.361732	0.715622
scRNA-seq	FBXL14	edgeR-QLF	T cell	-0.517373	1.50967	0.361898	0.715622
scRNA-seq	ANXA4	edgeR-QLF	T cell	0.5944	7.44167	0.36193	0.715622
scRNA-seq	UBN2	edgeR-QLF	T cell	0.383317	4.02762	0.361942	0.715622
scRNA-seq	HDAC9	edgeR-QLF	T cell	0.518056	3.53884	0.362127	0.715622
scRNA-seq	ASGR1	edgeR-QLF	T cell	0.779281	2.28387	0.36213	0.715622
scRNA-seq	NAA80	edgeR-QLF	T cell	0.487273	3.72498	0.362217	0.715622
scRNA-seq	PSMD10	edgeR-QLF	T cell	-0.397804	5.22859	0.362232	0.715622
scRNA-seq	PIEZO1	edgeR-QLF	T cell	0.346791	5.30343	0.362235	0.715622
scRNA-seq	MCTP1	edgeR-QLF	T cell	0.520916	3.85667	0.362315	0.715622
scRNA-seq	WIPF1	edgeR-QLF	T cell	0.316319	7.8769	0.362339	0.715622
scRNA-seq	DDX42	edgeR-QLF	T cell	-0.301523	5.19569	0.362367	0.715622
scRNA-seq	JUNB	edgeR-QLF	T cell	-0.287019	11.09	0.362391	0.715622
scRNA-seq	UBAP1	edgeR-QLF	T cell	-0.363103	4.86281	0.362417	0.715622
scRNA-seq	NUP35	edgeR-QLF	T cell	0.515518	3.70613	0.362531	0.715737
scRNA-seq	EPS15L1	edgeR-QLF	T cell	0.378605	4.3878	0.362662	0.715801
scRNA-seq	GTF3A	edgeR-QLF	T cell	0.402471	8.52259	0.362713	0.715801
scRNA-seq	SIRT3	edgeR-QLF	T cell	0.417335	3.70104	0.362728	0.715801
scRNA-seq	MAP3K3	edgeR-QLF	T cell	0.405849	5.48612	0.362919	0.716067
scRNA-seq	DLEU2	edgeR-QLF	T cell	-0.396905	4.09366	0.363206	0.716163
scRNA-seq	RPS2	edgeR-QLF	T cell	-0.181328	11.9745	0.363227	0.716163
scRNA-seq	RXRB	edgeR-QLF	T cell	-0.418063	4.25967	0.363238	0.716163
scRNA-seq	IFIT2	edgeR-QLF	T cell	0.447012	3.88628	0.363253	0.716163
scRNA-seq	EXD3	edgeR-QLF	T cell	-0.466564	3.61125	0.363309	0.716163
scRNA-seq	DBNL	edgeR-QLF	T cell	0.334417	6.96515	0.363341	0.716163
scRNA-seq	DUSP4	edgeR-QLF	T cell	0.495361	6.79265	0.363353	0.716163
scRNA-seq	WDR54	edgeR-QLF	T cell	-0.408284	5.45188	0.363452	0.716203
scRNA-seq	XAF1	edgeR-QLF	T cell	-0.3324	5.78645	0.363484	0.716203
scRNA-seq	MEX3C	edgeR-QLF	T cell	-0.391466	4.14709	0.363566	0.716256
scRNA-seq	GNPAT	edgeR-QLF	T cell	-0.358739	4.78517	0.363769	0.716415
scRNA-seq	SSNA1	edgeR-QLF	T cell	-0.30098	6.61895	0.363772	0.716415
scRNA-seq	ZNF490	edgeR-QLF	T cell	-0.390901	3.05954	0.363814	0.716415
scRNA-seq	TMEM14A	edgeR-QLF	T cell	-0.310218	4.9766	0.363897	0.716415
scRNA-seq	NHP2	edgeR-QLF	T cell	-0.3166	6.29608	0.363923	0.716415
scRNA-seq	HTRA3	edgeR-QLF	T cell	-0.88117	-0.601596	0.36399	0.716437
scRNA-seq	CALU	edgeR-QLF	T cell	0.29216	5.47518	0.364188	0.716637
scRNA-seq	ZFYVE21	edgeR-QLF	T cell	-0.32124	4.3978	0.364202	0.716637
scRNA-seq	UBE2E3	edgeR-QLF	T cell	0.400086	5.72835	0.3645	0.717116
scRNA-seq	ARMCX4	edgeR-QLF	T cell	0.442607	1.33687	0.364617	0.717159
scRNA-seq	RANBP3	edgeR-QLF	T cell	-0.448929	4.89811	0.364694	0.717159
scRNA-seq	RNF44	edgeR-QLF	T cell	-0.398802	5.5175	0.364709	0.717159
scRNA-seq	PHACTR2	edgeR-QLF	T cell	0.326556	5.71337	0.364783	0.717159
scRNA-seq	COASY	edgeR-QLF	T cell	-0.414112	4.41857	0.364799	0.717159
scRNA-seq	IKBIP	edgeR-QLF	T cell	-0.309279	4.54227	0.3649	0.717221
scRNA-seq	PYGB	edgeR-QLF	T cell	0.404645	4.16718	0.365008	0.717221
scRNA-seq	TAF13	edgeR-QLF	T cell	0.451384	3.11994	0.365174	0.717221
scRNA-seq	CKAP5	edgeR-QLF	T cell	0.666608	6.76927	0.365202	0.717221
scRNA-seq	POLR2G	edgeR-QLF	T cell	0.44975	7.79256	0.365257	0.717221
scRNA-seq	ZFYVE26	edgeR-QLF	T cell	0.495711	3.24368	0.365355	0.717221
scRNA-seq	LINC01474	edgeR-QLF	T cell	-0.684117	-0.690665	0.365568	0.717221
scRNA-seq	ARIH2	edgeR-QLF	T cell	0.273058	6.14101	0.365619	0.717221
scRNA-seq	SOCS2	edgeR-QLF	T cell	-0.411422	4.05441	0.365705	0.717221
scRNA-seq	TUBG2	edgeR-QLF	T cell	0.600945	3.33194	0.365767	0.717221
scRNA-seq	TMEM107	edgeR-QLF	T cell	-0.329349	5.3978	0.365784	0.717221
scRNA-seq	ARHGAP25	edgeR-QLF	T cell	0.366239	7.21908	0.365975	0.717221
scRNA-seq	FBXL4	edgeR-QLF	T cell	0.434503	3.88155	0.366007	0.717221
scRNA-seq	PLCB3	edgeR-QLF	T cell	0.581905	2.41899	0.366019	0.717221
scRNA-seq	ETHE1	edgeR-QLF	T cell	0.404637	6.07645	0.366048	0.717221
scRNA-seq	IRX5	edgeR-QLF	T cell	-0.690159	-0.688729	0.366051	0.717221
scRNA-seq	HCCAT5	edgeR-QLF	T cell	-0.690159	-0.688729	0.366051	0.717221
scRNA-seq	RMND1	edgeR-QLF	T cell	-0.466074	4.05158	0.366067	0.717221
scRNA-seq	SEPSECS	edgeR-QLF	T cell	-0.396198	3.63583	0.366118	0.717221
scRNA-seq	MPP2	edgeR-QLF	T cell	-0.724481	-0.236498	0.36613	0.717221
scRNA-seq	RSPRY1	edgeR-QLF	T cell	-0.393666	4.12761	0.36617	0.717221
scRNA-seq	CLPB	edgeR-QLF	T cell	-0.673776	3.44057	0.366196	0.717221
scRNA-seq	B4GALT5	edgeR-QLF	T cell	0.428182	4.04008	0.366227	0.717221
scRNA-seq	DENND1C	edgeR-QLF	T cell	-0.424515	5.58682	0.366231	0.717221
scRNA-seq	AAR2	edgeR-QLF	T cell	-0.473056	4.2796	0.366247	0.717221
scRNA-seq	ZC4H2	edgeR-QLF	T cell	-0.59106	2.77965	0.36629	0.717221
scRNA-seq	JMJD1C	edgeR-QLF	T cell	-0.281998	6.81309	0.366367	0.717221
scRNA-seq	SULT2B1	edgeR-QLF	T cell	-0.599209	0.265985	0.366378	0.717221
scRNA-seq	SEC23A	edgeR-QLF	T cell	-0.317676	4.54305	0.366504	0.717359
scRNA-seq	MRPS18B	edgeR-QLF	T cell	0.411377	6.59244	0.366862	0.717952
scRNA-seq	PAQR8	edgeR-QLF	T cell	-0.45603	3.68978	0.36692	0.717956
scRNA-seq	PPIP5K1	edgeR-QLF	T cell	0.524291	1.93265	0.367033	0.718017
scRNA-seq	ENHO	edgeR-QLF	T cell	0.884549	0.744793	0.367062	0.718017
scRNA-seq	TMEM178A	edgeR-QLF	T cell	0.846601	-0.595481	0.367373	0.718407
scRNA-seq	CD70	edgeR-QLF	T cell	0.546778	4.64852	0.367426	0.718407
scRNA-seq	CLOCK	edgeR-QLF	T cell	-0.377368	3.96353	0.367514	0.718407
scRNA-seq	NIPSNAP2	edgeR-QLF	T cell	0.391357	5.64664	0.367539	0.718407
scRNA-seq	PRKG1	edgeR-QLF	T cell	0.69809	0.167668	0.367622	0.718407
scRNA-seq	CCP110	edgeR-QLF	T cell	-0.414702	3.91565	0.36763	0.718407
scRNA-seq	STON1	edgeR-QLF	T cell	0.473918	0.81801	0.367649	0.718407
scRNA-seq	TRPM3	edgeR-QLF	T cell	0.670446	0.350684	0.367791	0.718577
scRNA-seq	NIN	edgeR-QLF	T cell	0.343306	5.55483	0.368003	0.718784
scRNA-seq	MON1A	edgeR-QLF	T cell	-0.486416	2.95258	0.368031	0.718784
scRNA-seq	TMEM11	edgeR-QLF	T cell	0.441047	5.22573	0.368103	0.718784
scRNA-seq	PYGO2	edgeR-QLF	T cell	0.330977	4.42998	0.368118	0.718784
scRNA-seq	ADRM1	edgeR-QLF	T cell	-0.29458	6.46142	0.36837	0.719043
scRNA-seq	VPS28	edgeR-QLF	T cell	-0.2579	7.66234	0.368513	0.719043
scRNA-seq	DYNLRB1	edgeR-QLF	T cell	0.450576	7.9596	0.368724	0.719043
scRNA-seq	STEAP2	edgeR-QLF	T cell	0.725676	0.0347157	0.368745	0.719043
scRNA-seq	KLHL8	edgeR-QLF	T cell	0.46703	3.78517	0.368754	0.719043
scRNA-seq	PHF13	edgeR-QLF	T cell	-0.480879	2.13393	0.368777	0.719043
scRNA-seq	BCL7B	edgeR-QLF	T cell	-0.329056	5.6737	0.368869	0.719043
scRNA-seq	SLC17A5	edgeR-QLF	T cell	-0.391986	3.32519	0.36891	0.719043
scRNA-seq	HTATIP2	edgeR-QLF	T cell	0.564939	7.198	0.368926	0.719043
scRNA-seq	RIN3	edgeR-QLF	T cell	-0.36175	6.19471	0.36896	0.719043
scRNA-seq	REEP5	edgeR-QLF	T cell	-0.215882	7.62254	0.368991	0.719043
scRNA-seq	PHYHIP	edgeR-QLF	T cell	-0.807756	-0.565102	0.368993	0.719043
scRNA-seq	SLC16A4	edgeR-QLF	T cell	-0.46972	2.05472	0.369049	0.719043
scRNA-seq	LFNG	edgeR-QLF	T cell	-0.377845	4.96246	0.369081	0.719043
scRNA-seq	RPS6KA3	edgeR-QLF	T cell	0.298076	6.09347	0.369082	0.719043
scRNA-seq	PITPNC1	edgeR-QLF	T cell	-0.371969	5.82072	0.369168	0.719082
scRNA-seq	STUB1	edgeR-QLF	T cell	-0.34208	6.80123	0.369213	0.719082
scRNA-seq	E2F6	edgeR-QLF	T cell	0.364825	2.70601	0.369275	0.719094
scRNA-seq	BAMBI	edgeR-QLF	T cell	-0.708747	2.10131	0.36944	0.719278
scRNA-seq	ECI2	edgeR-QLF	T cell	-0.357983	5.7253	0.369495	0.719278
scRNA-seq	SFXN4	edgeR-QLF	T cell	-0.536564	3.14314	0.369536	0.719278
scRNA-seq	POLN	edgeR-QLF	T cell	0.457542	2.60836	0.369641	0.719375
scRNA-seq	POLR2L	edgeR-QLF	T cell	-0.209881	8.08998	0.369737	0.719454
scRNA-seq	SNHG19	edgeR-QLF	T cell	-0.437165	3.29054	0.369886	0.719635
scRNA-seq	FBXO25	edgeR-QLF	T cell	0.422636	4.52928	0.370092	0.719783
scRNA-seq	PYCARD-AS1	edgeR-QLF	T cell	0.517399	6.03825	0.370094	0.719783
scRNA-seq	STX17	edgeR-QLF	T cell	-0.348836	4.91206	0.370128	0.719783
scRNA-seq	LNX1	edgeR-QLF	T cell	-0.495735	2.91995	0.370278	0.719926
scRNA-seq	SGSH	edgeR-QLF	T cell	0.456366	5.2979	0.370313	0.719926
scRNA-seq	LOH12CR2	edgeR-QLF	T cell	0.383065	3.14125	0.370414	0.720015
scRNA-seq	MPHOSPH8	edgeR-QLF	T cell	-0.249265	7.19469	0.370711	0.720352
scRNA-seq	EIF3E	edgeR-QLF	T cell	-0.227499	8.06567	0.370723	0.720352
scRNA-seq	RYK	edgeR-QLF	T cell	-0.4095	3.92728	0.3708	0.720352
scRNA-seq	CREBL2	edgeR-QLF	T cell	0.378283	4.87918	0.370867	0.720352
scRNA-seq	CS	edgeR-QLF	T cell	-0.326283	6.16244	0.370966	0.720352
scRNA-seq	RGL2	edgeR-QLF	T cell	0.38874	4.83238	0.370996	0.720352
scRNA-seq	ZNF208	edgeR-QLF	T cell	0.384151	2.38225	0.371006	0.720352
scRNA-seq	LRRC8C-DT	edgeR-QLF	T cell	-0.450672	2.72294	0.371031	0.720352
scRNA-seq	FUNDC1	edgeR-QLF	T cell	-0.42716	3.93223	0.371106	0.720388
scRNA-seq	RPGRIP1L	edgeR-QLF	T cell	0.390398	1.68013	0.371262	0.720481
scRNA-seq	NFIC	edgeR-QLF	T cell	0.376109	4.96717	0.371312	0.720481
scRNA-seq	OSBPL10	edgeR-QLF	T cell	0.407227	2.24748	0.37133	0.720481
scRNA-seq	ATG16L2	edgeR-QLF	T cell	-0.404124	5.8267	0.371376	0.720481
scRNA-seq	CDKL2	edgeR-QLF	T cell	-0.521164	1.04958	0.371527	0.720576
scRNA-seq	TSPAN10	edgeR-QLF	T cell	0.415528	2.00174	0.371554	0.720576
scRNA-seq	AAMP	edgeR-QLF	T cell	0.381935	5.74938	0.371615	0.720576
scRNA-seq	MUS81	edgeR-QLF	T cell	-0.363912	5.18354	0.371647	0.720576
scRNA-seq	HTATSF1	edgeR-QLF	T cell	-0.345392	5.44567	0.371784	0.720646
scRNA-seq	IPO7	edgeR-QLF	T cell	0.410605	4.75854	0.371863	0.720646
scRNA-seq	TRAPPC6B	edgeR-QLF	T cell	0.646588	6.09558	0.371881	0.720646
scRNA-seq	DDX47	edgeR-QLF	T cell	-0.50614	4.36419	0.371954	0.720646
scRNA-seq	POP4	edgeR-QLF	T cell	0.440692	5.7896	0.371961	0.720646
scRNA-seq	CBARP	edgeR-QLF	T cell	-0.79856	-0.292746	0.372098	0.720805
scRNA-seq	FAM167B	edgeR-QLF	T cell	-0.568698	0.853501	0.372291	0.721071
scRNA-seq	CTNNBL1	edgeR-QLF	T cell	0.498969	6.97058	0.37237	0.721116
scRNA-seq	INTS4	edgeR-QLF	T cell	0.521363	4.99118	0.37252	0.7213
scRNA-seq	YAF2	edgeR-QLF	T cell	0.615256	6.107	0.372582	0.721312
scRNA-seq	SYT15	edgeR-QLF	T cell	0.508046	0.826066	0.373133	0.722254
scRNA-seq	DPH6	edgeR-QLF	T cell	0.395293	4.07161	0.37318	0.722254
scRNA-seq	POU4F1	edgeR-QLF	T cell	0.72473	-0.187874	0.373273	0.722325
scRNA-seq	ATXN7L3	edgeR-QLF	T cell	-0.415106	4.00634	0.373361	0.722387
scRNA-seq	CCNT1	edgeR-QLF	T cell	0.45026	4.57862	0.373461	0.72243
scRNA-seq	GPATCH2L	edgeR-QLF	T cell	0.407473	5.09608	0.373494	0.72243
scRNA-seq	LNPK	edgeR-QLF	T cell	0.319245	4.58756	0.373651	0.722497
scRNA-seq	FBXO36	edgeR-QLF	T cell	-0.475099	1.00302	0.373791	0.722497
scRNA-seq	CEP85L	edgeR-QLF	T cell	0.420712	5.29219	0.37384	0.722497
scRNA-seq	SLC25A37	edgeR-QLF	T cell	0.325332	5.19923	0.373916	0.722497
scRNA-seq	TIGD5	edgeR-QLF	T cell	0.364723	3.00025	0.373925	0.722497
scRNA-seq	ST13	edgeR-QLF	T cell	-0.25498	7.18913	0.373926	0.722497
scRNA-seq	RAB34	edgeR-QLF	T cell	0.4968	4.19406	0.373932	0.722497
scRNA-seq	CYS1	edgeR-QLF	T cell	-0.925688	-0.46745	0.373974	0.722497
scRNA-seq	SELENOT	edgeR-QLF	T cell	-0.291098	7.21332	0.374064	0.722563
scRNA-seq	ESD	edgeR-QLF	T cell	0.310938	6.38732	0.374311	0.722573
scRNA-seq	GOLGA4	edgeR-QLF	T cell	0.309896	6.60785	0.374367	0.722573
scRNA-seq	IL17RA	edgeR-QLF	T cell	0.36888	5.08354	0.374376	0.722573
scRNA-seq	BOP1	edgeR-QLF	T cell	0.497277	3.88968	0.374388	0.722573
scRNA-seq	PDE4D	edgeR-QLF	T cell	0.384481	5.40025	0.374417	0.722573
scRNA-seq	ZNF133	edgeR-QLF	T cell	0.4272	2.34909	0.374508	0.722573
scRNA-seq	LEPROTL1	edgeR-QLF	T cell	0.324153	8.0897	0.374518	0.722573
scRNA-seq	ALG9	edgeR-QLF	T cell	-0.360099	3.36132	0.374533	0.722573
scRNA-seq	ZNF706	edgeR-QLF	T cell	-0.305312	7.22966	0.374624	0.722573
scRNA-seq	UXS1	edgeR-QLF	T cell	-0.434792	5.12878	0.374626	0.722573
scRNA-seq	OCLN	edgeR-QLF	T cell	0.614775	2.53478	0.374831	0.722748
scRNA-seq	RABGEF1	edgeR-QLF	T cell	-0.384534	4.38018	0.374903	0.722748
scRNA-seq	S100A6	edgeR-QLF	T cell	-0.181104	10.3673	0.374942	0.722748
scRNA-seq	PPP1R14B	edgeR-QLF	T cell	0.387149	7.41855	0.375002	0.722748
scRNA-seq	PBX3	edgeR-QLF	T cell	0.405954	3.37282	0.375015	0.722748
scRNA-seq	EFHC1	edgeR-QLF	T cell	-0.458562	3.63503	0.375109	0.722748
scRNA-seq	ERI1	edgeR-QLF	T cell	-0.371269	4.20629	0.375179	0.722748
scRNA-seq	EDNRA	edgeR-QLF	T cell	-0.897244	-0.387638	0.375206	0.722748
scRNA-seq	MIPEP	edgeR-QLF	T cell	-0.510614	2.56007	0.375226	0.722748
scRNA-seq	ERMARD	edgeR-QLF	T cell	0.521596	4.21762	0.375274	0.722748
scRNA-seq	ARHGAP1	edgeR-QLF	T cell	0.555817	6.82593	0.375352	0.72279
scRNA-seq	PPP1R12B	edgeR-QLF	T cell	0.349091	3.68242	0.375646	0.723028
scRNA-seq	SIKE1	edgeR-QLF	T cell	0.55318	5.686	0.3757	0.723028
scRNA-seq	TRAF1	edgeR-QLF	T cell	-0.357645	5.40148	0.375718	0.723028
scRNA-seq	FBXL18	edgeR-QLF	T cell	0.384633	2.33617	0.37581	0.723028
scRNA-seq	LINC00472	edgeR-QLF	T cell	-0.917503	-0.559455	0.375841	0.723028
scRNA-seq	HACD2	edgeR-QLF	T cell	-0.336548	4.09901	0.375962	0.723028
scRNA-seq	EDEM1	edgeR-QLF	T cell	0.388648	5.6715	0.37603	0.723028
scRNA-seq	ZMYND8	edgeR-QLF	T cell	0.414923	5.61887	0.376068	0.723028
scRNA-seq	PDCD6	edgeR-QLF	T cell	-0.277328	6.98826	0.37612	0.723028
scRNA-seq	MIEF2	edgeR-QLF	T cell	0.473815	2.45889	0.376152	0.723028
scRNA-seq	SMYD4	edgeR-QLF	T cell	0.349914	3.4911	0.376191	0.723028
scRNA-seq	ZNF692	edgeR-QLF	T cell	0.439944	3.5106	0.376249	0.723028
scRNA-seq	CARD9	edgeR-QLF	T cell	-0.598012	3.05513	0.376334	0.723028
scRNA-seq	NANS	edgeR-QLF	T cell	0.437368	5.46346	0.376371	0.723028
scRNA-seq	D2HGDH	edgeR-QLF	T cell	-0.381787	3.99265	0.376375	0.723028
scRNA-seq	RPL21	edgeR-QLF	T cell	-0.213994	11.8162	0.37642	0.723028
scRNA-seq	RFX2	edgeR-QLF	T cell	0.397449	1.86512	0.376444	0.723028
scRNA-seq	RAD23B	edgeR-QLF	T cell	0.780467	6.37326	0.37648	0.723028
scRNA-seq	PATZ1	edgeR-QLF	T cell	0.423398	4.24162	0.376551	0.723028
scRNA-seq	PCSK5	edgeR-QLF	T cell	0.538635	2.48125	0.37659	0.723028
scRNA-seq	ITGB3BP	edgeR-QLF	T cell	-0.309812	4.68826	0.376704	0.723096
scRNA-seq	TMSB4X	edgeR-QLF	T cell	-0.174452	13.5825	0.37685	0.723096
scRNA-seq	CYP1B1	edgeR-QLF	T cell	-0.910655	2.65406	0.376855	0.723096
scRNA-seq	AASDH	edgeR-QLF	T cell	-0.375985	4.39346	0.376902	0.723096
scRNA-seq	TSR3	edgeR-QLF	T cell	-0.332947	5.49355	0.376994	0.723096
scRNA-seq	OSBPL2	edgeR-QLF	T cell	0.503488	5.21984	0.377123	0.723096
scRNA-seq	GIMAP2	edgeR-QLF	T cell	-0.375326	5.80127	0.377133	0.723096
scRNA-seq	TONSL	edgeR-QLF	T cell	-0.528821	2.71941	0.377137	0.723096
scRNA-seq	SPPL3	edgeR-QLF	T cell	0.352832	5.01369	0.377141	0.723096
scRNA-seq	EMC10	edgeR-QLF	T cell	0.291144	5.83963	0.377224	0.723096
scRNA-seq	POU2F1	edgeR-QLF	T cell	-0.398066	4.42001	0.377307	0.723096
scRNA-seq	RIMS4	edgeR-QLF	T cell	0.903799	-0.583298	0.377342	0.723096
scRNA-seq	SLC25A16	edgeR-QLF	T cell	-0.351431	3.6885	0.37735	0.723096
scRNA-seq	KDM4C	edgeR-QLF	T cell	-0.310347	5.09713	0.37768	0.723618
scRNA-seq	KLHL5	edgeR-QLF	T cell	-0.338568	3.88539	0.377734	0.723618
scRNA-seq	LMBR1L	edgeR-QLF	T cell	0.668674	6.67399	0.377867	0.72365
scRNA-seq	DOCK4	edgeR-QLF	T cell	0.632306	3.08285	0.377917	0.72365
scRNA-seq	PSMB8-AS1	edgeR-QLF	T cell	-0.253137	7.09052	0.377918	0.72365
scRNA-seq	MRPL35	edgeR-QLF	T cell	0.724309	6.49884	0.377993	0.723688
scRNA-seq	CREBZF	edgeR-QLF	T cell	-0.394114	5.22927	0.378254	0.724046
scRNA-seq	MRPL16	edgeR-QLF	T cell	-0.316855	5.66326	0.378314	0.724046
scRNA-seq	EPB41L2	edgeR-QLF	T cell	0.393558	4.31394	0.378348	0.724046
scRNA-seq	RCE1	edgeR-QLF	T cell	-0.401326	4.46159	0.378419	0.724075
scRNA-seq	LMAN1	edgeR-QLF	T cell	0.507899	7.52106	0.378487	0.724098
scRNA-seq	POC1B	edgeR-QLF	T cell	0.341951	4.9583	0.378551	0.724115
scRNA-seq	HDC	edgeR-QLF	T cell	-1.13531	7.30275	0.378758	0.724404
scRNA-seq	IQCD	edgeR-QLF	T cell	-0.684898	0.169444	0.378944	0.724523
scRNA-seq	KCTD20	edgeR-QLF	T cell	0.383067	5.71996	0.37898	0.724523
scRNA-seq	TC2N	edgeR-QLF	T cell	-0.391306	7.07466	0.379058	0.724523
scRNA-seq	NOD2	edgeR-QLF	T cell	-0.429707	2.73394	0.379107	0.724523
scRNA-seq	CAMTA1	edgeR-QLF	T cell	0.338742	5.74342	0.379168	0.724523
scRNA-seq	PPAT	edgeR-QLF	T cell	0.449697	3.20089	0.379176	0.724523
scRNA-seq	IFI27L1	edgeR-QLF	T cell	-0.383469	3.96299	0.379211	0.724523
scRNA-seq	GLYCTK	edgeR-QLF	T cell	-0.405812	3.48339	0.379344	0.724666
scRNA-seq	LSM3	edgeR-QLF	T cell	-0.295872	6.61334	0.379446	0.724666
scRNA-seq	KIF13B	edgeR-QLF	T cell	0.321231	4.31921	0.379555	0.724666
scRNA-seq	RELL2	edgeR-QLF	T cell	0.39711	3.39346	0.379555	0.724666
scRNA-seq	SNRPF	edgeR-QLF	T cell	0.464519	7.65763	0.379566	0.724666
scRNA-seq	SELENOI	edgeR-QLF	T cell	-0.429613	3.68819	0.379839	0.725
scRNA-seq	ROMO1	edgeR-QLF	T cell	-0.222972	7.00656	0.379853	0.725
scRNA-seq	MMAB	edgeR-QLF	T cell	-0.333061	3.72519	0.379966	0.72511
scRNA-seq	PRNP	edgeR-QLF	T cell	0.355277	7.45632	0.380049	0.725155
scRNA-seq	MIER1	edgeR-QLF	T cell	-0.350649	6.62564	0.380101	0.725155
scRNA-seq	VPS26C	edgeR-QLF	T cell	-0.37403	5.14796	0.380281	0.725291
scRNA-seq	MEGF6	edgeR-QLF	T cell	-0.578885	3.99525	0.380284	0.725291
scRNA-seq	A4GALT	edgeR-QLF	T cell	0.800843	0.241644	0.380455	0.72541
scRNA-seq	GALNT7	edgeR-QLF	T cell	-0.356648	3.55302	0.380508	0.72541
scRNA-seq	TM9SF2	edgeR-QLF	T cell	0.330529	7.01792	0.380515	0.72541
scRNA-seq	FOCAD	edgeR-QLF	T cell	0.471789	3.28872	0.380841	0.725731
scRNA-seq	DDHD2	edgeR-QLF	T cell	-0.359644	4.44265	0.380842	0.725731
scRNA-seq	ZNF451	edgeR-QLF	T cell	0.347005	5.40914	0.380851	0.725731
scRNA-seq	EEF1D	edgeR-QLF	T cell	-0.229534	10.2531	0.380992	0.725893
scRNA-seq	TCEAL3	edgeR-QLF	T cell	-0.307481	4.10152	0.3811	0.725895
scRNA-seq	TOB1	edgeR-QLF	T cell	-0.394998	7.21773	0.381119	0.725895
scRNA-seq	ITPR2	edgeR-QLF	T cell	0.299121	5.80411	0.381199	0.725895
scRNA-seq	ARL6IP1	edgeR-QLF	T cell	-0.258647	7.46048	0.381268	0.725895
scRNA-seq	DLD	edgeR-QLF	T cell	-0.361531	5.08771	0.381339	0.725895
scRNA-seq	DAD1	edgeR-QLF	T cell	0.334758	8.37918	0.381374	0.725895
scRNA-seq	IGSF22	edgeR-QLF	T cell	0.671392	2.60732	0.381414	0.725895
scRNA-seq	SLC25A25	edgeR-QLF	T cell	0.373438	3.35395	0.381525	0.725895
scRNA-seq	EXO5	edgeR-QLF	T cell	0.566919	3.34293	0.381538	0.725895
scRNA-seq	LINC01091	edgeR-QLF	T cell	0.828044	-0.295397	0.381552	0.725895
scRNA-seq	RAC2	edgeR-QLF	T cell	-0.20517	9.57507	0.381714	0.725976
scRNA-seq	MRPS6	edgeR-QLF	T cell	-0.293171	6.6785	0.381765	0.725976
scRNA-seq	NEK9	edgeR-QLF	T cell	0.378864	5.28179	0.381877	0.725976
scRNA-seq	LTB4R	edgeR-QLF	T cell	-0.386342	4.46024	0.38188	0.725976
scRNA-seq	OTULIN	edgeR-QLF	T cell	-0.374662	5.15915	0.381927	0.725976
scRNA-seq	QRICH1	edgeR-QLF	T cell	0.395572	5.9126	0.381985	0.725976
scRNA-seq	NPRL3	edgeR-QLF	T cell	0.406403	5.51211	0.382077	0.725976
scRNA-seq	TANGO6	edgeR-QLF	T cell	0.441244	3.61658	0.382146	0.725976
scRNA-seq	TRMT44	edgeR-QLF	T cell	-0.436792	2.53016	0.382148	0.725976
scRNA-seq	GCDH	edgeR-QLF	T cell	-0.345354	4.54696	0.382207	0.725976
scRNA-seq	GPR107	edgeR-QLF	T cell	0.439136	3.761	0.382211	0.725976
scRNA-seq	ILVBL	edgeR-QLF	T cell	0.421109	4.17629	0.38228	0.726002
scRNA-seq	RHBDF1	edgeR-QLF	T cell	0.669402	-0.169504	0.38265	0.726599
scRNA-seq	GALNT1	edgeR-QLF	T cell	-0.321601	4.99243	0.382735	0.726652
scRNA-seq	FN3K	edgeR-QLF	T cell	0.421892	1.4508	0.383053	0.727151
scRNA-seq	KCNAB2	edgeR-QLF	T cell	0.313666	6.20522	0.383349	0.727462
scRNA-seq	METTL16	edgeR-QLF	T cell	-0.36567	4.57327	0.38336	0.727462
scRNA-seq	TMUB2	edgeR-QLF	T cell	-0.333649	5.34871	0.383516	0.727462
scRNA-seq	NUSAP1	edgeR-QLF	T cell	-0.56248	5.32003	0.383525	0.727462
scRNA-seq	CNRIP1	edgeR-QLF	T cell	1.10711	7.43845	0.383547	0.727462
scRNA-seq	TFB2M	edgeR-QLF	T cell	-0.481303	3.41565	0.383553	0.727462
scRNA-seq	KCNN3	edgeR-QLF	T cell	-0.813837	1.89136	0.383763	0.727681
scRNA-seq	COPA	edgeR-QLF	T cell	0.353825	6.37274	0.383795	0.727681
scRNA-seq	ANKRD13D	edgeR-QLF	T cell	0.37279	6.2559	0.383866	0.727681
scRNA-seq	LETMD1	edgeR-QLF	T cell	0.367968	4.99442	0.383992	0.727681
scRNA-seq	CMC1	edgeR-QLF	T cell	-0.293797	7.47123	0.384002	0.727681
scRNA-seq	TCFL5	edgeR-QLF	T cell	0.33369	2.05793	0.384059	0.727681
scRNA-seq	ZKSCAN1	edgeR-QLF	T cell	-0.334309	5.47732	0.3841	0.727681
scRNA-seq	KANK1	edgeR-QLF	T cell	-0.534123	2.83774	0.384171	0.727681
scRNA-seq	CPNE1	edgeR-QLF	T cell	-0.293279	7.0668	0.384174	0.727681
scRNA-seq	MAP1LC3B	edgeR-QLF	T cell	-0.257293	7.33047	0.384335	0.727881
scRNA-seq	NTN4	edgeR-QLF	T cell	0.679296	-0.0414105	0.384468	0.727965
scRNA-seq	MBIP	edgeR-QLF	T cell	0.504847	4.50432	0.384538	0.727965
scRNA-seq	ATP5F1E	edgeR-QLF	T cell	-0.19175	10.496	0.384611	0.727965
scRNA-seq	COPE	edgeR-QLF	T cell	-0.293057	8.23743	0.384647	0.727965
scRNA-seq	CATSPERG	edgeR-QLF	T cell	0.39169	2.60684	0.38466	0.727965
scRNA-seq	APOOL	edgeR-QLF	T cell	-0.369847	3.3566	0.384809	0.727972
scRNA-seq	USP8	edgeR-QLF	T cell	0.284243	6.25413	0.38507	0.727972
scRNA-seq	SRSF6	edgeR-QLF	T cell	0.404987	6.47904	0.385072	0.727972
scRNA-seq	ZFP64	edgeR-QLF	T cell	-0.441608	2.79908	0.38514	0.727972
scRNA-seq	ETV7	edgeR-QLF	T cell	-0.663649	3.16099	0.38515	0.727972
scRNA-seq	TNNC2	edgeR-QLF	T cell	-0.839046	0.873825	0.385191	0.727972
scRNA-seq	DDX46	edgeR-QLF	T cell	0.385453	7.76056	0.385227	0.727972
scRNA-seq	ITFG2	edgeR-QLF	T cell	-0.364958	5.00832	0.385282	0.727972
scRNA-seq	LINC00649	edgeR-QLF	T cell	0.401472	5.84511	0.385319	0.727972
scRNA-seq	DTWD2	edgeR-QLF	T cell	0.387152	1.85394	0.385401	0.727972
scRNA-seq	ZNF436	edgeR-QLF	T cell	0.458921	1.03515	0.385464	0.727972
scRNA-seq	ASH1L	edgeR-QLF	T cell	-0.292672	6.32554	0.385486	0.727972
scRNA-seq	NSMCE4A	edgeR-QLF	T cell	0.448272	6.4135	0.385629	0.727972
scRNA-seq	NR4A3	edgeR-QLF	T cell	0.526312	5.12994	0.385743	0.727972
scRNA-seq	INTS5	edgeR-QLF	T cell	-0.440752	2.71152	0.385748	0.727972
scRNA-seq	HIF1A	edgeR-QLF	T cell	0.314394	7.2259	0.385752	0.727972
scRNA-seq	METRNL	edgeR-QLF	T cell	0.397451	5.47739	0.385777	0.727972
scRNA-seq	SIDT1	edgeR-QLF	T cell	0.405148	4.23918	0.385922	0.727972
scRNA-seq	DGKD	edgeR-QLF	T cell	0.349389	4.55537	0.385967	0.727972
scRNA-seq	METTL6	edgeR-QLF	T cell	-0.331623	3.4357	0.386097	0.727972
scRNA-seq	ADCK1	edgeR-QLF	T cell	0.375552	1.25268	0.386101	0.727972
scRNA-seq	AURKAIP1	edgeR-QLF	T cell	-0.290624	7.09758	0.386108	0.727972
scRNA-seq	ZNF658	edgeR-QLF	T cell	-0.485995	1.10555	0.386119	0.727972
scRNA-seq	TINF2	edgeR-QLF	T cell	0.40893	6.26891	0.386126	0.727972
scRNA-seq	MARK4	edgeR-QLF	T cell	-0.395783	3.51057	0.386161	0.727972
scRNA-seq	PCDH7	edgeR-QLF	T cell	0.706644	0.423051	0.386209	0.727972
scRNA-seq	THSD1	edgeR-QLF	T cell	0.490973	0.379826	0.3863	0.727972
scRNA-seq	INTS6	edgeR-QLF	T cell	0.30048	7.04245	0.386342	0.727972
scRNA-seq	GRK6	edgeR-QLF	T cell	-0.343752	5.85375	0.386354	0.727972
scRNA-seq	PCNX3	edgeR-QLF	T cell	0.371997	3.76627	0.386382	0.727972
scRNA-seq	NCOA3	edgeR-QLF	T cell	-0.33988	6.01688	0.386453	0.727972
scRNA-seq	VRK1	edgeR-QLF	T cell	-0.388043	4.93707	0.38646	0.727972
scRNA-seq	CPLANE2	edgeR-QLF	T cell	-0.628546	0.758228	0.386755	0.728422
scRNA-seq	ISLR2	edgeR-QLF	T cell	-0.916665	-0.38141	0.386944	0.728589
scRNA-seq	COX6B1	edgeR-QLF	T cell	-0.2123	8.64014	0.387008	0.728589
scRNA-seq	EIF1AX	edgeR-QLF	T cell	0.51099	7.15612	0.387041	0.728589
scRNA-seq	KCNK13	edgeR-QLF	T cell	0.698226	-0.14067	0.38712	0.728589
scRNA-seq	LPXN	edgeR-QLF	T cell	-0.240946	7.26481	0.387136	0.728589
scRNA-seq	TMEM144	edgeR-QLF	T cell	0.549684	2.80749	0.387181	0.728589
scRNA-seq	LEF1	edgeR-QLF	T cell	-0.512626	5.43612	0.387337	0.728779
scRNA-seq	DEK	edgeR-QLF	T cell	0.440878	8.18713	0.387438	0.728861
scRNA-seq	APOL3	edgeR-QLF	T cell	0.470402	6.04704	0.387515	0.728902
scRNA-seq	CD69	edgeR-QLF	T cell	-0.358399	9.66356	0.387601	0.728957
scRNA-seq	TCEAL8	edgeR-QLF	T cell	-0.338012	5.30287	0.387823	0.729259
scRNA-seq	POM121	edgeR-QLF	T cell	-0.343	4.91693	0.387874	0.729259
scRNA-seq	LMAN2L	edgeR-QLF	T cell	-0.47649	3.00556	0.387934	0.729266
scRNA-seq	PANK4	edgeR-QLF	T cell	-0.438894	3.47759	0.388125	0.729414
scRNA-seq	SERF2	edgeR-QLF	T cell	-0.168471	10.0661	0.388125	0.729414
scRNA-seq	SGSM1	edgeR-QLF	T cell	0.434082	1.01402	0.388336	0.729565
scRNA-seq	COPS9	edgeR-QLF	T cell	0.442819	7.87226	0.388375	0.729565
scRNA-seq	MTSS1	edgeR-QLF	T cell	0.340074	5.06204	0.388411	0.729565
scRNA-seq	EIF5B	edgeR-QLF	T cell	-0.247252	6.88111	0.388443	0.729565
scRNA-seq	ABCA8	edgeR-QLF	T cell	0.759584	0.00258781	0.388486	0.729565
scRNA-seq	ARID1B	edgeR-QLF	T cell	-0.332768	5.94067	0.388647	0.729648
scRNA-seq	APOE	edgeR-QLF	T cell	0.723917	7.39872	0.388676	0.729648
scRNA-seq	RMDN3	edgeR-QLF	T cell	-0.362322	4.68731	0.388748	0.729648
scRNA-seq	NCAPD3	edgeR-QLF	T cell	-0.36684	4.44645	0.388756	0.729648
scRNA-seq	CHML	edgeR-QLF	T cell	0.399598	3.21015	0.388876	0.729767
scRNA-seq	COX7A1	edgeR-QLF	T cell	0.546257	1.44589	0.389056	0.729871
scRNA-seq	HMGCL	edgeR-QLF	T cell	0.347867	5.37334	0.389091	0.729871
scRNA-seq	SPRYD7	edgeR-QLF	T cell	0.555936	5.53347	0.389146	0.729871
scRNA-seq	ZNF619	edgeR-QLF	T cell	0.425456	1.37292	0.389156	0.729871
scRNA-seq	SHF	edgeR-QLF	T cell	0.418788	1.7179	0.389224	0.729894
scRNA-seq	ZNF736	edgeR-QLF	T cell	0.473964	2.80066	0.389377	0.730075
scRNA-seq	PLIN5	edgeR-QLF	T cell	0.479057	1.21622	0.389595	0.730379
scRNA-seq	XPO1	edgeR-QLF	T cell	-0.281646	6.13925	0.389749	0.7305
scRNA-seq	PHLDA2	edgeR-QLF	T cell	-0.434885	4.32191	0.389822	0.7305
scRNA-seq	HRC	edgeR-QLF	T cell	0.853873	-0.656292	0.389862	0.7305
scRNA-seq	LYZ	edgeR-QLF	T cell	0.672889	7.86187	0.389978	0.7305
scRNA-seq	HEATR5B	edgeR-QLF	T cell	-0.283489	5.4285	0.390004	0.7305
scRNA-seq	CCT2	edgeR-QLF	T cell	-0.293747	6.73518	0.390053	0.7305
scRNA-seq	TIGD1	edgeR-QLF	T cell	0.459092	3.20003	0.390054	0.7305
scRNA-seq	ZDHHC18	edgeR-QLF	T cell	-0.368073	4.16669	0.390145	0.730564
scRNA-seq	IGF2R	edgeR-QLF	T cell	-0.298294	5.44605	0.390221	0.730602
scRNA-seq	LYPLA2	edgeR-QLF	T cell	-0.334249	5.21876	0.390333	0.730621
scRNA-seq	EXOSC10	edgeR-QLF	T cell	0.478535	6.18158	0.390344	0.730621
scRNA-seq	TNFRSF9	edgeR-QLF	T cell	0.354906	3.93995	0.390409	0.730638
scRNA-seq	ZNF701	edgeR-QLF	T cell	0.418436	3.78202	0.390644	0.730972
scRNA-seq	BCAS4	edgeR-QLF	T cell	-0.293599	4.52452	0.390933	0.731196
scRNA-seq	LOX	edgeR-QLF	T cell	-0.808762	-0.120364	0.39095	0.731196
scRNA-seq	ITPKB	edgeR-QLF	T cell	0.337585	4.76982	0.390984	0.731196
scRNA-seq	FAT1	edgeR-QLF	T cell	-0.631634	0.0455384	0.390999	0.731196
scRNA-seq	MAN1C1	edgeR-QLF	T cell	-0.365654	3.24318	0.391046	0.731196
scRNA-seq	NTAN1	edgeR-QLF	T cell	-0.34875	5.286	0.391118	0.731226
scRNA-seq	CCDC68	edgeR-QLF	T cell	-0.790739	0.76441	0.391214	0.731243
scRNA-seq	HNRNPLL	edgeR-QLF	T cell	-0.379297	5.18299	0.391274	0.731243
scRNA-seq	CARD6	edgeR-QLF	T cell	0.5308	3.06607	0.391361	0.731243
scRNA-seq	FXN	edgeR-QLF	T cell	-0.387347	3.96087	0.39145	0.731243
scRNA-seq	QTRT1	edgeR-QLF	T cell	-0.340194	4.55866	0.39147	0.731243
scRNA-seq	DYNC1LI2	edgeR-QLF	T cell	-0.333701	5.35657	0.391502	0.731243
scRNA-seq	SCOC-AS1	edgeR-QLF	T cell	0.444753	1.76355	0.391522	0.731243
scRNA-seq	CMTM2	edgeR-QLF	T cell	-0.609062	0.336077	0.391605	0.731292
scRNA-seq	NDUFB3	edgeR-QLF	T cell	0.454563	7.29213	0.391693	0.731351
scRNA-seq	NBDY	edgeR-QLF	T cell	-0.301166	6.25898	0.391972	0.731731
scRNA-seq	PPM1N	edgeR-QLF	T cell	0.37535	2.53253	0.392009	0.731731
scRNA-seq	DNAJC8	edgeR-QLF	T cell	-0.261159	7.22435	0.392266	0.732106
scRNA-seq	KAT7	edgeR-QLF	T cell	-0.343353	5.70033	0.392662	0.732738
scRNA-seq	RBBP9	edgeR-QLF	T cell	-0.396492	2.36867	0.39282	0.7329
scRNA-seq	CRELD1	edgeR-QLF	T cell	-0.40795	3.52955	0.392861	0.7329
scRNA-seq	TMF1	edgeR-QLF	T cell	-0.33383	6.20218	0.393019	0.732971
scRNA-seq	CDH6	edgeR-QLF	T cell	0.682487	-0.135522	0.393075	0.732971
scRNA-seq	TBC1D2B	edgeR-QLF	T cell	0.339025	5.58005	0.393139	0.732971
scRNA-seq	MAGEH1	edgeR-QLF	T cell	0.647989	5.96701	0.393176	0.732971
scRNA-seq	LINC00865	edgeR-QLF	T cell	0.65857	-0.0918339	0.393228	0.732971
scRNA-seq	SRP68	edgeR-QLF	T cell	0.486582	6.41979	0.393257	0.732971
scRNA-seq	HS3ST1	edgeR-QLF	T cell	-0.652177	4.99677	0.393329	0.732971
scRNA-seq	SHTN1	edgeR-QLF	T cell	0.528054	4.7791	0.393383	0.732971
scRNA-seq	ITGA10	edgeR-QLF	T cell	0.459334	1.78721	0.393509	0.732971
scRNA-seq	CSDE1	edgeR-QLF	T cell	-0.230625	7.96911	0.393557	0.732971
scRNA-seq	PEX13	edgeR-QLF	T cell	-0.394064	4.26748	0.393571	0.732971
scRNA-seq	CDKN1C	edgeR-QLF	T cell	-0.48672	5.27865	0.393581	0.732971
scRNA-seq	EPN2	edgeR-QLF	T cell	0.360417	2.9752	0.393633	0.732971
scRNA-seq	SLC35A2	edgeR-QLF	T cell	0.408014	4.5488	0.393703	0.732995
scRNA-seq	RRN3	edgeR-QLF	T cell	-0.368743	4.52047	0.394053	0.733523
scRNA-seq	ABHD17A	edgeR-QLF	T cell	-0.335581	6.81049	0.3941	0.733523
scRNA-seq	POLR1C	edgeR-QLF	T cell	-0.412582	3.87813	0.394334	0.733762
scRNA-seq	SIGLEC9	edgeR-QLF	T cell	0.728685	3.82601	0.394341	0.733762
scRNA-seq	MAN2C1	edgeR-QLF	T cell	-0.424888	5.62825	0.394623	0.734067
scRNA-seq	NTN1	edgeR-QLF	T cell	0.715052	-0.227293	0.394638	0.734067
scRNA-seq	PDE12	edgeR-QLF	T cell	-0.323634	4.13472	0.394675	0.734067
scRNA-seq	DOLPP1	edgeR-QLF	T cell	0.541455	3.1492	0.394737	0.734077
scRNA-seq	MGA	edgeR-QLF	T cell	0.459643	5.53342	0.394809	0.734105
scRNA-seq	GNAI3	edgeR-QLF	T cell	0.399013	7.08272	0.394977	0.734312
scRNA-seq	DOK7	edgeR-QLF	T cell	-0.688666	-0.134326	0.395057	0.734325
scRNA-seq	HLA-DOB	edgeR-QLF	T cell	-0.653633	4.65825	0.395096	0.734325
scRNA-seq	KIF18A	edgeR-QLF	T cell	0.446507	2.29444	0.395261	0.734497
scRNA-seq	FBXL3	edgeR-QLF	T cell	-0.341017	4.93577	0.395323	0.734497
scRNA-seq	YPEL4	edgeR-QLF	T cell	0.509249	0.587841	0.395359	0.734497
scRNA-seq	PCOLCE2	edgeR-QLF	T cell	0.664989	1.87492	0.395421	0.734506
scRNA-seq	NASP	edgeR-QLF	T cell	0.466999	7.08913	0.395909	0.73506
scRNA-seq	DOCK6	edgeR-QLF	T cell	-0.603341	1.67566	0.395973	0.73506
scRNA-seq	GLI4	edgeR-QLF	T cell	-0.436633	4.097	0.396007	0.73506
scRNA-seq	EMP3	edgeR-QLF	T cell	-0.255921	8.85795	0.396034	0.73506
scRNA-seq	PNPLA2	edgeR-QLF	T cell	0.346731	5.3999	0.396042	0.73506
scRNA-seq	PCDH12	edgeR-QLF	T cell	-0.693573	1.01295	0.396059	0.73506
scRNA-seq	LRRC59	edgeR-QLF	T cell	0.342924	4.8276	0.396331	0.735461
scRNA-seq	CDT1	edgeR-QLF	T cell	-0.463053	3.21063	0.396494	0.735657
scRNA-seq	TAF2	edgeR-QLF	T cell	-0.336341	4.47622	0.396586	0.735723
scRNA-seq	DLX2	edgeR-QLF	T cell	0.551	0.868051	0.396662	0.735733
scRNA-seq	LILRA6	edgeR-QLF	T cell	0.660651	1.81019	0.396732	0.735733
scRNA-seq	POLE2	edgeR-QLF	T cell	0.510912	2.04117	0.396762	0.735733
scRNA-seq	TRIM62	edgeR-QLF	T cell	-0.484214	2.1327	0.396827	0.735748
scRNA-seq	GTPBP2	edgeR-QLF	T cell	-0.386104	3.85392	0.397117	0.736148
scRNA-seq	FRG1	edgeR-QLF	T cell	0.360941	6.21669	0.397272	0.736148
scRNA-seq	DACT1	edgeR-QLF	T cell	0.456298	0.0364224	0.397304	0.736148
scRNA-seq	SNRNP40	edgeR-QLF	T cell	-0.336726	5.8157	0.397347	0.736148
scRNA-seq	SLC25A29	edgeR-QLF	T cell	0.419081	3.02445	0.397357	0.736148
scRNA-seq	ZBTB2	edgeR-QLF	T cell	0.48017	3.72862	0.397383	0.736148
scRNA-seq	PELP1	edgeR-QLF	T cell	0.338501	3.91834	0.397562	0.736375
scRNA-seq	EWSR1	edgeR-QLF	T cell	0.352638	7.48889	0.397629	0.736393
scRNA-seq	CTDSPL2	edgeR-QLF	T cell	-0.268577	4.9233	0.397755	0.736522
scRNA-seq	BTN3A3	edgeR-QLF	T cell	0.331441	5.6841	0.398047	0.736817
scRNA-seq	FAM241A	edgeR-QLF	T cell	0.321448	3.75844	0.398126	0.736817
scRNA-seq	QKI	edgeR-QLF	T cell	0.294662	5.56765	0.398195	0.736817
scRNA-seq	PRTFDC1	edgeR-QLF	T cell	0.557355	0.617592	0.398224	0.736817
scRNA-seq	KIF26B	edgeR-QLF	T cell	0.862457	0.503106	0.39824	0.736817
scRNA-seq	MRPL51	edgeR-QLF	T cell	0.436997	7.86097	0.398286	0.736817
scRNA-seq	PCIF1	edgeR-QLF	T cell	0.504245	6.22802	0.398312	0.736817
scRNA-seq	TCF19	edgeR-QLF	T cell	-0.480905	4.02419	0.398427	0.736925
scRNA-seq	CYP26B1	edgeR-QLF	T cell	0.908098	-0.228547	0.398497	0.73695
scRNA-seq	COMP	edgeR-QLF	T cell	0.664793	1.59599	0.398592	0.737021
scRNA-seq	PPA2	edgeR-QLF	T cell	-0.345234	5.6923	0.399116	0.737885
scRNA-seq	AKAP5	edgeR-QLF	T cell	0.327791	2.70717	0.399323	0.738064
scRNA-seq	TMEM141	edgeR-QLF	T cell	0.427284	6.07683	0.399375	0.738064
scRNA-seq	RMC1	edgeR-QLF	T cell	0.337316	4.70922	0.399384	0.738064
scRNA-seq	SPTLC3	edgeR-QLF	T cell	0.50692	1.16599	0.399591	0.738342
scRNA-seq	EEF2KMT	edgeR-QLF	T cell	0.371779	3.53228	0.399659	0.738361
scRNA-seq	PSMG4	edgeR-QLF	T cell	-0.311081	5.2951	0.399774	0.738392
scRNA-seq	LRRN4CL	edgeR-QLF	T cell	0.510938	1.41149	0.399813	0.738392
scRNA-seq	AP3M1	edgeR-QLF	T cell	-0.347262	4.456	0.399865	0.738392
scRNA-seq	SERINC3	edgeR-QLF	T cell	0.286553	6.53686	0.399926	0.738392
scRNA-seq	UBOX5	edgeR-QLF	T cell	-0.404633	3.42835	0.39996	0.738392
scRNA-seq	TMEM64	edgeR-QLF	T cell	-0.396229	2.99111	0.400191	0.738714
scRNA-seq	MLX	edgeR-QLF	T cell	-0.318539	5.99817	0.400362	0.738868
scRNA-seq	ENOSF1	edgeR-QLF	T cell	0.365747	4.65964	0.400403	0.738868
scRNA-seq	GAB3	edgeR-QLF	T cell	-0.362569	5.00893	0.400461	0.738868
scRNA-seq	ATXN2L	edgeR-QLF	T cell	-0.319326	5.74768	0.400503	0.738868
scRNA-seq	RAF1	edgeR-QLF	T cell	-0.30557	5.70823	0.400584	0.738913
scRNA-seq	SCAMP5	edgeR-QLF	T cell	0.813628	2.38344	0.400681	0.738987
scRNA-seq	ICE1	edgeR-QLF	T cell	-0.339095	5.27713	0.400793	0.739027
scRNA-seq	JTB	edgeR-QLF	T cell	-0.221428	7.73557	0.400817	0.739027
scRNA-seq	GALNT12	edgeR-QLF	T cell	0.447894	2.14351	0.400878	0.739036
scRNA-seq	ABHD17B	edgeR-QLF	T cell	0.461956	3.88925	0.401039	0.73908
scRNA-seq	BRAT1	edgeR-QLF	T cell	0.356023	4.45176	0.401039	0.73908
scRNA-seq	CHST12	edgeR-QLF	T cell	0.380506	7.33419	0.401125	0.73908
scRNA-seq	SMU1	edgeR-QLF	T cell	0.456132	6.48938	0.40113	0.73908
scRNA-seq	MAEA	edgeR-QLF	T cell	-0.296298	5.90357	0.401216	0.739133
scRNA-seq	MRPL4	edgeR-QLF	T cell	0.397934	5.66565	0.401464	0.739485
scRNA-seq	PRR13	edgeR-QLF	T cell	-0.199156	7.80802	0.401521	0.739486
scRNA-seq	XPA	edgeR-QLF	T cell	-0.386211	5.28809	0.401601	0.739527
scRNA-seq	MRPL46	edgeR-QLF	T cell	0.46194	5.07042	0.401659	0.73953
scRNA-seq	FIGN	edgeR-QLF	T cell	0.777828	-0.442623	0.401739	0.739567
scRNA-seq	ZGPAT	edgeR-QLF	T cell	-0.417938	5.04859	0.401794	0.739567
scRNA-seq	SLCO5A1	edgeR-QLF	T cell	0.605886	1.90122	0.401978	0.739802
scRNA-seq	GTF2H5	edgeR-QLF	T cell	0.327713	6.10424	0.402097	0.739915
scRNA-seq	ZNF267	edgeR-QLF	T cell	0.347208	5.45215	0.402356	0.740287
scRNA-seq	ZNF552	edgeR-QLF	T cell	0.477115	2.46445	0.402554	0.740546
scRNA-seq	HLA-A	edgeR-QLF	T cell	-0.149917	11.2911	0.40266	0.740597
scRNA-seq	ZNF519	edgeR-QLF	T cell	0.295226	2.64648	0.402696	0.740597
scRNA-seq	ARL13B	edgeR-QLF	T cell	-0.321767	3.6874	0.402813	0.740611
scRNA-seq	WDR83	edgeR-QLF	T cell	0.372243	5.70364	0.402827	0.740611
scRNA-seq	MAP3K4	edgeR-QLF	T cell	-0.379339	4.51475	0.402892	0.740611
scRNA-seq	WASHC5	edgeR-QLF	T cell	-0.376946	4.22133	0.402932	0.740611
scRNA-seq	SYPL1	edgeR-QLF	T cell	-0.279041	6.0389	0.403065	0.740664
scRNA-seq	DAGLB	edgeR-QLF	T cell	-0.351025	3.85743	0.403126	0.740664
scRNA-seq	GUCD1	edgeR-QLF	T cell	0.408363	4.66663	0.403152	0.740664
scRNA-seq	LONP2	edgeR-QLF	T cell	0.358605	6.23921	0.403189	0.740664
scRNA-seq	ARHGEF1	edgeR-QLF	T cell	-0.278275	7.44561	0.403318	0.740707
scRNA-seq	SUN2	edgeR-QLF	T cell	-0.309489	6.87326	0.403371	0.740707
scRNA-seq	ARHGEF9	edgeR-QLF	T cell	-0.434614	4.83546	0.403431	0.740707
scRNA-seq	ZNF425	edgeR-QLF	T cell	0.499351	0.525764	0.403467	0.740707
scRNA-seq	ANKRD16	edgeR-QLF	T cell	0.50885	2.45067	0.403498	0.740707
scRNA-seq	PRPSAP2	edgeR-QLF	T cell	-0.34257	4.6441	0.403725	0.741004
scRNA-seq	KIF2A	edgeR-QLF	T cell	0.57246	7.27683	0.403774	0.741004
scRNA-seq	AMIGO2	edgeR-QLF	T cell	0.341266	3.57205	0.404055	0.741327
scRNA-seq	RDH13	edgeR-QLF	T cell	-0.35442	3.40507	0.404064	0.741327
scRNA-seq	UNG	edgeR-QLF	T cell	-0.342578	4.31285	0.404248	0.741468
scRNA-seq	PRKAR1A	edgeR-QLF	T cell	0.423584	7.11779	0.404255	0.741468
scRNA-seq	EIF3A	edgeR-QLF	T cell	0.250336	7.53314	0.404328	0.741479
scRNA-seq	SMIM14	edgeR-QLF	T cell	0.330757	5.30872	0.404431	0.741479
scRNA-seq	PTX3	edgeR-QLF	T cell	0.742364	-0.483803	0.404487	0.741479
scRNA-seq	TRIP13	edgeR-QLF	T cell	-0.41247	2.5553	0.404491	0.741479
scRNA-seq	CDK9	edgeR-QLF	T cell	0.383706	4.83227	0.404594	0.741479
scRNA-seq	CAMK2G	edgeR-QLF	T cell	0.347491	5.43276	0.404669	0.741479
scRNA-seq	SMIM7	edgeR-QLF	T cell	-0.28338	6.16205	0.40467	0.741479
scRNA-seq	RASAL2-AS1	edgeR-QLF	T cell	0.769461	-0.534539	0.404754	0.741479
scRNA-seq	ACSF3	edgeR-QLF	T cell	0.344704	4.51765	0.404775	0.741479
scRNA-seq	WDR26	edgeR-QLF	T cell	-0.304075	5.61455	0.405026	0.741833
scRNA-seq	STX4	edgeR-QLF	T cell	-0.32397	5.25604	0.405137	0.741932
scRNA-seq	MOB2	edgeR-QLF	T cell	0.321785	5.50417	0.405335	0.74203
scRNA-seq	CDK1	edgeR-QLF	T cell	-0.621196	4.59278	0.405375	0.74203
scRNA-seq	SERPINB1	edgeR-QLF	T cell	0.289936	7.96891	0.405416	0.74203
scRNA-seq	FAM168B	edgeR-QLF	T cell	0.378985	4.36729	0.40546	0.74203
scRNA-seq	USP19	edgeR-QLF	T cell	0.469619	3.96776	0.405519	0.74203
scRNA-seq	ITGAE	edgeR-QLF	T cell	0.284926	6.21119	0.405534	0.74203
scRNA-seq	DHTKD1	edgeR-QLF	T cell	-0.447438	3.84843	0.405624	0.742089
scRNA-seq	POLR2J	edgeR-QLF	T cell	0.413445	7.10058	0.405704	0.742132
scRNA-seq	APOA1	edgeR-QLF	T cell	-0.610542	1.64309	0.405793	0.74219
scRNA-seq	TMEM30B	edgeR-QLF	T cell	0.409958	0.80978	0.406022	0.742498
scRNA-seq	NFKB1	edgeR-QLF	T cell	-0.350202	5.76383	0.406076	0.742498
scRNA-seq	DHFR2	edgeR-QLF	T cell	0.379385	2.24119	0.406153	0.742513
scRNA-seq	PDCD2	edgeR-QLF	T cell	-0.410659	6.21405	0.406199	0.742513
scRNA-seq	ADGRA2	edgeR-QLF	T cell	-0.664214	1.28413	0.406345	0.742676
scRNA-seq	PSMA2	edgeR-QLF	T cell	0.464644	8.01159	0.406573	0.742943
scRNA-seq	HIPK1	edgeR-QLF	T cell	0.288851	5.47155	0.406689	0.742943
scRNA-seq	SMS	edgeR-QLF	T cell	-0.279022	5.61234	0.406702	0.742943
scRNA-seq	KIF16B	edgeR-QLF	T cell	-0.474005	4.88635	0.406765	0.742943
scRNA-seq	LINC01410	edgeR-QLF	T cell	0.42278	1.53424	0.406778	0.742943
scRNA-seq	CREB3L1	edgeR-QLF	T cell	0.633883	-0.134629	0.406893	0.743049
scRNA-seq	PODXL	edgeR-QLF	T cell	0.469922	0.842824	0.406952	0.743052
scRNA-seq	FZD6	edgeR-QLF	T cell	0.491637	1.8224	0.40724	0.743406
scRNA-seq	NBPF1	edgeR-QLF	T cell	0.464109	4.74388	0.40726	0.743406
scRNA-seq	SAMD13	edgeR-QLF	T cell	0.729925	-0.363058	0.407628	0.743513
scRNA-seq	PRDM2	edgeR-QLF	T cell	0.295342	6.27234	0.407708	0.743513
scRNA-seq	CHST14	edgeR-QLF	T cell	-0.386655	2.43269	0.407774	0.743513
scRNA-seq	ZNF879	edgeR-QLF	T cell	0.454131	1.34411	0.407788	0.743513
scRNA-seq	PET100	edgeR-QLF	T cell	0.202379	7.30127	0.407809	0.743513
scRNA-seq	PET117	edgeR-QLF	T cell	-0.372156	4.09763	0.407843	0.743513
scRNA-seq	FOXO3	edgeR-QLF	T cell	-0.379754	5.61711	0.407854	0.743513
scRNA-seq	SPCS1	edgeR-QLF	T cell	-0.264914	7.97694	0.407898	0.743513
scRNA-seq	LINC01963	edgeR-QLF	T cell	-0.61206	1.04807	0.407927	0.743513
scRNA-seq	MBD4	edgeR-QLF	T cell	0.379738	6.27946	0.407935	0.743513
scRNA-seq	MEIS3	edgeR-QLF	T cell	0.508005	0.59199	0.407949	0.743513
scRNA-seq	N6AMT1	edgeR-QLF	T cell	0.42307	3.35443	0.408043	0.74358
scRNA-seq	SEC22B	edgeR-QLF	T cell	-0.298266	6.09036	0.408177	0.743719
scRNA-seq	PNPLA7	edgeR-QLF	T cell	0.569499	3.6764	0.408407	0.743787
scRNA-seq	MRPL14	edgeR-QLF	T cell	0.345853	6.03367	0.408421	0.743787
scRNA-seq	CUL4B	edgeR-QLF	T cell	-0.413672	4.46582	0.408431	0.743787
scRNA-seq	FANCE	edgeR-QLF	T cell	-0.514364	1.98396	0.408478	0.743787
scRNA-seq	PHOSPHO2	edgeR-QLF	T cell	-0.445007	2.01522	0.408501	0.743787
scRNA-seq	PLBD1-AS1	edgeR-QLF	T cell	0.729505	-0.180564	0.408625	0.743898
scRNA-seq	MYL5	edgeR-QLF	T cell	0.289543	4.71909	0.408705	0.743898
scRNA-seq	THUMPD3	edgeR-QLF	T cell	-0.354339	4.49689	0.408786	0.743898
scRNA-seq	RIOX2	edgeR-QLF	T cell	0.351853	3.81924	0.40885	0.743898
scRNA-seq	RPUSD1	edgeR-QLF	T cell	-0.407395	4.15871	0.408905	0.743898
scRNA-seq	MAP1LC3A	edgeR-QLF	T cell	-0.413198	2.86788	0.408955	0.743898
scRNA-seq	PTPRB	edgeR-QLF	T cell	0.582312	0.666766	0.408963	0.743898
scRNA-seq	SLC44A3	edgeR-QLF	T cell	-0.762928	-0.269623	0.409054	0.74396
scRNA-seq	SDAD1	edgeR-QLF	T cell	0.39368	5.78442	0.409115	0.743965
scRNA-seq	SERTAD2	edgeR-QLF	T cell	0.321674	4.53621	0.409388	0.744131
scRNA-seq	FAM124A	edgeR-QLF	T cell	0.52211	0.319369	0.409434	0.744131
scRNA-seq	GINS4	edgeR-QLF	T cell	0.589037	4.59473	0.409532	0.744131
scRNA-seq	FSTL3	edgeR-QLF	T cell	0.485525	0.767626	0.409573	0.744131
scRNA-seq	GPBP1	edgeR-QLF	T cell	-0.289689	7.28722	0.409652	0.744131
scRNA-seq	SERPINB9	edgeR-QLF	T cell	-0.331735	6.09873	0.409681	0.744131
scRNA-seq	MSANTD4	edgeR-QLF	T cell	-0.368654	3.66	0.409682	0.744131
scRNA-seq	ZMYM5	edgeR-QLF	T cell	-0.392769	4.95256	0.409711	0.744131
scRNA-seq	CALD1	edgeR-QLF	T cell	0.440624	4.49491	0.409746	0.744131
scRNA-seq	SLCO4A1	edgeR-QLF	T cell	-0.65202	2.19619	0.40978	0.744131
scRNA-seq	FUS	edgeR-QLF	T cell	-0.223433	8.20876	0.40991	0.744222
scRNA-seq	UTP4	edgeR-QLF	T cell	0.371195	4.19637	0.409944	0.744222
scRNA-seq	PRPF40A	edgeR-QLF	T cell	-0.274143	6.89432	0.410077	0.744288
scRNA-seq	IMMP2L	edgeR-QLF	T cell	-0.354573	2.85202	0.410095	0.744288
scRNA-seq	HSD11B1	edgeR-QLF	T cell	-0.742804	-0.213667	0.410294	0.744543
scRNA-seq	ZCCHC2	edgeR-QLF	T cell	0.379667	4.64841	0.410402	0.744547
scRNA-seq	EID2B	edgeR-QLF	T cell	0.342269	3.08207	0.410438	0.744547
scRNA-seq	SPATA41	edgeR-QLF	T cell	0.641983	0.134255	0.410575	0.744547
scRNA-seq	B4GALT4	edgeR-QLF	T cell	-0.371748	4.76987	0.410579	0.744547
scRNA-seq	REXO4	edgeR-QLF	T cell	0.461183	5.00028	0.410675	0.744547
scRNA-seq	TMEM243	edgeR-QLF	T cell	-0.30565	6.71501	0.410678	0.744547
scRNA-seq	HDGFL3	edgeR-QLF	T cell	0.416042	4.45473	0.410697	0.744547
scRNA-seq	IGFBP3	edgeR-QLF	T cell	0.479474	3.87327	0.410782	0.744596
scRNA-seq	COA6	edgeR-QLF	T cell	-0.29444	5.32023	0.410919	0.74474
scRNA-seq	THOC5	edgeR-QLF	T cell	0.300374	4.25411	0.411149	0.74491
scRNA-seq	PUM3	edgeR-QLF	T cell	-0.373037	5.12092	0.411185	0.74491
scRNA-seq	SMAD5-AS1	edgeR-QLF	T cell	-0.742304	-0.290495	0.411273	0.74491
scRNA-seq	R3HDM4	edgeR-QLF	T cell	-0.343886	5.71497	0.411294	0.74491
scRNA-seq	PTPRS	edgeR-QLF	T cell	0.509832	1.69917	0.4113	0.74491
scRNA-seq	ISOC1	edgeR-QLF	T cell	-0.412654	4.76299	0.411479	0.745131
scRNA-seq	HSDL1	edgeR-QLF	T cell	0.50086	4.10787	0.411586	0.74522
scRNA-seq	RASGRP3	edgeR-QLF	T cell	0.357238	3.74367	0.411694	0.74523
scRNA-seq	GPR108	edgeR-QLF	T cell	0.323736	6.64764	0.411706	0.74523
scRNA-seq	MMP24OS	edgeR-QLF	T cell	0.302112	5.30997	0.411798	0.745292
scRNA-seq	FOXD1	edgeR-QLF	T cell	-0.586319	0.450021	0.411939	0.745394
scRNA-seq	LSM11	edgeR-QLF	T cell	0.437612	2.69194	0.412082	0.745394
scRNA-seq	ZNF518B	edgeR-QLF	T cell	-0.440888	3.59899	0.412141	0.745394
scRNA-seq	MVB12A	edgeR-QLF	T cell	0.351118	4.57459	0.412165	0.745394
scRNA-seq	PRPF38B	edgeR-QLF	T cell	-0.293446	7.37607	0.412187	0.745394
scRNA-seq	NXT1	edgeR-QLF	T cell	-0.350289	5.06648	0.412199	0.745394
scRNA-seq	JAK2	edgeR-QLF	T cell	-0.344201	4.1983	0.412405	0.745662
scRNA-seq	UBA2	edgeR-QLF	T cell	0.283194	5.65887	0.412585	0.745808
scRNA-seq	SLC1A5	edgeR-QLF	T cell	0.306846	5.59098	0.4126	0.745808
scRNA-seq	RNF168	edgeR-QLF	T cell	-0.426313	5.39885	0.412897	0.746229
scRNA-seq	USP36	edgeR-QLF	T cell	0.371093	5.50792	0.412948	0.746229
scRNA-seq	BCOR	edgeR-QLF	T cell	-0.379345	5.09136	0.413012	0.74624
scRNA-seq	MORC2-AS1	edgeR-QLF	T cell	0.41011	3.41459	0.413192	0.746462
scRNA-seq	ARL11	edgeR-QLF	T cell	0.543941	3.37785	0.413263	0.746485
scRNA-seq	CCDC191	edgeR-QLF	T cell	-0.417521	2.90579	0.413341	0.746523
scRNA-seq	TRAF3IP2	edgeR-QLF	T cell	0.588722	5.39849	0.413579	0.746848
scRNA-seq	GIMAP6	edgeR-QLF	T cell	-0.364019	5.62009	0.413732	0.74702
scRNA-seq	DDX18	edgeR-QLF	T cell	-0.246559	7.17841	0.413867	0.74706
scRNA-seq	SEM1	edgeR-QLF	T cell	-0.248936	7.39428	0.413869	0.74706
scRNA-seq	VPS8	edgeR-QLF	T cell	0.358497	4.59125	0.414095	0.747364
scRNA-seq	RPL36A	edgeR-QLF	T cell	0.231611	10.6047	0.414301	0.747632
scRNA-seq	LIG4	edgeR-QLF	T cell	-0.37815	2.77491	0.414674	0.748201
scRNA-seq	TTC3	edgeR-QLF	T cell	0.301626	6.80564	0.414742	0.748219
scRNA-seq	CLHC1	edgeR-QLF	T cell	0.401281	1.90203	0.414867	0.748273
scRNA-seq	FAM184A	edgeR-QLF	T cell	-0.440336	1.94388	0.414956	0.748273
scRNA-seq	MED4	edgeR-QLF	T cell	-0.30607	6.29239	0.414976	0.748273
scRNA-seq	PPT1	edgeR-QLF	T cell	0.289047	7.0092	0.41502	0.748273
scRNA-seq	TMEM199	edgeR-QLF	T cell	-0.381578	4.9639	0.41506	0.748273
scRNA-seq	SPON2	edgeR-QLF	T cell	-0.396342	5.55153	0.415195	0.748316
scRNA-seq	SH3D19	edgeR-QLF	T cell	0.358564	6.19637	0.415221	0.748316
scRNA-seq	FOXJ2	edgeR-QLF	T cell	0.349567	4.19687	0.415257	0.748316
scRNA-seq	ZFYVE28	edgeR-QLF	T cell	0.442434	5.51158	0.415448	0.748556
scRNA-seq	SAMD5	edgeR-QLF	T cell	0.59136	0.788006	0.415522	0.748586
scRNA-seq	HSPA9	edgeR-QLF	T cell	-0.23694	7.01872	0.415754	0.748756
scRNA-seq	GCA	edgeR-QLF	T cell	0.328496	4.68985	0.415793	0.748756
scRNA-seq	SNX30	edgeR-QLF	T cell	-0.375674	4.94709	0.415819	0.748756
scRNA-seq	KLHL26	edgeR-QLF	T cell	-0.471489	2.31986	0.415926	0.748756
scRNA-seq	AGO4	edgeR-QLF	T cell	-0.396036	4.43781	0.415929	0.748756
scRNA-seq	CNNM3	edgeR-QLF	T cell	-0.43027	3.98837	0.415963	0.748756
scRNA-seq	EPHX2	edgeR-QLF	T cell	0.524583	3.36183	0.416138	0.748968
scRNA-seq	LINC00667	edgeR-QLF	T cell	-0.317329	5.30638	0.416343	0.749226
scRNA-seq	ABCB1	edgeR-QLF	T cell	-0.441858	3.8906	0.416397	0.749226
scRNA-seq	CD82	edgeR-QLF	T cell	-0.328977	7.46456	0.41647	0.749254
scRNA-seq	TRIP12	edgeR-QLF	T cell	-0.268143	5.9434	0.416565	0.749321
scRNA-seq	IP6K2	edgeR-QLF	T cell	0.456645	6.69971	0.417328	0.750589
scRNA-seq	FAM200B	edgeR-QLF	T cell	0.406261	6.08026	0.417513	0.750716
scRNA-seq	RRAD	edgeR-QLF	T cell	-0.546446	1.63514	0.417538	0.750716
scRNA-seq	ADGRL2	edgeR-QLF	T cell	-0.940735	-0.398778	0.417722	0.750716
scRNA-seq	TCTN2	edgeR-QLF	T cell	-0.430593	1.46346	0.417773	0.750716
scRNA-seq	PDXK	edgeR-QLF	T cell	0.313491	4.84454	0.41781	0.750716
scRNA-seq	CSNK1E	edgeR-QLF	T cell	0.374346	4.95636	0.417827	0.750716
scRNA-seq	KCNC4	edgeR-QLF	T cell	0.354464	1.45923	0.417946	0.750716
scRNA-seq	EMC8	edgeR-QLF	T cell	-0.339155	4.70637	0.417999	0.750716
scRNA-seq	TEAD4	edgeR-QLF	T cell	-0.890266	-0.481336	0.418018	0.750716
scRNA-seq	TACC1	edgeR-QLF	T cell	0.250184	6.42167	0.418032	0.750716
scRNA-seq	RRAS2	edgeR-QLF	T cell	-0.397004	3.37813	0.418036	0.750716
scRNA-seq	UBL3	edgeR-QLF	T cell	0.36564	5.67344	0.418167	0.750716
scRNA-seq	WASF3	edgeR-QLF	T cell	-0.720618	-0.237064	0.418197	0.750716
scRNA-seq	SYF2	edgeR-QLF	T cell	-0.240745	7.35494	0.418273	0.750716
scRNA-seq	FAM169A	edgeR-QLF	T cell	-0.402537	2.28549	0.418381	0.750716
scRNA-seq	COA5	edgeR-QLF	T cell	0.380014	5.36022	0.418412	0.750716
scRNA-seq	AIF1L	edgeR-QLF	T cell	-0.841298	0.0732786	0.418473	0.750716
scRNA-seq	ATP2B1	edgeR-QLF	T cell	-0.26584	6.4749	0.418491	0.750716
scRNA-seq	MRPL20	edgeR-QLF	T cell	0.467213	7.65677	0.418517	0.750716
scRNA-seq	MPDU1	edgeR-QLF	T cell	-0.293739	5.53611	0.418723	0.750716
scRNA-seq	RASA4	edgeR-QLF	T cell	0.341075	2.99106	0.418779	0.750716
scRNA-seq	VPS25	edgeR-QLF	T cell	-0.336662	5.15616	0.418853	0.750716
scRNA-seq	JAG1	edgeR-QLF	T cell	0.485977	1.13435	0.418874	0.750716
scRNA-seq	NOL3	edgeR-QLF	T cell	0.408613	2.12152	0.41895	0.750716
scRNA-seq	M6PR	edgeR-QLF	T cell	-0.326019	6.94322	0.419003	0.750716
scRNA-seq	VPS9D1	edgeR-QLF	T cell	-0.425039	2.56299	0.419016	0.750716
scRNA-seq	ZCWPW2	edgeR-QLF	T cell	-0.520199	1.08569	0.419025	0.750716
scRNA-seq	MGMT	edgeR-QLF	T cell	-0.325803	6.03424	0.419162	0.750716
scRNA-seq	HSPA1A	edgeR-QLF	T cell	-0.30526	7.92731	0.41917	0.750716
scRNA-seq	MTTP	edgeR-QLF	T cell	-0.657413	-0.37214	0.419179	0.750716
scRNA-seq	TXNIP	edgeR-QLF	T cell	-0.260133	10.4637	0.419192	0.750716
scRNA-seq	NBPF15	edgeR-QLF	T cell	-0.394374	2.53761	0.419299	0.750728
scRNA-seq	ULK4	edgeR-QLF	T cell	-0.316785	3.60858	0.419315	0.750728
scRNA-seq	STK10	edgeR-QLF	T cell	0.280148	6.5947	0.419432	0.750834
scRNA-seq	LAMP2	edgeR-QLF	T cell	0.269187	6.17191	0.419579	0.750992
scRNA-seq	CDH11	edgeR-QLF	T cell	0.620692	0.861164	0.419653	0.751021
scRNA-seq	ACADL	edgeR-QLF	T cell	-0.989071	-0.472383	0.419898	0.751296
scRNA-seq	ZNF326	edgeR-QLF	T cell	0.468874	5.07111	0.419922	0.751296
scRNA-seq	KCTD10	edgeR-QLF	T cell	-0.328048	3.99739	0.420033	0.751391
scRNA-seq	PKN2	edgeR-QLF	T cell	-0.328497	5.41362	0.420253	0.751681
scRNA-seq	TNXB	edgeR-QLF	T cell	0.586702	0.227162	0.420498	0.752016
scRNA-seq	OLFML3	edgeR-QLF	T cell	-0.51685	1.26372	0.420602	0.752098
scRNA-seq	CCR6	edgeR-QLF	T cell	-0.38693	4.73777	0.420798	0.752099
scRNA-seq	MTX1	edgeR-QLF	T cell	0.409795	5.36192	0.420967	0.752099
scRNA-seq	MARCO	edgeR-QLF	T cell	1.02222	4.45737	0.420969	0.752099
scRNA-seq	ASAH2B	edgeR-QLF	T cell	0.334115	1.53469	0.421022	0.752099
scRNA-seq	EIF1AD	edgeR-QLF	T cell	-0.32276	3.93739	0.42104	0.752099
scRNA-seq	SNX33	edgeR-QLF	T cell	-0.480511	1.57916	0.421117	0.752099
scRNA-seq	ARF6	edgeR-QLF	T cell	-0.255935	7.70935	0.421119	0.752099
scRNA-seq	DPYD	edgeR-QLF	T cell	0.346372	5.9832	0.421125	0.752099
scRNA-seq	TBL1X	edgeR-QLF	T cell	-0.350716	3.35379	0.421132	0.752099
scRNA-seq	GALNT5	edgeR-QLF	T cell	0.538852	0.0179356	0.421182	0.752099
scRNA-seq	DERL1	edgeR-QLF	T cell	0.402561	6.41411	0.421262	0.752137
scRNA-seq	BNIP2	edgeR-QLF	T cell	-0.261722	6.55586	0.421506	0.752372
scRNA-seq	CRMP1	edgeR-QLF	T cell	-0.731113	0.673667	0.421561	0.752372
scRNA-seq	TRAF7	edgeR-QLF	T cell	0.326181	4.04649	0.421567	0.752372
scRNA-seq	PTPRG	edgeR-QLF	T cell	0.592209	0.43396	0.421661	0.752429
scRNA-seq	LETM1	edgeR-QLF	T cell	-0.396459	4.55118	0.421837	0.752429
scRNA-seq	NKAPD1	edgeR-QLF	T cell	-0.294935	4.31895	0.421862	0.752429
scRNA-seq	GAR1	edgeR-QLF	T cell	-0.384461	4.35553	0.421882	0.752429
scRNA-seq	SLC25A13	edgeR-QLF	T cell	0.463853	4.05938	0.421889	0.752429
scRNA-seq	GATAD2A	edgeR-QLF	T cell	-0.323148	5.74994	0.422107	0.752505
scRNA-seq	ISG20L2	edgeR-QLF	T cell	0.325719	5.06685	0.422135	0.752505
scRNA-seq	COLCA1	edgeR-QLF	T cell	0.551738	1.04901	0.422196	0.752505
scRNA-seq	NGRN	edgeR-QLF	T cell	0.352612	5.82807	0.422257	0.752505
scRNA-seq	PXN	edgeR-QLF	T cell	0.382757	6.32041	0.422305	0.752505
scRNA-seq	ZC3H3	edgeR-QLF	T cell	-0.456779	3.66524	0.422339	0.752505
scRNA-seq	SSU72	edgeR-QLF	T cell	0.318299	7.52242	0.422367	0.752505
scRNA-seq	CLTA	edgeR-QLF	T cell	0.277784	7.06368	0.422396	0.752505
scRNA-seq	FAM234B	edgeR-QLF	T cell	0.623138	3.65693	0.422477	0.752546
scRNA-seq	ERCC3	edgeR-QLF	T cell	-0.355365	4.66369	0.422754	0.752778
scRNA-seq	ANKRD26	edgeR-QLF	T cell	0.370176	4.04911	0.422784	0.752778
scRNA-seq	LKAAEAR1	edgeR-QLF	T cell	-0.488282	1.48133	0.422834	0.752778
scRNA-seq	GLUD1	edgeR-QLF	T cell	0.303451	5.71299	0.422839	0.752778
scRNA-seq	GXYLT2	edgeR-QLF	T cell	0.547492	0.569032	0.422898	0.752779
scRNA-seq	SDK1	edgeR-QLF	T cell	-0.785289	-0.278747	0.423054	0.752822
scRNA-seq	PSMD6	edgeR-QLF	T cell	-0.272239	5.93796	0.423083	0.752822
scRNA-seq	ZNF24	edgeR-QLF	T cell	0.290855	5.68548	0.423096	0.752822
scRNA-seq	MYO5B	edgeR-QLF	T cell	-0.499099	0.878525	0.423215	0.752887
scRNA-seq	RBL1	edgeR-QLF	T cell	-0.339295	3.82724	0.423251	0.752887
scRNA-seq	POLE	edgeR-QLF	T cell	-0.320454	3.57085	0.423307	0.752887
scRNA-seq	MGAT4B	edgeR-QLF	T cell	0.394871	4.56567	0.423453	0.752953
scRNA-seq	TACC3	edgeR-QLF	T cell	0.417204	5.69975	0.423499	0.752953
scRNA-seq	OSBPL8	edgeR-QLF	T cell	-0.272655	6.82753	0.423518	0.752953
scRNA-seq	ACAT1	edgeR-QLF	T cell	-0.283867	5.22151	0.423675	0.753129
scRNA-seq	PLEKHA1	edgeR-QLF	T cell	0.33935	5.59515	0.423812	0.753269
scRNA-seq	SEC11C	edgeR-QLF	T cell	0.422557	7.7144	0.424074	0.753583
scRNA-seq	ANKFY1	edgeR-QLF	T cell	0.430991	5.15032	0.424157	0.753583
scRNA-seq	IFFO2	edgeR-QLF	T cell	-0.456838	2.98056	0.424163	0.753583
scRNA-seq	RNF11	edgeR-QLF	T cell	-0.33465	4.72351	0.424478	0.75404
scRNA-seq	B4GALT6	edgeR-QLF	T cell	0.533122	0.875749	0.424578	0.754048
scRNA-seq	PASK	edgeR-QLF	T cell	-0.431152	4.4719	0.424599	0.754048
scRNA-seq	ZNF594	edgeR-QLF	T cell	0.408937	1.7999	0.424714	0.754057
scRNA-seq	ATP7A	edgeR-QLF	T cell	0.336556	3.64306	0.424735	0.754057
scRNA-seq	XPOT	edgeR-QLF	T cell	-0.31987	4.29426	0.424778	0.754057
scRNA-seq	LARP7	edgeR-QLF	T cell	0.259069	6.27823	0.424877	0.754059
scRNA-seq	CPSF7	edgeR-QLF	T cell	0.39611	4.65812	0.424895	0.754059
scRNA-seq	FNDC5	edgeR-QLF	T cell	-0.744546	-0.286411	0.42506	0.754247
scRNA-seq	ZNF155	edgeR-QLF	T cell	-0.504191	1.60848	0.425212	0.754385
scRNA-seq	PNMT	edgeR-QLF	T cell	0.628843	0.252303	0.425254	0.754385
scRNA-seq	FHL1	edgeR-QLF	T cell	0.350777	4.65749	0.425407	0.754473
scRNA-seq	FOXJ3	edgeR-QLF	T cell	-0.291083	4.73161	0.42542	0.754473
scRNA-seq	SOBP	edgeR-QLF	T cell	0.640307	0.628874	0.425627	0.754725
scRNA-seq	GCLM	edgeR-QLF	T cell	-0.311914	4.99054	0.425688	0.754725
scRNA-seq	SNRPB2	edgeR-QLF	T cell	-0.236357	7.02987	0.425793	0.754725
scRNA-seq	ACADS	edgeR-QLF	T cell	-0.370213	4.3942	0.425811	0.754725
scRNA-seq	RAG1	edgeR-QLF	T cell	0.60065	-0.0182111	0.425897	0.754725
scRNA-seq	CBR3	edgeR-QLF	T cell	-0.393794	3.08719	0.425911	0.754725
scRNA-seq	BCS1L	edgeR-QLF	T cell	-0.393207	4.72606	0.426146	0.755038
scRNA-seq	ZNF544	edgeR-QLF	T cell	0.436915	5.39586	0.426482	0.755531
scRNA-seq	TMEM131	edgeR-QLF	T cell	-0.356087	5.26759	0.426655	0.755735
scRNA-seq	ZNF182	edgeR-QLF	T cell	-0.4633	2.86038	0.426794	0.755877
scRNA-seq	SNED1	edgeR-QLF	T cell	-0.392374	1.81072	0.426886	0.755936
scRNA-seq	ATG14	edgeR-QLF	T cell	0.360682	4.18663	0.427187	0.756223
scRNA-seq	ZNF724	edgeR-QLF	T cell	0.352374	2.00511	0.427257	0.756223
scRNA-seq	TATDN3	edgeR-QLF	T cell	-0.345788	3.75173	0.427311	0.756223
scRNA-seq	B4GALT3	edgeR-QLF	T cell	-0.31619	5.33465	0.427325	0.756223
scRNA-seq	CDKN2A	edgeR-QLF	T cell	-0.461573	4.7081	0.42741	0.756223
scRNA-seq	CHD3	edgeR-QLF	T cell	-0.337057	5.95016	0.427428	0.756223
scRNA-seq	RB1CC1	edgeR-QLF	T cell	0.383278	5.91263	0.427456	0.756223
scRNA-seq	THAP4	edgeR-QLF	T cell	-0.379597	4.15348	0.42753	0.756251
scRNA-seq	TVP23C	edgeR-QLF	T cell	-0.288917	3.09376	0.427991	0.7569
scRNA-seq	GLT8D1	edgeR-QLF	T cell	-0.347658	4.99019	0.428098	0.7569
scRNA-seq	B3GAT2	edgeR-QLF	T cell	-0.388822	4.36744	0.428124	0.7569
scRNA-seq	LCORL	edgeR-QLF	T cell	-0.296385	4.04761	0.428177	0.7569
scRNA-seq	SPATA7	edgeR-QLF	T cell	-0.441743	2.73586	0.428224	0.7569
scRNA-seq	ARHGAP30	edgeR-QLF	T cell	-0.223377	7.14598	0.428247	0.7569
scRNA-seq	ALG10B	edgeR-QLF	T cell	0.424929	2.22134	0.428417	0.757014
scRNA-seq	FZR1	edgeR-QLF	T cell	0.367067	3.84705	0.428428	0.757014
scRNA-seq	ORAI3	edgeR-QLF	T cell	0.370518	3.78023	0.428583	0.757185
scRNA-seq	ENOX2	edgeR-QLF	T cell	-0.378399	3.37574	0.428657	0.757213
scRNA-seq	PRPS2	edgeR-QLF	T cell	0.498279	7.08394	0.428745	0.757265
scRNA-seq	CEMIP	edgeR-QLF	T cell	-0.584849	0.406527	0.429034	0.757479
scRNA-seq	ACTR2	edgeR-QLF	T cell	0.228023	7.71004	0.429121	0.757479
scRNA-seq	PRRG1	edgeR-QLF	T cell	0.801912	-0.300405	0.429158	0.757479
scRNA-seq	RPLP1	edgeR-QLF	T cell	-0.160375	12.9803	0.429175	0.757479
scRNA-seq	ENTPD1-AS1	edgeR-QLF	T cell	-0.296771	3.68811	0.429176	0.757479
scRNA-seq	RUSC1-AS1	edgeR-QLF	T cell	0.422213	4.7416	0.429217	0.757479
scRNA-seq	DPM3	edgeR-QLF	T cell	0.254187	6.16819	0.429326	0.757493
scRNA-seq	MIEN1	edgeR-QLF	T cell	-0.260317	6.2318	0.429427	0.757493
scRNA-seq	IER3	edgeR-QLF	T cell	0.388491	6.65287	0.429456	0.757493
scRNA-seq	OPTN	edgeR-QLF	T cell	-0.307084	7.08008	0.429458	0.757493
scRNA-seq	INMT	edgeR-QLF	T cell	0.499563	1.41431	0.429547	0.757546
scRNA-seq	SORBS1	edgeR-QLF	T cell	-0.471968	0.859414	0.429723	0.757701
scRNA-seq	GNGT2	edgeR-QLF	T cell	0.373439	3.23666	0.429781	0.757701
scRNA-seq	NMNAT3	edgeR-QLF	T cell	0.651289	2.4414	0.42981	0.757701
scRNA-seq	KIF14	edgeR-QLF	T cell	-0.48121	2.83853	0.430062	0.758043
scRNA-seq	ADAMTSL1	edgeR-QLF	T cell	0.884779	-0.498504	0.430167	0.758088
scRNA-seq	ANAPC2	edgeR-QLF	T cell	0.363385	3.18776	0.430216	0.758088
scRNA-seq	RAB4B	edgeR-QLF	T cell	-0.344166	5.48232	0.430277	0.758088
scRNA-seq	RBBP8	edgeR-QLF	T cell	-0.50442	3.34385	0.430321	0.758088
scRNA-seq	LSM12	edgeR-QLF	T cell	-0.316753	5.28885	0.430526	0.7582
scRNA-seq	THOC2	edgeR-QLF	T cell	0.308561	6.88194	0.430533	0.7582
scRNA-seq	ERCC6L2	edgeR-QLF	T cell	0.350015	5.05088	0.43056	0.7582
scRNA-seq	TDRD6	edgeR-QLF	T cell	0.949698	-0.556403	0.430674	0.758297
scRNA-seq	LGALS3	edgeR-QLF	T cell	0.227212	7.67659	0.430738	0.758307
scRNA-seq	DKC1	edgeR-QLF	T cell	0.401864	5.87764	0.431113	0.758805
scRNA-seq	FN1	edgeR-QLF	T cell	0.55357	8.48666	0.431147	0.758805
scRNA-seq	TSPAN1	edgeR-QLF	T cell	-1.44048	1.96281	0.431297	0.758805
scRNA-seq	PPP1R3E	edgeR-QLF	T cell	-0.466268	3.33811	0.43132	0.758805
scRNA-seq	ANO2	edgeR-QLF	T cell	-0.844242	-0.556418	0.431348	0.758805
scRNA-seq	SRSF7	edgeR-QLF	T cell	0.266456	9.31853	0.431372	0.758805
scRNA-seq	MDM4	edgeR-QLF	T cell	-0.251037	6.88496	0.431713	0.759149
scRNA-seq	NACC1	edgeR-QLF	T cell	0.390073	3.13952	0.431723	0.759149
scRNA-seq	ADAMTS6	edgeR-QLF	T cell	0.497489	2.50544	0.431767	0.759149
scRNA-seq	S1PR1	edgeR-QLF	T cell	-0.455067	6.38553	0.431825	0.759149
scRNA-seq	AREG	edgeR-QLF	T cell	-0.635382	7.27244	0.431888	0.759149
scRNA-seq	BRD9	edgeR-QLF	T cell	0.302035	5.63546	0.431975	0.759149
scRNA-seq	INTS11	edgeR-QLF	T cell	-0.340822	6.36406	0.431977	0.759149
scRNA-seq	MBLAC1	edgeR-QLF	T cell	-0.441083	1.6143	0.432091	0.759247
scRNA-seq	DLGAP3	edgeR-QLF	T cell	-0.537818	0.753228	0.43226	0.75944
scRNA-seq	UQCR10	edgeR-QLF	T cell	0.284044	8.15143	0.432403	0.759466
scRNA-seq	ERBB2	edgeR-QLF	T cell	-0.356174	3.63435	0.432418	0.759466
scRNA-seq	RWDD2B	edgeR-QLF	T cell	0.332566	2.99314	0.43245	0.759466
scRNA-seq	ZNF606	edgeR-QLF	T cell	-0.445388	3.00878	0.432608	0.759641
scRNA-seq	ARC	edgeR-QLF	T cell	0.484815	2.44756	0.432789	0.759856
scRNA-seq	ELOVL4	edgeR-QLF	T cell	0.510682	1.21137	0.432921	0.759889
scRNA-seq	ZNF257	edgeR-QLF	T cell	0.314359	2.07776	0.432977	0.759889
scRNA-seq	POT1-AS1	edgeR-QLF	T cell	0.379666	1.15566	0.433033	0.759889
scRNA-seq	SHLD3	edgeR-QLF	T cell	-0.393371	2.38604	0.433096	0.759889
scRNA-seq	RGS2	edgeR-QLF	T cell	0.446163	8.67094	0.433104	0.759889
scRNA-seq	CHRAC1	edgeR-QLF	T cell	0.310595	5.34075	0.43319	0.759889
scRNA-seq	AMHR2	edgeR-QLF	T cell	0.698805	-0.403557	0.433252	0.759889
scRNA-seq	RPS6KA1	edgeR-QLF	T cell	-0.305918	5.87672	0.433277	0.759889
scRNA-seq	CHCHD2	edgeR-QLF	T cell	0.278289	9.21239	0.433352	0.759918
scRNA-seq	NOL6	edgeR-QLF	T cell	0.370645	3.13179	0.433504	0.760002
scRNA-seq	LDHC	edgeR-QLF	T cell	-0.716863	0.918668	0.433572	0.760002
scRNA-seq	ZCCHC8	edgeR-QLF	T cell	-0.364983	5.25084	0.43372	0.760002
scRNA-seq	NIPA1	edgeR-QLF	T cell	0.324067	3.29283	0.433845	0.760002
scRNA-seq	SLC25A21-AS1	edgeR-QLF	T cell	0.904007	-0.626739	0.43385	0.760002
scRNA-seq	TLE4	edgeR-QLF	T cell	-0.311682	6.80874	0.433852	0.760002
scRNA-seq	TTBK2	edgeR-QLF	T cell	-0.384665	4.97383	0.433852	0.760002
scRNA-seq	PEPD	edgeR-QLF	T cell	-0.279126	6.31221	0.433868	0.760002
scRNA-seq	DPP3	edgeR-QLF	T cell	-0.39163	4.40615	0.43399	0.760112
scRNA-seq	MAP2K1	edgeR-QLF	T cell	0.256362	5.09233	0.434188	0.760212
scRNA-seq	DHRS3	edgeR-QLF	T cell	-0.256816	6.20087	0.434219	0.760212
scRNA-seq	ZFP14	edgeR-QLF	T cell	-0.28885	4.35484	0.434257	0.760212
scRNA-seq	KYAT3	edgeR-QLF	T cell	-0.3189	4.45381	0.434309	0.760212
scRNA-seq	NME6	edgeR-QLF	T cell	0.31402	4.57465	0.434541	0.760212
scRNA-seq	PSMD1	edgeR-QLF	T cell	-0.288445	5.85006	0.434545	0.760212
scRNA-seq	FANK1	edgeR-QLF	T cell	-0.488442	2.45395	0.434563	0.760212
scRNA-seq	NCKIPSD	edgeR-QLF	T cell	-0.362195	2.15932	0.434697	0.760212
scRNA-seq	HOOK2	edgeR-QLF	T cell	-0.30297	5.84617	0.434733	0.760212
scRNA-seq	URGCP	edgeR-QLF	T cell	-0.358586	3.9046	0.434825	0.760212
scRNA-seq	CSRP1	edgeR-QLF	T cell	0.285154	6.70522	0.434831	0.760212
scRNA-seq	ZSWIM9	edgeR-QLF	T cell	-0.365673	2.34581	0.434866	0.760212
scRNA-seq	AMBRA1	edgeR-QLF	T cell	-0.40622	3.47858	0.434932	0.760212
scRNA-seq	DYNLT3	edgeR-QLF	T cell	-0.260283	5.81513	0.434953	0.760212
scRNA-seq	CD1C	edgeR-QLF	T cell	0.626494	3.00884	0.434978	0.760212
scRNA-seq	SLC38A1	edgeR-QLF	T cell	0.397292	7.26246	0.434985	0.760212
scRNA-seq	MEFV	edgeR-QLF	T cell	0.541244	0.449995	0.435325	0.760493
scRNA-seq	JAM3	edgeR-QLF	T cell	0.354941	1.25463	0.435507	0.760493
scRNA-seq	PDP1	edgeR-QLF	T cell	0.451041	4.95705	0.435514	0.760493
scRNA-seq	ATP6V0E2-AS1	edgeR-QLF	T cell	-0.397756	3.36579	0.435532	0.760493
scRNA-seq	HIC1	edgeR-QLF	T cell	0.494391	3.41979	0.435664	0.760493
scRNA-seq	STKLD1	edgeR-QLF	T cell	0.571395	0.437325	0.435712	0.760493
scRNA-seq	DDX39B	edgeR-QLF	T cell	0.34828	7.3326	0.43575	0.760493
scRNA-seq	NKD1	edgeR-QLF	T cell	-0.364179	1.38761	0.435767	0.760493
scRNA-seq	PXMP2	edgeR-QLF	T cell	0.346563	3.58687	0.435804	0.760493
scRNA-seq	ZNF780B	edgeR-QLF	T cell	-0.288187	3.5068	0.43586	0.760493
scRNA-seq	PCDHB4	edgeR-QLF	T cell	0.624905	-0.611542	0.435914	0.760493
scRNA-seq	TMEM234	edgeR-QLF	T cell	-0.405871	3.00126	0.435957	0.760493
scRNA-seq	INPP5E	edgeR-QLF	T cell	0.466635	3.49702	0.436058	0.760493
scRNA-seq	ZNF506	edgeR-QLF	T cell	-0.293545	5.01151	0.436069	0.760493
scRNA-seq	IQCN	edgeR-QLF	T cell	0.36524	2.94442	0.436095	0.760493
scRNA-seq	KCNRG	edgeR-QLF	T cell	-0.561862	0.697525	0.436236	0.760493
scRNA-seq	IDH3B	edgeR-QLF	T cell	0.357163	6.90904	0.436258	0.760493
scRNA-seq	IFIT3	edgeR-QLF	T cell	0.349833	4.1422	0.436262	0.760493
scRNA-seq	SUPT16H	edgeR-QLF	T cell	-0.286678	6.28352	0.436305	0.760493
scRNA-seq	NRN1	edgeR-QLF	T cell	-0.609599	0.141218	0.436318	0.760493
scRNA-seq	NTNG2	edgeR-QLF	T cell	-0.398974	1.69835	0.436446	0.760615
scRNA-seq	PMM1	edgeR-QLF	T cell	0.341578	5.10036	0.436519	0.760639
scRNA-seq	CALM2	edgeR-QLF	T cell	0.280029	9.49035	0.436699	0.760819
scRNA-seq	FARP2	edgeR-QLF	T cell	0.378579	2.63354	0.43674	0.760819
scRNA-seq	ACOX2	edgeR-QLF	T cell	-0.821892	-0.282639	0.436871	0.760946
scRNA-seq	SELENOK	edgeR-QLF	T cell	0.378274	8.00481	0.436987	0.760961
scRNA-seq	GAN	edgeR-QLF	T cell	-0.412604	3.51837	0.437051	0.760961
scRNA-seq	NGF	edgeR-QLF	T cell	0.740136	-0.662565	0.437055	0.760961
scRNA-seq	PAM	edgeR-QLF	T cell	0.540712	6.06809	0.437227	0.761143
scRNA-seq	UVRAG	edgeR-QLF	T cell	-0.308358	5.39646	0.437278	0.761143
scRNA-seq	TGFB3	edgeR-QLF	T cell	0.489472	0.488208	0.437703	0.761782
scRNA-seq	CKLF	edgeR-QLF	T cell	0.30102	8.70205	0.437766	0.76179
scRNA-seq	STAC	edgeR-QLF	T cell	0.701286	-0.323199	0.437867	0.761844
scRNA-seq	DNAJB14	edgeR-QLF	T cell	-0.23586	6.28911	0.437915	0.761844
scRNA-seq	SNRPA1	edgeR-QLF	T cell	0.354847	6.41907	0.438176	0.762115
scRNA-seq	RBP5	edgeR-QLF	T cell	0.530069	-0.0349155	0.438188	0.762115
scRNA-seq	TRBC1	edgeR-QLF	T cell	-0.277228	8.83161	0.438258	0.762135
scRNA-seq	UNC5C	edgeR-QLF	T cell	-0.767955	-0.171406	0.438318	0.762136
scRNA-seq	FAF2	edgeR-QLF	T cell	-0.300996	4.45316	0.438545	0.762429
scRNA-seq	ZNF223	edgeR-QLF	T cell	-0.418635	2.13789	0.438899	0.762801
scRNA-seq	SNX11	edgeR-QLF	T cell	-0.343089	3.85344	0.438985	0.762801
scRNA-seq	SP140	edgeR-QLF	T cell	-0.346181	5.68259	0.439006	0.762801
scRNA-seq	CYC1	edgeR-QLF	T cell	-0.33436	6.2819	0.439024	0.762801
scRNA-seq	EPS8	edgeR-QLF	T cell	0.359783	4.42396	0.439152	0.762801
scRNA-seq	HERC3	edgeR-QLF	T cell	-0.316681	6.03888	0.439154	0.762801
scRNA-seq	FGFR1OP2	edgeR-QLF	T cell	0.383602	7.89495	0.439191	0.762801
scRNA-seq	NCOR1	edgeR-QLF	T cell	-0.217394	7.43087	0.439258	0.762801
scRNA-seq	HOOK1	edgeR-QLF	T cell	-0.467447	2.54525	0.439302	0.762801
scRNA-seq	PTRH1	edgeR-QLF	T cell	-0.307491	4.29623	0.439376	0.762801
scRNA-seq	LITAF	edgeR-QLF	T cell	0.224851	8.29239	0.439406	0.762801
scRNA-seq	JADE2	edgeR-QLF	T cell	0.414287	5.32219	0.43959	0.762942
scRNA-seq	KCNJ2	edgeR-QLF	T cell	0.636069	2.6496	0.439605	0.762942
scRNA-seq	SLC4A5	edgeR-QLF	T cell	0.36055	1.90917	0.439786	0.763071
scRNA-seq	RAD18	edgeR-QLF	T cell	-0.407709	3.29997	0.439834	0.763071
scRNA-seq	DNASE1	edgeR-QLF	T cell	0.290206	4.38837	0.439855	0.763071
scRNA-seq	ICAM5	edgeR-QLF	T cell	-0.698322	-0.205749	0.44013	0.763366
scRNA-seq	MAST2	edgeR-QLF	T cell	-0.410919	2.73526	0.440194	0.763366
scRNA-seq	ZFYVE1	edgeR-QLF	T cell	-0.355513	3.68515	0.440213	0.763366
scRNA-seq	ATP2A3	edgeR-QLF	T cell	-0.286369	5.79376	0.440261	0.763366
scRNA-seq	PSMB5	edgeR-QLF	T cell	-0.355409	5.67104	0.440322	0.76337
scRNA-seq	PYM1	edgeR-QLF	T cell	-0.380067	5.30313	0.440532	0.763537
scRNA-seq	ZNF135	edgeR-QLF	T cell	0.543356	1.65016	0.440536	0.763537
scRNA-seq	ITPA	edgeR-QLF	T cell	-0.262517	5.70785	0.440849	0.763879
scRNA-seq	RASL11B	edgeR-QLF	T cell	-0.552193	0.505004	0.440851	0.763879
scRNA-seq	NAA15	edgeR-QLF	T cell	-0.354711	5.50072	0.441026	0.764075
scRNA-seq	UNC5B	edgeR-QLF	T cell	0.485197	0.57687	0.441082	0.764075
scRNA-seq	RIPK1	edgeR-QLF	T cell	0.376599	5.6665	0.441253	0.764151
scRNA-seq	PDZK1IP1	edgeR-QLF	T cell	0.800017	-0.385335	0.441267	0.764151
scRNA-seq	HDX	edgeR-QLF	T cell	-0.500582	0.994998	0.441303	0.764151
scRNA-seq	PPIF	edgeR-QLF	T cell	-0.338548	5.3469	0.441543	0.764465
scRNA-seq	ETV4	edgeR-QLF	T cell	-0.695379	-0.36581	0.441741	0.764606
scRNA-seq	ZNF283	edgeR-QLF	T cell	0.287384	1.97453	0.441776	0.764606
scRNA-seq	PHYKPL	edgeR-QLF	T cell	-0.339254	5.97168	0.441801	0.764606
scRNA-seq	GFOD1	edgeR-QLF	T cell	0.373347	3.8688	0.441879	0.764639
scRNA-seq	CERS4	edgeR-QLF	T cell	-0.427109	4.19187	0.442141	0.764757
scRNA-seq	SVBP	edgeR-QLF	T cell	-0.282442	5.18429	0.442165	0.764757
scRNA-seq	GLRX	edgeR-QLF	T cell	-0.216724	7.05014	0.442174	0.764757
scRNA-seq	UPF3A	edgeR-QLF	T cell	-0.27261	5.79748	0.442183	0.764757
scRNA-seq	NUP133	edgeR-QLF	T cell	0.395143	4.05546	0.442277	0.764818
scRNA-seq	RGMB	edgeR-QLF	T cell	-0.584204	0.923726	0.442381	0.764883
scRNA-seq	NT5C	edgeR-QLF	T cell	-0.35366	6.3228	0.442476	0.764883
scRNA-seq	TMEM116	edgeR-QLF	T cell	-0.33519	4.08396	0.442522	0.764883
scRNA-seq	MAP3K2	edgeR-QLF	T cell	0.34847	5.96739	0.442551	0.764883
scRNA-seq	ZNF397	edgeR-QLF	T cell	-0.269192	4.31137	0.442779	0.765169
scRNA-seq	COPS2	edgeR-QLF	T cell	-0.315395	5.22578	0.442834	0.765169
scRNA-seq	NUP54	edgeR-QLF	T cell	0.344239	4.6387	0.443097	0.765521
scRNA-seq	CAVIN1	edgeR-QLF	T cell	0.426635	4.19976	0.443226	0.765607
scRNA-seq	COMT	edgeR-QLF	T cell	0.269625	6.69841	0.443297	0.765607
scRNA-seq	TPT1	edgeR-QLF	T cell	0.187466	12.5001	0.44336	0.765607
scRNA-seq	FAM174A	edgeR-QLF	T cell	0.339312	3.99655	0.443438	0.765607
scRNA-seq	CWF19L1	edgeR-QLF	T cell	0.314995	3.86783	0.443442	0.765607
scRNA-seq	BIRC5	edgeR-QLF	T cell	-0.514065	4.66998	0.443532	0.765657
scRNA-seq	NDUFA7	edgeR-QLF	T cell	-0.224207	6.28898	0.443619	0.765657
scRNA-seq	RAB2B	edgeR-QLF	T cell	-0.279113	4.20161	0.443679	0.765657
scRNA-seq	SSC4D	edgeR-QLF	T cell	-0.668616	-0.383874	0.443707	0.765657
scRNA-seq	CRTC3	edgeR-QLF	T cell	-0.301256	4.75621	0.443929	0.765888
scRNA-seq	SEMA3B	edgeR-QLF	T cell	0.408265	0.720591	0.443959	0.765888
scRNA-seq	EIF2B3	edgeR-QLF	T cell	-0.363399	4.36114	0.444601	0.766564
scRNA-seq	VTI1A	edgeR-QLF	T cell	0.381826	5.18727	0.444683	0.766564
scRNA-seq	HCG18	edgeR-QLF	T cell	-0.315528	5.39941	0.444713	0.766564
scRNA-seq	TAGAP	edgeR-QLF	T cell	-0.296113	6.95823	0.444779	0.766564
scRNA-seq	NDUFAF6	edgeR-QLF	T cell	-0.290013	4.23281	0.444795	0.766564
scRNA-seq	LPCAT1	edgeR-QLF	T cell	0.357512	4.29362	0.444892	0.766564
scRNA-seq	MAGED2	edgeR-QLF	T cell	0.353996	7.17668	0.444932	0.766564
scRNA-seq	AKAP7	edgeR-QLF	T cell	-0.305615	4.53209	0.444938	0.766564
scRNA-seq	SBSPON	edgeR-QLF	T cell	-0.445631	0.859463	0.444941	0.766564
scRNA-seq	NDUFS8	edgeR-QLF	T cell	0.240278	7.05281	0.444977	0.766564
scRNA-seq	TAF11	edgeR-QLF	T cell	0.434868	5.98294	0.445032	0.766564
scRNA-seq	MYL6B	edgeR-QLF	T cell	0.239608	6.54016	0.44506	0.766564
scRNA-seq	ZIK1	edgeR-QLF	T cell	-0.449413	3.36225	0.445173	0.766569
scRNA-seq	PIGK	edgeR-QLF	T cell	-0.315921	4.14175	0.445181	0.766569
scRNA-seq	WDR76	edgeR-QLF	T cell	-0.476416	4.48917	0.445302	0.766589
scRNA-seq	PDE2A	edgeR-QLF	T cell	-0.557633	1.23857	0.445311	0.766589
scRNA-seq	PTP4A2	edgeR-QLF	T cell	0.233486	7.76419	0.44554	0.766782
scRNA-seq	KLC1	edgeR-QLF	T cell	-0.239483	5.81546	0.445541	0.766782
scRNA-seq	TM2D1	edgeR-QLF	T cell	-0.222913	5.3675	0.445675	0.76691
scRNA-seq	ADAMTS5	edgeR-QLF	T cell	-0.736062	-0.555694	0.445892	0.767122
scRNA-seq	USP33	edgeR-QLF	T cell	-0.299154	5.63167	0.446022	0.767122
scRNA-seq	NSUN4	edgeR-QLF	T cell	0.315848	4.17173	0.446063	0.767122
scRNA-seq	NDUFS2	edgeR-QLF	T cell	0.34044	6.6862	0.446083	0.767122
scRNA-seq	INTS9	edgeR-QLF	T cell	-0.358228	3.20125	0.446117	0.767122
scRNA-seq	RAMP1	edgeR-QLF	T cell	-0.406507	2.23888	0.446153	0.767122
scRNA-seq	MTX3	edgeR-QLF	T cell	0.326567	3.14327	0.446305	0.767283
scRNA-seq	IL16	edgeR-QLF	T cell	-0.315969	7.15974	0.446368	0.767289
scRNA-seq	RASA2	edgeR-QLF	T cell	-0.297041	6.47496	0.4465	0.767415
scRNA-seq	DNAJA4	edgeR-QLF	T cell	0.447848	3.74992	0.446625	0.767465
scRNA-seq	CEP76	edgeR-QLF	T cell	0.312395	3.14261	0.446648	0.767465
scRNA-seq	GUCY1A2	edgeR-QLF	T cell	-0.739072	-0.60562	0.446744	0.767529
scRNA-seq	SCNM1	edgeR-QLF	T cell	-0.257751	5.60959	0.447096	0.767974
scRNA-seq	UNC13B	edgeR-QLF	T cell	0.510244	0.285933	0.447123	0.767974
scRNA-seq	WDSUB1	edgeR-QLF	T cell	-0.374326	4.09737	0.447181	0.767974
scRNA-seq	STAT6	edgeR-QLF	T cell	-0.295496	5.83386	0.44754	0.768471
scRNA-seq	TRAM1	edgeR-QLF	T cell	-0.268978	7.36228	0.447589	0.768471
scRNA-seq	LRR1	edgeR-QLF	T cell	0.320239	3.74335	0.447931	0.768933
scRNA-seq	ZWILCH	edgeR-QLF	T cell	-0.444953	3.52381	0.447989	0.768933
scRNA-seq	CHTF18	edgeR-QLF	T cell	0.409928	2.67299	0.448042	0.768933
scRNA-seq	ZNF367	edgeR-QLF	T cell	-0.548726	2.23282	0.448119	0.768933
scRNA-seq	ETFDH	edgeR-QLF	T cell	-0.312742	4.67949	0.448154	0.768933
scRNA-seq	NLGN2	edgeR-QLF	T cell	0.46467	0.515948	0.448298	0.768964
scRNA-seq	PLPP5	edgeR-QLF	T cell	0.361989	5.77502	0.448323	0.768964
scRNA-seq	C1RL	edgeR-QLF	T cell	-0.342278	3.96324	0.448364	0.768964
scRNA-seq	SMYD3	edgeR-QLF	T cell	-0.322776	4.04101	0.448409	0.768964
scRNA-seq	MICAL1	edgeR-QLF	T cell	0.261884	5.69317	0.448574	0.769145
scRNA-seq	DSE	edgeR-QLF	T cell	0.280376	5.22178	0.448719	0.769292
scRNA-seq	SWI5	edgeR-QLF	T cell	-0.370128	4.14057	0.44882	0.769333
scRNA-seq	SPATA6L	edgeR-QLF	T cell	0.351949	1.58755	0.448862	0.769333
scRNA-seq	TRAF3	edgeR-QLF	T cell	-0.344066	4.85944	0.44922	0.769675
scRNA-seq	PHTF1	edgeR-QLF	T cell	0.3439	4.4733	0.44923	0.769675
scRNA-seq	SHANK3	edgeR-QLF	T cell	0.735467	-0.379512	0.449284	0.769675
scRNA-seq	SLC39A9	edgeR-QLF	T cell	-0.2784	4.48232	0.449318	0.769675
scRNA-seq	PDGFA	edgeR-QLF	T cell	0.47779	2.54863	0.449358	0.769675
scRNA-seq	SLC9A9	edgeR-QLF	T cell	-0.368172	4.78733	0.449655	0.769997
scRNA-seq	SYCP2	edgeR-QLF	T cell	0.475891	2.46053	0.449706	0.769997
scRNA-seq	NFKBIZ	edgeR-QLF	T cell	0.479347	7.96623	0.449724	0.769997
scRNA-seq	GOLM1	edgeR-QLF	T cell	0.434551	0.917009	0.449914	0.770163
scRNA-seq	CCDC126	edgeR-QLF	T cell	-0.397229	3.71999	0.449973	0.770163
scRNA-seq	ICAM3	edgeR-QLF	T cell	-0.312792	7.90522	0.450039	0.770163
scRNA-seq	MRPL55	edgeR-QLF	T cell	-0.270247	6.12217	0.450058	0.770163
scRNA-seq	ATP6V0A2	edgeR-QLF	T cell	-0.385189	5.202	0.45012	0.770167
scRNA-seq	PFKP	edgeR-QLF	T cell	-0.251738	5.6962	0.450393	0.770533
scRNA-seq	CPXM2	edgeR-QLF	T cell	0.569041	0.542221	0.450478	0.770577
scRNA-seq	TRAF5	edgeR-QLF	T cell	-0.352378	6.15856	0.450658	0.770783
scRNA-seq	SYNGR1	edgeR-QLF	T cell	0.427947	3.36177	0.450767	0.770814
scRNA-seq	MRPS24	edgeR-QLF	T cell	-0.312806	6.11532	0.450846	0.770814
scRNA-seq	LRRC7	edgeR-QLF	T cell	0.419388	1.08077	0.450854	0.770814
scRNA-seq	NAA38	edgeR-QLF	T cell	-0.219471	6.8032	0.451025	0.770892
scRNA-seq	COQ5	edgeR-QLF	T cell	-0.334991	4.63626	0.451129	0.770892
scRNA-seq	ARFIP2	edgeR-QLF	T cell	-0.281144	4.45967	0.451158	0.770892
scRNA-seq	SMARCB1	edgeR-QLF	T cell	0.249132	5.45504	0.451192	0.770892
scRNA-seq	DHX36	edgeR-QLF	T cell	-0.255665	6.71202	0.451204	0.770892
scRNA-seq	WDR35	edgeR-QLF	T cell	0.424992	2.86228	0.451257	0.770892
scRNA-seq	SCAF11	edgeR-QLF	T cell	0.217871	7.42953	0.45133	0.770916
scRNA-seq	CCDC124	edgeR-QLF	T cell	0.303797	5.79054	0.45166	0.771378
scRNA-seq	TP53INP2	edgeR-QLF	T cell	0.439993	1.58416	0.451829	0.771566
scRNA-seq	ATP6V1G2	edgeR-QLF	T cell	-0.419943	1.04246	0.452021	0.771574
scRNA-seq	TMEM202-AS1	edgeR-QLF	T cell	0.441656	1.89728	0.452038	0.771574
scRNA-seq	HIP1	edgeR-QLF	T cell	-0.355506	4.22612	0.452088	0.771574
scRNA-seq	UBE2J2	edgeR-QLF	T cell	-0.279809	5.74514	0.452149	0.771574
scRNA-seq	CYP20A1	edgeR-QLF	T cell	0.221276	5.81325	0.452157	0.771574
scRNA-seq	SLC9B1	edgeR-QLF	T cell	-0.333539	2.77306	0.452194	0.771574
scRNA-seq	ZMYM3	edgeR-QLF	T cell	0.306723	3.74558	0.452276	0.771574
scRNA-seq	LY6G5C	edgeR-QLF	T cell	-0.384148	3.30777	0.452328	0.771574
scRNA-seq	LINC00504	edgeR-QLF	T cell	0.300573	2.70348	0.45237	0.771574
scRNA-seq	CDKN2B-AS1	edgeR-QLF	T cell	-0.362395	1.46967	0.452527	0.771609
scRNA-seq	SLC7A1	edgeR-QLF	T cell	-0.404195	3.49386	0.452587	0.771609
scRNA-seq	PSMA6	edgeR-QLF	T cell	0.212351	7.13847	0.452628	0.771609
scRNA-seq	AASDHPPT	edgeR-QLF	T cell	-0.261493	5.34517	0.452663	0.771609
scRNA-seq	TEDC1	edgeR-QLF	T cell	-0.409629	3.59197	0.452739	0.771609
scRNA-seq	CD274	edgeR-QLF	T cell	0.387549	2.46862	0.452777	0.771609
scRNA-seq	SRPK3	edgeR-QLF	T cell	-0.710056	0.563369	0.452806	0.771609
scRNA-seq	UCHL5	edgeR-QLF	T cell	-0.272716	5.51744	0.453162	0.772113
scRNA-seq	NRAV	edgeR-QLF	T cell	0.48961	0.83618	0.453399	0.772416
scRNA-seq	ACSS1	edgeR-QLF	T cell	-0.363212	4.20127	0.45368	0.772736
scRNA-seq	SLC2A1	edgeR-QLF	T cell	-0.331142	4.70571	0.453757	0.772736
scRNA-seq	LTC4S	edgeR-QLF	T cell	0.473023	6.85447	0.453766	0.772736
scRNA-seq	FAAP24	edgeR-QLF	T cell	0.319361	2.46772	0.453945	0.772743
scRNA-seq	RPL26L1	edgeR-QLF	T cell	0.262988	5.18497	0.454002	0.772743
scRNA-seq	TRMT5	edgeR-QLF	T cell	0.33952	2.55242	0.454025	0.772743
scRNA-seq	CAMK2B	edgeR-QLF	T cell	0.635333	-0.132237	0.454044	0.772743
scRNA-seq	IRGQ	edgeR-QLF	T cell	0.275554	3.07188	0.454148	0.772743
scRNA-seq	KRR1	edgeR-QLF	T cell	0.297025	6.77668	0.454159	0.772743
scRNA-seq	MEIS2	edgeR-QLF	T cell	0.490545	1.15075	0.454187	0.772743
scRNA-seq	ALG2	edgeR-QLF	T cell	0.284368	4.48262	0.454339	0.772901
scRNA-seq	COPZ1	edgeR-QLF	T cell	-0.246487	6.21827	0.454432	0.772958
scRNA-seq	NME3	edgeR-QLF	T cell	-0.210555	6.47639	0.45468	0.773278
scRNA-seq	ABHD14B	edgeR-QLF	T cell	0.315897	6.6064	0.454794	0.77337
scRNA-seq	BNIP3L	edgeR-QLF	T cell	0.319665	6.10969	0.4549	0.77345
scRNA-seq	ARID4B	edgeR-QLF	T cell	0.337457	8.46839	0.455101	0.773558
scRNA-seq	CTSL	edgeR-QLF	T cell	0.320659	6.37589	0.455169	0.773558
scRNA-seq	FAM174B	edgeR-QLF	T cell	-0.49721	3.46208	0.455212	0.773558
scRNA-seq	ZNF74	edgeR-QLF	T cell	-0.38891	2.18157	0.455303	0.773558
scRNA-seq	SIL1	edgeR-QLF	T cell	-0.329065	5.04551	0.455654	0.773558
scRNA-seq	MYCBP	edgeR-QLF	T cell	-0.367416	5.40354	0.455696	0.773558
scRNA-seq	LINC01431	edgeR-QLF	T cell	0.391031	1.38252	0.455703	0.773558
scRNA-seq	KLF6	edgeR-QLF	T cell	0.169047	9.39968	0.455759	0.773558
scRNA-seq	DNTTIP2	edgeR-QLF	T cell	0.368613	6.81309	0.455773	0.773558
scRNA-seq	NR4A1	edgeR-QLF	T cell	-0.39584	6.84058	0.455786	0.773558
scRNA-seq	FCHO1	edgeR-QLF	T cell	0.382868	4.10919	0.455839	0.773558
scRNA-seq	DZIP1	edgeR-QLF	T cell	0.805972	-0.108251	0.45587	0.773558
scRNA-seq	TGFB1	edgeR-QLF	T cell	-0.265114	6.91335	0.455917	0.773558
scRNA-seq	DCLK2	edgeR-QLF	T cell	-0.869667	0.803868	0.455926	0.773558
scRNA-seq	HOGA1	edgeR-QLF	T cell	0.581875	-0.278395	0.45594	0.773558
scRNA-seq	VDAC2	edgeR-QLF	T cell	-0.205305	6.98335	0.455956	0.773558
scRNA-seq	CIT	edgeR-QLF	T cell	-0.618419	2.30005	0.455977	0.773558
scRNA-seq	SCX	edgeR-QLF	T cell	0.40076	1.66583	0.456045	0.773572
scRNA-seq	COA3	edgeR-QLF	T cell	0.382183	5.90234	0.456185	0.773708
scRNA-seq	IVD	edgeR-QLF	T cell	-0.326424	5.21654	0.456277	0.773763
scRNA-seq	DERA	edgeR-QLF	T cell	0.347505	4.68082	0.456471	0.77399
scRNA-seq	SYNC	edgeR-QLF	T cell	0.355457	4.58975	0.456573	0.774062
scRNA-seq	KLF12	edgeR-QLF	T cell	-0.325199	5.33959	0.456714	0.7742
scRNA-seq	CAMK1D	edgeR-QLF	T cell	0.301386	4.7994	0.456923	0.774454
scRNA-seq	GMDS	edgeR-QLF	T cell	0.368663	4.812	0.456985	0.774457
scRNA-seq	EPB41L4A	edgeR-QLF	T cell	0.345166	1.30999	0.457144	0.774625
scRNA-seq	ZNHIT1	edgeR-QLF	T cell	-0.250893	6.94694	0.457325	0.774643
scRNA-seq	TICAM1	edgeR-QLF	T cell	-0.361468	3.40601	0.457328	0.774643
scRNA-seq	METTL17	edgeR-QLF	T cell	-0.27975	5.41411	0.457388	0.774643
scRNA-seq	RCN2	edgeR-QLF	T cell	-0.2843	6.12913	0.457393	0.774643
scRNA-seq	ABCC4	edgeR-QLF	T cell	-0.306432	2.97055	0.457536	0.774783
scRNA-seq	BMPR2	edgeR-QLF	T cell	-0.267169	4.14794	0.457987	0.775354
scRNA-seq	MED30	edgeR-QLF	T cell	-0.294335	5.46821	0.457993	0.775354
scRNA-seq	GMPPB	edgeR-QLF	T cell	0.330013	4.7248	0.458078	0.775354
scRNA-seq	PRR5L	edgeR-QLF	T cell	-0.382479	4.31095	0.458157	0.775354
scRNA-seq	PTCD3	edgeR-QLF	T cell	0.397595	6.2082	0.458172	0.775354
scRNA-seq	KAT14	edgeR-QLF	T cell	-0.318827	3.01326	0.458404	0.775514
scRNA-seq	UNC45A	edgeR-QLF	T cell	-0.301528	4.7578	0.458501	0.775514
scRNA-seq	CCDC9B	edgeR-QLF	T cell	-0.545293	0.889172	0.458508	0.775514
scRNA-seq	UBALD2	edgeR-QLF	T cell	-0.265339	6.44421	0.458563	0.775514
scRNA-seq	LINC01943	edgeR-QLF	T cell	0.374828	5.11437	0.458565	0.775514
scRNA-seq	RETREG2	edgeR-QLF	T cell	-0.297541	5.10823	0.458668	0.775587
scRNA-seq	MUC1	edgeR-QLF	T cell	-0.5065	0.754626	0.458838	0.775689
scRNA-seq	UBLCP1	edgeR-QLF	T cell	-0.246575	5.28144	0.458848	0.775689
scRNA-seq	PPP3CA	edgeR-QLF	T cell	0.305152	5.84206	0.458962	0.77578
scRNA-seq	SLC2A10	edgeR-QLF	T cell	0.639523	0.751683	0.459284	0.775923
scRNA-seq	CFLAR	edgeR-QLF	T cell	-0.202759	7.48119	0.459313	0.775923
scRNA-seq	ATR	edgeR-QLF	T cell	0.320547	4.91225	0.459335	0.775923
scRNA-seq	HIPK3	edgeR-QLF	T cell	-0.240473	5.03261	0.459406	0.775923
scRNA-seq	UQCRQ	edgeR-QLF	T cell	-0.193693	7.60572	0.459423	0.775923
scRNA-seq	RAB3A	edgeR-QLF	T cell	-0.413593	0.866746	0.459491	0.775923
scRNA-seq	P4HA1	edgeR-QLF	T cell	0.311094	5.1787	0.459508	0.775923
scRNA-seq	FBXL15	edgeR-QLF	T cell	-0.271444	5.66774	0.459558	0.775923
scRNA-seq	SRPX2	edgeR-QLF	T cell	0.682783	-0.484887	0.459683	0.775923
scRNA-seq	EHMT1	edgeR-QLF	T cell	0.253039	5.30006	0.459752	0.775923
scRNA-seq	DCPS	edgeR-QLF	T cell	0.317159	4.94036	0.459764	0.775923
scRNA-seq	TNFAIP6	edgeR-QLF	T cell	0.784202	0.555045	0.459764	0.775923
scRNA-seq	SLC35F6	edgeR-QLF	T cell	0.28236	5.57856	0.459894	0.775994
scRNA-seq	CLDND1	edgeR-QLF	T cell	-0.327885	6.74028	0.459926	0.775994
scRNA-seq	ZNF142	edgeR-QLF	T cell	-0.333759	2.83075	0.460114	0.776066
scRNA-seq	RWDD3	edgeR-QLF	T cell	-0.381409	4.30424	0.460248	0.776066
scRNA-seq	ATP5F1B	edgeR-QLF	T cell	0.237799	8.45798	0.460249	0.776066
scRNA-seq	PDXDC1	edgeR-QLF	T cell	-0.257648	5.79822	0.460253	0.776066
scRNA-seq	VAT1	edgeR-QLF	T cell	0.320269	4.92933	0.460307	0.776066
scRNA-seq	PCDHB14	edgeR-QLF	T cell	0.880648	-0.506441	0.460327	0.776066
scRNA-seq	ACYP2	edgeR-QLF	T cell	-0.293652	4.70369	0.460434	0.776096
scRNA-seq	PIDD1	edgeR-QLF	T cell	-0.482136	3.64402	0.460504	0.776096
scRNA-seq	ANO10	edgeR-QLF	T cell	-0.352153	3.24855	0.460602	0.776096
scRNA-seq	MRPL44	edgeR-QLF	T cell	-0.345001	4.63848	0.460684	0.776096
scRNA-seq	FCF1	edgeR-QLF	T cell	0.254815	3.97928	0.460698	0.776096
scRNA-seq	NCKAP1	edgeR-QLF	T cell	0.358715	1.91886	0.460704	0.776096
scRNA-seq	CUEDC2	edgeR-QLF	T cell	0.398669	6.07711	0.460796	0.776149
scRNA-seq	MED23	edgeR-QLF	T cell	-0.328863	4.46306	0.461055	0.776471
scRNA-seq	ATIC	edgeR-QLF	T cell	-0.345969	4.98971	0.461106	0.776471
scRNA-seq	SURF4	edgeR-QLF	T cell	0.321882	7.37512	0.461346	0.776774
scRNA-seq	CCL14	edgeR-QLF	T cell	0.719448	2.12055	0.461586	0.776997
scRNA-seq	RPL7L1	edgeR-QLF	T cell	0.260793	5.98733	0.461599	0.776997
scRNA-seq	NOMO1	edgeR-QLF	T cell	-0.350804	2.3961	0.461666	0.777002
scRNA-seq	PAICS	edgeR-QLF	T cell	-0.303562	4.09705	0.461723	0.777002
scRNA-seq	ATAT1	edgeR-QLF	T cell	0.42392	2.85488	0.461781	0.777002
scRNA-seq	PPP1R1A	edgeR-QLF	T cell	0.768751	-0.549825	0.461943	0.777173
scRNA-seq	OLA1	edgeR-QLF	T cell	0.281801	5.84522	0.462148	0.777417
scRNA-seq	ENTPD4	edgeR-QLF	T cell	-0.291658	4.95513	0.462272	0.777472
scRNA-seq	ZBED5	edgeR-QLF	T cell	0.369848	4.78394	0.4623	0.777472
scRNA-seq	RNF103	edgeR-QLF	T cell	0.363455	3.33341	0.462408	0.777552
scRNA-seq	RNF2	edgeR-QLF	T cell	-0.38151	4.69767	0.462629	0.777823
scRNA-seq	BCDIN3D	edgeR-QLF	T cell	-0.384118	3.37559	0.462708	0.777856
scRNA-seq	MPP1	edgeR-QLF	T cell	0.317129	5.53475	0.462858	0.778008
scRNA-seq	GPAT4	edgeR-QLF	T cell	0.25321	4.43909	0.462925	0.778019
scRNA-seq	TMEM205	edgeR-QLF	T cell	-0.247972	5.149	0.463222	0.778417
scRNA-seq	COMMD9	edgeR-QLF	T cell	0.279504	4.75397	0.463402	0.778618
scRNA-seq	BRD3	edgeR-QLF	T cell	0.324305	5.90123	0.463656	0.778944
scRNA-seq	LSP1	edgeR-QLF	T cell	0.206994	8.7643	0.46381	0.779103
scRNA-seq	VAC14	edgeR-QLF	T cell	0.432367	5.18175	0.463876	0.779112
scRNA-seq	RHEB	edgeR-QLF	T cell	-0.257277	6.4029	0.464233	0.779472
scRNA-seq	LINC01615	edgeR-QLF	T cell	-0.659859	-0.46907	0.464267	0.779472
scRNA-seq	TCEANC	edgeR-QLF	T cell	0.448452	3.17287	0.464271	0.779472
scRNA-seq	KPNA4	edgeR-QLF	T cell	-0.270902	5.72156	0.46438	0.779516
scRNA-seq	MCUB	edgeR-QLF	T cell	0.42836	7.44563	0.464467	0.779516
scRNA-seq	SERBP1	edgeR-QLF	T cell	0.341711	7.93723	0.464477	0.779516
scRNA-seq	CNOT11	edgeR-QLF	T cell	-0.299579	4.14505	0.464566	0.779565
scRNA-seq	NIP7	edgeR-QLF	T cell	0.354408	5.00348	0.464726	0.779733
scRNA-seq	FKBP11	edgeR-QLF	T cell	-0.259004	7.21604	0.464914	0.779881
scRNA-seq	AK3	edgeR-QLF	T cell	0.272492	4.64428	0.464935	0.779881
scRNA-seq	RBM43	edgeR-QLF	T cell	0.281075	4.04938	0.465101	0.78006
scRNA-seq	PEX1	edgeR-QLF	T cell	0.398309	4.78404	0.465185	0.7801
scRNA-seq	THAP1	edgeR-QLF	T cell	-0.315474	4.16345	0.465494	0.780516
scRNA-seq	KLF5	edgeR-QLF	T cell	-0.42494	1.40853	0.465594	0.78052
scRNA-seq	SPPL2B	edgeR-QLF	T cell	-0.374789	4.11715	0.465616	0.78052
scRNA-seq	HSPA2	edgeR-QLF	T cell	0.307494	4.39543	0.465848	0.780652
scRNA-seq	LZTS3	edgeR-QLF	T cell	0.559828	0.00340923	0.465905	0.780652
scRNA-seq	ATRAID	edgeR-QLF	T cell	0.226629	7.28005	0.466001	0.780652
scRNA-seq	RCC1	edgeR-QLF	T cell	-0.331882	3.3023	0.466022	0.780652
scRNA-seq	MANEA	edgeR-QLF	T cell	-0.401645	3.73298	0.466124	0.780652
scRNA-seq	PIGP	edgeR-QLF	T cell	0.253115	5.05611	0.466131	0.780652
scRNA-seq	LGI4	edgeR-QLF	T cell	0.641684	-0.347008	0.46614	0.780652
scRNA-seq	COIL	edgeR-QLF	T cell	0.365499	4.43459	0.466177	0.780652
scRNA-seq	PTBP1	edgeR-QLF	T cell	-0.269818	6.36842	0.466792	0.781582
scRNA-seq	NFIL3	edgeR-QLF	T cell	-0.395055	3.41908	0.466882	0.781604
scRNA-seq	PRR5	edgeR-QLF	T cell	0.380308	5.46785	0.466926	0.781604
scRNA-seq	TRAPPC1	edgeR-QLF	T cell	-0.202884	7.21607	0.467088	0.781774
scRNA-seq	ZRANB1	edgeR-QLF	T cell	0.302293	3.88342	0.467248	0.781942
scRNA-seq	AGT	edgeR-QLF	T cell	-0.722261	0.166371	0.467367	0.781995
scRNA-seq	APTR	edgeR-QLF	T cell	0.455329	2.77616	0.467401	0.781995
scRNA-seq	ZBTB39	edgeR-QLF	T cell	-0.466744	2.19821	0.467601	0.782112
scRNA-seq	UTP14C	edgeR-QLF	T cell	-0.461079	3.28265	0.467659	0.782112
scRNA-seq	LNP1	edgeR-QLF	T cell	0.404619	0.57981	0.467686	0.782112
scRNA-seq	MCAT	edgeR-QLF	T cell	-0.39717	2.84518	0.467712	0.782112
scRNA-seq	SCYL2	edgeR-QLF	T cell	-0.330158	4.52006	0.467857	0.782234
scRNA-seq	TBC1D1	edgeR-QLF	T cell	-0.253444	5.24872	0.467908	0.782234
scRNA-seq	KPNA2	edgeR-QLF	T cell	-0.298284	5.75695	0.467982	0.782234
scRNA-seq	KIF20B	edgeR-QLF	T cell	0.374074	5.70537	0.46805	0.782234
scRNA-seq	ABCB9	edgeR-QLF	T cell	0.319706	4.90503	0.468086	0.782234
scRNA-seq	GPR155	edgeR-QLF	T cell	0.270752	5.10363	0.468595	0.782827
scRNA-seq	SLC45A3	edgeR-QLF	T cell	-0.649603	3.27519	0.468649	0.782827
scRNA-seq	ANXA2	edgeR-QLF	T cell	0.19896	8.70632	0.46872	0.782827
scRNA-seq	PTCD1	edgeR-QLF	T cell	0.250453	5.23018	0.468754	0.782827
scRNA-seq	ERCC4	edgeR-QLF	T cell	-0.302307	4.12472	0.468842	0.782827
scRNA-seq	MMACHC	edgeR-QLF	T cell	0.283047	5.47331	0.468887	0.782827
scRNA-seq	MRPS27	edgeR-QLF	T cell	0.342771	5.11193	0.46895	0.782827
scRNA-seq	ATF2	edgeR-QLF	T cell	-0.253355	4.99609	0.469016	0.782827
scRNA-seq	OTUD6B	edgeR-QLF	T cell	-0.336942	3.71896	0.469021	0.782827
scRNA-seq	SAMD8	edgeR-QLF	T cell	0.323279	3.75349	0.469112	0.782827
scRNA-seq	MAP3K14	edgeR-QLF	T cell	-0.375924	5.63262	0.469161	0.782827
scRNA-seq	MPI	edgeR-QLF	T cell	0.317005	4.26809	0.469165	0.782827
scRNA-seq	TCEANC2	edgeR-QLF	T cell	-0.314493	3.5893	0.469461	0.783017
scRNA-seq	CLUH	edgeR-QLF	T cell	-0.406754	3.04474	0.469463	0.783017
scRNA-seq	PHC3	edgeR-QLF	T cell	-0.279565	6.29881	0.469497	0.783017
scRNA-seq	NF2	edgeR-QLF	T cell	-0.30643	4.11443	0.469584	0.783017
scRNA-seq	ITGB2	edgeR-QLF	T cell	0.191441	9.05508	0.469713	0.783017
scRNA-seq	DIMT1	edgeR-QLF	T cell	-0.27818	4.79945	0.469834	0.783017
scRNA-seq	SRP19	edgeR-QLF	T cell	0.412107	7.25658	0.469852	0.783017
scRNA-seq	SPNS2	edgeR-QLF	T cell	-0.429776	0.371559	0.469885	0.783017
scRNA-seq	ZNF568	edgeR-QLF	T cell	-0.297603	3.38373	0.469929	0.783017
scRNA-seq	OTUD6B-AS1	edgeR-QLF	T cell	-0.281404	6.16433	0.469977	0.783017
scRNA-seq	IGFBP5	edgeR-QLF	T cell	0.398976	2.64371	0.469978	0.783017
scRNA-seq	P4HA3	edgeR-QLF	T cell	-0.485979	0.993687	0.470003	0.783017
scRNA-seq	NNT	edgeR-QLF	T cell	-0.314095	5.0027	0.47025	0.783327
scRNA-seq	VRK2	edgeR-QLF	T cell	0.296832	4.45097	0.470344	0.783383
scRNA-seq	RGN	edgeR-QLF	T cell	0.667745	-0.226615	0.470513	0.783466
scRNA-seq	NEMP1	edgeR-QLF	T cell	0.305128	2.54619	0.470515	0.783466
scRNA-seq	DECR1	edgeR-QLF	T cell	-0.296485	6.27839	0.470591	0.783493
scRNA-seq	DAXX	edgeR-QLF	T cell	-0.293767	5.82891	0.470831	0.783708
scRNA-seq	SLC12A8	edgeR-QLF	T cell	-0.587114	1.08835	0.470862	0.783708
scRNA-seq	SAYSD1	edgeR-QLF	T cell	-0.360622	4.80708	0.47091	0.783708
scRNA-seq	KCNQ5	edgeR-QLF	T cell	0.410701	1.03324	0.471029	0.783708
scRNA-seq	ADPRM	edgeR-QLF	T cell	-0.325764	3.62529	0.47104	0.783708
scRNA-seq	IRAK1BP1	edgeR-QLF	T cell	-0.341725	2.61368	0.471083	0.783708
scRNA-seq	KIN	edgeR-QLF	T cell	0.371776	5.85413	0.471169	0.783752
scRNA-seq	ARPC4	edgeR-QLF	T cell	-0.220279	7.52739	0.471285	0.783844
scRNA-seq	LPAR6	edgeR-QLF	T cell	-0.3085	5.89656	0.471501	0.784102
scRNA-seq	FAM81A	edgeR-QLF	T cell	-0.79776	1.84553	0.471733	0.784388
scRNA-seq	LENG9	edgeR-QLF	T cell	0.354937	3.14707	0.471986	0.784687
scRNA-seq	STK24	edgeR-QLF	T cell	0.320081	6.20681	0.472034	0.784687
scRNA-seq	GRK2	edgeR-QLF	T cell	-0.264823	6.99024	0.472426	0.785216
scRNA-seq	KDM6A	edgeR-QLF	T cell	-0.249241	3.85376	0.472473	0.785216
scRNA-seq	ARHGEF15	edgeR-QLF	T cell	0.535475	-0.154443	0.472577	0.785228
scRNA-seq	SLFN12L	edgeR-QLF	T cell	-0.325129	5.21257	0.472604	0.785228
scRNA-seq	EPHB4	edgeR-QLF	T cell	0.449093	0.617479	0.472665	0.785228
scRNA-seq	USP39	edgeR-QLF	T cell	0.509194	5.99544	0.472733	0.785228
scRNA-seq	HAUS7	edgeR-QLF	T cell	0.428256	3.89064	0.472783	0.785228
scRNA-seq	KLHDC4	edgeR-QLF	T cell	0.284485	5.58958	0.473056	0.785508
scRNA-seq	TMEM258	edgeR-QLF	T cell	-0.187878	7.9479	0.473132	0.785508
scRNA-seq	LRP6	edgeR-QLF	T cell	0.548374	0.263235	0.473155	0.785508
scRNA-seq	DGCR2	edgeR-QLF	T cell	0.334518	3.95276	0.473194	0.785508
scRNA-seq	HNRNPD	edgeR-QLF	T cell	-0.229115	7.11442	0.473266	0.785528
scRNA-seq	RAB14	edgeR-QLF	T cell	-0.222667	6.33452	0.473475	0.785774
scRNA-seq	NPEPPS	edgeR-QLF	T cell	-0.217265	5.27024	0.473599	0.785878
scRNA-seq	WRAP73	edgeR-QLF	T cell	0.351543	4.61826	0.473687	0.785921
scRNA-seq	PPFIA1	edgeR-QLF	T cell	0.258779	4.16311	0.473797	0.785921
scRNA-seq	CCDC91	edgeR-QLF	T cell	-0.220417	5.76906	0.473806	0.785921
scRNA-seq	G3BP1	edgeR-QLF	T cell	-0.232684	6.35702	0.474007	0.786154
scRNA-seq	PARD6G	edgeR-QLF	T cell	-0.353677	2.24229	0.474161	0.786172
scRNA-seq	AP1S3	edgeR-QLF	T cell	0.336764	3.24068	0.474339	0.786172
scRNA-seq	GHDC	edgeR-QLF	T cell	0.296965	3.72785	0.474398	0.786172
scRNA-seq	RPL35A	edgeR-QLF	T cell	-0.163901	11.5249	0.474574	0.786172
scRNA-seq	HELB	edgeR-QLF	T cell	-0.269222	5.43096	0.474679	0.786172
scRNA-seq	CNOT4	edgeR-QLF	T cell	-0.267995	5.78491	0.474737	0.786172
scRNA-seq	PAQR5	edgeR-QLF	T cell	0.668361	1.0523	0.474864	0.786172
scRNA-seq	PPP1R2	edgeR-QLF	T cell	-0.265193	7.32502	0.475015	0.786172
scRNA-seq	ECD	edgeR-QLF	T cell	-0.256206	4.32164	0.475027	0.786172
scRNA-seq	RPS21	edgeR-QLF	T cell	0.191706	11.5982	0.47503	0.786172
scRNA-seq	CLEC12A	edgeR-QLF	T cell	0.466229	3.73419	0.475062	0.786172
scRNA-seq	BRD3OS	edgeR-QLF	T cell	0.321917	4.60859	0.475073	0.786172
scRNA-seq	RAD54L2	edgeR-QLF	T cell	0.310445	4.97289	0.475092	0.786172
scRNA-seq	IFT43	edgeR-QLF	T cell	0.312828	4.029	0.475189	0.786172
scRNA-seq	AIMP1	edgeR-QLF	T cell	-0.254031	6.26741	0.475194	0.786172
scRNA-seq	TCTN3	edgeR-QLF	T cell	-0.309942	4.71778	0.475301	0.786172
scRNA-seq	POMZP3	edgeR-QLF	T cell	-0.385784	2.53317	0.475304	0.786172
scRNA-seq	NPC1	edgeR-QLF	T cell	0.279902	5.24924	0.475365	0.786172
scRNA-seq	NFATC2	edgeR-QLF	T cell	-0.31	5.769	0.475378	0.786172
scRNA-seq	HSD3B7	edgeR-QLF	T cell	-0.399353	2.26821	0.475408	0.786172
scRNA-seq	CD47	edgeR-QLF	T cell	0.314193	7.94525	0.47545	0.786172
scRNA-seq	EAF2	edgeR-QLF	T cell	0.337688	4.29684	0.475451	0.786172
scRNA-seq	COQ6	edgeR-QLF	T cell	0.29876	3.90116	0.475497	0.786172
scRNA-seq	ATPAF2	edgeR-QLF	T cell	0.287542	3.80269	0.475571	0.786172
scRNA-seq	ING1	edgeR-QLF	T cell	-0.263844	4.94304	0.475593	0.786172
scRNA-seq	WIPF2	edgeR-QLF	T cell	0.239535	4.82449	0.475594	0.786172
scRNA-seq	FBXO8	edgeR-QLF	T cell	-0.302971	4.32113	0.475679	0.786186
scRNA-seq	HNRNPH2	edgeR-QLF	T cell	-0.290149	6.28302	0.475723	0.786186
scRNA-seq	GSTK1	edgeR-QLF	T cell	-0.189388	8.49084	0.475844	0.786271
scRNA-seq	EOGT	edgeR-QLF	T cell	0.323277	2.99851	0.475896	0.786271
scRNA-seq	CACYBP	edgeR-QLF	T cell	-0.267378	6.6132	0.476069	0.78639
scRNA-seq	POLR2E	edgeR-QLF	T cell	0.243243	6.56432	0.476187	0.78639
scRNA-seq	PCGF1	edgeR-QLF	T cell	-0.370928	3.26716	0.476195	0.78639
scRNA-seq	POSTN	edgeR-QLF	T cell	0.495109	3.1124	0.47621	0.78639
scRNA-seq	STXBP2	edgeR-QLF	T cell	0.228037	6.32799	0.476353	0.786449
scRNA-seq	ISM1	edgeR-QLF	T cell	0.556292	0.498536	0.476367	0.786449
scRNA-seq	PRKCD	edgeR-QLF	T cell	0.325855	5.494	0.476469	0.786517
scRNA-seq	OPA3	edgeR-QLF	T cell	0.244711	3.66769	0.476535	0.786525
scRNA-seq	SLC4A4	edgeR-QLF	T cell	-0.385693	2.24271	0.476707	0.786672
scRNA-seq	WDFY1	edgeR-QLF	T cell	0.387569	5.53346	0.476745	0.786672
scRNA-seq	CAPN5	edgeR-QLF	T cell	-0.430874	0.589514	0.476956	0.786766
scRNA-seq	TMEM67	edgeR-QLF	T cell	-0.31024	2.06951	0.476962	0.786766
scRNA-seq	NR1D1	edgeR-QLF	T cell	-0.360222	3.05467	0.477005	0.786766
scRNA-seq	MED25	edgeR-QLF	T cell	0.290833	3.61122	0.47706	0.786766
scRNA-seq	ERGIC3	edgeR-QLF	T cell	-0.236531	6.79182	0.477242	0.786766
scRNA-seq	CDIPT	edgeR-QLF	T cell	-0.286891	5.06293	0.47726	0.786766
scRNA-seq	DNTTIP1	edgeR-QLF	T cell	0.354421	4.57713	0.477324	0.786766
scRNA-seq	THAP3	edgeR-QLF	T cell	-0.288354	4.10222	0.47738	0.786766
scRNA-seq	NHLRC4	edgeR-QLF	T cell	-0.428916	0.834489	0.477382	0.786766
scRNA-seq	S100A11	edgeR-QLF	T cell	0.193029	9.45169	0.477474	0.786766
scRNA-seq	FNBP4	edgeR-QLF	T cell	0.316773	7.41646	0.477586	0.786766
scRNA-seq	IL18R1	edgeR-QLF	T cell	-0.350477	5.82256	0.477639	0.786766
scRNA-seq	TREM1	edgeR-QLF	T cell	0.661521	4.7753	0.477734	0.786766
scRNA-seq	LILRA2	edgeR-QLF	T cell	0.441677	2.85838	0.477884	0.786766
scRNA-seq	CRCP	edgeR-QLF	T cell	-0.241227	4.73416	0.477887	0.786766
scRNA-seq	RNF213	edgeR-QLF	T cell	-0.202891	8.25349	0.477897	0.786766
scRNA-seq	GEMIN6	edgeR-QLF	T cell	0.299702	4.06082	0.477981	0.786766
scRNA-seq	ZNF615	edgeR-QLF	T cell	0.297612	1.60457	0.478089	0.786766
scRNA-seq	RBBP6	edgeR-QLF	T cell	-0.227029	6.05232	0.478131	0.786766
scRNA-seq	PELI1	edgeR-QLF	T cell	-0.313507	4.60677	0.478142	0.786766
scRNA-seq	SRCAP	edgeR-QLF	T cell	-0.319195	6.1476	0.478213	0.786766
scRNA-seq	DYM	edgeR-QLF	T cell	-0.31662	4.59047	0.47825	0.786766
scRNA-seq	FBXL17	edgeR-QLF	T cell	-0.351665	3.77095	0.478256	0.786766
scRNA-seq	INHBA-AS1	edgeR-QLF	T cell	0.534699	0.241605	0.478258	0.786766
scRNA-seq	CHTF8	edgeR-QLF	T cell	-0.287733	4.31495	0.47836	0.786834
scRNA-seq	THG1L	edgeR-QLF	T cell	-0.281159	3.539	0.47861	0.786991
scRNA-seq	RILPL2	edgeR-QLF	T cell	-0.23579	6.29847	0.478705	0.786991
scRNA-seq	INO80E	edgeR-QLF	T cell	-0.275401	5.01863	0.478722	0.786991
scRNA-seq	LAMA2	edgeR-QLF	T cell	0.487061	0.939206	0.478749	0.786991
scRNA-seq	ARSB	edgeR-QLF	T cell	0.278256	3.29419	0.478789	0.786991
scRNA-seq	DEAF1	edgeR-QLF	T cell	-0.286136	3.66648	0.478828	0.786991
scRNA-seq	CPTP	edgeR-QLF	T cell	-0.351461	3.20266	0.478879	0.786991
scRNA-seq	THAP5	edgeR-QLF	T cell	-0.253506	4.81527	0.47918	0.787385
scRNA-seq	CLU	edgeR-QLF	T cell	0.403163	8.26121	0.479518	0.78777
scRNA-seq	RBM25	edgeR-QLF	T cell	-0.239186	7.44826	0.479573	0.78777
scRNA-seq	PARVG	edgeR-QLF	T cell	-0.210306	6.84954	0.479615	0.78777
scRNA-seq	ZNF483	edgeR-QLF	T cell	-0.297037	3.06811	0.479847	0.78777
scRNA-seq	PSRC1	edgeR-QLF	T cell	-0.477713	2.1377	0.479869	0.78777
scRNA-seq	NSA2	edgeR-QLF	T cell	-0.228439	7.47273	0.479958	0.78777
scRNA-seq	TBC1D23	edgeR-QLF	T cell	0.522249	5.84855	0.480119	0.78777
scRNA-seq	CYLD	edgeR-QLF	T cell	-0.240837	6.77286	0.480154	0.78777
scRNA-seq	DCAF16	edgeR-QLF	T cell	0.369952	4.33955	0.480254	0.78777
scRNA-seq	GSTT2B	edgeR-QLF	T cell	-0.71496	0.526225	0.480289	0.78777
scRNA-seq	VPS37B	edgeR-QLF	T cell	0.337509	5.16106	0.480322	0.78777
scRNA-seq	SNAI2	edgeR-QLF	T cell	0.658075	-0.225433	0.480339	0.78777
scRNA-seq	LINC02453	edgeR-QLF	T cell	0.393547	0.753441	0.48036	0.78777
scRNA-seq	CRIP1	edgeR-QLF	T cell	0.203696	9.83041	0.480387	0.78777
scRNA-seq	ZNF165	edgeR-QLF	T cell	-0.55352	1.97165	0.480411	0.78777
scRNA-seq	NFE2L3	edgeR-QLF	T cell	-0.333349	3.72372	0.480421	0.78777
scRNA-seq	RIT1	edgeR-QLF	T cell	-0.379006	4.73529	0.480447	0.78777
scRNA-seq	ACBD5	edgeR-QLF	T cell	-0.278889	4.71256	0.480954	0.788502
scRNA-seq	SHC3	edgeR-QLF	T cell	-0.844844	-0.383788	0.481336	0.788869
scRNA-seq	MCM3AP-AS1	edgeR-QLF	T cell	0.330379	3.51766	0.481349	0.788869
scRNA-seq	WDR17	edgeR-QLF	T cell	-0.747411	1.12305	0.481412	0.788869
scRNA-seq	ARL5A	edgeR-QLF	T cell	-0.296762	6.10675	0.481421	0.788869
scRNA-seq	ZNF84	edgeR-QLF	T cell	0.304284	4.57339	0.481521	0.788934
scRNA-seq	MFSD4B	edgeR-QLF	T cell	0.261167	3.13332	0.481684	0.789025
scRNA-seq	GBE1	edgeR-QLF	T cell	-0.274506	4.23245	0.481699	0.789025
scRNA-seq	GDE1	edgeR-QLF	T cell	0.263781	4.7233	0.482142	0.789469
scRNA-seq	CBL	edgeR-QLF	T cell	0.311357	4.90516	0.482153	0.789469
scRNA-seq	CPT2	edgeR-QLF	T cell	0.32187	3.75447	0.48218	0.789469
scRNA-seq	HACD3	edgeR-QLF	T cell	-0.292994	4.91095	0.482213	0.789469
scRNA-seq	TGOLN2	edgeR-QLF	T cell	-0.222014	7.49395	0.482363	0.789611
scRNA-seq	ARPC3	edgeR-QLF	T cell	0.208971	9.41079	0.482457	0.789611
scRNA-seq	ITPRIP	edgeR-QLF	T cell	-0.314972	3.64845	0.482532	0.789611
scRNA-seq	SCAMP1-AS1	edgeR-QLF	T cell	-0.350161	4.06106	0.482583	0.789611
scRNA-seq	RBL2	edgeR-QLF	T cell	-0.332864	7.04969	0.482814	0.789611
scRNA-seq	FBXW2	edgeR-QLF	T cell	-0.251734	5.38476	0.482853	0.789611
scRNA-seq	GPAT3	edgeR-QLF	T cell	0.442127	3.37555	0.482961	0.789611
scRNA-seq	COPS6	edgeR-QLF	T cell	0.349459	7.26809	0.483024	0.789611
scRNA-seq	ERO1B	edgeR-QLF	T cell	-0.285271	4.78306	0.483061	0.789611
scRNA-seq	MCM2	edgeR-QLF	T cell	0.486218	3.67928	0.483078	0.789611
scRNA-seq	RCCD1	edgeR-QLF	T cell	-0.342847	2.53045	0.483087	0.789611
scRNA-seq	TWNK	edgeR-QLF	T cell	0.376193	3.08736	0.48314	0.789611
scRNA-seq	ZFP37	edgeR-QLF	T cell	-0.379541	1.20108	0.48315	0.789611
scRNA-seq	TUBB	edgeR-QLF	T cell	-0.250636	8.00093	0.483152	0.789611
scRNA-seq	RAB40C	edgeR-QLF	T cell	0.334623	2.43153	0.483291	0.789689
scRNA-seq	CCDC30	edgeR-QLF	T cell	0.262869	3.06122	0.483357	0.789689
scRNA-seq	SNRNP48	edgeR-QLF	T cell	0.358012	4.65315	0.483382	0.789689
scRNA-seq	IFT20	edgeR-QLF	T cell	-0.26011	5.54874	0.483562	0.789745
scRNA-seq	FSIP1	edgeR-QLF	T cell	-0.44405	1.05152	0.483648	0.789745
scRNA-seq	PMF1	edgeR-QLF	T cell	-0.235761	6.67969	0.483724	0.789745
scRNA-seq	EXOSC9	edgeR-QLF	T cell	0.376838	6.08743	0.483741	0.789745
scRNA-seq	BRCC3	edgeR-QLF	T cell	-0.291963	4.0581	0.483812	0.789745
scRNA-seq	PPP1R3C	edgeR-QLF	T cell	-0.609432	0.0832447	0.48386	0.789745
scRNA-seq	ZSCAN30	edgeR-QLF	T cell	0.361245	3.54731	0.483882	0.789745
scRNA-seq	DNAJC16	edgeR-QLF	T cell	0.31767	3.82009	0.483904	0.789745
scRNA-seq	FAM120A	edgeR-QLF	T cell	-0.236835	6.27358	0.48404	0.789867
scRNA-seq	LMNA	edgeR-QLF	T cell	-0.281802	7.42157	0.484128	0.789888
scRNA-seq	CLEC2D	edgeR-QLF	T cell	-0.342173	7.52163	0.48418	0.789888
scRNA-seq	RBCK1	edgeR-QLF	T cell	-0.261961	6.74542	0.48424	0.789888
scRNA-seq	CIRBP	edgeR-QLF	T cell	-0.182939	8.73713	0.484296	0.789888
scRNA-seq	KANK3	edgeR-QLF	T cell	-0.345006	2.03999	0.484552	0.790206
scRNA-seq	SLC35C2	edgeR-QLF	T cell	-0.260255	5.1716	0.484877	0.790637
scRNA-seq	NCL	edgeR-QLF	T cell	-0.220695	8.52059	0.485086	0.790784
scRNA-seq	GDF10	edgeR-QLF	T cell	0.563923	-0.192185	0.485089	0.790784
scRNA-seq	MCC	edgeR-QLF	T cell	0.382237	3.26294	0.485187	0.790806
scRNA-seq	IRF9	edgeR-QLF	T cell	0.248395	6.50086	0.485351	0.790806
scRNA-seq	DDX31	edgeR-QLF	T cell	-0.443116	3.19696	0.485387	0.790806
scRNA-seq	UQCRH	edgeR-QLF	T cell	-0.164523	8.12704	0.48539	0.790806
scRNA-seq	TOR1AIP1	edgeR-QLF	T cell	0.298119	5.94344	0.485447	0.790806
scRNA-seq	ORC3	edgeR-QLF	T cell	-0.332913	4.80588	0.485564	0.790806
scRNA-seq	NDUFA9	edgeR-QLF	T cell	-0.2367	5.99566	0.48557	0.790806
scRNA-seq	MYOZ1	edgeR-QLF	T cell	0.681996	-0.523389	0.485616	0.790806
scRNA-seq	PIGV	edgeR-QLF	T cell	-0.362911	3.14311	0.485679	0.790806
scRNA-seq	FPGS	edgeR-QLF	T cell	-0.2948	5.45544	0.485712	0.790806
scRNA-seq	TNFAIP8L3	edgeR-QLF	T cell	0.42367	0.614907	0.485784	0.790823
scRNA-seq	ZNF85	edgeR-QLF	T cell	-0.450443	3.487	0.485999	0.791075
scRNA-seq	HIP1R	edgeR-QLF	T cell	-0.396697	3.40601	0.486073	0.791097
scRNA-seq	ZNF829	edgeR-QLF	T cell	0.282127	2.43486	0.486266	0.791311
scRNA-seq	PRAF2	edgeR-QLF	T cell	-0.264261	5.17329	0.486403	0.791375
scRNA-seq	SLC38A9	edgeR-QLF	T cell	0.279671	3.49555	0.486473	0.791375
scRNA-seq	CRAT	edgeR-QLF	T cell	0.412335	3.6866	0.486498	0.791375
scRNA-seq	AGPAT1	edgeR-QLF	T cell	0.339625	4.93464	0.48661	0.791375
scRNA-seq	MRPL39	edgeR-QLF	T cell	-0.34705	4.74662	0.486611	0.791375
scRNA-seq	LAPTM4B	edgeR-QLF	T cell	0.389358	3.06694	0.486962	0.791847
scRNA-seq	FRA10AC1	edgeR-QLF	T cell	-0.29643	4.85132	0.487044	0.791882
scRNA-seq	FRAT1	edgeR-QLF	T cell	0.373504	2.94951	0.487185	0.791904
scRNA-seq	GNA14	edgeR-QLF	T cell	0.744769	-0.61204	0.487186	0.791904
scRNA-seq	LINC00294	edgeR-QLF	T cell	-0.295763	2.64224	0.487241	0.791904
scRNA-seq	GNAO1	edgeR-QLF	T cell	-0.411839	3.05912	0.487482	0.792197
scRNA-seq	ELMO3	edgeR-QLF	T cell	0.34866	1.1983	0.487587	0.792268
scRNA-seq	N4BP2L2	edgeR-QLF	T cell	-0.20545	7.85643	0.487745	0.792377
scRNA-seq	SNRPD2	edgeR-QLF	T cell	0.25783	8.76483	0.487777	0.792377
scRNA-seq	NR2C2	edgeR-QLF	T cell	-0.310563	4.30498	0.487923	0.792515
scRNA-seq	PHTF2	edgeR-QLF	T cell	-0.260954	5.81431	0.488125	0.792744
scRNA-seq	AUTS2	edgeR-QLF	T cell	0.313631	5.13593	0.488282	0.7929
scRNA-seq	RAI2	edgeR-QLF	T cell	0.633636	-0.442138	0.488487	0.792996
scRNA-seq	ZSCAN31	edgeR-QLF	T cell	-0.465522	0.917562	0.488532	0.792996
scRNA-seq	TACO1	edgeR-QLF	T cell	0.318724	3.96677	0.488547	0.792996
scRNA-seq	RAB5A	edgeR-QLF	T cell	-0.232378	5.61673	0.488653	0.792996
scRNA-seq	C2CD2	edgeR-QLF	T cell	-0.321931	1.85478	0.488713	0.792996
scRNA-seq	SNRNP27	edgeR-QLF	T cell	0.32708	5.92431	0.488888	0.792996
scRNA-seq	GPAT2	edgeR-QLF	T cell	0.459963	1.64249	0.488942	0.792996
scRNA-seq	SDCBP2	edgeR-QLF	T cell	-0.363382	0.937712	0.489047	0.792996
scRNA-seq	HADHB	edgeR-QLF	T cell	0.291521	6.36427	0.489154	0.792996
scRNA-seq	SPRY1	edgeR-QLF	T cell	-0.355686	4.08919	0.489226	0.792996
scRNA-seq	IER3IP1	edgeR-QLF	T cell	-0.235876	6.17378	0.489233	0.792996
scRNA-seq	APBB1	edgeR-QLF	T cell	0.467811	5.56881	0.489332	0.792996
scRNA-seq	TAP1	edgeR-QLF	T cell	0.214203	7.77869	0.489472	0.792996
scRNA-seq	CACNA1D	edgeR-QLF	T cell	-0.410239	0.635452	0.489474	0.792996
scRNA-seq	ZKSCAN4	edgeR-QLF	T cell	-0.375629	2.63691	0.489532	0.792996
scRNA-seq	KIAA0586	edgeR-QLF	T cell	-0.251774	5.05086	0.489774	0.792996
scRNA-seq	BTN3A1	edgeR-QLF	T cell	-0.246877	6.11117	0.489816	0.792996
scRNA-seq	AP5B1	edgeR-QLF	T cell	0.346418	2.4545	0.489878	0.792996
scRNA-seq	OPLAH	edgeR-QLF	T cell	0.545338	-0.253387	0.490009	0.792996
scRNA-seq	CTH	edgeR-QLF	T cell	-0.329018	1.55269	0.490066	0.792996
scRNA-seq	ATP5PO	edgeR-QLF	T cell	0.313122	8.29659	0.490075	0.792996
scRNA-seq	ATAD3A	edgeR-QLF	T cell	-0.454247	2.93713	0.490233	0.792996
scRNA-seq	CCDC25	edgeR-QLF	T cell	-0.276749	5.6022	0.490307	0.792996
scRNA-seq	GTF3C4	edgeR-QLF	T cell	0.369703	3.37977	0.490341	0.792996
scRNA-seq	SPARCL1	edgeR-QLF	T cell	0.381484	3.59848	0.490342	0.792996
scRNA-seq	MFAP2	edgeR-QLF	T cell	-0.564936	-0.118143	0.490355	0.792996
scRNA-seq	HARBI1	edgeR-QLF	T cell	0.346051	2.77927	0.490417	0.792996
scRNA-seq	MAMDC2-AS1	edgeR-QLF	T cell	0.544194	-0.142002	0.490463	0.792996
scRNA-seq	BAG4	edgeR-QLF	T cell	0.296857	3.89651	0.490463	0.792996
scRNA-seq	NIPAL3	edgeR-QLF	T cell	0.415121	5.29036	0.490516	0.792996
scRNA-seq	KRCC1	edgeR-QLF	T cell	0.305047	5.35781	0.490517	0.792996
scRNA-seq	GPATCH8	edgeR-QLF	T cell	-0.266872	6.02631	0.490568	0.792996
scRNA-seq	GNA13	edgeR-QLF	T cell	-0.305315	5.75525	0.490626	0.792996
scRNA-seq	GUCY1B1	edgeR-QLF	T cell	0.445615	0.249941	0.490762	0.792996
scRNA-seq	ZNF823	edgeR-QLF	T cell	0.402579	1.72923	0.490776	0.792996
scRNA-seq	SEC23IP	edgeR-QLF	T cell	-0.271873	4.05851	0.490784	0.792996
scRNA-seq	PRPF31	edgeR-QLF	T cell	-0.281631	5.71463	0.490845	0.792996
scRNA-seq	TSFM	edgeR-QLF	T cell	-0.297579	4.70573	0.490852	0.792996
scRNA-seq	ANO7	edgeR-QLF	T cell	0.59219	-0.42844	0.49088	0.792996
scRNA-seq	DDX27	edgeR-QLF	T cell	-0.26505	6.41403	0.49089	0.792996
scRNA-seq	HCFC1R1	edgeR-QLF	T cell	0.266565	5.36061	0.490897	0.792996
scRNA-seq	AP5Z1	edgeR-QLF	T cell	-0.267349	4.66274	0.490947	0.792996
scRNA-seq	DOCK8	edgeR-QLF	T cell	-0.238883	7.49516	0.491006	0.792996
scRNA-seq	RPL4	edgeR-QLF	T cell	0.175198	10.0519	0.491036	0.792996
scRNA-seq	PLAC9	edgeR-QLF	T cell	-0.438219	1.8346	0.491092	0.792996
scRNA-seq	IKZF4	edgeR-QLF	T cell	-0.457189	2.47197	0.491251	0.793154
scRNA-seq	TSPAN3	edgeR-QLF	T cell	-0.279976	5.73933	0.491511	0.793475
scRNA-seq	MED9	edgeR-QLF	T cell	-0.315748	2.85962	0.4917	0.793602
scRNA-seq	TMED3	edgeR-QLF	T cell	-0.251968	6.04792	0.491721	0.793602
scRNA-seq	MAP4K5	edgeR-QLF	T cell	-0.243095	4.57919	0.49186	0.793602
scRNA-seq	FKBP10	edgeR-QLF	T cell	0.495154	0.683122	0.491894	0.793602
scRNA-seq	PPOX	edgeR-QLF	T cell	-0.270555	4.27999	0.491895	0.793602
scRNA-seq	ZCRB1	edgeR-QLF	T cell	-0.218037	6.39328	0.49207	0.793786
scRNA-seq	EDF1	edgeR-QLF	T cell	-0.195178	8.65618	0.49214	0.7938
scRNA-seq	SYCP3	edgeR-QLF	T cell	-0.403038	2.22106	0.4923	0.793906
scRNA-seq	TLR3	edgeR-QLF	T cell	-0.385578	2.05336	0.492328	0.793906
scRNA-seq	SLBP	edgeR-QLF	T cell	0.315694	6.59176	0.492471	0.794037
scRNA-seq	IL2RG	edgeR-QLF	T cell	-0.251726	8.81174	0.492877	0.794561
scRNA-seq	STX8	edgeR-QLF	T cell	0.324405	6.24768	0.493006	0.794561
scRNA-seq	MED24	edgeR-QLF	T cell	0.396594	4.54239	0.493065	0.794561
scRNA-seq	TRABD2B	edgeR-QLF	T cell	0.75719	-0.499571	0.493096	0.794561
scRNA-seq	CD3G	edgeR-QLF	T cell	-0.362869	8.61871	0.493102	0.794561
scRNA-seq	ATP8B1	edgeR-QLF	T cell	0.318975	1.62128	0.493167	0.794567
scRNA-seq	PPP1R18	edgeR-QLF	T cell	0.247898	7.34057	0.493285	0.79457
scRNA-seq	CEP55	edgeR-QLF	T cell	-0.508825	3.44634	0.493291	0.79457
scRNA-seq	HIF1AN	edgeR-QLF	T cell	-0.287103	4.92111	0.493552	0.794891
scRNA-seq	TPMT	edgeR-QLF	T cell	-0.262765	4.68903	0.493738	0.79504
scRNA-seq	BRPF1	edgeR-QLF	T cell	0.394384	3.63986	0.493767	0.79504
scRNA-seq	CARD10	edgeR-QLF	T cell	-0.6821	-0.0824572	0.49385	0.795075
scRNA-seq	SREK1	edgeR-QLF	T cell	-0.224426	5.84683	0.493983	0.79519
scRNA-seq	ARHGEF26	edgeR-QLF	T cell	0.307968	1.48307	0.494088	0.795261
scRNA-seq	USP27X	edgeR-QLF	T cell	0.345694	1.18985	0.494196	0.79528
scRNA-seq	TMX2	edgeR-QLF	T cell	0.245014	4.98407	0.494241	0.79528
scRNA-seq	SLC26A6	edgeR-QLF	T cell	0.376756	3.33311	0.494368	0.79528
scRNA-seq	SCPEP1	edgeR-QLF	T cell	0.239611	4.79012	0.4944	0.79528
scRNA-seq	FIZ1	edgeR-QLF	T cell	0.323336	1.79485	0.494406	0.79528
scRNA-seq	KRT31	edgeR-QLF	T cell	0.680346	-0.366528	0.494473	0.795289
scRNA-seq	EMC4	edgeR-QLF	T cell	-0.210719	6.21152	0.494547	0.7953
scRNA-seq	RFC3	edgeR-QLF	T cell	-0.367098	2.81667	0.494603	0.7953
scRNA-seq	MPND	edgeR-QLF	T cell	-0.377181	3.43645	0.494732	0.795367
scRNA-seq	CAMKK1	edgeR-QLF	T cell	-0.400935	2.53436	0.494777	0.795367
scRNA-seq	POU2F2	edgeR-QLF	T cell	0.290466	5.27115	0.494828	0.795367
scRNA-seq	RBM8A	edgeR-QLF	T cell	0.292016	8.40237	0.495049	0.795406
scRNA-seq	TMEM123	edgeR-QLF	T cell	-0.228542	6.87057	0.495064	0.795406
scRNA-seq	HYPK	edgeR-QLF	T cell	-0.285163	4.77377	0.495077	0.795406
scRNA-seq	RAPGEFL1	edgeR-QLF	T cell	-0.499254	0.573952	0.495163	0.795406
scRNA-seq	RIOK2	edgeR-QLF	T cell	-0.305774	4.3088	0.495195	0.795406
scRNA-seq	RPF1	edgeR-QLF	T cell	0.269068	5.42004	0.495245	0.795406
scRNA-seq	MIEF1	edgeR-QLF	T cell	-0.295374	4.19502	0.495282	0.795406
scRNA-seq	APEH	edgeR-QLF	T cell	0.358927	6.12125	0.495428	0.795543
scRNA-seq	GTF3C3	edgeR-QLF	T cell	-0.305547	4.92646	0.495573	0.795677
scRNA-seq	MXD4	edgeR-QLF	T cell	0.291643	6.31864	0.495702	0.795786
scRNA-seq	CCPG1	edgeR-QLF	T cell	-0.205093	6.25679	0.495861	0.795942
scRNA-seq	TBRG1	edgeR-QLF	T cell	-0.23342	6.10874	0.496019	0.795967
scRNA-seq	DCAKD	edgeR-QLF	T cell	0.419017	4.51742	0.496041	0.795967
scRNA-seq	PHRF1	edgeR-QLF	T cell	0.355956	3.75957	0.496134	0.795967
scRNA-seq	CCDC69	edgeR-QLF	T cell	-0.291007	5.77784	0.496177	0.795967
scRNA-seq	RAB22A	edgeR-QLF	T cell	-0.220357	5.00455	0.496183	0.795967
scRNA-seq	TSC22D4	edgeR-QLF	T cell	-0.247184	6.21106	0.496317	0.796043
scRNA-seq	MAP1LC3B2	edgeR-QLF	T cell	-0.332794	2.82608	0.496405	0.796043
scRNA-seq	KCNK17	edgeR-QLF	T cell	0.516082	1.90477	0.496415	0.796043
scRNA-seq	ELMOD2	edgeR-QLF	T cell	0.474197	4.6956	0.496604	0.796236
scRNA-seq	HMGXB3	edgeR-QLF	T cell	-0.264235	4.75288	0.496658	0.796236
scRNA-seq	AP3B1	edgeR-QLF	T cell	-0.235764	5.44247	0.496851	0.796447
scRNA-seq	TEP1	edgeR-QLF	T cell	0.359562	5.49419	0.496979	0.796457
scRNA-seq	GART	edgeR-QLF	T cell	-0.266956	4.87676	0.49698	0.796457
scRNA-seq	GIPC2	edgeR-QLF	T cell	0.573565	-0.00988433	0.497235	0.796591
scRNA-seq	MOAP1	edgeR-QLF	T cell	0.35042	5.622	0.497256	0.796591
scRNA-seq	DNAJC30	edgeR-QLF	T cell	0.30801	3.83655	0.497257	0.796591
scRNA-seq	RASL11A	edgeR-QLF	T cell	0.389813	0.817432	0.497372	0.796591
scRNA-seq	SMCO3	edgeR-QLF	T cell	-0.453695	-0.66589	0.497467	0.796591
scRNA-seq	ILK	edgeR-QLF	T cell	-0.258629	6.23136	0.497469	0.796591
scRNA-seq	CAT	edgeR-QLF	T cell	0.316808	5.54382	0.497493	0.796591
scRNA-seq	HSBP1	edgeR-QLF	T cell	0.250368	6.39475	0.497554	0.796591
scRNA-seq	RAPGEF5	edgeR-QLF	T cell	0.429796	0.62145	0.497701	0.796714
scRNA-seq	CDC26	edgeR-QLF	T cell	0.376988	6.49809	0.497754	0.796714
scRNA-seq	SERGEF	edgeR-QLF	T cell	0.343005	4.44274	0.497959	0.796886
scRNA-seq	TSC22D1-AS1	edgeR-QLF	T cell	-0.450816	1.38927	0.497985	0.796886
scRNA-seq	ADGRL4	edgeR-QLF	T cell	0.549385	-0.247087	0.498136	0.79703
scRNA-seq	PANK2	edgeR-QLF	T cell	0.317219	5.00327	0.498376	0.797192
scRNA-seq	CABLES2	edgeR-QLF	T cell	-0.486168	1.59678	0.498409	0.797192
scRNA-seq	ARPC5	edgeR-QLF	T cell	-0.1657	8.56162	0.498422	0.797192
scRNA-seq	DIS3L2	edgeR-QLF	T cell	0.343312	4.8964	0.498526	0.797222
scRNA-seq	DZIP1L	edgeR-QLF	T cell	-0.505357	1.43098	0.498563	0.797222
scRNA-seq	CABIN1	edgeR-QLF	T cell	-0.270421	5.66884	0.498651	0.797264
scRNA-seq	INTS14	edgeR-QLF	T cell	0.413321	4.66288	0.498798	0.797355
scRNA-seq	UXT	edgeR-QLF	T cell	-0.196079	7.76517	0.498831	0.797355
scRNA-seq	DDAH2	edgeR-QLF	T cell	-0.244239	5.91146	0.49898	0.797377
scRNA-seq	EIPR1	edgeR-QLF	T cell	0.381639	4.50171	0.498994	0.797377
scRNA-seq	CLIP4	edgeR-QLF	T cell	-0.316594	4.22629	0.499029	0.797377
scRNA-seq	RASSF1	edgeR-QLF	T cell	0.298937	7.13691	0.499222	0.797532
scRNA-seq	WDCP	edgeR-QLF	T cell	-0.390487	3.3612	0.499274	0.797532
scRNA-seq	CBFA2T2	edgeR-QLF	T cell	0.26028	4.26088	0.499394	0.797532
scRNA-seq	NDUFC2	edgeR-QLF	T cell	0.27295	7.96677	0.499421	0.797532
scRNA-seq	YIF1B	edgeR-QLF	T cell	0.308776	5.84404	0.499433	0.797532
scRNA-seq	ZNF564	edgeR-QLF	T cell	-0.318678	3.13164	0.499557	0.797579
scRNA-seq	RBSN	edgeR-QLF	T cell	-0.294379	3.445	0.499586	0.797579
scRNA-seq	RNF34	edgeR-QLF	T cell	0.312609	5.74386	0.49965	0.797583
scRNA-seq	TMEM120B	edgeR-QLF	T cell	-0.274337	6.31474	0.4999	0.797766
scRNA-seq	HPS4	edgeR-QLF	T cell	-0.323907	5.58985	0.499901	0.797766
scRNA-seq	GLUL	edgeR-QLF	T cell	0.239316	7.97433	0.499949	0.797766
scRNA-seq	SLCO2A1	edgeR-QLF	T cell	0.485386	0.0221161	0.500306	0.798237
scRNA-seq	TMEM126B	edgeR-QLF	T cell	-0.237177	5.57711	0.500764	0.79887
scRNA-seq	ARSJ	edgeR-QLF	T cell	0.423446	0.142813	0.50095	0.799011
scRNA-seq	ADCK2	edgeR-QLF	T cell	0.328327	3.75563	0.501008	0.799011
scRNA-seq	PPP6R2	edgeR-QLF	T cell	-0.253359	5.26388	0.501037	0.799011
scRNA-seq	ARFGEF1	edgeR-QLF	T cell	0.227201	5.62013	0.501419	0.799451
scRNA-seq	GLRB	edgeR-QLF	T cell	0.766246	-0.467941	0.501449	0.799451
scRNA-seq	AKIRIN2	edgeR-QLF	T cell	-0.266937	6.30769	0.501498	0.799451
scRNA-seq	SERPINE2	edgeR-QLF	T cell	0.363334	3.04483	0.501981	0.800123
scRNA-seq	COMMD8	edgeR-QLF	T cell	0.358932	6.47885	0.502053	0.80014
scRNA-seq	AUH	edgeR-QLF	T cell	0.355881	3.94831	0.5023	0.800201
scRNA-seq	ERG	edgeR-QLF	T cell	-0.625014	2.37699	0.502304	0.800201
scRNA-seq	CREB5	edgeR-QLF	T cell	-0.582002	4.26593	0.502332	0.800201
scRNA-seq	SOS1	edgeR-QLF	T cell	-0.255001	5.12895	0.502344	0.800201
scRNA-seq	MCM9	edgeR-QLF	T cell	-0.29168	3.81916	0.5024	0.800201
scRNA-seq	YIPF2	edgeR-QLF	T cell	0.31869	4.78545	0.502552	0.8003
scRNA-seq	KLHL24	edgeR-QLF	T cell	-0.251073	5.23501	0.502586	0.8003
scRNA-seq	DIDO1	edgeR-QLF	T cell	-0.306852	5.04475	0.502706	0.800359
scRNA-seq	ANKRD23	edgeR-QLF	T cell	-0.362567	3.33321	0.502746	0.800359
scRNA-seq	LOXL1-AS1	edgeR-QLF	T cell	0.33329	2.98548	0.502934	0.80056
scRNA-seq	TRIM61	edgeR-QLF	T cell	0.402878	2.17559	0.503106	0.800666
scRNA-seq	PTEN	edgeR-QLF	T cell	-0.245432	6.09922	0.503124	0.800666
scRNA-seq	ATRX	edgeR-QLF	T cell	-0.203578	7.23114	0.503198	0.800685
scRNA-seq	IL7R	edgeR-QLF	T cell	0.393562	9.68438	0.503454	0.800772
scRNA-seq	HECA	edgeR-QLF	T cell	0.222715	5.75652	0.503499	0.800772
scRNA-seq	CTBP1	edgeR-QLF	T cell	0.261951	5.69036	0.50358	0.800772
scRNA-seq	PFDN2	edgeR-QLF	T cell	-0.223286	6.72064	0.503589	0.800772
scRNA-seq	CALCOCO2	edgeR-QLF	T cell	-0.204526	6.1436	0.503726	0.800772
scRNA-seq	APOL4	edgeR-QLF	T cell	0.442386	0.892862	0.503731	0.800772
scRNA-seq	CLASRP	edgeR-QLF	T cell	0.288248	4.00047	0.503754	0.800772
scRNA-seq	RPL32	edgeR-QLF	T cell	-0.164717	12.2127	0.503799	0.800772
scRNA-seq	CMYA5	edgeR-QLF	T cell	-0.502244	0.0869192	0.503808	0.800772
scRNA-seq	ZSWIM7	edgeR-QLF	T cell	0.299891	5.41032	0.50414	0.801202
scRNA-seq	PIGO	edgeR-QLF	T cell	0.319457	4.42445	0.504441	0.801503
scRNA-seq	TRUB2	edgeR-QLF	T cell	-0.257647	4.45485	0.504453	0.801503
scRNA-seq	MAPK3	edgeR-QLF	T cell	0.343618	4.48321	0.504687	0.801776
scRNA-seq	ESRRA	edgeR-QLF	T cell	-0.220482	4.62858	0.505007	0.802022
scRNA-seq	ALDOA	edgeR-QLF	T cell	0.239684	8.57032	0.505018	0.802022
scRNA-seq	CUTC	edgeR-QLF	T cell	0.33171	5.56684	0.505027	0.802022
scRNA-seq	IFNGR2	edgeR-QLF	T cell	0.368687	6.06261	0.505212	0.802113
scRNA-seq	NFKBID	edgeR-QLF	T cell	0.286947	5.02804	0.505268	0.802113
scRNA-seq	SLC20A2	edgeR-QLF	T cell	-0.300929	4.96167	0.505316	0.802113
scRNA-seq	AGTPBP1	edgeR-QLF	T cell	-0.318087	4.60317	0.505332	0.802113
scRNA-seq	SCN2A	edgeR-QLF	T cell	-0.546801	-0.234839	0.505579	0.802407
scRNA-seq	HEATR3	edgeR-QLF	T cell	0.281992	2.89532	0.505735	0.802557
scRNA-seq	PTPRD	edgeR-QLF	T cell	0.61976	-0.249075	0.505849	0.802639
scRNA-seq	NCR3LG1	edgeR-QLF	T cell	0.421246	0.455519	0.505968	0.802639
scRNA-seq	B4GALT2	edgeR-QLF	T cell	-0.463721	0.789642	0.505983	0.802639
scRNA-seq	RNF215	edgeR-QLF	T cell	0.34398	2.46632	0.506035	0.802639
scRNA-seq	SLC12A2	edgeR-QLF	T cell	-0.29201	3.32887	0.5061	0.802644
scRNA-seq	DENND6B	edgeR-QLF	T cell	-0.302167	3.69175	0.506165	0.80265
scRNA-seq	CENPF	edgeR-QLF	T cell	0.481823	6.54013	0.506403	0.802879
scRNA-seq	FMNL1	edgeR-QLF	T cell	0.260823	6.61371	0.506482	0.802879
scRNA-seq	EIF5A	edgeR-QLF	T cell	0.205529	7.39708	0.506495	0.802879
scRNA-seq	ACTR6	edgeR-QLF	T cell	-0.242129	5.4936	0.506702	0.803058
scRNA-seq	AP3S1	edgeR-QLF	T cell	-0.267287	6.24004	0.506732	0.803058
scRNA-seq	PROCA1	edgeR-QLF	T cell	0.383537	2.22796	0.506807	0.803079
scRNA-seq	ARMCX6	edgeR-QLF	T cell	0.310845	4.73194	0.506975	0.803247
scRNA-seq	CSE1L	edgeR-QLF	T cell	0.338316	5.74163	0.507333	0.803706
scRNA-seq	PTPN6	edgeR-QLF	T cell	-0.221173	7.63702	0.507389	0.803706
scRNA-seq	PROSER1	edgeR-QLF	T cell	-0.262836	4.43538	0.507742	0.803875
scRNA-seq	PGR	edgeR-QLF	T cell	0.686035	-0.339519	0.50775	0.803875
scRNA-seq	DTX3L	edgeR-QLF	T cell	-0.258471	5.10861	0.507781	0.803875
scRNA-seq	CFAP45	edgeR-QLF	T cell	0.432866	0.211312	0.507789	0.803875
scRNA-seq	SKA3	edgeR-QLF	T cell	-0.620034	3.05037	0.507805	0.803875
scRNA-seq	BEX3	edgeR-QLF	T cell	0.385792	4.73299	0.508073	0.804137
scRNA-seq	PCGF2	edgeR-QLF	T cell	-0.521838	0.168182	0.508095	0.804137
scRNA-seq	RBM48	edgeR-QLF	T cell	-0.281141	4.44897	0.508192	0.80415
scRNA-seq	CHD8	edgeR-QLF	T cell	-0.288962	5.60543	0.508263	0.80415
scRNA-seq	BIRC2	edgeR-QLF	T cell	0.237949	5.87282	0.508329	0.80415
scRNA-seq	GGN	edgeR-QLF	T cell	-0.685578	-0.569538	0.508355	0.80415
scRNA-seq	NTRK3	edgeR-QLF	T cell	0.403996	0.447519	0.508413	0.80415
scRNA-seq	MFAP4	edgeR-QLF	T cell	0.421354	3.5446	0.508625	0.804336
scRNA-seq	PITPNM1	edgeR-QLF	T cell	-0.296062	4.17733	0.508654	0.804336
scRNA-seq	MAVS	edgeR-QLF	T cell	-0.231	4.84487	0.508738	0.80437
scRNA-seq	FANCI	edgeR-QLF	T cell	0.318278	3.6774	0.508856	0.804416
scRNA-seq	CNTN3	edgeR-QLF	T cell	-0.745615	-0.604219	0.508891	0.804416
scRNA-seq	COG8	edgeR-QLF	T cell	0.256449	4.13544	0.509152	0.804607
scRNA-seq	HNRNPUL1	edgeR-QLF	T cell	-0.184279	7.03772	0.509174	0.804607
scRNA-seq	C1GALT1	edgeR-QLF	T cell	-0.242683	5.32243	0.509198	0.804607
scRNA-seq	PLEKHH2	edgeR-QLF	T cell	-0.401709	1.48221	0.509322	0.804705
scRNA-seq	ARL9	edgeR-QLF	T cell	0.551979	-0.089849	0.509507	0.804862
scRNA-seq	HINT1	edgeR-QLF	T cell	-0.189286	9.22579	0.509581	0.804862
scRNA-seq	AGO2	edgeR-QLF	T cell	-0.280995	5.94927	0.509607	0.804862
scRNA-seq	REC8	edgeR-QLF	T cell	-0.336809	4.11852	0.509781	0.805002
scRNA-seq	SLC2A4RG	edgeR-QLF	T cell	0.268035	5.80253	0.509841	0.805002
scRNA-seq	SCML1	edgeR-QLF	T cell	0.377299	3.60223	0.509882	0.805002
scRNA-seq	PIAS2	edgeR-QLF	T cell	0.24722	4.04725	0.510096	0.805242
scRNA-seq	ACOX1	edgeR-QLF	T cell	-0.222912	4.11786	0.510167	0.805256
scRNA-seq	CDC42SE1	edgeR-QLF	T cell	0.336832	7.43519	0.510262	0.805308
scRNA-seq	TMEM233	edgeR-QLF	T cell	0.473094	0.214175	0.51038	0.805396
scRNA-seq	RPS29	edgeR-QLF	T cell	0.150712	12.3807	0.510604	0.805555
scRNA-seq	PRRT3-AS1	edgeR-QLF	T cell	0.546604	-0.18159	0.51061	0.805555
scRNA-seq	ZDHHC15	edgeR-QLF	T cell	0.500335	0.185595	0.510725	0.805555
scRNA-seq	TTC21A	edgeR-QLF	T cell	-0.393195	1.64949	0.510729	0.805555
scRNA-seq	PEX26	edgeR-QLF	T cell	0.22036	4.52145	0.510962	0.805788
scRNA-seq	PBDC1	edgeR-QLF	T cell	-0.253457	5.83193	0.511018	0.805788
scRNA-seq	SNRPD1	edgeR-QLF	T cell	-0.221812	6.74724	0.511063	0.805788
scRNA-seq	CCR2	edgeR-QLF	T cell	-0.350856	5.08556	0.511156	0.805836
scRNA-seq	FLOT1	edgeR-QLF	T cell	0.279905	7.64179	0.511486	0.805996
scRNA-seq	CARD11	edgeR-QLF	T cell	0.292659	4.59589	0.511597	0.805996
scRNA-seq	CHRDL1	edgeR-QLF	T cell	0.565267	-0.663045	0.511627	0.805996
scRNA-seq	PHF20	edgeR-QLF	T cell	-0.212912	6.28701	0.511643	0.805996
scRNA-seq	SLC35A3	edgeR-QLF	T cell	-0.302988	4.75731	0.511683	0.805996
scRNA-seq	CNTRL	edgeR-QLF	T cell	0.301151	6.2916	0.511695	0.805996
scRNA-seq	TMEM19	edgeR-QLF	T cell	0.244471	4.61018	0.511774	0.805996
scRNA-seq	ERAP1	edgeR-QLF	T cell	-0.213547	5.30318	0.511796	0.805996
scRNA-seq	SLC29A3	edgeR-QLF	T cell	-0.3927	3.11702	0.511816	0.805996
scRNA-seq	CAMTA2	edgeR-QLF	T cell	0.284207	4.45712	0.511999	0.806185
scRNA-seq	SNRPG	edgeR-QLF	T cell	0.294096	7.74454	0.512067	0.806195
scRNA-seq	SAAL1	edgeR-QLF	T cell	0.33999	4.18223	0.512212	0.806299
scRNA-seq	ADAM19	edgeR-QLF	T cell	-0.309683	5.25532	0.512297	0.806299
scRNA-seq	MOV10	edgeR-QLF	T cell	0.307459	4.36457	0.512401	0.806299
scRNA-seq	TAF7	edgeR-QLF	T cell	-0.172424	7.38838	0.512475	0.806299
scRNA-seq	DCAF10	edgeR-QLF	T cell	0.234167	4.83003	0.512501	0.806299
scRNA-seq	ZNF436-AS1	edgeR-QLF	T cell	-0.437688	0.686983	0.512506	0.806299
scRNA-seq	LINC00921	edgeR-QLF	T cell	-0.332804	2.53352	0.512624	0.806311
scRNA-seq	FADD	edgeR-QLF	T cell	-0.321895	4.10834	0.512695	0.806311
scRNA-seq	HDAC10	edgeR-QLF	T cell	-0.278652	4.48845	0.5127	0.806311
scRNA-seq	CLEC2B	edgeR-QLF	T cell	-0.229893	7.43999	0.512918	0.806441
scRNA-seq	CCL28	edgeR-QLF	T cell	0.288937	3.24817	0.513062	0.806441
scRNA-seq	EIF4A3	edgeR-QLF	T cell	-0.232444	6.72509	0.5131	0.806441
scRNA-seq	COPS3	edgeR-QLF	T cell	0.26001	5.76043	0.513108	0.806441
scRNA-seq	LINC01285	edgeR-QLF	T cell	0.408809	0.742864	0.513151	0.806441
scRNA-seq	MBOAT2	edgeR-QLF	T cell	0.414339	1.97881	0.513156	0.806441
scRNA-seq	MYB	edgeR-QLF	T cell	-0.463888	3.22271	0.513538	0.806931
scRNA-seq	CTBP2	edgeR-QLF	T cell	-0.330854	4.02518	0.513592	0.806931
scRNA-seq	ERP27	edgeR-QLF	T cell	0.374638	2.68163	0.513825	0.807172
scRNA-seq	TAF9B	edgeR-QLF	T cell	-0.302652	3.4589	0.51387	0.807172
scRNA-seq	SRSF10	edgeR-QLF	T cell	-0.226418	6.68257	0.514071	0.807385
scRNA-seq	RHOD	edgeR-QLF	T cell	-0.390282	0.971212	0.51413	0.807385
scRNA-seq	PIH1D2	edgeR-QLF	T cell	-0.518719	0.440363	0.514462	0.807716
scRNA-seq	CNN2	edgeR-QLF	T cell	-0.243685	7.72004	0.514465	0.807716
scRNA-seq	PTP4A1	edgeR-QLF	T cell	-0.349034	5.0071	0.514578	0.807796
scRNA-seq	DMXL2	edgeR-QLF	T cell	-0.367603	4.73499	0.51469	0.80781
scRNA-seq	GLRX3	edgeR-QLF	T cell	-0.22412	5.69462	0.514712	0.80781
scRNA-seq	ERICH6-AS1	edgeR-QLF	T cell	-0.318339	2.56638	0.514877	0.807908
scRNA-seq	INIP	edgeR-QLF	T cell	-0.270558	4.32769	0.514924	0.807908
scRNA-seq	GNAL	edgeR-QLF	T cell	-0.317823	3.38098	0.514961	0.807908
scRNA-seq	KDM6B	edgeR-QLF	T cell	0.293915	5.55847	0.515346	0.808395
scRNA-seq	GMIP	edgeR-QLF	T cell	0.264899	6.04429	0.515396	0.808395
scRNA-seq	CNPY2	edgeR-QLF	T cell	-0.196973	6.93937	0.515556	0.808547
scRNA-seq	UBE2D1	edgeR-QLF	T cell	0.328059	4.81211	0.51581	0.808761
scRNA-seq	CEBPZ	edgeR-QLF	T cell	0.275998	6.76644	0.515817	0.808761
scRNA-seq	SYS1	edgeR-QLF	T cell	-0.295185	5.60753	0.516001	0.808953
scRNA-seq	HEATR5A	edgeR-QLF	T cell	-0.280766	3.4272	0.516232	0.809094
scRNA-seq	SSBP1	edgeR-QLF	T cell	-0.197536	7.49539	0.516257	0.809094
scRNA-seq	DAB2IP	edgeR-QLF	T cell	0.399558	1.09884	0.516279	0.809094
scRNA-seq	TLR10	edgeR-QLF	T cell	0.390258	2.28217	0.516481	0.809133
scRNA-seq	PRPH	edgeR-QLF	T cell	0.608681	-0.309292	0.516483	0.809133
scRNA-seq	SLC17A9	edgeR-QLF	T cell	0.329166	2.84322	0.516491	0.809133
scRNA-seq	FOXS1	edgeR-QLF	T cell	-0.564253	8.16203e-05	0.516726	0.809134
scRNA-seq	TMEM39A	edgeR-QLF	T cell	0.33783	4.37602	0.516808	0.809134
scRNA-seq	DDX10	edgeR-QLF	T cell	-0.219069	4.33124	0.516856	0.809134
scRNA-seq	APOL6	edgeR-QLF	T cell	-0.202777	6.23303	0.516894	0.809134
scRNA-seq	OTUD5	edgeR-QLF	T cell	-0.250768	5.15685	0.516945	0.809134
scRNA-seq	CBFB	edgeR-QLF	T cell	-0.317018	5.53942	0.517023	0.809134
scRNA-seq	MLLT1	edgeR-QLF	T cell	0.316731	3.95901	0.517034	0.809134
scRNA-seq	ZNF77	edgeR-QLF	T cell	0.353713	2.44155	0.517043	0.809134
scRNA-seq	MOB3A	edgeR-QLF	T cell	-0.257463	5.6744	0.517052	0.809134
scRNA-seq	CTTNBP2	edgeR-QLF	T cell	-0.618867	4.74667	0.517265	0.809314
scRNA-seq	ACOX3	edgeR-QLF	T cell	-0.384398	4.03867	0.517292	0.809314
scRNA-seq	TCAF1	edgeR-QLF	T cell	0.334373	3.87647	0.51743	0.809433
scRNA-seq	TAF9	edgeR-QLF	T cell	0.288937	5.73647	0.517496	0.809438
scRNA-seq	ALPK3	edgeR-QLF	T cell	0.46428	0.632335	0.51793	0.80994
scRNA-seq	ARMCX2	edgeR-QLF	T cell	-0.635497	2.20949	0.517993	0.80994
scRNA-seq	ARHGDIB	edgeR-QLF	T cell	0.211709	10.5308	0.518004	0.80994
scRNA-seq	GLI3	edgeR-QLF	T cell	0.589768	-0.535854	0.518134	0.810045
scRNA-seq	POR	edgeR-QLF	T cell	-0.28711	4.8948	0.518336	0.810263
scRNA-seq	RABGAP1L	edgeR-QLF	T cell	-0.195785	6.35108	0.518499	0.810281
scRNA-seq	ARHGAP26	edgeR-QLF	T cell	0.247051	6.0091	0.518513	0.810281
scRNA-seq	LYPLA1	edgeR-QLF	T cell	0.270536	5.72617	0.518568	0.810281
scRNA-seq	PDE6B	edgeR-QLF	T cell	-0.352329	3.23582	0.518597	0.810281
scRNA-seq	KIZ	edgeR-QLF	T cell	-0.276819	3.96879	0.518953	0.810739
scRNA-seq	CLEC16A	edgeR-QLF	T cell	0.250191	3.53284	0.519075	0.810832
scRNA-seq	TUBB2A	edgeR-QLF	T cell	-0.321498	5.57116	0.519229	0.810967
scRNA-seq	PAM16	edgeR-QLF	T cell	0.329139	4.49821	0.519286	0.810967
scRNA-seq	WBP2	edgeR-QLF	T cell	0.262966	6.86921	0.519568	0.811174
scRNA-seq	SHOX2	edgeR-QLF	T cell	-0.646452	-0.488036	0.51965	0.811174
scRNA-seq	HSPA5	edgeR-QLF	T cell	-0.229446	8.03957	0.519668	0.811174
scRNA-seq	EXTL3	edgeR-QLF	T cell	0.330737	3.50845	0.519669	0.811174
scRNA-seq	YEATS4	edgeR-QLF	T cell	-0.261796	5.04667	0.520109	0.811667
scRNA-seq	MITD1	edgeR-QLF	T cell	0.335147	6.1688	0.520148	0.811667
scRNA-seq	AXIN2	edgeR-QLF	T cell	-0.446056	1.29297	0.520173	0.811667
scRNA-seq	TMEM86B	edgeR-QLF	T cell	0.339362	1.60836	0.520291	0.811754
scRNA-seq	SSH2	edgeR-QLF	T cell	0.260377	6.16649	0.520368	0.811754
scRNA-seq	SNAPC4	edgeR-QLF	T cell	-0.353513	2.49225	0.520416	0.811754
scRNA-seq	RANBP1	edgeR-QLF	T cell	-0.240253	6.8758	0.520632	0.811993
scRNA-seq	CHRD	edgeR-QLF	T cell	0.582394	-0.221783	0.520731	0.81201
scRNA-seq	NXNL2	edgeR-QLF	T cell	0.492652	0.1841	0.520768	0.81201
scRNA-seq	ACAT2	edgeR-QLF	T cell	0.345007	6.35443	0.520862	0.812058
scRNA-seq	MSMO1	edgeR-QLF	T cell	-0.272445	4.59702	0.52113	0.812148
scRNA-seq	KLHDC10	edgeR-QLF	T cell	0.321061	3.78092	0.521152	0.812148
scRNA-seq	SLC25A5	edgeR-QLF	T cell	-0.155925	8.11095	0.521166	0.812148
scRNA-seq	PALM	edgeR-QLF	T cell	0.479532	0.844693	0.521169	0.812148
scRNA-seq	UFC1	edgeR-QLF	T cell	0.306719	8.15722	0.521477	0.81253
scRNA-seq	ZNF599	edgeR-QLF	T cell	0.328373	2.54526	0.521599	0.812616
scRNA-seq	MAP3K1	edgeR-QLF	T cell	0.370543	5.39715	0.521658	0.812616
scRNA-seq	DROSHA	edgeR-QLF	T cell	-0.256035	3.70493	0.521789	0.812722
scRNA-seq	HEXA	edgeR-QLF	T cell	0.237213	6.46151	0.521986	0.812833
scRNA-seq	NISCH	edgeR-QLF	T cell	0.295223	4.89487	0.522083	0.812833
scRNA-seq	RARA	edgeR-QLF	T cell	-0.315577	4.6546	0.522116	0.812833
scRNA-seq	CACNA1F	edgeR-QLF	T cell	-0.457849	0.543402	0.52217	0.812833
scRNA-seq	RAD1	edgeR-QLF	T cell	-0.226481	4.49971	0.522237	0.812833
scRNA-seq	FBLN5	edgeR-QLF	T cell	0.454514	5.65515	0.522262	0.812833
scRNA-seq	CHMP4A	edgeR-QLF	T cell	0.240769	7.31043	0.522303	0.812833
scRNA-seq	UGGT2	edgeR-QLF	T cell	0.347603	1.03266	0.522361	0.812833
scRNA-seq	VILL	edgeR-QLF	T cell	-0.355019	3.37093	0.522465	0.812897
scRNA-seq	TMEM167B	edgeR-QLF	T cell	0.274057	4.51263	0.522724	0.813203
scRNA-seq	OTUB1	edgeR-QLF	T cell	0.241924	6.90659	0.522804	0.813208
scRNA-seq	MICALL2	edgeR-QLF	T cell	0.358687	0.633282	0.522858	0.813208
scRNA-seq	ARRDC4	edgeR-QLF	T cell	-0.518273	2.19835	0.522915	0.813208
scRNA-seq	ECHDC2	edgeR-QLF	T cell	-0.26174	5.40399	0.523174	0.813392
scRNA-seq	ZFPL1	edgeR-QLF	T cell	-0.285064	4.48599	0.523217	0.813392
scRNA-seq	STOML1	edgeR-QLF	T cell	0.368928	3.73919	0.523257	0.813392
scRNA-seq	STX11	edgeR-QLF	T cell	-0.33723	4.71751	0.523434	0.813392
scRNA-seq	RMI1	edgeR-QLF	T cell	-0.33703	3.43536	0.523459	0.813392
scRNA-seq	CORO2B	edgeR-QLF	T cell	-0.386382	-0.705907	0.52357	0.813392
scRNA-seq	FOXL1	edgeR-QLF	T cell	-0.386382	-0.705907	0.52357	0.813392
scRNA-seq	RPRML	edgeR-QLF	T cell	-0.386382	-0.705907	0.52357	0.813392
scRNA-seq	HMGCR	edgeR-QLF	T cell	-0.351748	3.46593	0.523598	0.813392
scRNA-seq	AMD1	edgeR-QLF	T cell	0.270783	7.30738	0.523662	0.813393
scRNA-seq	PAXBP1-AS1	edgeR-QLF	T cell	-0.356871	1.90879	0.523735	0.81341
scRNA-seq	TBC1D17	edgeR-QLF	T cell	0.234894	4.39067	0.523864	0.813462
scRNA-seq	KCNQ1	edgeR-QLF	T cell	0.349095	2.68557	0.523894	0.813462
scRNA-seq	MRPL52	edgeR-QLF	T cell	-0.240177	6.53374	0.524051	0.813609
scRNA-seq	NR2C1	edgeR-QLF	T cell	0.329395	4.81989	0.524329	0.813901
scRNA-seq	SENP1	edgeR-QLF	T cell	-0.344274	3.47297	0.524403	0.813901
scRNA-seq	KLF16	edgeR-QLF	T cell	0.313483	3.15008	0.524427	0.813901
scRNA-seq	PRRC1	edgeR-QLF	T cell	0.258889	4.36496	0.52451	0.813932
scRNA-seq	RPS18	edgeR-QLF	T cell	-0.166142	12.7994	0.524576	0.813937
scRNA-seq	KAT6B	edgeR-QLF	T cell	-0.256971	5.65125	0.524837	0.814138
scRNA-seq	NPLOC4	edgeR-QLF	T cell	-0.273625	5.00189	0.524855	0.814138
scRNA-seq	GLTP	edgeR-QLF	T cell	-0.262063	5.19484	0.524894	0.814138
scRNA-seq	LINC01990	edgeR-QLF	T cell	0.469515	-0.420919	0.525053	0.814287
scRNA-seq	UNC13D	edgeR-QLF	T cell	-0.263186	5.26923	0.525143	0.814329
scRNA-seq	RPS28	edgeR-QLF	T cell	0.160206	12.2008	0.525277	0.814363
scRNA-seq	FGF18	edgeR-QLF	T cell	0.518699	0.773976	0.525329	0.814363
scRNA-seq	SINHCAF	edgeR-QLF	T cell	-0.278744	5.49047	0.525394	0.814363
scRNA-seq	WDR75	edgeR-QLF	T cell	0.318195	4.24579	0.525422	0.814363
scRNA-seq	ZNF316	edgeR-QLF	T cell	0.299334	2.6108	0.525478	0.814363
scRNA-seq	DUSP2	edgeR-QLF	T cell	-0.29512	8.91269	0.525591	0.814411
scRNA-seq	SZRD1	edgeR-QLF	T cell	-0.19564	6.22819	0.525635	0.814411
scRNA-seq	ECT2	edgeR-QLF	T cell	-0.340432	2.85214	0.525793	0.814558
scRNA-seq	CHI3L2	edgeR-QLF	T cell	-0.319099	3.6107	0.526054	0.814866
scRNA-seq	KCMF1	edgeR-QLF	T cell	-0.323404	5.50326	0.526158	0.814929
scRNA-seq	KLC2	edgeR-QLF	T cell	0.371416	3.47246	0.526833	0.815558
scRNA-seq	ZFP41	edgeR-QLF	T cell	0.336869	1.56787	0.526869	0.815558
scRNA-seq	PKNOX2	edgeR-QLF	T cell	0.627265	-0.579799	0.526904	0.815558
scRNA-seq	TMEM87B	edgeR-QLF	T cell	-0.239318	4.55905	0.526905	0.815558
scRNA-seq	CENPE	edgeR-QLF	T cell	-0.35979	3.67528	0.526943	0.815558
scRNA-seq	NUMB	edgeR-QLF	T cell	0.229608	5.16934	0.526993	0.815558
scRNA-seq	GORASP2	edgeR-QLF	T cell	-0.259555	5.39334	0.527033	0.815558
scRNA-seq	SESN2	edgeR-QLF	T cell	0.373665	2.88718	0.527067	0.815558
scRNA-seq	PRPF40B	edgeR-QLF	T cell	0.338335	4.02132	0.527226	0.815602
scRNA-seq	BCL3	edgeR-QLF	T cell	0.330379	4.70209	0.527254	0.815602
scRNA-seq	TOMM7	edgeR-QLF	T cell	0.205108	9.89079	0.527284	0.815602
scRNA-seq	STK11IP	edgeR-QLF	T cell	-0.343476	4.02353	0.527416	0.815676
scRNA-seq	CAPZA1	edgeR-QLF	T cell	0.229141	7.71145	0.527458	0.815676
scRNA-seq	N4BP2	edgeR-QLF	T cell	-0.284315	4.83983	0.527581	0.815731
scRNA-seq	RANGRF	edgeR-QLF	T cell	-0.265694	5.10215	0.527619	0.815731
scRNA-seq	ATG4C	edgeR-QLF	T cell	0.305013	3.43955	0.527827	0.815956
scRNA-seq	CBX6	edgeR-QLF	T cell	0.246064	5.98428	0.527953	0.816053
scRNA-seq	SNURF	edgeR-QLF	T cell	0.34441	6.19983	0.528338	0.81647
scRNA-seq	CXXC1	edgeR-QLF	T cell	-0.255236	5.35284	0.528349	0.81647
scRNA-seq	CENPP	edgeR-QLF	T cell	0.326129	2.78661	0.528808	0.81705
scRNA-seq	PYROXD1	edgeR-QLF	T cell	-0.232633	5.00212	0.528892	0.81705
scRNA-seq	ADAMTSL3	edgeR-QLF	T cell	0.323322	2.75022	0.529025	0.81705
scRNA-seq	FAM13B	edgeR-QLF	T cell	0.312763	4.81083	0.529061	0.81705
scRNA-seq	ZNF449	edgeR-QLF	T cell	0.351827	2.89362	0.529073	0.81705
scRNA-seq	LINC01426	edgeR-QLF	T cell	0.379898	0.515139	0.529127	0.81705
scRNA-seq	EFHD2	edgeR-QLF	T cell	-0.208867	6.77023	0.529165	0.81705
scRNA-seq	NIF3L1	edgeR-QLF	T cell	0.32368	3.71954	0.52955	0.817463
scRNA-seq	NDUFA13	edgeR-QLF	T cell	-0.151082	8.36568	0.529558	0.817463
scRNA-seq	ZNF324	edgeR-QLF	T cell	0.332771	2.97651	0.529628	0.817473
scRNA-seq	MMD	edgeR-QLF	T cell	0.316712	4.74697	0.529763	0.817492
scRNA-seq	TMEM230	edgeR-QLF	T cell	-0.200467	7.06057	0.529802	0.817492
scRNA-seq	POFUT1	edgeR-QLF	T cell	-0.301752	3.04165	0.529829	0.817492
scRNA-seq	CAND1	edgeR-QLF	T cell	-0.2133	5.91607	0.529982	0.817511
scRNA-seq	RBM4	edgeR-QLF	T cell	0.230393	6.66086	0.529994	0.817511
scRNA-seq	ST3GAL1	edgeR-QLF	T cell	0.227587	6.18664	0.530071	0.817511
scRNA-seq	CCDC157	edgeR-QLF	T cell	0.248285	2.29146	0.530093	0.817511
scRNA-seq	CDC25B	edgeR-QLF	T cell	0.263585	5.24237	0.530409	0.817629
scRNA-seq	TCAP	edgeR-QLF	T cell	-0.367574	0.358441	0.530455	0.817629
scRNA-seq	FKRP	edgeR-QLF	T cell	0.260102	2.85876	0.53049	0.817629
scRNA-seq	NDUFA1	edgeR-QLF	T cell	-0.13685	8.12401	0.530588	0.817629
scRNA-seq	NCBP3	edgeR-QLF	T cell	0.238405	5.98226	0.530645	0.817629
scRNA-seq	TGFB1I1	edgeR-QLF	T cell	-0.315371	2.01053	0.530658	0.817629
scRNA-seq	RASGRP2	edgeR-QLF	T cell	0.333232	5.66977	0.53083	0.817629
scRNA-seq	TTLL3	edgeR-QLF	T cell	0.271588	5.46694	0.530876	0.817629
scRNA-seq	PARP2	edgeR-QLF	T cell	0.267791	3.63306	0.530994	0.817629
scRNA-seq	RNF121	edgeR-QLF	T cell	-0.290622	3.13272	0.53113	0.817629
scRNA-seq	MYORG	edgeR-QLF	T cell	0.328442	0.794403	0.531135	0.817629
scRNA-seq	CBX3	edgeR-QLF	T cell	-0.225504	7.37225	0.531143	0.817629
scRNA-seq	EPAS1	edgeR-QLF	T cell	-0.319971	4.44423	0.531156	0.817629
scRNA-seq	FAM3C	edgeR-QLF	T cell	0.29407	4.30781	0.531226	0.817629
scRNA-seq	ENY2	edgeR-QLF	T cell	0.231415	7.24259	0.531259	0.817629
scRNA-seq	KANSL3	edgeR-QLF	T cell	-0.237215	4.58879	0.531268	0.817629
scRNA-seq	GAL3ST4	edgeR-QLF	T cell	0.448187	2.69258	0.531295	0.817629
scRNA-seq	RALGDS	edgeR-QLF	T cell	0.254909	5.52188	0.531327	0.817629
scRNA-seq	SLC39A1	edgeR-QLF	T cell	-0.281798	5.08039	0.53149	0.817629
scRNA-seq	MNS1	edgeR-QLF	T cell	-0.636864	0.505583	0.531539	0.817629
scRNA-seq	TAF5	edgeR-QLF	T cell	0.270537	2.76791	0.531613	0.817629
scRNA-seq	ABTB2	edgeR-QLF	T cell	0.379564	0.383608	0.531707	0.817629
scRNA-seq	POLR2I	edgeR-QLF	T cell	0.222214	6.25001	0.531725	0.817629
scRNA-seq	OXTR	edgeR-QLF	T cell	0.600286	-0.422845	0.531815	0.817629
scRNA-seq	GPSM3	edgeR-QLF	T cell	-0.167567	8.05339	0.531857	0.817629
scRNA-seq	CEP104	edgeR-QLF	T cell	0.273798	4.13829	0.531879	0.817629
scRNA-seq	JPX	edgeR-QLF	T cell	0.233177	5.35597	0.531881	0.817629
scRNA-seq	TBC1D14	edgeR-QLF	T cell	-0.249913	5.25532	0.531935	0.817629
scRNA-seq	MYO1C	edgeR-QLF	T cell	0.231099	4.10421	0.531999	0.817632
scRNA-seq	LDB1	edgeR-QLF	T cell	0.314841	3.9287	0.532122	0.817707
scRNA-seq	TSPAN8	edgeR-QLF	T cell	0.505208	-0.659268	0.532221	0.817707
scRNA-seq	MMP14	edgeR-QLF	T cell	0.365394	1.14003	0.532238	0.817707
scRNA-seq	MRPL34	edgeR-QLF	T cell	-0.189402	6.63678	0.532564	0.818111
scRNA-seq	FCHSD1	edgeR-QLF	T cell	-0.278565	4.44036	0.532717	0.818249
scRNA-seq	CD38	edgeR-QLF	T cell	-0.321234	4.09085	0.532887	0.818367
scRNA-seq	CCDC81	edgeR-QLF	T cell	0.395014	0.30537	0.532919	0.818367
scRNA-seq	KLF11	edgeR-QLF	T cell	-0.290607	3.49174	0.533067	0.818497
scRNA-seq	ZMYND19	edgeR-QLF	T cell	-0.336724	2.49165	0.533563	0.819161
scRNA-seq	TPD52L1	edgeR-QLF	T cell	0.359123	0.636752	0.533742	0.819267
scRNA-seq	TUBGCP3	edgeR-QLF	T cell	0.24998	4.05895	0.533795	0.819267
scRNA-seq	RINT1	edgeR-QLF	T cell	-0.34645	3.67161	0.533903	0.819267
scRNA-seq	USP14	edgeR-QLF	T cell	-0.206992	5.71051	0.534136	0.819267
scRNA-seq	TSPAN12	edgeR-QLF	T cell	-0.821645	-0.204367	0.534202	0.819267
scRNA-seq	ATXN7L1	edgeR-QLF	T cell	-0.287037	4.16273	0.534203	0.819267
scRNA-seq	PACS1	edgeR-QLF	T cell	-0.224235	5.5171	0.534293	0.819267
scRNA-seq	NXPH4	edgeR-QLF	T cell	-0.412002	0.769886	0.534342	0.819267
scRNA-seq	PHLDA1	edgeR-QLF	T cell	-0.249936	5.52515	0.534356	0.819267
scRNA-seq	TMEM38B	edgeR-QLF	T cell	0.310092	3.65167	0.53443	0.819267
scRNA-seq	PHIP	edgeR-QLF	T cell	-0.173412	6.50982	0.534479	0.819267
scRNA-seq	PIAS1	edgeR-QLF	T cell	-0.218979	6.00874	0.534487	0.819267
scRNA-seq	SNX13	edgeR-QLF	T cell	-0.274356	4.63452	0.534502	0.819267
scRNA-seq	HNRNPC	edgeR-QLF	T cell	-0.164977	8.32121	0.534517	0.819267
scRNA-seq	ASTN2	edgeR-QLF	T cell	0.229322	2.23842	0.534579	0.819267
scRNA-seq	OAZ1	edgeR-QLF	T cell	0.157729	10.1939	0.534665	0.819269
scRNA-seq	SLC16A7	edgeR-QLF	T cell	-0.23838	5.26301	0.534729	0.819269
scRNA-seq	GPR82	edgeR-QLF	T cell	0.252454	3.90554	0.534837	0.819269
scRNA-seq	ZFP36	edgeR-QLF	T cell	-0.209879	9.68656	0.534842	0.819269
scRNA-seq	LRRC37A3	edgeR-QLF	T cell	0.409932	1.54364	0.534896	0.819269
scRNA-seq	ELP5	edgeR-QLF	T cell	-0.248154	4.8259	0.534973	0.81929
scRNA-seq	KMT2D	edgeR-QLF	T cell	0.22176	4.47569	0.53504	0.819296
scRNA-seq	CBR4	edgeR-QLF	T cell	0.275481	3.76299	0.535352	0.81964
scRNA-seq	HPGD	edgeR-QLF	T cell	-0.397119	5.98189	0.535443	0.81964
scRNA-seq	LCP2	edgeR-QLF	T cell	-0.203573	7.09328	0.535454	0.81964
scRNA-seq	LINC01857	edgeR-QLF	T cell	0.486064	1.68709	0.535653	0.819789
scRNA-seq	FUT11	edgeR-QLF	T cell	0.304644	4.21332	0.535701	0.819789
scRNA-seq	SORBS2	edgeR-QLF	T cell	-0.392274	1.44042	0.535907	0.819789
scRNA-seq	RCBTB2	edgeR-QLF	T cell	-0.24285	4.2297	0.535953	0.819789
scRNA-seq	GLIPR2	edgeR-QLF	T cell	-0.2153	7.05477	0.535962	0.819789
scRNA-seq	ISOC2	edgeR-QLF	T cell	0.330407	5.59137	0.536054	0.819789
scRNA-seq	SULT1A3	edgeR-QLF	T cell	-0.302983	2.33377	0.536147	0.819789
scRNA-seq	SPICE1	edgeR-QLF	T cell	-0.313249	3.44707	0.536174	0.819789
scRNA-seq	GSE1	edgeR-QLF	T cell	-0.323799	5.4082	0.536241	0.819789
scRNA-seq	MRPS10	edgeR-QLF	T cell	-0.241106	5.33836	0.536259	0.819789
scRNA-seq	PLCB2	edgeR-QLF	T cell	-0.231776	5.16787	0.536291	0.819789
scRNA-seq	TCF7L1	edgeR-QLF	T cell	0.347486	0.54531	0.53631	0.819789
scRNA-seq	FAM98A	edgeR-QLF	T cell	-0.279227	4.12306	0.536374	0.819791
scRNA-seq	CCL26	edgeR-QLF	T cell	-0.616846	-0.50911	0.536467	0.819835
scRNA-seq	FAM124B	edgeR-QLF	T cell	-0.443669	0.199406	0.53659	0.819927
scRNA-seq	SUSD3	edgeR-QLF	T cell	-0.289003	6.27968	0.536714	0.82002
scRNA-seq	ACOT7	edgeR-QLF	T cell	-0.263987	3.95425	0.536859	0.820145
scRNA-seq	IFT88	edgeR-QLF	T cell	-0.240154	3.67474	0.537049	0.820338
scRNA-seq	SLC2A3	edgeR-QLF	T cell	-0.231024	7.40547	0.537273	0.820584
scRNA-seq	CYBC1	edgeR-QLF	T cell	0.242883	7.38895	0.537381	0.820652
scRNA-seq	MTHFD2	edgeR-QLF	T cell	0.269227	5.33585	0.537829	0.821208
scRNA-seq	MSH6	edgeR-QLF	T cell	0.269994	5.06471	0.537877	0.821208
scRNA-seq	TEK	edgeR-QLF	T cell	-0.529965	-0.329911	0.537935	0.821208
scRNA-seq	JARID2	edgeR-QLF	T cell	-0.250981	5.02737	0.538076	0.821327
scRNA-seq	ZNF653	edgeR-QLF	T cell	0.332026	0.966233	0.538402	0.821729
scRNA-seq	MGST2	edgeR-QLF	T cell	0.296883	4.6793	0.538568	0.821885
scRNA-seq	MPG	edgeR-QLF	T cell	-0.258707	6.24621	0.538763	0.821987
scRNA-seq	NCAPD2	edgeR-QLF	T cell	-0.306087	4.4144	0.538799	0.821987
scRNA-seq	BEND7	edgeR-QLF	T cell	0.294126	0.96885	0.538859	0.821987
scRNA-seq	GCN1	edgeR-QLF	T cell	0.231364	4.32643	0.538888	0.821987
scRNA-seq	SLC25A51	edgeR-QLF	T cell	-0.230073	2.92087	0.538991	0.822047
scRNA-seq	ADAMTSL5	edgeR-QLF	T cell	-0.372599	1.48284	0.539225	0.822084
scRNA-seq	NDUFB8	edgeR-QLF	T cell	-0.162658	8.01975	0.539244	0.822084
scRNA-seq	CSRNP2	edgeR-QLF	T cell	0.29794	2.77783	0.539266	0.822084
scRNA-seq	LRBA	edgeR-QLF	T cell	-0.231649	5.35628	0.539269	0.822084
scRNA-seq	ZFAND2A	edgeR-QLF	T cell	0.333055	4.84691	0.539348	0.822108
scRNA-seq	BRD7	edgeR-QLF	T cell	0.220984	6.2734	0.539606	0.82232
scRNA-seq	FAM149B1	edgeR-QLF	T cell	-0.268215	3.57727	0.539614	0.82232
scRNA-seq	TTC17	edgeR-QLF	T cell	0.263307	6.51381	0.539855	0.82259
scRNA-seq	MISP3	edgeR-QLF	T cell	-0.379816	1.64721	0.539999	0.822714
scRNA-seq	DDX52	edgeR-QLF	T cell	-0.208126	5.04768	0.540138	0.822829
scRNA-seq	UBE2K	edgeR-QLF	T cell	-0.17942	5.85642	0.540214	0.822848
scRNA-seq	FAT3	edgeR-QLF	T cell	-0.48636	-0.0600176	0.540327	0.822899
scRNA-seq	RAB4A	edgeR-QLF	T cell	-0.27971	5.50528	0.540374	0.822899
scRNA-seq	PSMB9	edgeR-QLF	T cell	-0.150635	8.79377	0.54048	0.822932
scRNA-seq	SERP1	edgeR-QLF	T cell	-0.161125	8.11833	0.540562	0.822932
scRNA-seq	TMEM127	edgeR-QLF	T cell	0.25105	4.10089	0.540723	0.822932
scRNA-seq	PCNA	edgeR-QLF	T cell	0.288872	6.22951	0.54073	0.822932
scRNA-seq	AP2M1	edgeR-QLF	T cell	-0.16303	7.41062	0.540774	0.822932
scRNA-seq	DLX5	edgeR-QLF	T cell	0.531377	-0.40764	0.540777	0.822932
scRNA-seq	RPL11	edgeR-QLF	T cell	-0.141864	12.0707	0.541076	0.823291
scRNA-seq	PLXDC1	edgeR-QLF	T cell	0.310835	4.24878	0.541276	0.823382
scRNA-seq	EIF3L	edgeR-QLF	T cell	0.227844	7.83414	0.54128	0.823382
scRNA-seq	NME7	edgeR-QLF	T cell	0.22553	3.78777	0.541372	0.823382
scRNA-seq	ITGA4	edgeR-QLF	T cell	0.213682	7.21001	0.541426	0.823382
scRNA-seq	SFI1	edgeR-QLF	T cell	0.263466	5.12915	0.541548	0.823382
scRNA-seq	B3GNT2	edgeR-QLF	T cell	-0.260163	4.49762	0.541583	0.823382
scRNA-seq	NFATC4	edgeR-QLF	T cell	0.637102	-0.562953	0.541638	0.823382
scRNA-seq	SEC63	edgeR-QLF	T cell	-0.21624	5.4006	0.541674	0.823382
scRNA-seq	SSR3	edgeR-QLF	T cell	-0.183858	6.83738	0.54189	0.823382
scRNA-seq	RAP2C-AS1	edgeR-QLF	T cell	-0.305797	2.24831	0.542005	0.823382
scRNA-seq	LRRC8C	edgeR-QLF	T cell	0.275023	4.53358	0.54205	0.823382
scRNA-seq	INTS1	edgeR-QLF	T cell	0.258714	4.06811	0.542124	0.823382
scRNA-seq	PCM1	edgeR-QLF	T cell	0.170002	6.90876	0.542137	0.823382
scRNA-seq	ZBTB40	edgeR-QLF	T cell	0.279575	3.66738	0.542154	0.823382
scRNA-seq	PIN1	edgeR-QLF	T cell	0.344778	7.11982	0.54229	0.823382
scRNA-seq	DNAJC15	edgeR-QLF	T cell	0.278853	6.63787	0.542325	0.823382
scRNA-seq	RPS16	edgeR-QLF	T cell	-0.141487	11.1296	0.542517	0.823382
scRNA-seq	TWSG1	edgeR-QLF	T cell	0.23792	2.78108	0.542564	0.823382
scRNA-seq	HSPA12B	edgeR-QLF	T cell	0.521176	-0.504838	0.542649	0.823382
scRNA-seq	RWDD4	edgeR-QLF	T cell	-0.265536	4.41354	0.542655	0.823382
scRNA-seq	ZFP82	edgeR-QLF	T cell	0.378	3.638	0.542706	0.823382
scRNA-seq	CTNNB1	edgeR-QLF	T cell	0.189332	5.85736	0.5428	0.823382
scRNA-seq	ZNF275	edgeR-QLF	T cell	-0.293391	2.94286	0.542842	0.823382
scRNA-seq	USP31	edgeR-QLF	T cell	-0.451658	2.19948	0.542924	0.823382
scRNA-seq	ZNF624	edgeR-QLF	T cell	-0.323172	2.19916	0.542967	0.823382
scRNA-seq	ZDHHC9	edgeR-QLF	T cell	0.32556	1.7203	0.542977	0.823382
scRNA-seq	NEDD9	edgeR-QLF	T cell	0.304303	6.2399	0.543006	0.823382
scRNA-seq	BAG3	edgeR-QLF	T cell	-0.310674	3.28253	0.543013	0.823382
scRNA-seq	CDK2	edgeR-QLF	T cell	-0.3294	3.16218	0.543019	0.823382
scRNA-seq	CTSC	edgeR-QLF	T cell	-0.171462	7.96039	0.54304	0.823382
scRNA-seq	TRIM28	edgeR-QLF	T cell	0.22997	6.40052	0.543192	0.823517
scRNA-seq	ENTPD1	edgeR-QLF	T cell	0.316443	5.00317	0.543258	0.82352
scRNA-seq	MT1G	edgeR-QLF	T cell	0.350468	2.11217	0.543478	0.823666
scRNA-seq	HLA-F	edgeR-QLF	T cell	0.194091	8.51751	0.543481	0.823666
scRNA-seq	NCOR2	edgeR-QLF	T cell	0.253701	4.87678	0.54368	0.823788
scRNA-seq	UBXN1	edgeR-QLF	T cell	-0.1655	8.08909	0.543688	0.823788
scRNA-seq	RALB	edgeR-QLF	T cell	-0.263962	5.51103	0.543794	0.823806
scRNA-seq	GSPT1	edgeR-QLF	T cell	-0.22469	6.00252	0.544058	0.823806
scRNA-seq	TOX4	edgeR-QLF	T cell	-0.211294	6.3279	0.544143	0.823806
scRNA-seq	RAN	edgeR-QLF	T cell	0.254741	8.63968	0.544145	0.823806
scRNA-seq	SNRNP25	edgeR-QLF	T cell	0.264254	5.16706	0.544172	0.823806
scRNA-seq	MAP2K4	edgeR-QLF	T cell	0.249699	4.09452	0.544189	0.823806
scRNA-seq	PHF7	edgeR-QLF	T cell	0.29503	2.97519	0.544216	0.823806
scRNA-seq	CD7	edgeR-QLF	T cell	-0.23964	7.68453	0.544242	0.823806
scRNA-seq	ZNF420	edgeR-QLF	T cell	-0.351504	3.95241	0.544334	0.823806
scRNA-seq	NECAB1	edgeR-QLF	T cell	-0.403413	0.592737	0.544362	0.823806
scRNA-seq	CTDNEP1	edgeR-QLF	T cell	-0.212561	5.77323	0.544399	0.823806
scRNA-seq	KANSL2	edgeR-QLF	T cell	-0.240375	4.87429	0.544578	0.823981
scRNA-seq	ZBTB37	edgeR-QLF	T cell	0.296051	3.71468	0.544944	0.824438
scRNA-seq	MPHOSPH9	edgeR-QLF	T cell	-0.307997	4.85451	0.545108	0.824544
scRNA-seq	SLC25A35	edgeR-QLF	T cell	-0.264589	3.8926	0.545181	0.824544
scRNA-seq	SARDH	edgeR-QLF	T cell	-0.253149	2.61028	0.545233	0.824544
scRNA-seq	GTF2IRD2B	edgeR-QLF	T cell	-0.277048	2.79765	0.545268	0.824544
scRNA-seq	PRC1	edgeR-QLF	T cell	-0.403949	4.46071	0.545353	0.824577
scRNA-seq	ELK1	edgeR-QLF	T cell	0.330899	3.54569	0.545518	0.82473
scRNA-seq	ARHGEF12	edgeR-QLF	T cell	-0.279806	4.27406	0.546279	0.82572
scRNA-seq	GPC2	edgeR-QLF	T cell	-0.355074	0.785685	0.546444	0.82572
scRNA-seq	TMC6	edgeR-QLF	T cell	0.213716	6.76969	0.546476	0.82572
scRNA-seq	MAT2B	edgeR-QLF	T cell	0.292103	6.73943	0.546544	0.82572
scRNA-seq	SART3	edgeR-QLF	T cell	0.304397	4.78559	0.546625	0.82572
scRNA-seq	AP5M1	edgeR-QLF	T cell	0.350377	5.6414	0.546662	0.82572
scRNA-seq	CCDC97	edgeR-QLF	T cell	-0.252898	4.76078	0.546729	0.82572
scRNA-seq	GNPTG	edgeR-QLF	T cell	0.198292	5.85215	0.5468	0.82572
scRNA-seq	LINC01686	edgeR-QLF	T cell	-0.522458	-0.0900489	0.546847	0.82572
scRNA-seq	RPL14	edgeR-QLF	T cell	-0.138989	11.2771	0.546849	0.82572
scRNA-seq	APBA3	edgeR-QLF	T cell	-0.251301	4.79566	0.546945	0.82572
scRNA-seq	MTIF3	edgeR-QLF	T cell	-0.186173	6.46091	0.546987	0.82572
scRNA-seq	TPSB2	edgeR-QLF	T cell	-0.636058	7.5007	0.547001	0.82572
scRNA-seq	PDZD11	edgeR-QLF	T cell	-0.241943	5.08107	0.547252	0.825952
scRNA-seq	OBSCN	edgeR-QLF	T cell	0.259622	3.17809	0.547282	0.825952
scRNA-seq	RRBP1	edgeR-QLF	T cell	-0.188581	5.77663	0.547479	0.826154
scRNA-seq	RPS27L	edgeR-QLF	T cell	0.246935	8.42989	0.547623	0.826275
scRNA-seq	RNF149	edgeR-QLF	T cell	-0.193616	7.00689	0.547769	0.826296
scRNA-seq	USP51	edgeR-QLF	T cell	0.311945	1.44893	0.548022	0.826296
scRNA-seq	PPP1R13L	edgeR-QLF	T cell	-0.314329	2.6016	0.548053	0.826296
scRNA-seq	SMPD4	edgeR-QLF	T cell	-0.20795	4.64051	0.548207	0.826296
scRNA-seq	CCDC12	edgeR-QLF	T cell	-0.175822	6.77115	0.548236	0.826296
scRNA-seq	TYK2	edgeR-QLF	T cell	0.25594	5.19876	0.548359	0.826296
scRNA-seq	SFPQ	edgeR-QLF	T cell	0.213544	7.32112	0.548573	0.826296
scRNA-seq	DIS3L	edgeR-QLF	T cell	-0.284322	4.163	0.548596	0.826296
scRNA-seq	UBXN7	edgeR-QLF	T cell	0.270156	4.3294	0.548619	0.826296
scRNA-seq	CFL1	edgeR-QLF	T cell	-0.11333	10.5451	0.548638	0.826296
scRNA-seq	GAP43	edgeR-QLF	T cell	-0.400494	1.04853	0.548665	0.826296
scRNA-seq	TADA3	edgeR-QLF	T cell	-0.23922	6.38617	0.548676	0.826296
scRNA-seq	TMA7	edgeR-QLF	T cell	0.176608	9.74465	0.54869	0.826296
scRNA-seq	NUBP1	edgeR-QLF	T cell	0.319401	5.23992	0.548702	0.826296
scRNA-seq	DUSP8	edgeR-QLF	T cell	0.292863	2.30884	0.548709	0.826296
scRNA-seq	DHX9	edgeR-QLF	T cell	-0.199057	5.9133	0.548709	0.826296
scRNA-seq	TMEM62	edgeR-QLF	T cell	-0.296815	3.46436	0.54872	0.826296
scRNA-seq	POLM	edgeR-QLF	T cell	0.295651	4.61438	0.549026	0.826603
scRNA-seq	ADAM23	edgeR-QLF	T cell	0.432776	1.67937	0.549051	0.826603
scRNA-seq	PPIE	edgeR-QLF	T cell	-0.286813	5.86768	0.549129	0.826624
scRNA-seq	KCNMB3	edgeR-QLF	T cell	-0.422993	2.46797	0.5492	0.826636
scRNA-seq	CEBPB	edgeR-QLF	T cell	0.208971	6.53302	0.549341	0.826752
scRNA-seq	MCUR1	edgeR-QLF	T cell	-0.237203	4.76535	0.549494	0.826799
scRNA-seq	MKKS	edgeR-QLF	T cell	-0.271129	5.24833	0.549588	0.826799
scRNA-seq	DDT	edgeR-QLF	T cell	0.21773	6.90915	0.549691	0.826799
scRNA-seq	KCTD1	edgeR-QLF	T cell	-0.451442	0.567139	0.549703	0.826799
scRNA-seq	EEF1E1	edgeR-QLF	T cell	-0.234519	5.51912	0.549783	0.826799
scRNA-seq	POLDIP3	edgeR-QLF	T cell	0.25285	4.11529	0.549801	0.826799
scRNA-seq	ZNF518A	edgeR-QLF	T cell	0.315436	5.9745	0.549818	0.826799
scRNA-seq	PRR16	edgeR-QLF	T cell	0.552002	-0.249348	0.549932	0.826858
scRNA-seq	SAT2	edgeR-QLF	T cell	0.25531	5.93742	0.549985	0.826858
scRNA-seq	EIF3M	edgeR-QLF	T cell	-0.161289	7.21193	0.5501	0.826935
scRNA-seq	NAP1L3	edgeR-QLF	T cell	0.344746	1.56979	0.550202	0.826992
scRNA-seq	NME8	edgeR-QLF	T cell	0.436222	1.71733	0.550439	0.827184
scRNA-seq	SNX3	edgeR-QLF	T cell	0.212012	7.22464	0.550457	0.827184
scRNA-seq	TRIM14	edgeR-QLF	T cell	0.203594	5.53916	0.550778	0.827349
scRNA-seq	PLIN3	edgeR-QLF	T cell	0.192	5.46287	0.550846	0.827349
scRNA-seq	MTMR2	edgeR-QLF	T cell	0.324387	3.88501	0.550876	0.827349
scRNA-seq	UBE2J1	edgeR-QLF	T cell	-0.197831	5.93956	0.550897	0.827349
scRNA-seq	IL2RA	edgeR-QLF	T cell	0.356698	5.32463	0.55091	0.827349
scRNA-seq	ANKRD54	edgeR-QLF	T cell	-0.284313	5.16737	0.550993	0.827349
scRNA-seq	OFD1	edgeR-QLF	T cell	-0.176445	6.80336	0.551072	0.827349
scRNA-seq	TRAM2-AS1	edgeR-QLF	T cell	-0.318606	1.56971	0.551077	0.827349
scRNA-seq	IL10RA	edgeR-QLF	T cell	0.226122	7.52352	0.551247	0.827439
scRNA-seq	CENPK	edgeR-QLF	T cell	0.270318	4.74907	0.551293	0.827439
scRNA-seq	SPC24	edgeR-QLF	T cell	-0.316529	2.28334	0.551423	0.827439
scRNA-seq	GBP3	edgeR-QLF	T cell	0.416337	5.58549	0.551434	0.827439
scRNA-seq	CCNO	edgeR-QLF	T cell	-0.536223	-0.415563	0.551467	0.827439
scRNA-seq	CDR2L	edgeR-QLF	T cell	-0.581417	0.64293	0.55152	0.827439
scRNA-seq	LINC01816	edgeR-QLF	T cell	-0.335198	0.431914	0.551705	0.827569
scRNA-seq	AJM1	edgeR-QLF	T cell	-0.393267	1.82186	0.551766	0.827569
scRNA-seq	PYCR2	edgeR-QLF	T cell	-0.257911	5.44974	0.551797	0.827569
scRNA-seq	FAHD1	edgeR-QLF	T cell	0.247789	4.09948	0.552152	0.828005
scRNA-seq	SERPINH1	edgeR-QLF	T cell	0.280381	3.16607	0.552257	0.82805
scRNA-seq	UBC	edgeR-QLF	T cell	0.140233	10.4856	0.55237	0.82805
scRNA-seq	ACCS	edgeR-QLF	T cell	-0.385933	3.82613	0.552373	0.82805
scRNA-seq	RAB5C	edgeR-QLF	T cell	-0.199493	6.76635	0.552518	0.828065
scRNA-seq	ZNF429	edgeR-QLF	T cell	-0.276646	3.99507	0.552562	0.828065
scRNA-seq	NDST1	edgeR-QLF	T cell	-0.544333	4.36422	0.552661	0.828065
scRNA-seq	BCAP31	edgeR-QLF	T cell	0.153409	7.13001	0.552704	0.828065
scRNA-seq	TSC22D1	edgeR-QLF	T cell	0.414598	7.29195	0.552722	0.828065
scRNA-seq	FRYL	edgeR-QLF	T cell	-0.218142	5.91818	0.552767	0.828065
scRNA-seq	XPO6	edgeR-QLF	T cell	0.23608	5.24034	0.552869	0.828075
scRNA-seq	SETX	edgeR-QLF	T cell	-0.245507	6.4978	0.553002	0.828075
scRNA-seq	PEX11B	edgeR-QLF	T cell	0.361066	5.98646	0.553008	0.828075
scRNA-seq	CHEK2	edgeR-QLF	T cell	0.278434	2.74281	0.553082	0.828075
scRNA-seq	TMEM14C	edgeR-QLF	T cell	-0.196571	6.34424	0.553096	0.828075
scRNA-seq	ERAL1	edgeR-QLF	T cell	0.33181	4.24472	0.553166	0.828075
scRNA-seq	KAZALD1	edgeR-QLF	T cell	-0.533444	-0.398011	0.553238	0.828075
scRNA-seq	ZNF462	edgeR-QLF	T cell	0.592419	5.1696	0.553284	0.828075
scRNA-seq	GTF2H2C	edgeR-QLF	T cell	0.232605	2.91128	0.5534	0.828153
scRNA-seq	PPFIA2	edgeR-QLF	T cell	0.659682	-0.562617	0.553484	0.828183
scRNA-seq	OSBPL5	edgeR-QLF	T cell	0.438195	3.2429	0.553858	0.828646
scRNA-seq	SSB	edgeR-QLF	T cell	-0.195803	7.07281	0.553949	0.828646
scRNA-seq	UBA1	edgeR-QLF	T cell	0.191864	7.14679	0.553986	0.828646
scRNA-seq	SP110	edgeR-QLF	T cell	-0.216687	6.86401	0.554049	0.828646
scRNA-seq	ZNF821	edgeR-QLF	T cell	0.287644	4.26287	0.554328	0.828968
scRNA-seq	MINPP1	edgeR-QLF	T cell	0.312273	3.44469	0.55444	0.829041
scRNA-seq	MAP1B	edgeR-QLF	T cell	0.353809	2.65054	0.554647	0.829253
scRNA-seq	UPRT	edgeR-QLF	T cell	0.246801	3.12875	0.554817	0.829291
scRNA-seq	HSP90B1	edgeR-QLF	T cell	-0.16909	8.47536	0.554838	0.829291
scRNA-seq	LPAR4	edgeR-QLF	T cell	-0.493991	-0.161845	0.554962	0.829291
scRNA-seq	SCUBE1	edgeR-QLF	T cell	0.332144	0.522913	0.555098	0.829291
scRNA-seq	CASP8AP2	edgeR-QLF	T cell	-0.250126	5.27858	0.555131	0.829291
scRNA-seq	SLC37A1	edgeR-QLF	T cell	-0.241122	3.34305	0.555222	0.829291
scRNA-seq	TRAPPC13	edgeR-QLF	T cell	-0.270884	3.90188	0.555322	0.829291
scRNA-seq	NDRG2	edgeR-QLF	T cell	-0.269603	4.45075	0.555336	0.829291
scRNA-seq	PGGHG	edgeR-QLF	T cell	-0.245813	4.86062	0.55537	0.829291
scRNA-seq	COG3	edgeR-QLF	T cell	0.308679	4.6598	0.555398	0.829291
scRNA-seq	VDR	edgeR-QLF	T cell	0.312592	2.78747	0.555422	0.829291
scRNA-seq	DHPS	edgeR-QLF	T cell	0.276013	6.82815	0.555439	0.829291
scRNA-seq	NAV3	edgeR-QLF	T cell	0.482531	0.540147	0.555687	0.829321
scRNA-seq	VGLL3	edgeR-QLF	T cell	0.480271	-0.0941415	0.555737	0.829321
scRNA-seq	TPM3	edgeR-QLF	T cell	0.12612	9.26707	0.555765	0.829321
scRNA-seq	SLC25A32	edgeR-QLF	T cell	0.253469	5.10643	0.555968	0.829321
scRNA-seq	VMAC	edgeR-QLF	T cell	0.28367	3.25609	0.556019	0.829321
scRNA-seq	CTCF	edgeR-QLF	T cell	0.264863	5.77692	0.556055	0.829321
scRNA-seq	NUP155	edgeR-QLF	T cell	0.237887	3.43357	0.556064	0.829321
scRNA-seq	MAU2	edgeR-QLF	T cell	0.291681	4.24162	0.556132	0.829321
scRNA-seq	RAB10	edgeR-QLF	T cell	0.199898	6.25646	0.556139	0.829321
scRNA-seq	CD28	edgeR-QLF	T cell	-0.251132	5.96462	0.556159	0.829321
scRNA-seq	DEF6	edgeR-QLF	T cell	-0.207141	6.72584	0.556162	0.829321
scRNA-seq	PSMB1	edgeR-QLF	T cell	-0.164419	8.13486	0.556259	0.82937
scRNA-seq	MYO1F	edgeR-QLF	T cell	0.239445	7.50263	0.556486	0.829613
scRNA-seq	RALA	edgeR-QLF	T cell	0.243162	5.62279	0.556567	0.829638
scRNA-seq	CST7	edgeR-QLF	T cell	-0.202005	8.96146	0.556726	0.829664
scRNA-seq	BAG2	edgeR-QLF	T cell	-0.297002	3.044	0.556762	0.829664
scRNA-seq	ZFX	edgeR-QLF	T cell	-0.27562	4.8935	0.556784	0.829664
scRNA-seq	ASCC3	edgeR-QLF	T cell	0.282395	6.00716	0.55684	0.829664
scRNA-seq	RHNO1	edgeR-QLF	T cell	-0.283213	4.56288	0.557137	0.829964
scRNA-seq	DLX6	edgeR-QLF	T cell	0.561961	-0.541776	0.557169	0.829964
scRNA-seq	GPX4	edgeR-QLF	T cell	0.169733	8.60356	0.557334	0.830049
scRNA-seq	APOL1	edgeR-QLF	T cell	-0.241711	4.1227	0.557354	0.830049
scRNA-seq	IDH3A	edgeR-QLF	T cell	0.253412	4.76855	0.557465	0.830118
scRNA-seq	WIPI1	edgeR-QLF	T cell	0.235624	4.55663	0.557551	0.830152
scRNA-seq	EPPK1	edgeR-QLF	T cell	-0.339228	0.708823	0.557629	0.830172
scRNA-seq	DNM2	edgeR-QLF	T cell	0.22066	6.3009	0.557898	0.830415
scRNA-seq	ARF4-AS1	edgeR-QLF	T cell	0.305329	1.80697	0.558005	0.830415
scRNA-seq	LIPE-AS1	edgeR-QLF	T cell	-0.231692	3.37073	0.558113	0.830415
scRNA-seq	PDE1A	edgeR-QLF	T cell	0.465642	-0.147903	0.55818	0.830415
scRNA-seq	FOXD2-AS1	edgeR-QLF	T cell	-0.39358	0.954372	0.558198	0.830415
scRNA-seq	ODR4	edgeR-QLF	T cell	-0.244565	3.71519	0.558204	0.830415
scRNA-seq	CDC20	edgeR-QLF	T cell	-0.472678	3.93104	0.558281	0.830415
scRNA-seq	DMAC1	edgeR-QLF	T cell	0.276024	5.83142	0.558337	0.830415
scRNA-seq	RRS1	edgeR-QLF	T cell	0.295844	3.88108	0.55842	0.830415
scRNA-seq	G6PC3	edgeR-QLF	T cell	-0.292584	3.99627	0.558432	0.830415
scRNA-seq	PHF14	edgeR-QLF	T cell	-0.234348	5.61767	0.558585	0.830494
scRNA-seq	RNASET2	edgeR-QLF	T cell	0.232539	8.02019	0.558613	0.830494
scRNA-seq	NPEPL1	edgeR-QLF	T cell	0.267938	4.05035	0.558751	0.830603
scRNA-seq	GEMIN7	edgeR-QLF	T cell	-0.29724	4.33515	0.559561	0.831697
scRNA-seq	LIPT1	edgeR-QLF	T cell	-0.24934	3.911	0.559615	0.831697
scRNA-seq	RAB6A	edgeR-QLF	T cell	-0.187415	6.29761	0.55993	0.83207
scRNA-seq	FKBP15	edgeR-QLF	T cell	0.18046	5.72601	0.560414	0.832654
scRNA-seq	PSD4	edgeR-QLF	T cell	0.228168	5.28265	0.560451	0.832654
scRNA-seq	GRIA2	edgeR-QLF	T cell	-0.640536	-0.350889	0.560559	0.832719
scRNA-seq	SBF2	edgeR-QLF	T cell	-0.232345	5.47187	0.560695	0.83275
scRNA-seq	EIF3G	edgeR-QLF	T cell	-0.215257	8.07889	0.560752	0.83275
scRNA-seq	DAPL1	edgeR-QLF	T cell	0.246844	1.38949	0.560773	0.83275
scRNA-seq	CCDC28B	edgeR-QLF	T cell	-0.340761	3.40181	0.560863	0.832789
scRNA-seq	SLC52A2	edgeR-QLF	T cell	-0.289777	4.8851	0.561027	0.832905
scRNA-seq	GAREM1	edgeR-QLF	T cell	-0.458502	-0.214887	0.561119	0.832905
scRNA-seq	ALDH5A1	edgeR-QLF	T cell	-0.318014	2.64347	0.561134	0.832905
scRNA-seq	RNF139	edgeR-QLF	T cell	-0.252637	5.72532	0.561305	0.833063
scRNA-seq	EPC1	edgeR-QLF	T cell	0.189591	6.84851	0.561389	0.833093
scRNA-seq	IQCA1	edgeR-QLF	T cell	0.599629	-0.557421	0.561522	0.833195
scRNA-seq	TMEM229B	edgeR-QLF	T cell	0.325794	4.03055	0.561668	0.833227
scRNA-seq	PLS1	edgeR-QLF	T cell	0.489353	2.73851	0.561714	0.833227
scRNA-seq	PTPRM	edgeR-QLF	T cell	-0.265559	3.08116	0.56183	0.833227
scRNA-seq	LRRC28	edgeR-QLF	T cell	-0.206539	3.5044	0.561842	0.833227
scRNA-seq	RFX5	edgeR-QLF	T cell	-0.275751	4.06925	0.561865	0.833227
scRNA-seq	TSNAXIP1	edgeR-QLF	T cell	-0.46389	1.58195	0.562211	0.833493
scRNA-seq	SND1-IT1	edgeR-QLF	T cell	-0.374057	3.43885	0.56223	0.833493
scRNA-seq	ZNF354A	edgeR-QLF	T cell	0.302426	3.07119	0.562237	0.833493
scRNA-seq	MSRA	edgeR-QLF	T cell	-0.246527	4.37636	0.562325	0.833528
scRNA-seq	NSFL1C	edgeR-QLF	T cell	-0.217583	5.56819	0.562475	0.833655
scRNA-seq	SLX4IP	edgeR-QLF	T cell	0.258076	3.10519	0.56256	0.833687
scRNA-seq	ZNF33A	edgeR-QLF	T cell	0.24359	5.59373	0.562937	0.834073
scRNA-seq	OSTM1	edgeR-QLF	T cell	-0.198847	5.35959	0.56295	0.834073
scRNA-seq	DERL3	edgeR-QLF	T cell	-0.59727	5.64418	0.563027	0.834089
scRNA-seq	KRI1	edgeR-QLF	T cell	0.23631	4.80402	0.563089	0.834089
scRNA-seq	PYGO1	edgeR-QLF	T cell	0.499479	-0.30716	0.563243	0.834151
scRNA-seq	ZNF569	edgeR-QLF	T cell	-0.290946	3.35472	0.563405	0.834151
scRNA-seq	FANCB	edgeR-QLF	T cell	-0.282979	2.21723	0.563445	0.834151
scRNA-seq	MARF1	edgeR-QLF	T cell	0.241468	5.00493	0.563448	0.834151
scRNA-seq	FUBP1	edgeR-QLF	T cell	0.270226	6.5912	0.563493	0.834151
scRNA-seq	PINK1-AS	edgeR-QLF	T cell	-0.339004	4.18999	0.563626	0.834151
scRNA-seq	PDLIM4	edgeR-QLF	T cell	0.421697	1.76569	0.563629	0.834151
scRNA-seq	ZNF229	edgeR-QLF	T cell	0.42853	-0.203429	0.56371	0.834151
scRNA-seq	EMC1	edgeR-QLF	T cell	-0.273216	4.24995	0.563729	0.834151
scRNA-seq	FXYD5	edgeR-QLF	T cell	-0.150939	9.08988	0.563782	0.834151
scRNA-seq	SLC25A1	edgeR-QLF	T cell	-0.229274	5.01804	0.563838	0.834151
scRNA-seq	SLC5A3	edgeR-QLF	T cell	0.216007	5.48617	0.56391	0.834156
scRNA-seq	LINC02356	edgeR-QLF	T cell	0.772491	-0.539703	0.564034	0.834156
scRNA-seq	WNK3	edgeR-QLF	T cell	0.519013	-0.124464	0.564067	0.834156
scRNA-seq	TNIP1	edgeR-QLF	T cell	0.196143	5.81006	0.564098	0.834156
scRNA-seq	ZDHHC21	edgeR-QLF	T cell	0.250766	3.9949	0.564326	0.834232
scRNA-seq	BLM	edgeR-QLF	T cell	-0.301511	3.59839	0.564357	0.834232
scRNA-seq	HEPH	edgeR-QLF	T cell	-0.76002	-0.37138	0.564365	0.834232
scRNA-seq	TIMMDC1	edgeR-QLF	T cell	-0.228062	5.61402	0.564407	0.834232
scRNA-seq	ZSWIM3	edgeR-QLF	T cell	0.268797	1.07357	0.564575	0.834332
scRNA-seq	FAM219B	edgeR-QLF	T cell	0.248176	4.38798	0.56462	0.834332
scRNA-seq	PMS2	edgeR-QLF	T cell	0.268043	3.92192	0.564668	0.834332
scRNA-seq	GBP2	edgeR-QLF	T cell	0.236359	6.86405	0.564747	0.834332
scRNA-seq	HSCB	edgeR-QLF	T cell	-0.284078	4.11897	0.564935	0.834332
scRNA-seq	ARMH1	edgeR-QLF	T cell	-0.338124	4.62412	0.56504	0.834332
scRNA-seq	PIK3IP1	edgeR-QLF	T cell	-0.207741	7.87483	0.565135	0.834332
scRNA-seq	DPP7	edgeR-QLF	T cell	-0.169743	7.38763	0.565163	0.834332
scRNA-seq	FGGY	edgeR-QLF	T cell	0.248727	2.48918	0.565182	0.834332
scRNA-seq	SOD3	edgeR-QLF	T cell	0.391397	1.98798	0.565227	0.834332
scRNA-seq	ROBO2	edgeR-QLF	T cell	0.573794	-0.528029	0.565263	0.834332
scRNA-seq	DUSP11	edgeR-QLF	T cell	-0.200636	5.39674	0.565365	0.834332
scRNA-seq	YWHAE	edgeR-QLF	T cell	0.172417	6.90886	0.565366	0.834332
scRNA-seq	DKK3	edgeR-QLF	T cell	0.335167	3.36784	0.56539	0.834332
scRNA-seq	ZSCAN12	edgeR-QLF	T cell	0.271561	1.16328	0.565604	0.834332
scRNA-seq	GCH1	edgeR-QLF	T cell	-0.301782	4.03938	0.565699	0.834332
scRNA-seq	PITHD1	edgeR-QLF	T cell	-0.207961	5.92584	0.565716	0.834332
scRNA-seq	AFG1L	edgeR-QLF	T cell	0.271519	2.12623	0.565792	0.834332
scRNA-seq	NDRG3	edgeR-QLF	T cell	-0.267087	4.64693	0.565797	0.834332
scRNA-seq	PFAS	edgeR-QLF	T cell	-0.302567	2.69087	0.56581	0.834332
scRNA-seq	FOXM1	edgeR-QLF	T cell	-0.30678	2.83601	0.565832	0.834332
scRNA-seq	OCIAD1	edgeR-QLF	T cell	0.190207	6.8058	0.56589	0.834332
scRNA-seq	IQCB1	edgeR-QLF	T cell	-0.22674	4.49218	0.566037	0.834454
scRNA-seq	CHMP2A	edgeR-QLF	T cell	-0.186574	7.39253	0.566112	0.834457
scRNA-seq	SP2-AS1	edgeR-QLF	T cell	0.426559	-0.099498	0.566167	0.834457
scRNA-seq	ELP4	edgeR-QLF	T cell	-0.257382	3.8876	0.566339	0.834544
scRNA-seq	CMTM4	edgeR-QLF	T cell	0.374566	-0.0293572	0.566355	0.834544
scRNA-seq	PATJ	edgeR-QLF	T cell	-0.279721	4.64833	0.566617	0.834764
scRNA-seq	ASB8	edgeR-QLF	T cell	-0.228809	5.70725	0.566633	0.834764
scRNA-seq	ZNF302	edgeR-QLF	T cell	-0.240119	5.78536	0.566764	0.834862
scRNA-seq	SIK1	edgeR-QLF	T cell	-0.379012	0.726129	0.566839	0.834878
scRNA-seq	SFT2D3	edgeR-QLF	T cell	-0.246641	3.33762	0.566907	0.834883
scRNA-seq	UQCRFS1	edgeR-QLF	T cell	0.210304	6.51738	0.56705	0.834934
scRNA-seq	THYN1	edgeR-QLF	T cell	-0.245187	6.18703	0.567077	0.834934
scRNA-seq	CAPS	edgeR-QLF	T cell	0.203384	3.17079	0.5672	0.834934
scRNA-seq	PDZD4	edgeR-QLF	T cell	0.303538	1.91266	0.567249	0.834934
scRNA-seq	GINS2	edgeR-QLF	T cell	-0.321775	2.98793	0.567305	0.834934
scRNA-seq	ZNF772	edgeR-QLF	T cell	0.280714	0.789266	0.567328	0.834934
scRNA-seq	CHRM3	edgeR-QLF	T cell	0.516599	-0.537658	0.567564	0.835188
scRNA-seq	PLD4	edgeR-QLF	T cell	0.4126	4.56183	0.567791	0.835426
scRNA-seq	RPS6KB2	edgeR-QLF	T cell	0.260827	6.33212	0.567948	0.835563
scRNA-seq	KIF9	edgeR-QLF	T cell	-0.287983	2.39179	0.568017	0.835569
scRNA-seq	PHKA1	edgeR-QLF	T cell	0.453747	1.40697	0.568282	0.8358
scRNA-seq	UBE2V2	edgeR-QLF	T cell	-0.245942	5.61146	0.568303	0.8358
scRNA-seq	SFMBT2	edgeR-QLF	T cell	-0.232887	4.91275	0.568372	0.835806
scRNA-seq	EIF4EBP1	edgeR-QLF	T cell	0.243395	6.27337	0.568448	0.835825
scRNA-seq	PNISR	edgeR-QLF	T cell	0.224184	8.20122	0.568728	0.835957
scRNA-seq	SUGCT	edgeR-QLF	T cell	0.421505	0.607535	0.568839	0.835957
scRNA-seq	RPS11	edgeR-QLF	T cell	0.147327	10.5358	0.568889	0.835957
scRNA-seq	IL13RA2	edgeR-QLF	T cell	0.537407	-0.377377	0.56898	0.835957
scRNA-seq	RNF6	edgeR-QLF	T cell	0.387939	6.4007	0.569065	0.835957
scRNA-seq	ZNF350-AS1	edgeR-QLF	T cell	0.473964	-0.218612	0.569074	0.835957
scRNA-seq	LINC01504	edgeR-QLF	T cell	0.307206	1.34216	0.569124	0.835957
scRNA-seq	PPM1A	edgeR-QLF	T cell	-0.225528	4.6829	0.569198	0.835957
scRNA-seq	ZNF236	edgeR-QLF	T cell	-0.295707	4.05818	0.569275	0.835957
scRNA-seq	PAWR	edgeR-QLF	T cell	0.297115	2.2211	0.569309	0.835957
scRNA-seq	SDCCAG8	edgeR-QLF	T cell	0.213859	5.39741	0.569402	0.835957
scRNA-seq	PRIMPOL	edgeR-QLF	T cell	0.264179	3.48564	0.569414	0.835957
scRNA-seq	ABI1	edgeR-QLF	T cell	0.223366	6.40305	0.569414	0.835957
scRNA-seq	NUDT19	edgeR-QLF	T cell	-0.255512	3.77061	0.569472	0.835957
scRNA-seq	MCL1	edgeR-QLF	T cell	-0.156198	7.85323	0.569505	0.835957
scRNA-seq	EGR2	edgeR-QLF	T cell	-0.319597	5.15223	0.569902	0.836402
scRNA-seq	SNX18	edgeR-QLF	T cell	-0.238536	3.65826	0.569937	0.836402
scRNA-seq	BRI3BP	edgeR-QLF	T cell	0.206041	4.34444	0.570061	0.836489
scRNA-seq	LCLAT1	edgeR-QLF	T cell	0.328511	3.96229	0.570186	0.836491
scRNA-seq	PATL2	edgeR-QLF	T cell	0.387173	5.38158	0.570243	0.836491
scRNA-seq	BCL2L1	edgeR-QLF	T cell	-0.196144	5.21199	0.570344	0.836491
scRNA-seq	NF1	edgeR-QLF	T cell	0.198058	4.93361	0.570374	0.836491
scRNA-seq	IFT27	edgeR-QLF	T cell	-0.236617	4.85075	0.570385	0.836491
scRNA-seq	PDCL3	edgeR-QLF	T cell	0.303449	6.20335	0.570505	0.836573
scRNA-seq	SLC7A6OS	edgeR-QLF	T cell	0.291433	6.24699	0.570856	0.836994
scRNA-seq	SBF1	edgeR-QLF	T cell	0.224077	5.22237	0.571031	0.837092
scRNA-seq	STXBP5	edgeR-QLF	T cell	0.250402	3.80168	0.571061	0.837092
scRNA-seq	TSC22D3	edgeR-QLF	T cell	-0.209013	9.90375	0.571117	0.837092
scRNA-seq	COA1	edgeR-QLF	T cell	0.238743	6.07282	0.571254	0.837198
scRNA-seq	CPLANE1	edgeR-QLF	T cell	0.258473	3.71491	0.571335	0.837222
scRNA-seq	TEX9	edgeR-QLF	T cell	0.326829	0.750375	0.571669	0.837617
scRNA-seq	EML2	edgeR-QLF	T cell	-0.25871	4.43468	0.571826	0.837753
scRNA-seq	STS	edgeR-QLF	T cell	0.348248	0.858997	0.572077	0.837837
scRNA-seq	CHD4	edgeR-QLF	T cell	0.207863	6.66357	0.572114	0.837837
scRNA-seq	RBM6	edgeR-QLF	T cell	0.202125	6.5935	0.572116	0.837837
scRNA-seq	CACFD1	edgeR-QLF	T cell	0.443328	2.19373	0.572151	0.837837
scRNA-seq	AGO1	edgeR-QLF	T cell	-0.267452	3.89759	0.572292	0.837837
scRNA-seq	PTK7	edgeR-QLF	T cell	0.32881	1.75088	0.572307	0.837837
scRNA-seq	EIF2S1	edgeR-QLF	T cell	-0.253089	5.96418	0.572336	0.837837
scRNA-seq	LURAP1	edgeR-QLF	T cell	0.404335	-0.130762	0.572501	0.837933
scRNA-seq	FAM199X	edgeR-QLF	T cell	0.307506	4.75486	0.57253	0.837933
scRNA-seq	STOM	edgeR-QLF	T cell	0.225787	7.68235	0.572741	0.838146
scRNA-seq	NBPF10	edgeR-QLF	T cell	0.33675	1.88055	0.572991	0.838343
scRNA-seq	USHBP1	edgeR-QLF	T cell	0.305368	1.21077	0.57303	0.838343
scRNA-seq	RIPK2	edgeR-QLF	T cell	0.23472	3.96472	0.573069	0.838343
scRNA-seq	COX7B	edgeR-QLF	T cell	-0.147871	7.70043	0.573272	0.838483
scRNA-seq	RPL22	edgeR-QLF	T cell	-0.143526	10.3267	0.573366	0.838483
scRNA-seq	HS1BP3	edgeR-QLF	T cell	-0.233321	3.05087	0.573435	0.838483
scRNA-seq	UQCRC2	edgeR-QLF	T cell	-0.199477	6.47908	0.573437	0.838483
scRNA-seq	ZCWPW1	edgeR-QLF	T cell	0.259657	2.60946	0.573488	0.838483
scRNA-seq	CKAP2L	edgeR-QLF	T cell	-0.477244	3.93304	0.573555	0.838487
scRNA-seq	MAP3K13	edgeR-QLF	T cell	0.199484	4.78553	0.573702	0.838606
scRNA-seq	TRNP1	edgeR-QLF	T cell	0.339282	0.312965	0.573838	0.838631
scRNA-seq	LMF2	edgeR-QLF	T cell	0.187752	5.80617	0.573954	0.838631
scRNA-seq	CD151	edgeR-QLF	T cell	-0.233531	5.08143	0.57396	0.838631
scRNA-seq	FBXW4	edgeR-QLF	T cell	-0.247404	4.60271	0.573977	0.838631
scRNA-seq	CD44	edgeR-QLF	T cell	-0.113665	9.15772	0.574131	0.838761
scRNA-seq	KANTR	edgeR-QLF	T cell	0.252615	2.16215	0.574254	0.838762
scRNA-seq	TDP1	edgeR-QLF	T cell	-0.218081	4.52835	0.57426	0.838762
scRNA-seq	NINJ1	edgeR-QLF	T cell	0.223807	6.20721	0.57447	0.838973
scRNA-seq	CERCAM	edgeR-QLF	T cell	0.244786	2.20263	0.574653	0.839072
scRNA-seq	RPL34	edgeR-QLF	T cell	-0.128873	12.2482	0.574767	0.839072
scRNA-seq	HSPA6	edgeR-QLF	T cell	0.387639	4.87382	0.574826	0.839072
scRNA-seq	MANF	edgeR-QLF	T cell	-0.220853	6.22225	0.574857	0.839072
scRNA-seq	SHPRH	edgeR-QLF	T cell	-0.265898	5.17879	0.574861	0.839072
scRNA-seq	TNFAIP3	edgeR-QLF	T cell	-0.213605	8.76281	0.574945	0.839101
scRNA-seq	SPRYD4	edgeR-QLF	T cell	-0.30407	2.9882	0.575134	0.839282
scRNA-seq	ACP1	edgeR-QLF	T cell	0.253547	7.56474	0.575262	0.839308
scRNA-seq	FFAR2	edgeR-QLF	T cell	0.376044	0.659034	0.575282	0.839308
scRNA-seq	DNAAF4	edgeR-QLF	T cell	0.275503	0.978856	0.575464	0.839312
scRNA-seq	SAE1	edgeR-QLF	T cell	-0.256311	5.41203	0.575471	0.839312
scRNA-seq	ARHGAP35	edgeR-QLF	T cell	-0.235398	4.79852	0.575478	0.839312
scRNA-seq	ZDHHC5	edgeR-QLF	T cell	-0.237127	4.58809	0.575946	0.83984
scRNA-seq	THUMPD3-AS1	edgeR-QLF	T cell	-0.223232	5.99233	0.57597	0.83984
scRNA-seq	RPL37	edgeR-QLF	T cell	0.152462	11.7646	0.576053	0.839867
scRNA-seq	CD72	edgeR-QLF	T cell	0.277328	4.85405	0.576262	0.840078
scRNA-seq	SCRN2	edgeR-QLF	T cell	0.250386	4.36126	0.576394	0.840113
scRNA-seq	TFPI2	edgeR-QLF	T cell	-0.624743	-0.396319	0.576523	0.840113
scRNA-seq	OLMALINC	edgeR-QLF	T cell	0.449312	2.90169	0.576597	0.840113
scRNA-seq	CDC27	edgeR-QLF	T cell	-0.202978	5.35348	0.576635	0.840113
scRNA-seq	POLR2J2	edgeR-QLF	T cell	-0.299837	2.36371	0.576669	0.840113
scRNA-seq	PCMTD1	edgeR-QLF	T cell	-0.205437	5.98244	0.576716	0.840113
scRNA-seq	ZNF438	edgeR-QLF	T cell	-0.276914	3.48037	0.576787	0.840113
scRNA-seq	NDUFB6	edgeR-QLF	T cell	-0.198105	6.03492	0.576805	0.840113
scRNA-seq	IL4R	edgeR-QLF	T cell	-0.213861	5.55544	0.577148	0.840519
scRNA-seq	SIX5	edgeR-QLF	T cell	-0.366086	0.663888	0.5774	0.840792
scRNA-seq	FGFBP3	edgeR-QLF	T cell	0.266888	2.53029	0.577712	0.841151
scRNA-seq	OAZ3	edgeR-QLF	T cell	-0.30916	2.26581	0.578156	0.841703
scRNA-seq	ENOX1	edgeR-QLF	T cell	0.591218	0.327067	0.578335	0.841776
scRNA-seq	PCDH10	edgeR-QLF	T cell	0.446086	-0.13558	0.578336	0.841776
scRNA-seq	LUC7L2	edgeR-QLF	T cell	0.288145	6.49435	0.578504	0.841856
scRNA-seq	GPRC5B	edgeR-QLF	T cell	0.473221	0.0859578	0.578553	0.841856
scRNA-seq	COMMD6	edgeR-QLF	T cell	-0.141125	9.1528	0.578585	0.841856
scRNA-seq	AGPS	edgeR-QLF	T cell	0.2896	4.83235	0.57882	0.842103
scRNA-seq	VAMP5	edgeR-QLF	T cell	-0.200776	6.38655	0.578975	0.842189
scRNA-seq	TTI1	edgeR-QLF	T cell	0.271912	3.9588	0.57902	0.842189
scRNA-seq	SNX9	edgeR-QLF	T cell	0.228296	5.07901	0.579074	0.842189
scRNA-seq	BAK1	edgeR-QLF	T cell	-0.252187	4.62347	0.579153	0.842209
scRNA-seq	CD2BP2	edgeR-QLF	T cell	-0.20793	5.74922	0.57945	0.842545
scRNA-seq	SIRT2	edgeR-QLF	T cell	-0.192326	5.55812	0.579514	0.842545
scRNA-seq	NKIRAS2	edgeR-QLF	T cell	0.206793	4.70185	0.579604	0.842582
scRNA-seq	SMAD7	edgeR-QLF	T cell	-0.297258	6.05429	0.579744	0.842611
scRNA-seq	GDI2	edgeR-QLF	T cell	-0.167233	7.17715	0.579754	0.842611
scRNA-seq	NXF1	edgeR-QLF	T cell	-0.210393	6.65404	0.579847	0.842639
scRNA-seq	AHCY	edgeR-QLF	T cell	0.292382	4.93218	0.57992	0.842639
scRNA-seq	POLR3E	edgeR-QLF	T cell	-0.28095	4.52317	0.579981	0.842639
scRNA-seq	NUP98	edgeR-QLF	T cell	-0.27779	5.21853	0.580033	0.842639
scRNA-seq	ACACB	edgeR-QLF	T cell	0.245629	2.44017	0.580165	0.842641
scRNA-seq	VEPH1	edgeR-QLF	T cell	0.557628	-0.451924	0.580222	0.842641
scRNA-seq	MHENCR	edgeR-QLF	T cell	-0.251776	4.26072	0.580248	0.842641
scRNA-seq	PIGZ	edgeR-QLF	T cell	-0.365775	2.4128	0.580303	0.842641
scRNA-seq	LIG1	edgeR-QLF	T cell	-0.265692	4.13953	0.580359	0.842641
scRNA-seq	ACAN	edgeR-QLF	T cell	0.408569	0.579993	0.580454	0.842681
scRNA-seq	FAM161B	edgeR-QLF	T cell	-0.304383	3.34409	0.580517	0.842681
scRNA-seq	FOXN3-AS1	edgeR-QLF	T cell	-0.322134	1.11566	0.58074	0.842911
scRNA-seq	TRMO	edgeR-QLF	T cell	0.253001	4.72761	0.580844	0.842911
scRNA-seq	SUGT1	edgeR-QLF	T cell	-0.171786	5.81612	0.580909	0.842911
scRNA-seq	TSTD2	edgeR-QLF	T cell	0.252155	4.2348	0.580935	0.842911
scRNA-seq	AJUBA	edgeR-QLF	T cell	0.368183	-0.233179	0.581071	0.843014
scRNA-seq	LRFN1	edgeR-QLF	T cell	-0.291957	2.35167	0.581184	0.843039
scRNA-seq	MRPL27	edgeR-QLF	T cell	0.227835	5.17172	0.581218	0.843039
scRNA-seq	ZNF432	edgeR-QLF	T cell	0.200778	2.94391	0.58155	0.843426
scRNA-seq	PSMA4	edgeR-QLF	T cell	0.189582	7.14358	0.5819	0.843784
scRNA-seq	ZNF620	edgeR-QLF	T cell	0.218855	2.23193	0.581999	0.843784
scRNA-seq	RMND5B	edgeR-QLF	T cell	0.179952	5.09499	0.582042	0.843784
scRNA-seq	PSME3	edgeR-QLF	T cell	-0.227404	5.36751	0.582098	0.843784
scRNA-seq	OLFML1	edgeR-QLF	T cell	0.455212	-0.0961624	0.582168	0.843784
scRNA-seq	UBR2	edgeR-QLF	T cell	0.201423	5.78142	0.582187	0.843784
scRNA-seq	SPTBN1	edgeR-QLF	T cell	0.221627	5.2341	0.582298	0.843851
scRNA-seq	RING1	edgeR-QLF	T cell	-0.273638	4.15328	0.582546	0.843996
scRNA-seq	APEX1	edgeR-QLF	T cell	-0.193559	6.53274	0.582567	0.843996
scRNA-seq	ZNF92	edgeR-QLF	T cell	0.274416	4.24708	0.582593	0.843996
scRNA-seq	AHCYL1	edgeR-QLF	T cell	0.22794	4.78471	0.582695	0.844049
scRNA-seq	MYH11	edgeR-QLF	T cell	0.25499	4.4743	0.58276	0.84405
scRNA-seq	SLC22A5	edgeR-QLF	T cell	0.269487	2.00394	0.582841	0.844072
scRNA-seq	ZMYM6	edgeR-QLF	T cell	0.267456	4.49831	0.582996	0.844202
scRNA-seq	SLC26A2	edgeR-QLF	T cell	-0.251636	4.98038	0.583071	0.844216
scRNA-seq	NRIP3	edgeR-QLF	T cell	0.259446	1.41511	0.583158	0.844248
scRNA-seq	CALM3	edgeR-QLF	T cell	-0.179153	7.50701	0.58337	0.84446
scRNA-seq	PRKAR2B	edgeR-QLF	T cell	-0.465939	3.24697	0.583678	0.844812
scRNA-seq	GPS2	edgeR-QLF	T cell	0.210164	7.04757	0.583791	0.844882
scRNA-seq	LASP1	edgeR-QLF	T cell	0.235696	6.7012	0.583939	0.844994
scRNA-seq	GBF1	edgeR-QLF	T cell	0.247063	4.5874	0.584008	0.844994
scRNA-seq	HPS5	edgeR-QLF	T cell	0.240374	4.78189	0.584104	0.844994
scRNA-seq	CSTF3	edgeR-QLF	T cell	0.295475	4.76969	0.58414	0.844994
scRNA-seq	PPDPF	edgeR-QLF	T cell	-0.165515	8.74857	0.584194	0.844994
scRNA-seq	FAM41C	edgeR-QLF	T cell	0.274228	2.14318	0.584314	0.845073
scRNA-seq	DLG4	edgeR-QLF	T cell	0.33477	0.744796	0.584419	0.845131
scRNA-seq	GRB2	edgeR-QLF	T cell	0.168946	7.01419	0.584506	0.845162
scRNA-seq	SHCBP1	edgeR-QLF	T cell	0.287209	2.47705	0.584607	0.845213
scRNA-seq	PDCL	edgeR-QLF	T cell	-0.222622	4.58726	0.58469	0.845241
scRNA-seq	UBE2C	edgeR-QLF	T cell	-0.446019	4.70191	0.584915	0.845414
scRNA-seq	ACAA1	edgeR-QLF	T cell	0.194523	6.05512	0.584941	0.845414
scRNA-seq	CD8A	edgeR-QLF	T cell	-0.274695	7.81578	0.585175	0.845621
scRNA-seq	ARL6IP4	edgeR-QLF	T cell	0.177643	8.24945	0.585268	0.845621
scRNA-seq	PCDHB15	edgeR-QLF	T cell	0.537474	-0.639165	0.58528	0.845621
scRNA-seq	MIRLET7BHG	edgeR-QLF	T cell	-0.255186	2.29213	0.585401	0.845702
scRNA-seq	NNMT	edgeR-QLF	T cell	0.326266	2.44175	0.585597	0.845783
scRNA-seq	SNX2	edgeR-QLF	T cell	0.211142	6.42822	0.585646	0.845783
scRNA-seq	TDP2	edgeR-QLF	T cell	0.215579	5.16377	0.585669	0.845783
scRNA-seq	KMT2C	edgeR-QLF	T cell	-0.177652	6.6228	0.585783	0.845783
scRNA-seq	RBM28	edgeR-QLF	T cell	0.179237	4.9483	0.585851	0.845783
scRNA-seq	DCAF12	edgeR-QLF	T cell	0.287297	4.35551	0.585854	0.845783
scRNA-seq	CASTOR1	edgeR-QLF	T cell	0.255529	3.22552	0.585972	0.845783
scRNA-seq	MAN1A1	edgeR-QLF	T cell	0.211535	4.82469	0.585984	0.845783
scRNA-seq	ANKIB1	edgeR-QLF	T cell	0.216471	5.02721	0.586044	0.845783
scRNA-seq	ZSWIM6	edgeR-QLF	T cell	0.239264	3.03961	0.586256	0.845979
scRNA-seq	KLF2	edgeR-QLF	T cell	-0.213547	7.55121	0.586309	0.845979
scRNA-seq	GNG7	edgeR-QLF	T cell	0.305078	2.8706	0.586377	0.845982
scRNA-seq	SQOR	edgeR-QLF	T cell	0.23664	6.6783	0.586469	0.84602
scRNA-seq	ODF2L	edgeR-QLF	T cell	-0.166228	6.15569	0.586568	0.84607
scRNA-seq	DENND4A	edgeR-QLF	T cell	-0.21196	5.05198	0.586705	0.846082
scRNA-seq	NUTM2B-AS1	edgeR-QLF	T cell	0.201926	5.89232	0.586739	0.846082
scRNA-seq	PIBF1	edgeR-QLF	T cell	0.237092	4.95285	0.586773	0.846082
scRNA-seq	SLC25A22	edgeR-QLF	T cell	-0.282341	3.60125	0.587053	0.846392
scRNA-seq	PNPO	edgeR-QLF	T cell	-0.248159	4.84629	0.587195	0.846461
scRNA-seq	IL34	edgeR-QLF	T cell	0.35676	-0.386497	0.587231	0.846461
scRNA-seq	MRPS33	edgeR-QLF	T cell	-0.199418	5.82224	0.5873	0.846466
scRNA-seq	ABI3BP	edgeR-QLF	T cell	0.377887	1.11096	0.587492	0.846649
scRNA-seq	UGDH	edgeR-QLF	T cell	-0.255335	3.46951	0.587641	0.84677
scRNA-seq	LRRC20	edgeR-QLF	T cell	0.331814	0.769576	0.588153	0.847261
scRNA-seq	CC2D1B	edgeR-QLF	T cell	0.213839	3.5444	0.588225	0.847261
scRNA-seq	GZMH	edgeR-QLF	T cell	-0.272985	8.36089	0.588304	0.847261
scRNA-seq	TMEM104	edgeR-QLF	T cell	-0.280126	2.75211	0.588393	0.847261
scRNA-seq	ACVR1	edgeR-QLF	T cell	-0.268748	2.62303	0.588395	0.847261
scRNA-seq	CDKN2AIPNL	edgeR-QLF	T cell	0.245229	4.47729	0.588437	0.847261
scRNA-seq	EHD4	edgeR-QLF	T cell	-0.187339	5.28994	0.588484	0.847261
scRNA-seq	PDLIM3	edgeR-QLF	T cell	0.296908	2.51493	0.588504	0.847261
scRNA-seq	TSPAN9	edgeR-QLF	T cell	0.375247	0.0532425	0.588604	0.847311
scRNA-seq	RASSF1-AS1	edgeR-QLF	T cell	-0.307613	3.20161	0.588801	0.8475
scRNA-seq	WDR74	edgeR-QLF	T cell	0.207503	5.88398	0.589076	0.847731
scRNA-seq	GPR183	edgeR-QLF	T cell	0.21559	8.22568	0.589197	0.847731
scRNA-seq	CCS	edgeR-QLF	T cell	-0.202776	5.43497	0.589209	0.847731
scRNA-seq	SIN3B	edgeR-QLF	T cell	0.218643	3.87611	0.589411	0.847731
scRNA-seq	DSEL	edgeR-QLF	T cell	0.246122	2.0627	0.589446	0.847731
scRNA-seq	API5	edgeR-QLF	T cell	-0.258	5.87557	0.589472	0.847731
scRNA-seq	OTUD3	edgeR-QLF	T cell	-0.235629	3.04703	0.58952	0.847731
scRNA-seq	RBM26	edgeR-QLF	T cell	0.177393	5.8497	0.589593	0.847731
scRNA-seq	TOP2A	edgeR-QLF	T cell	-0.441292	5.55339	0.589608	0.847731
scRNA-seq	ZSCAN32	edgeR-QLF	T cell	-0.27026	3.68912	0.589665	0.847731
scRNA-seq	SRPRB	edgeR-QLF	T cell	-0.198671	5.24029	0.589765	0.847731
scRNA-seq	ARHGAP44	edgeR-QLF	T cell	0.308315	0.962462	0.589809	0.847731
scRNA-seq	GRIN2A	edgeR-QLF	T cell	0.539081	-0.63919	0.589811	0.847731
scRNA-seq	CAPZB	edgeR-QLF	T cell	0.154936	8.25457	0.590078	0.847918
scRNA-seq	RBM5-AS1	edgeR-QLF	T cell	0.388683	1.49335	0.590142	0.847918
scRNA-seq	SYTL3	edgeR-QLF	T cell	-0.22086	6.53912	0.59017	0.847918
scRNA-seq	SLFN11	edgeR-QLF	T cell	-0.212533	4.69298	0.590252	0.847918
scRNA-seq	ZNF248	edgeR-QLF	T cell	-0.273352	3.15353	0.590318	0.847918
scRNA-seq	FBXL6	edgeR-QLF	T cell	0.330617	4.17728	0.590407	0.847918
scRNA-seq	KATNB1	edgeR-QLF	T cell	-0.244985	4.67251	0.590559	0.847918
scRNA-seq	NOP14	edgeR-QLF	T cell	-0.245046	4.67279	0.590567	0.847918
scRNA-seq	DUSP10	edgeR-QLF	T cell	-0.290746	5.15576	0.590591	0.847918
scRNA-seq	DTNB	edgeR-QLF	T cell	-0.194193	3.25174	0.590652	0.847918
scRNA-seq	EZH2	edgeR-QLF	T cell	-0.273147	4.40413	0.59066	0.847918
scRNA-seq	APOM	edgeR-QLF	T cell	0.291673	2.2997	0.590756	0.847932
scRNA-seq	ABHD13	edgeR-QLF	T cell	-0.264113	4.86437	0.590801	0.847932
scRNA-seq	UNC119	edgeR-QLF	T cell	-0.216564	5.6119	0.59108	0.848239
scRNA-seq	LRIF1	edgeR-QLF	T cell	-0.248128	4.97325	0.591292	0.848449
scRNA-seq	SOD1	edgeR-QLF	T cell	-0.137328	8.33583	0.591518	0.84868
scRNA-seq	LPGAT1	edgeR-QLF	T cell	-0.258185	5.17782	0.591745	0.848911
scRNA-seq	LRP12	edgeR-QLF	T cell	0.271718	2.10232	0.591852	0.848967
scRNA-seq	INPP1	edgeR-QLF	T cell	-0.243191	3.40922	0.591915	0.848967
scRNA-seq	PGP	edgeR-QLF	T cell	0.23171	5.48822	0.592086	0.849119
scRNA-seq	YARS2	edgeR-QLF	T cell	-0.24877	4.09622	0.592346	0.849264
scRNA-seq	FTX	edgeR-QLF	T cell	0.200101	4.71056	0.592365	0.849264
scRNA-seq	CCDC158	edgeR-QLF	T cell	0.441342	0.0199765	0.592383	0.849264
scRNA-seq	NAPA	edgeR-QLF	T cell	-0.186906	6.34365	0.592485	0.849305
scRNA-seq	SENP6	edgeR-QLF	T cell	-0.194559	6.25563	0.592569	0.849305
scRNA-seq	TYW1B	edgeR-QLF	T cell	-0.260584	2.06054	0.592672	0.849305
scRNA-seq	FER	edgeR-QLF	T cell	-0.261093	4.29497	0.592713	0.849305
scRNA-seq	CPOX	edgeR-QLF	T cell	-0.259909	4.17233	0.592739	0.849305
scRNA-seq	VPS35L	edgeR-QLF	T cell	0.252704	4.87723	0.59283	0.849341
scRNA-seq	EGR3	edgeR-QLF	T cell	-0.304963	3.23889	0.59294	0.849395
scRNA-seq	GNB1	edgeR-QLF	T cell	0.196273	6.53937	0.592999	0.849395
scRNA-seq	LEMD2	edgeR-QLF	T cell	-0.251701	4.23757	0.59315	0.849518
scRNA-seq	PSEN2	edgeR-QLF	T cell	-0.362067	3.95235	0.59344	0.849671
scRNA-seq	BANK1	edgeR-QLF	T cell	-0.371969	2.91438	0.593457	0.849671
scRNA-seq	ZNF707	edgeR-QLF	T cell	-0.242666	2.20808	0.593511	0.849671
scRNA-seq	TXNDC17	edgeR-QLF	T cell	0.250527	6.45565	0.593546	0.849671
scRNA-seq	PARP3	edgeR-QLF	T cell	0.301653	3.52564	0.593627	0.849671
scRNA-seq	LRRFIP1	edgeR-QLF	T cell	0.156035	8.05253	0.59365	0.849671
scRNA-seq	CENPV	edgeR-QLF	T cell	0.264076	3.77671	0.593744	0.849711
scRNA-seq	TTC38	edgeR-QLF	T cell	0.258018	4.34917	0.594042	0.850045
scRNA-seq	RABL2A	edgeR-QLF	T cell	0.273411	2.35061	0.594216	0.850201
scRNA-seq	RUSC1	edgeR-QLF	T cell	-0.239671	4.46903	0.594384	0.85026
scRNA-seq	DGKE	edgeR-QLF	T cell	0.271485	4.79787	0.594389	0.85026
scRNA-seq	RREB1	edgeR-QLF	T cell	0.174755	4.71605	0.594504	0.850331
scRNA-seq	DVL2	edgeR-QLF	T cell	-0.251245	3.40948	0.594648	0.850443
scRNA-seq	ARFRP1	edgeR-QLF	T cell	-0.248135	5.8635	0.594736	0.850455
scRNA-seq	PLEKHB2	edgeR-QLF	T cell	-0.182815	5.96383	0.594787	0.850455
scRNA-seq	CORO6	edgeR-QLF	T cell	-0.318871	0.764901	0.594917	0.850466
scRNA-seq	XPC	edgeR-QLF	T cell	0.32024	6.25336	0.594927	0.850466
scRNA-seq	CRACR2A	edgeR-QLF	T cell	0.30069	4.07112	0.595098	0.850534
scRNA-seq	ZNF37A	edgeR-QLF	T cell	-0.233397	4.59344	0.595207	0.850534
scRNA-seq	UBXN2B	edgeR-QLF	T cell	-0.225623	4.11819	0.595219	0.850534
scRNA-seq	SRA1	edgeR-QLF	T cell	-0.194528	5.81632	0.595236	0.850534
scRNA-seq	GAMT	edgeR-QLF	T cell	0.238114	4.71103	0.59555	0.850889
scRNA-seq	DNASE1L1	edgeR-QLF	T cell	0.201285	3.65382	0.595646	0.850932
scRNA-seq	KLHL18	edgeR-QLF	T cell	-0.282191	4.16528	0.595755	0.850995
scRNA-seq	NAP1L2	edgeR-QLF	T cell	0.300313	1.94808	0.596061	0.851338
scRNA-seq	RTKN2	edgeR-QLF	T cell	0.290498	4.08536	0.596273	0.851529
scRNA-seq	FBXO3	edgeR-QLF	T cell	-0.21709	5.04508	0.596376	0.851529
scRNA-seq	IFIT5	edgeR-QLF	T cell	-0.261577	3.89399	0.596392	0.851529
scRNA-seq	RIPK3	edgeR-QLF	T cell	-0.232586	4.2004	0.596591	0.85172
scRNA-seq	CKS1B	edgeR-QLF	T cell	-0.271719	5.43568	0.596797	0.851763
scRNA-seq	DDX20	edgeR-QLF	T cell	-0.273114	4.10645	0.596811	0.851763
scRNA-seq	ELOVL5	edgeR-QLF	T cell	0.186349	6.34155	0.596818	0.851763
scRNA-seq	PLEKHA4	edgeR-QLF	T cell	0.266192	1.29891	0.597236	0.852265
scRNA-seq	ARL2	edgeR-QLF	T cell	0.178964	6.24966	0.59732	0.852291
scRNA-seq	CAPRIN2	edgeR-QLF	T cell	-0.235429	4.55627	0.597504	0.852413
scRNA-seq	YJU2	edgeR-QLF	T cell	0.276654	4.49396	0.597537	0.852413
scRNA-seq	SHC2	edgeR-QLF	T cell	-0.452111	-0.229989	0.597645	0.85245
scRNA-seq	TRMT9B	edgeR-QLF	T cell	0.258728	1.40118	0.597805	0.85245
scRNA-seq	PLK1	edgeR-QLF	T cell	-0.405235	3.57456	0.597832	0.85245
scRNA-seq	USP13	edgeR-QLF	T cell	0.245197	2.8657	0.597846	0.85245
scRNA-seq	ZNF16	edgeR-QLF	T cell	0.265776	2.69531	0.597924	0.85245
scRNA-seq	CD37	edgeR-QLF	T cell	-0.129798	8.82325	0.597986	0.85245
scRNA-seq	INSIG2	edgeR-QLF	T cell	0.206573	4.29235	0.598022	0.85245
scRNA-seq	SKP1	edgeR-QLF	T cell	0.223256	8.84741	0.598114	0.852487
scRNA-seq	DNAJC19	edgeR-QLF	T cell	0.250826	6.76932	0.598216	0.852538
scRNA-seq	ZNF764	edgeR-QLF	T cell	-0.28132	4.07836	0.598357	0.852616
scRNA-seq	BSG	edgeR-QLF	T cell	0.193792	7.94817	0.598402	0.852616
scRNA-seq	GSR	edgeR-QLF	T cell	0.229316	4.05093	0.598511	0.852635
scRNA-seq	KDM5B	edgeR-QLF	T cell	0.233261	4.62978	0.598605	0.852635
scRNA-seq	UBE3D	edgeR-QLF	T cell	-0.231423	2.33426	0.598628	0.852635
scRNA-seq	ECHDC1	edgeR-QLF	T cell	-0.179557	5.58985	0.598678	0.852635
scRNA-seq	ZNF549	edgeR-QLF	T cell	-0.236184	2.75957	0.598915	0.852806
scRNA-seq	OAS2	edgeR-QLF	T cell	-0.207054	5.62702	0.599026	0.852806
scRNA-seq	BCORL1	edgeR-QLF	T cell	-0.340365	2.87591	0.599027	0.852806
scRNA-seq	KBTBD2	edgeR-QLF	T cell	-0.216709	5.37977	0.599108	0.852806
scRNA-seq	MAP2	edgeR-QLF	T cell	0.321688	0.0614814	0.599251	0.852806
scRNA-seq	GCNT2	edgeR-QLF	T cell	-0.252719	2.8127	0.599251	0.852806
scRNA-seq	FARSB	edgeR-QLF	T cell	-0.219763	3.70038	0.599322	0.852806
scRNA-seq	SLC4A7	edgeR-QLF	T cell	0.197458	6.33281	0.599419	0.852806
scRNA-seq	FJX1	edgeR-QLF	T cell	0.511527	-0.627299	0.599521	0.852806
scRNA-seq	ARL5B	edgeR-QLF	T cell	-0.337695	4.27559	0.599612	0.852806
scRNA-seq	FZD2	edgeR-QLF	T cell	0.386137	1.71068	0.599613	0.852806
scRNA-seq	ACIN1	edgeR-QLF	T cell	0.169349	6.13052	0.599743	0.852806
scRNA-seq	POLR1E	edgeR-QLF	T cell	0.244883	4.24066	0.599789	0.852806
scRNA-seq	RPS7	edgeR-QLF	T cell	-0.116175	11.4782	0.599813	0.852806
scRNA-seq	PTPN18	edgeR-QLF	T cell	0.228206	6.19407	0.59988	0.852806
scRNA-seq	NDUFS1	edgeR-QLF	T cell	-0.180104	4.92577	0.59997	0.852806
scRNA-seq	LMO7-AS1	edgeR-QLF	T cell	-0.369083	1.57087	0.599972	0.852806
scRNA-seq	NDC80	edgeR-QLF	T cell	-0.249555	4.18362	0.599982	0.852806
scRNA-seq	AKT1	edgeR-QLF	T cell	0.215525	6.42408	0.600082	0.852856
scRNA-seq	MYCT1	edgeR-QLF	T cell	-0.59513	-0.333613	0.600379	0.85312
scRNA-seq	FARS2	edgeR-QLF	T cell	-0.249179	4.3741	0.6004	0.85312
scRNA-seq	SULT1B1	edgeR-QLF	T cell	-0.276964	2.39972	0.600513	0.853137
scRNA-seq	SERP2	edgeR-QLF	T cell	-0.388645	0.548659	0.600544	0.853137
scRNA-seq	PBX2	edgeR-QLF	T cell	0.254275	3.60604	0.600622	0.853156
scRNA-seq	CDH24	edgeR-QLF	T cell	-0.369669	0.434746	0.600837	0.853293
scRNA-seq	MORN2	edgeR-QLF	T cell	-0.33154	2.21761	0.60085	0.853293
scRNA-seq	BCL2L2	edgeR-QLF	T cell	0.330808	1.13536	0.601046	0.853436
scRNA-seq	DUS3L	edgeR-QLF	T cell	-0.252479	3.85708	0.601083	0.853436
scRNA-seq	RPN2	edgeR-QLF	T cell	-0.163106	7.30661	0.601338	0.853661
scRNA-seq	KRTCAP3	edgeR-QLF	T cell	-0.323676	1.3135	0.601373	0.853661
scRNA-seq	MAPRE3	edgeR-QLF	T cell	0.314443	1.79421	0.601683	0.854008
scRNA-seq	GFOD2	edgeR-QLF	T cell	0.161837	3.37825	0.60193	0.854101
scRNA-seq	TNRC6C	edgeR-QLF	T cell	0.235966	5.08005	0.601981	0.854101
scRNA-seq	MED8	edgeR-QLF	T cell	0.212833	5.10299	0.602004	0.854101
scRNA-seq	TMEM158	edgeR-QLF	T cell	0.480032	-0.294835	0.602021	0.854101
scRNA-seq	GCSH	edgeR-QLF	T cell	-0.231979	3.93614	0.602079	0.854101
scRNA-seq	DDHD1	edgeR-QLF	T cell	0.237218	5.88634	0.602143	0.854101
scRNA-seq	NDUFB10	edgeR-QLF	T cell	-0.137911	7.52688	0.602336	0.85421
scRNA-seq	VPS39	edgeR-QLF	T cell	0.211559	4.91988	0.602445	0.85421
scRNA-seq	ZC3H12D	edgeR-QLF	T cell	0.205909	3.76593	0.602496	0.85421
scRNA-seq	RP2	edgeR-QLF	T cell	0.298084	3.73574	0.602522	0.85421
scRNA-seq	ARSA	edgeR-QLF	T cell	0.242491	5.99442	0.60258	0.85421
scRNA-seq	MAST3	edgeR-QLF	T cell	0.23418	4.40533	0.602643	0.85421
scRNA-seq	FBXO21	edgeR-QLF	T cell	0.257726	5.08347	0.602681	0.85421
scRNA-seq	NR1D2	edgeR-QLF	T cell	0.233755	4.39632	0.602825	0.854283
scRNA-seq	NPR2	edgeR-QLF	T cell	-0.397115	0.136057	0.602885	0.854283
scRNA-seq	C1QBP	edgeR-QLF	T cell	-0.21631	7.12679	0.60293	0.854283
scRNA-seq	NEURL1B	edgeR-QLF	T cell	-0.349406	-0.174936	0.603367	0.854682
scRNA-seq	BRIP1	edgeR-QLF	T cell	0.266613	2.21525	0.603412	0.854682
scRNA-seq	PCAT19	edgeR-QLF	T cell	0.308033	0.571181	0.603538	0.854682
scRNA-seq	STRBP	edgeR-QLF	T cell	-0.267639	4.45419	0.60356	0.854682
scRNA-seq	STMN1	edgeR-QLF	T cell	0.333443	8.03493	0.603842	0.854682
scRNA-seq	NABP1	edgeR-QLF	T cell	-0.16954	6.80238	0.603861	0.854682
scRNA-seq	ABCF3	edgeR-QLF	T cell	-0.233699	4.52456	0.603937	0.854682
scRNA-seq	RETSAT	edgeR-QLF	T cell	-0.259989	3.37836	0.603983	0.854682
scRNA-seq	CPSF2	edgeR-QLF	T cell	0.235417	5.30488	0.604129	0.854682
scRNA-seq	CLDN15	edgeR-QLF	T cell	-0.272542	3.0153	0.604161	0.854682
scRNA-seq	SMARCD2	edgeR-QLF	T cell	-0.237469	4.01448	0.604176	0.854682
scRNA-seq	LRCH2	edgeR-QLF	T cell	0.551648	-0.664367	0.60418	0.854682
scRNA-seq	FBXL2	edgeR-QLF	T cell	0.29072	1.88199	0.604226	0.854682
scRNA-seq	SON	edgeR-QLF	T cell	0.136692	8.92323	0.604259	0.854682
scRNA-seq	ZNF607	edgeR-QLF	T cell	-0.30051	0.991614	0.60431	0.854682
scRNA-seq	DCLRE1B	edgeR-QLF	T cell	-0.340573	2.39954	0.60432	0.854682
scRNA-seq	PDSS1	edgeR-QLF	T cell	0.253683	2.0581	0.604354	0.854682
scRNA-seq	UTP14A	edgeR-QLF	T cell	-0.296946	3.98114	0.60445	0.854682
scRNA-seq	MPV17	edgeR-QLF	T cell	-0.213582	5.61016	0.604463	0.854682
scRNA-seq	TNFRSF14	edgeR-QLF	T cell	-0.180214	6.8107	0.604565	0.854695
scRNA-seq	WDR19	edgeR-QLF	T cell	0.240007	1.66098	0.604651	0.854695
scRNA-seq	MT2A	edgeR-QLF	T cell	0.155461	8.33855	0.604707	0.854695
scRNA-seq	ZNF527	edgeR-QLF	T cell	-0.225492	2.46642	0.604736	0.854695
scRNA-seq	ST6GAL2	edgeR-QLF	T cell	-0.424436	-0.123383	0.604814	0.854711
scRNA-seq	YWHAB	edgeR-QLF	T cell	-0.104334	8.89615	0.605031	0.854869
scRNA-seq	MRFAP1L1	edgeR-QLF	T cell	-0.186774	5.57456	0.605057	0.854869
scRNA-seq	DICER1-AS1	edgeR-QLF	T cell	-0.253232	2.57364	0.60588	0.855786
scRNA-seq	AGFG2	edgeR-QLF	T cell	0.233393	4.0264	0.60588	0.855786
scRNA-seq	CITED2	edgeR-QLF	T cell	-0.22563	7.07573	0.605904	0.855786
scRNA-seq	TUT7	edgeR-QLF	T cell	-0.164103	5.53102	0.605976	0.855794
scRNA-seq	STAP2	edgeR-QLF	T cell	0.251487	0.922846	0.606085	0.855856
scRNA-seq	PHYH	edgeR-QLF	T cell	0.223393	4.84205	0.606198	0.855879
scRNA-seq	WWC2-AS2	edgeR-QLF	T cell	-0.597636	-0.558179	0.606397	0.855879
scRNA-seq	CCNJL	edgeR-QLF	T cell	0.30899	0.377041	0.606441	0.855879
scRNA-seq	GINS3	edgeR-QLF	T cell	0.286923	1.13739	0.606462	0.855879
scRNA-seq	FOXO1	edgeR-QLF	T cell	-0.224433	5.52596	0.606487	0.855879
scRNA-seq	ARMC6	edgeR-QLF	T cell	0.263457	3.91238	0.606498	0.855879
scRNA-seq	USP16	edgeR-QLF	T cell	-0.176419	6.53847	0.606734	0.85612
scRNA-seq	TMEM98	edgeR-QLF	T cell	0.369252	1.01165	0.607042	0.856329
scRNA-seq	BICC1	edgeR-QLF	T cell	-0.424507	-0.244671	0.60705	0.856329
scRNA-seq	RSAD2	edgeR-QLF	T cell	-0.274911	4.37541	0.60708	0.856329
scRNA-seq	TCEAL4	edgeR-QLF	T cell	0.212782	4.88207	0.60734	0.856602
scRNA-seq	SHC4	edgeR-QLF	T cell	0.346594	-0.101817	0.607441	0.856651
scRNA-seq	OGFRL1	edgeR-QLF	T cell	0.201029	5.00659	0.607656	0.856861
scRNA-seq	ZNF688	edgeR-QLF	T cell	0.232579	4.8422	0.60786	0.857035
scRNA-seq	EARS2	edgeR-QLF	T cell	0.231598	1.98603	0.607911	0.857035
scRNA-seq	MRPS7	edgeR-QLF	T cell	0.207104	6.11498	0.608009	0.857053
scRNA-seq	CAV1	edgeR-QLF	T cell	0.282394	2.97036	0.608056	0.857053
scRNA-seq	IPO8	edgeR-QLF	T cell	0.167712	3.85664	0.608161	0.857107
scRNA-seq	ZW10	edgeR-QLF	T cell	-0.262169	3.17555	0.608527	0.857529
scRNA-seq	EXOC3L1	edgeR-QLF	T cell	-0.596993	-0.527653	0.608637	0.857592
scRNA-seq	ZNF32	edgeR-QLF	T cell	0.24104	5.14537	0.609178	0.858261
scRNA-seq	NPW	edgeR-QLF	T cell	-0.406598	-0.499437	0.609313	0.858343
scRNA-seq	ANAPC15	edgeR-QLF	T cell	-0.200908	5.45709	0.609369	0.858343
scRNA-seq	SPOCK2	edgeR-QLF	T cell	0.284026	7.9088	0.609741	0.858774
scRNA-seq	PGBD2	edgeR-QLF	T cell	-0.257529	3.03431	0.609939	0.858791
scRNA-seq	NFKBIL1	edgeR-QLF	T cell	-0.242121	3.49285	0.609943	0.858791
scRNA-seq	CASP9	edgeR-QLF	T cell	0.267428	2.5454	0.609951	0.858791
scRNA-seq	VPS54	edgeR-QLF	T cell	0.275726	3.3704	0.610058	0.858848
scRNA-seq	RNF40	edgeR-QLF	T cell	0.236491	4.1843	0.610249	0.859024
scRNA-seq	PLD5	edgeR-QLF	T cell	-0.487746	-0.645128	0.610366	0.859028
scRNA-seq	PRKD2	edgeR-QLF	T cell	0.232997	4.98021	0.610437	0.859028
scRNA-seq	PRDM6	edgeR-QLF	T cell	-0.529479	0.0611688	0.61051	0.859028
scRNA-seq	FIG4	edgeR-QLF	T cell	-0.217536	4.12045	0.610517	0.859028
scRNA-seq	TMX1	edgeR-QLF	T cell	-0.211582	6.05832	0.610631	0.859095
scRNA-seq	GALNT15	edgeR-QLF	T cell	0.444308	0.277031	0.610835	0.859289
scRNA-seq	HSD17B8	edgeR-QLF	T cell	-0.249179	4.95668	0.611232	0.859754
scRNA-seq	POC1A	edgeR-QLF	T cell	-0.306846	1.71127	0.611311	0.859773
scRNA-seq	CYB5D1	edgeR-QLF	T cell	-0.267811	2.38693	0.61139	0.859791
scRNA-seq	PECR	edgeR-QLF	T cell	-0.218457	3.22607	0.611592	0.859868
scRNA-seq	RC3H1	edgeR-QLF	T cell	-0.205726	5.19969	0.61163	0.859868
scRNA-seq	ZDHHC11B	edgeR-QLF	T cell	0.395911	-0.148302	0.61172	0.859868
scRNA-seq	BDNF-AS	edgeR-QLF	T cell	-0.254275	1.00099	0.61182	0.859868
scRNA-seq	HIF3A	edgeR-QLF	T cell	0.325459	0.854376	0.611845	0.859868
scRNA-seq	GGT1	edgeR-QLF	T cell	-0.276879	1.96956	0.611888	0.859868
scRNA-seq	SH3PXD2B	edgeR-QLF	T cell	0.351967	0.641488	0.611986	0.859868
scRNA-seq	PRICKLE1	edgeR-QLF	T cell	0.346844	0.339092	0.612025	0.859868
scRNA-seq	CLIC3	edgeR-QLF	T cell	0.257569	6.43868	0.612094	0.859868
scRNA-seq	GRPEL2	edgeR-QLF	T cell	-0.272051	3.32659	0.612108	0.859868
scRNA-seq	KIAA1671	edgeR-QLF	T cell	0.273838	3.65739	0.612381	0.860157
scRNA-seq	TNPO3	edgeR-QLF	T cell	0.248786	5.85489	0.612495	0.860225
scRNA-seq	FAM43A	edgeR-QLF	T cell	-0.25594	2.94312	0.612643	0.86034
scRNA-seq	DCAF11	edgeR-QLF	T cell	-0.186696	5.53282	0.61296	0.860619
scRNA-seq	KCTD7	edgeR-QLF	T cell	-0.230327	4.12068	0.612975	0.860619
scRNA-seq	TRIM38	edgeR-QLF	T cell	0.244573	6.60699	0.613116	0.860662
scRNA-seq	ELL	edgeR-QLF	T cell	-0.239873	4.27999	0.613138	0.860662
scRNA-seq	IDE	edgeR-QLF	T cell	-0.215814	3.9172	0.613251	0.860728
scRNA-seq	COX8A	edgeR-QLF	T cell	-0.120131	8.4045	0.613331	0.860747
scRNA-seq	MRPS2	edgeR-QLF	T cell	-0.246685	4.81667	0.613433	0.860797
scRNA-seq	UGP2	edgeR-QLF	T cell	-0.168627	7.21813	0.613592	0.860927
scRNA-seq	IFT57	edgeR-QLF	T cell	0.22947	5.00901	0.613691	0.860973
scRNA-seq	SLC25A24	edgeR-QLF	T cell	-0.192433	4.94001	0.613867	0.861127
scRNA-seq	NANOS3	edgeR-QLF	T cell	0.360851	-0.0871931	0.614028	0.861195
scRNA-seq	ATP6V0B	edgeR-QLF	T cell	0.157149	7.85086	0.614152	0.861195
scRNA-seq	ZNF726	edgeR-QLF	T cell	0.243747	1.92623	0.614171	0.861195
scRNA-seq	TRAPPC3	edgeR-QLF	T cell	-0.204119	5.80647	0.614182	0.861195
scRNA-seq	NIPAL2	edgeR-QLF	T cell	-0.247631	3.77029	0.6144	0.8614
scRNA-seq	CSPP1	edgeR-QLF	T cell	0.290412	5.46927	0.61446	0.8614
scRNA-seq	EMD	edgeR-QLF	T cell	0.247711	5.39536	0.614619	0.861501
scRNA-seq	NRP2	edgeR-QLF	T cell	0.324729	3.90449	0.614665	0.861501
scRNA-seq	BLZF1	edgeR-QLF	T cell	-0.218552	3.99844	0.614738	0.86151
scRNA-seq	OS9	edgeR-QLF	T cell	0.157803	7.02213	0.614955	0.861665
scRNA-seq	REEP1	edgeR-QLF	T cell	0.353072	-0.272261	0.614982	0.861665
scRNA-seq	UBXN2A	edgeR-QLF	T cell	0.200792	4.97599	0.615212	0.861895
scRNA-seq	NBEAL2	edgeR-QLF	T cell	-0.222052	5.04286	0.61528	0.861897
scRNA-seq	TNRC6A	edgeR-QLF	T cell	-0.177879	5.71619	0.615422	0.862002
scRNA-seq	ZNF346	edgeR-QLF	T cell	0.251514	2.71258	0.615626	0.862153
scRNA-seq	COQ3	edgeR-QLF	T cell	-0.247763	2.75273	0.615807	0.862153
scRNA-seq	ARMC7	edgeR-QLF	T cell	0.204795	3.86037	0.615867	0.862153
scRNA-seq	NRG2	edgeR-QLF	T cell	-0.237995	1.77834	0.615902	0.862153
scRNA-seq	SKI	edgeR-QLF	T cell	-0.223271	4.90077	0.615919	0.862153
scRNA-seq	RFC4	edgeR-QLF	T cell	-0.208242	4.15529	0.615928	0.862153
scRNA-seq	SH3YL1	edgeR-QLF	T cell	-0.29361	5.25071	0.61608	0.862202
scRNA-seq	MT1X	edgeR-QLF	T cell	-0.220392	6.53861	0.616143	0.862202
scRNA-seq	PEX16	edgeR-QLF	T cell	0.184492	5.65039	0.616162	0.862202
scRNA-seq	C1R	edgeR-QLF	T cell	0.285853	3.4966	0.616398	0.86242
scRNA-seq	STARD7	edgeR-QLF	T cell	0.195913	6.19593	0.616451	0.86242
scRNA-seq	SUSD2	edgeR-QLF	T cell	-0.455033	0.311202	0.616519	0.862422
scRNA-seq	UEVLD	edgeR-QLF	T cell	0.200299	3.7031	0.6167	0.862582
scRNA-seq	TRAPPC8	edgeR-QLF	T cell	0.216976	4.26605	0.616789	0.862613
scRNA-seq	APLF	edgeR-QLF	T cell	-0.314897	1.55145	0.616955	0.862666
scRNA-seq	WWP1	edgeR-QLF	T cell	0.220264	5.11966	0.617023	0.862666
scRNA-seq	FIBP	edgeR-QLF	T cell	-0.165354	6.40966	0.617111	0.862666
scRNA-seq	SPACA9	edgeR-QLF	T cell	0.287586	1.92151	0.61714	0.862666
scRNA-seq	ASNSD1	edgeR-QLF	T cell	0.203647	5.34105	0.617159	0.862666
scRNA-seq	VSIR	edgeR-QLF	T cell	0.194932	8.0898	0.617321	0.862791
scRNA-seq	PRPF8	edgeR-QLF	T cell	-0.142656	6.89466	0.617533	0.862791
scRNA-seq	SF1	edgeR-QLF	T cell	-0.149797	7.32138	0.617637	0.862791
scRNA-seq	CCDC93	edgeR-QLF	T cell	0.22651	5.08363	0.617638	0.862791
scRNA-seq	BCCIP	edgeR-QLF	T cell	-0.210186	4.73399	0.61765	0.862791
scRNA-seq	CORO7	edgeR-QLF	T cell	0.160221	5.82079	0.617785	0.862791
scRNA-seq	PLSCR3	edgeR-QLF	T cell	0.286737	5.93518	0.617816	0.862791
scRNA-seq	CHCHD10	edgeR-QLF	T cell	-0.179372	6.65889	0.618004	0.862791
scRNA-seq	KTN1-AS1	edgeR-QLF	T cell	0.235791	0.620085	0.618013	0.862791
scRNA-seq	MRPS12	edgeR-QLF	T cell	-0.190477	5.90338	0.618126	0.862791
scRNA-seq	ADGRG1	edgeR-QLF	T cell	0.275793	4.99978	0.618127	0.862791
scRNA-seq	DUSP19	edgeR-QLF	T cell	0.245481	1.06073	0.618137	0.862791
scRNA-seq	COMMD4	edgeR-QLF	T cell	0.187563	6.04715	0.618174	0.862791
scRNA-seq	PIF1	edgeR-QLF	T cell	-0.228834	2.54121	0.618187	0.862791
scRNA-seq	RNF25	edgeR-QLF	T cell	0.305267	3.13668	0.618322	0.862791
scRNA-seq	CHST1	edgeR-QLF	T cell	-0.465951	-0.540827	0.61833	0.862791
scRNA-seq	CTNS	edgeR-QLF	T cell	0.320153	3.49871	0.618397	0.862791
scRNA-seq	CMTR2	edgeR-QLF	T cell	0.226895	4.36639	0.618456	0.862791
scRNA-seq	PHF23	edgeR-QLF	T cell	-0.232108	4.09547	0.618512	0.862791
scRNA-seq	MST1	edgeR-QLF	T cell	0.321802	0.464954	0.618632	0.862845
scRNA-seq	TET1	edgeR-QLF	T cell	-0.269798	1.90429	0.618684	0.862845
scRNA-seq	AGAP4	edgeR-QLF	T cell	0.218679	2.23251	0.618966	0.863028
scRNA-seq	BCL6	edgeR-QLF	T cell	0.207942	6.1598	0.61899	0.863028
scRNA-seq	PIGBOS1	edgeR-QLF	T cell	-0.15356	4.5091	0.619135	0.863028
scRNA-seq	SEMA6B	edgeR-QLF	T cell	0.413033	2.19293	0.619206	0.863028
scRNA-seq	NPIPA1	edgeR-QLF	T cell	0.203974	2.36041	0.619272	0.863028
scRNA-seq	MFSD3	edgeR-QLF	T cell	0.243987	2.50487	0.619272	0.863028
scRNA-seq	ILF3	edgeR-QLF	T cell	-0.134453	6.71101	0.619281	0.863028
scRNA-seq	ACTR8	edgeR-QLF	T cell	0.243318	3.96495	0.619567	0.863334
scRNA-seq	RNF14	edgeR-QLF	T cell	-0.209066	4.01815	0.619818	0.863509
scRNA-seq	COL6A3	edgeR-QLF	T cell	0.242641	1.83252	0.619825	0.863509
scRNA-seq	BRSK1	edgeR-QLF	T cell	-0.299063	0.615466	0.620023	0.863649
scRNA-seq	NMRK1	edgeR-QLF	T cell	-0.187367	6.40983	0.620059	0.863649
scRNA-seq	ACVR2B	edgeR-QLF	T cell	0.263946	1.9906	0.620148	0.863679
scRNA-seq	NIPA2	edgeR-QLF	T cell	-0.184743	5.19637	0.620261	0.863745
scRNA-seq	LPCAT3	edgeR-QLF	T cell	0.340611	6.03503	0.620496	0.863979
scRNA-seq	DPH3	edgeR-QLF	T cell	-0.260986	4.45033	0.620668	0.864007
scRNA-seq	CRIP2	edgeR-QLF	T cell	0.226489	4.62421	0.620686	0.864007
scRNA-seq	DDB1	edgeR-QLF	T cell	-0.199884	6.54416	0.620755	0.864007
scRNA-seq	KCTD13	edgeR-QLF	T cell	0.260548	4.64484	0.620782	0.864007
scRNA-seq	ARHGAP21	edgeR-QLF	T cell	-0.279464	4.80401	0.620859	0.86402
scRNA-seq	DENND5B	edgeR-QLF	T cell	0.362305	2.6793	0.620975	0.864089
scRNA-seq	UBE2B	edgeR-QLF	T cell	-0.147369	6.93831	0.62111	0.864184
scRNA-seq	SCHIP1	edgeR-QLF	T cell	0.388439	0.28398	0.62131	0.864241
scRNA-seq	GDPD1	edgeR-QLF	T cell	-0.243156	2.10883	0.621382	0.864241
scRNA-seq	FUOM	edgeR-QLF	T cell	-0.21598	5.04448	0.621384	0.864241
scRNA-seq	ZNF337-AS1	edgeR-QLF	T cell	0.256043	3.49805	0.621417	0.864241
scRNA-seq	ZNF121	edgeR-QLF	T cell	-0.192377	3.67256	0.621671	0.864501
scRNA-seq	ZSCAN9	edgeR-QLF	T cell	0.338101	3.15519	0.621764	0.864538
scRNA-seq	HEBP2	edgeR-QLF	T cell	-0.206476	6.17329	0.622115	0.864886
scRNA-seq	ZNF268	edgeR-QLF	T cell	-0.214204	3.94984	0.622147	0.864886
scRNA-seq	TOR4A	edgeR-QLF	T cell	0.239561	2.02755	0.622337	0.865
scRNA-seq	GRIA1	edgeR-QLF	T cell	0.414924	-0.692432	0.622363	0.865
scRNA-seq	TRMT10A	edgeR-QLF	T cell	-0.219894	2.50343	0.622624	0.865271
scRNA-seq	NFYA	edgeR-QLF	T cell	-0.244005	3.25418	0.622709	0.865296
scRNA-seq	AZI2	edgeR-QLF	T cell	-0.178666	5.40893	0.62306	0.865531
scRNA-seq	ZNF551	edgeR-QLF	T cell	0.259803	3.07642	0.623078	0.865531
scRNA-seq	CDC42EP4	edgeR-QLF	T cell	0.290076	0.841998	0.623079	0.865531
scRNA-seq	FECH	edgeR-QLF	T cell	0.246934	3.34585	0.623207	0.865617
scRNA-seq	NFXL1	edgeR-QLF	T cell	-0.242002	4.12278	0.623457	0.865695
scRNA-seq	HMGB2	edgeR-QLF	T cell	0.229934	8.42383	0.623464	0.865695
scRNA-seq	TUBG1	edgeR-QLF	T cell	-0.252985	3.95832	0.623505	0.865695
scRNA-seq	AARS2	edgeR-QLF	T cell	0.235108	2.75922	0.62353	0.865695
scRNA-seq	CRYL1	edgeR-QLF	T cell	0.242566	4.87902	0.623819	0.865985
scRNA-seq	FBP1	edgeR-QLF	T cell	0.326568	5.68997	0.623977	0.865985
scRNA-seq	TMEM200B	edgeR-QLF	T cell	-0.339481	1.42107	0.623987	0.865985
scRNA-seq	CSKMT	edgeR-QLF	T cell	0.207638	6.36929	0.624057	0.865985
scRNA-seq	FHL5	edgeR-QLF	T cell	-0.520144	-0.503748	0.624132	0.865985
scRNA-seq	GPATCH4	edgeR-QLF	T cell	-0.232447	4.37661	0.624139	0.865985
scRNA-seq	PICK1	edgeR-QLF	T cell	0.209213	2.79985	0.624214	0.865996
scRNA-seq	RPS10	edgeR-QLF	T cell	0.154583	10.5437	0.624486	0.866281
scRNA-seq	KLHL28	edgeR-QLF	T cell	-0.223091	5.23811	0.624746	0.866382
scRNA-seq	MTCH2	edgeR-QLF	T cell	0.185471	5.50763	0.624752	0.866382
scRNA-seq	SLCO3A1	edgeR-QLF	T cell	0.215165	4.8814	0.624759	0.866382
scRNA-seq	PCCA	edgeR-QLF	T cell	0.230741	2.93734	0.624969	0.866437
scRNA-seq	RPS27	edgeR-QLF	T cell	0.113727	13.4493	0.625022	0.866437
scRNA-seq	ABAT	edgeR-QLF	T cell	0.255734	3.13354	0.625081	0.866437
scRNA-seq	TSC22D2	edgeR-QLF	T cell	-0.242786	4.84403	0.625104	0.866437
scRNA-seq	TEX10	edgeR-QLF	T cell	-0.199347	3.94311	0.625133	0.866437
scRNA-seq	CSRNP1	edgeR-QLF	T cell	-0.23918	5.73154	0.62537	0.866506
scRNA-seq	AGK	edgeR-QLF	T cell	-0.223656	4.29999	0.625381	0.866506
scRNA-seq	STAT5A	edgeR-QLF	T cell	0.2238	5.16904	0.625387	0.866506
scRNA-seq	SRP72	edgeR-QLF	T cell	-0.173783	6.45018	0.625472	0.866506
scRNA-seq	UTP25	edgeR-QLF	T cell	-0.219216	3.82439	0.625517	0.866506
scRNA-seq	LIN7C	edgeR-QLF	T cell	-0.263654	4.49282	0.625659	0.86659
scRNA-seq	FAM111A	edgeR-QLF	T cell	-0.216673	5.84443	0.625738	0.86659
scRNA-seq	LAMTOR2	edgeR-QLF	T cell	0.14786	6.70237	0.625848	0.86659
scRNA-seq	TSPAN4	edgeR-QLF	T cell	0.298121	5.3826	0.625859	0.86659
scRNA-seq	STK32C	edgeR-QLF	T cell	0.22867	3.76983	0.625932	0.86659
scRNA-seq	CEP68	edgeR-QLF	T cell	0.218059	4.50257	0.626027	0.86659
scRNA-seq	GSTM3	edgeR-QLF	T cell	-0.216838	3.41453	0.626045	0.86659
scRNA-seq	KMT2E	edgeR-QLF	T cell	-0.138896	7.61693	0.626321	0.866647
scRNA-seq	TIMM44	edgeR-QLF	T cell	-0.197021	4.53783	0.626343	0.866647
scRNA-seq	VSIG2	edgeR-QLF	T cell	-0.386405	-0.0782816	0.626369	0.866647
scRNA-seq	PIK3CD	edgeR-QLF	T cell	0.197213	5.58438	0.626422	0.866647
scRNA-seq	SMCO4	edgeR-QLF	T cell	0.309517	4.45047	0.626431	0.866647
scRNA-seq	CDK2AP2	edgeR-QLF	T cell	0.161891	7.5954	0.626487	0.866647
scRNA-seq	TMEM37	edgeR-QLF	T cell	0.486772	2.67757	0.626716	0.866871
scRNA-seq	ATP6V0D1	edgeR-QLF	T cell	0.191333	6.82969	0.626831	0.866917
scRNA-seq	LGALS1	edgeR-QLF	T cell	0.117015	9.47463	0.626905	0.866917
scRNA-seq	CDC34	edgeR-QLF	T cell	0.207278	4.14323	0.626949	0.866917
scRNA-seq	PHF1	edgeR-QLF	T cell	0.236995	5.63489	0.627364	0.867398
scRNA-seq	IDH2	edgeR-QLF	T cell	-0.170023	7.2869	0.62767	0.867583
scRNA-seq	ACTR3C	edgeR-QLF	T cell	0.202571	2.449	0.62767	0.867583
scRNA-seq	PLN	edgeR-QLF	T cell	0.32782	1.73167	0.627706	0.867583
scRNA-seq	ALDH7A1	edgeR-QLF	T cell	0.265576	2.16377	0.627801	0.867583
scRNA-seq	CBX1	edgeR-QLF	T cell	-0.184272	5.28018	0.627833	0.867583
scRNA-seq	ITGA11	edgeR-QLF	T cell	0.264585	1.0904	0.627931	0.867627
scRNA-seq	PSMB8	edgeR-QLF	T cell	-0.18477	8.06226	0.628051	0.867701
scRNA-seq	ZFP1	edgeR-QLF	T cell	-0.232518	2.19683	0.628214	0.867834
scRNA-seq	TLCD1	edgeR-QLF	T cell	0.261995	1.67036	0.628355	0.86788
scRNA-seq	REP15	edgeR-QLF	T cell	0.488989	-0.669374	0.628489	0.86788
scRNA-seq	NPM1	edgeR-QLF	T cell	-0.109139	9.49892	0.628562	0.86788
scRNA-seq	LIMK2	edgeR-QLF	T cell	-0.225188	4.18073	0.628574	0.86788
scRNA-seq	HIPK1-AS1	edgeR-QLF	T cell	-0.215877	2.81	0.628628	0.86788
scRNA-seq	SLC29A1	edgeR-QLF	T cell	-0.289899	4.65628	0.628807	0.86788
scRNA-seq	ZNF587	edgeR-QLF	T cell	0.179692	3.1012	0.628847	0.86788
scRNA-seq	GMPR	edgeR-QLF	T cell	-0.396489	3.39593	0.628878	0.86788
scRNA-seq	SPAG1	edgeR-QLF	T cell	0.163075	3.70431	0.628899	0.86788
scRNA-seq	CLSTN3	edgeR-QLF	T cell	-0.246565	4.5621	0.628917	0.86788
scRNA-seq	OSR1	edgeR-QLF	T cell	0.434398	-0.133194	0.629031	0.867945
scRNA-seq	ARF5	edgeR-QLF	T cell	0.17347	7.15552	0.629425	0.868191
scRNA-seq	JPT2	edgeR-QLF	T cell	0.232427	3.2216	0.629473	0.868191
scRNA-seq	TMOD3	edgeR-QLF	T cell	-0.14974	6.73963	0.629486	0.868191
scRNA-seq	MYL6	edgeR-QLF	T cell	-0.103616	10.329	0.629603	0.868191
scRNA-seq	MRTO4	edgeR-QLF	T cell	-0.213439	4.80199	0.629638	0.868191
scRNA-seq	STAT1	edgeR-QLF	T cell	0.254354	7.1631	0.629658	0.868191
scRNA-seq	SLC4A1AP	edgeR-QLF	T cell	-0.169396	5.24374	0.629757	0.868191
scRNA-seq	NARS2	edgeR-QLF	T cell	0.282777	4.03259	0.629794	0.868191
scRNA-seq	ZNF696	edgeR-QLF	T cell	0.259051	2.27034	0.629812	0.868191
scRNA-seq	FAM110C	edgeR-QLF	T cell	-0.276882	0.560415	0.630014	0.868377
scRNA-seq	UBIAD1	edgeR-QLF	T cell	-0.258719	4.36407	0.630321	0.868601
scRNA-seq	TIMM21	edgeR-QLF	T cell	-0.19021	3.31589	0.630451	0.868601
scRNA-seq	SYNCRIP	edgeR-QLF	T cell	-0.195294	5.3951	0.630489	0.868601
scRNA-seq	NRM	edgeR-QLF	T cell	0.257641	4.98099	0.630495	0.868601
scRNA-seq	GORASP1	edgeR-QLF	T cell	-0.331464	3.64256	0.630606	0.868601
scRNA-seq	NOP58	edgeR-QLF	T cell	-0.157051	6.25572	0.630611	0.868601
scRNA-seq	NUAK2	edgeR-QLF	T cell	0.292415	3.87472	0.630645	0.868601
scRNA-seq	NAALADL2	edgeR-QLF	T cell	0.324973	0.151361	0.631007	0.868829
scRNA-seq	TBRG4	edgeR-QLF	T cell	0.197335	4.63312	0.631007	0.868829
scRNA-seq	CDK17	edgeR-QLF	T cell	-0.209078	4.6925	0.631011	0.868829
scRNA-seq	SNRK	edgeR-QLF	T cell	0.223493	5.45669	0.631211	0.869012
scRNA-seq	ANKDD1A	edgeR-QLF	T cell	0.235329	2.68724	0.631444	0.86924
scRNA-seq	HAUS1	edgeR-QLF	T cell	-0.17102	4.89702	0.631999	0.869883
scRNA-seq	B3GALNT2	edgeR-QLF	T cell	0.201631	2.99655	0.632045	0.869883
scRNA-seq	ZNF93	edgeR-QLF	T cell	0.275269	3.1233	0.632241	0.869995
scRNA-seq	ZNF442	edgeR-QLF	T cell	0.260872	0.917348	0.632299	0.869995
scRNA-seq	PLPP7	edgeR-QLF	T cell	-0.438198	-0.294167	0.632338	0.869995
scRNA-seq	CATSPER2	edgeR-QLF	T cell	0.210086	2.67891	0.632452	0.869995
scRNA-seq	CHST7	edgeR-QLF	T cell	0.289602	3.05926	0.632521	0.869995
scRNA-seq	RUFY2	edgeR-QLF	T cell	-0.200036	3.99517	0.632529	0.869995
scRNA-seq	FAM111B	edgeR-QLF	T cell	-0.373668	3.35536	0.632619	0.870027
scRNA-seq	SUGP2	edgeR-QLF	T cell	0.185759	5.3612	0.632687	0.870028
scRNA-seq	NTHL1	edgeR-QLF	T cell	0.289405	5.09348	0.632803	0.87007
scRNA-seq	SLC35G2	edgeR-QLF	T cell	-0.274149	2.6476	0.632851	0.87007
scRNA-seq	TMEM54	edgeR-QLF	T cell	-0.328408	-0.0714176	0.633053	0.8701
scRNA-seq	TNKS	edgeR-QLF	T cell	-0.211311	4.50452	0.633057	0.8701
scRNA-seq	EPB41	edgeR-QLF	T cell	-0.184244	6.1011	0.633147	0.8701
scRNA-seq	ANKRD39	edgeR-QLF	T cell	-0.212657	5.40215	0.633195	0.8701
scRNA-seq	FOXD2	edgeR-QLF	T cell	-0.310859	0.467154	0.633239	0.8701
scRNA-seq	AMOTL2	edgeR-QLF	T cell	0.384289	-0.0373154	0.633283	0.8701
scRNA-seq	MKI67	edgeR-QLF	T cell	-0.411436	5.71235	0.633342	0.8701
scRNA-seq	TMEM41A	edgeR-QLF	T cell	0.180752	3.82811	0.633559	0.870226
scRNA-seq	LIPE	edgeR-QLF	T cell	0.208953	2.46579	0.633581	0.870226
scRNA-seq	RBM41	edgeR-QLF	T cell	-0.211085	3.3367	0.633681	0.870226
scRNA-seq	SF3A2	edgeR-QLF	T cell	0.19821	5.17929	0.633702	0.870226
scRNA-seq	GAK	edgeR-QLF	T cell	0.16962	5.09202	0.633973	0.870505
scRNA-seq	CEP192	edgeR-QLF	T cell	0.250408	4.73609	0.634204	0.87057
scRNA-seq	SHARPIN	edgeR-QLF	T cell	-0.163496	5.79506	0.634253	0.87057
scRNA-seq	ARHGEF7	edgeR-QLF	T cell	0.214599	4.92316	0.63427	0.87057
scRNA-seq	EFNA3	edgeR-QLF	T cell	0.25187	0.806555	0.634312	0.87057
scRNA-seq	LRRC47	edgeR-QLF	T cell	-0.213575	4.26248	0.634356	0.87057
scRNA-seq	CASQ2	edgeR-QLF	T cell	-0.531807	-0.436044	0.634711	0.870806
scRNA-seq	THY1	edgeR-QLF	T cell	-0.333903	1.98815	0.634727	0.870806
scRNA-seq	ANKRD13A	edgeR-QLF	T cell	0.220053	4.94388	0.634861	0.870806
scRNA-seq	ANAPC4	edgeR-QLF	T cell	0.196634	4.41669	0.634952	0.870806
scRNA-seq	ICAM1	edgeR-QLF	T cell	0.312763	6.35941	0.635067	0.870806
scRNA-seq	SNHG21	edgeR-QLF	T cell	0.230074	2.9662	0.635096	0.870806
scRNA-seq	YTHDC2	edgeR-QLF	T cell	-0.174677	5.19462	0.635105	0.870806
scRNA-seq	PSMD2	edgeR-QLF	T cell	0.221041	6.48277	0.635188	0.870806
scRNA-seq	BATF3	edgeR-QLF	T cell	0.379551	4.09183	0.635214	0.870806
scRNA-seq	MAGED1	edgeR-QLF	T cell	-0.180032	4.54746	0.635222	0.870806
scRNA-seq	BCL9L	edgeR-QLF	T cell	-0.219723	4.80938	0.635325	0.870806
scRNA-seq	PCTP	edgeR-QLF	T cell	0.308353	3.11717	0.635333	0.870806
scRNA-seq	SUDS3	edgeR-QLF	T cell	0.217387	5.43165	0.635446	0.870814
scRNA-seq	EIF3C	edgeR-QLF	T cell	0.209168	2.62011	0.635551	0.870814
scRNA-seq	ASAP3	edgeR-QLF	T cell	0.43564	-0.475114	0.635613	0.870814
scRNA-seq	ZNF625	edgeR-QLF	T cell	-0.292551	1.01148	0.635655	0.870814
scRNA-seq	PLEC	edgeR-QLF	T cell	0.165063	6.75195	0.635684	0.870814
scRNA-seq	RAPGEF6	edgeR-QLF	T cell	-0.179896	6.2393	0.635742	0.870814
scRNA-seq	CORO2A	edgeR-QLF	T cell	-0.208613	3.96335	0.635889	0.870841
scRNA-seq	RASSF5	edgeR-QLF	T cell	-0.16318	7.01361	0.635914	0.870841
scRNA-seq	ACTN2	edgeR-QLF	T cell	-0.430164	-0.388046	0.635963	0.870841
scRNA-seq	ATP1B3	edgeR-QLF	T cell	-0.160512	6.86373	0.636127	0.870844
scRNA-seq	ATP6V1E1	edgeR-QLF	T cell	-0.122976	6.39704	0.636201	0.870844
scRNA-seq	HNRNPH1	edgeR-QLF	T cell	0.16419	7.97061	0.636216	0.870844
scRNA-seq	AP2A1	edgeR-QLF	T cell	-0.191852	5.11189	0.636234	0.870844
scRNA-seq	ZNF317	edgeR-QLF	T cell	-0.211568	3.69868	0.636336	0.870892
scRNA-seq	QPCTL	edgeR-QLF	T cell	-0.24903	2.02779	0.636676	0.871111
scRNA-seq	NVL	edgeR-QLF	T cell	-0.192933	4.29473	0.63669	0.871111
scRNA-seq	KHDC1	edgeR-QLF	T cell	-0.211492	2.29313	0.636697	0.871111
scRNA-seq	VNN2	edgeR-QLF	T cell	0.235292	3.48571	0.637085	0.871493
scRNA-seq	CTDP1	edgeR-QLF	T cell	0.214579	3.81217	0.637164	0.871493
scRNA-seq	PHLDB2	edgeR-QLF	T cell	-0.236492	2.53873	0.637178	0.871493
scRNA-seq	STIM1	edgeR-QLF	T cell	0.230271	5.20318	0.637298	0.871553
scRNA-seq	ZBED3-AS1	edgeR-QLF	T cell	0.278143	0.337027	0.637364	0.871553
scRNA-seq	KBTBD11	edgeR-QLF	T cell	-0.305838	0.126411	0.63744	0.871553
scRNA-seq	FOS	edgeR-QLF	T cell	-0.14629	10.577	0.637581	0.871553
scRNA-seq	LINS1	edgeR-QLF	T cell	-0.211047	5.17131	0.63763	0.871553
scRNA-seq	RPS3A	edgeR-QLF	T cell	0.123702	11.7835	0.63767	0.871553
scRNA-seq	METTL15	edgeR-QLF	T cell	0.178464	4.67862	0.637785	0.871553
scRNA-seq	ANKRD36B	edgeR-QLF	T cell	-0.172156	4.87815	0.637819	0.871553
scRNA-seq	IQGAP1	edgeR-QLF	T cell	-0.124699	7.76242	0.637827	0.871553
scRNA-seq	SMIM10L2B	edgeR-QLF	T cell	0.454456	-0.553188	0.637969	0.871656
scRNA-seq	PLCL2	edgeR-QLF	T cell	-0.207077	4.63114	0.638164	0.871699
scRNA-seq	BEX4	edgeR-QLF	T cell	-0.218365	5.52063	0.638201	0.871699
scRNA-seq	DNLZ	edgeR-QLF	T cell	0.267612	2.5986	0.638203	0.871699
scRNA-seq	SNCG	edgeR-QLF	T cell	0.305989	0.659387	0.638393	0.871868
scRNA-seq	BTF3L4	edgeR-QLF	T cell	-0.174292	6.00456	0.638544	0.871982
scRNA-seq	KDM1B	edgeR-QLF	T cell	-0.240013	3.03683	0.638824	0.872059
scRNA-seq	VEGFA	edgeR-QLF	T cell	0.337216	3.24958	0.638862	0.872059
scRNA-seq	SEC61A2	edgeR-QLF	T cell	0.204056	3.29285	0.638868	0.872059
scRNA-seq	RGS17	edgeR-QLF	T cell	0.232656	2.10506	0.638869	0.872059
scRNA-seq	CHCHD6	edgeR-QLF	T cell	0.24109	4.06287	0.638987	0.872066
scRNA-seq	LMAN2	edgeR-QLF	T cell	-0.137742	7.82725	0.639029	0.872066
scRNA-seq	PEX14	edgeR-QLF	T cell	-0.212601	3.39768	0.639112	0.872066
scRNA-seq	PRELID3B	edgeR-QLF	T cell	-0.188174	5.56447	0.63916	0.872066
scRNA-seq	ZNF140	edgeR-QLF	T cell	0.243027	4.14739	0.639211	0.872066
scRNA-seq	PIP5KL1	edgeR-QLF	T cell	0.224826	1.53646	0.639352	0.872168
scRNA-seq	SEH1L	edgeR-QLF	T cell	0.164874	3.82844	0.639448	0.872203
scRNA-seq	CAPS2	edgeR-QLF	T cell	0.257369	1.32048	0.639614	0.872203
scRNA-seq	ZFP36L1	edgeR-QLF	T cell	-0.139402	8.89346	0.639643	0.872203
scRNA-seq	SMC5	edgeR-QLF	T cell	0.197646	5.83734	0.639666	0.872203
scRNA-seq	LDOC1	edgeR-QLF	T cell	-0.254639	3.07193	0.639714	0.872203
scRNA-seq	RSU1	edgeR-QLF	T cell	0.146715	5.92508	0.639867	0.872234
scRNA-seq	CTSF	edgeR-QLF	T cell	0.214787	3.26028	0.639915	0.872234
scRNA-seq	LLPH	edgeR-QLF	T cell	0.188989	5.50846	0.639986	0.872234
scRNA-seq	ZNHIT6	edgeR-QLF	T cell	-0.188069	4.38511	0.640058	0.872234
scRNA-seq	HPF1	edgeR-QLF	T cell	0.298695	5.71259	0.640073	0.872234
scRNA-seq	ABHD5	edgeR-QLF	T cell	-0.229413	5.07226	0.640171	0.872276
scRNA-seq	HYLS1	edgeR-QLF	T cell	-0.260759	2.7553	0.640241	0.872279
scRNA-seq	MICU2	edgeR-QLF	T cell	0.174817	6.22759	0.640445	0.872466
scRNA-seq	TWIST2	edgeR-QLF	T cell	0.483852	-0.640444	0.640521	0.872478
scRNA-seq	HEMK1	edgeR-QLF	T cell	0.176966	4.77517	0.640895	0.872786
scRNA-seq	HMGN5	edgeR-QLF	T cell	0.218225	2.53532	0.640952	0.872786
scRNA-seq	MICAL3	edgeR-QLF	T cell	-0.19116	3.64319	0.641035	0.872786
scRNA-seq	ZNF440	edgeR-QLF	T cell	-0.231147	2.79691	0.64113	0.872786
scRNA-seq	AKIP1	edgeR-QLF	T cell	0.199784	4.1642	0.641169	0.872786
scRNA-seq	KIF5B	edgeR-QLF	T cell	-0.166798	7.00491	0.641178	0.872786
scRNA-seq	GJC2	edgeR-QLF	T cell	0.350101	-0.19169	0.641218	0.872786
scRNA-seq	GOLGA8B	edgeR-QLF	T cell	0.16677	5.68228	0.641402	0.872945
scRNA-seq	RABEP2	edgeR-QLF	T cell	0.214492	4.06874	0.641521	0.873003
scRNA-seq	NIPBL	edgeR-QLF	T cell	-0.141394	6.34415	0.641651	0.873003
scRNA-seq	PCAT6	edgeR-QLF	T cell	-0.382776	1.18203	0.641841	0.873003
scRNA-seq	PUSL1	edgeR-QLF	T cell	0.166144	3.4942	0.641887	0.873003
scRNA-seq	NCAPH	edgeR-QLF	T cell	0.2674	3.24375	0.641926	0.873003
scRNA-seq	EIF3F	edgeR-QLF	T cell	0.12688	8.28529	0.642059	0.873003
scRNA-seq	PSPC1	edgeR-QLF	T cell	-0.187932	5.2735	0.642129	0.873003
scRNA-seq	GADD45G	edgeR-QLF	T cell	-0.295285	5.67898	0.642141	0.873003
scRNA-seq	S100A3	edgeR-QLF	T cell	0.494131	-0.0985031	0.642168	0.873003
scRNA-seq	SLC3A2	edgeR-QLF	T cell	0.18543	7.53966	0.642231	0.873003
scRNA-seq	AVL9	edgeR-QLF	T cell	0.165682	5.44075	0.642301	0.873003
scRNA-seq	CASP6	edgeR-QLF	T cell	-0.225145	4.7356	0.642327	0.873003
scRNA-seq	CD53	edgeR-QLF	T cell	0.108767	9.00134	0.642369	0.873003
scRNA-seq	TXNL1	edgeR-QLF	T cell	0.155789	6.35538	0.642387	0.873003
scRNA-seq	REL	edgeR-QLF	T cell	0.177794	7.05144	0.642475	0.873027
scRNA-seq	LMTK2	edgeR-QLF	T cell	0.237404	2.86624	0.642539	0.873027
scRNA-seq	HSPA1B	edgeR-QLF	T cell	-0.215336	7.52637	0.642775	0.873231
scRNA-seq	MMS19	edgeR-QLF	T cell	-0.230814	4.09925	0.642824	0.873231
scRNA-seq	PPP2R3C	edgeR-QLF	T cell	0.205062	5.57592	0.643025	0.873412
scRNA-seq	ZNF134	edgeR-QLF	T cell	0.274181	3.60341	0.643107	0.873433
scRNA-seq	NDUFB4	edgeR-QLF	T cell	0.167042	7.74667	0.643338	0.873433
scRNA-seq	NIFK	edgeR-QLF	T cell	0.18999	6.01848	0.643497	0.873433
scRNA-seq	PPFIBP1	edgeR-QLF	T cell	0.211942	2.01246	0.643663	0.873433
scRNA-seq	RBM20	edgeR-QLF	T cell	0.327448	-0.0186938	0.643772	0.873433
scRNA-seq	MARCKSL1	edgeR-QLF	T cell	0.238247	5.47184	0.643857	0.873433
scRNA-seq	LTBP3	edgeR-QLF	T cell	-0.181879	5.04384	0.643881	0.873433
scRNA-seq	SPG7	edgeR-QLF	T cell	-0.174078	6.09974	0.644004	0.873433
scRNA-seq	ANKRD1	edgeR-QLF	T cell	-0.398038	-0.481858	0.64409	0.873433
scRNA-seq	CHCHD1	edgeR-QLF	T cell	-0.160603	5.78434	0.644127	0.873433
scRNA-seq	CSNK1G2	edgeR-QLF	T cell	0.189865	5.4113	0.644147	0.873433
scRNA-seq	MAML2	edgeR-QLF	T cell	-0.186887	5.35132	0.644148	0.873433
scRNA-seq	JAML	edgeR-QLF	T cell	0.207996	7.10981	0.644174	0.873433
scRNA-seq	TXN2	edgeR-QLF	T cell	0.158609	6.17628	0.64428	0.873433
scRNA-seq	GBP4	edgeR-QLF	T cell	0.233961	6.09105	0.644322	0.873433
scRNA-seq	IKBKE	edgeR-QLF	T cell	0.284811	5.03013	0.644421	0.873433
scRNA-seq	SPCS2	edgeR-QLF	T cell	-0.146245	7.5524	0.644484	0.873433
scRNA-seq	LINC02345	edgeR-QLF	T cell	0.539358	2.74563	0.644508	0.873433
scRNA-seq	PDK3	edgeR-QLF	T cell	-0.210385	4.24338	0.644561	0.873433
scRNA-seq	ZNF341	edgeR-QLF	T cell	-0.236229	1.87339	0.644685	0.873433
scRNA-seq	ULK1	edgeR-QLF	T cell	-0.22052	3.64521	0.644748	0.873433
scRNA-seq	PRRX2	edgeR-QLF	T cell	-0.415202	-0.267698	0.644754	0.873433
scRNA-seq	TMEM147	edgeR-QLF	T cell	-0.136989	6.54853	0.644845	0.873433
scRNA-seq	KRBA2	edgeR-QLF	T cell	-0.217815	2.57767	0.644856	0.873433
scRNA-seq	FBXO42	edgeR-QLF	T cell	0.192855	4.11664	0.644903	0.873433
scRNA-seq	APPBP2	edgeR-QLF	T cell	-0.179419	4.46869	0.644933	0.873433
scRNA-seq	CEPT1	edgeR-QLF	T cell	0.205244	5.1515	0.645147	0.873433
scRNA-seq	BUB1	edgeR-QLF	T cell	-0.309024	3.6908	0.645227	0.873433
scRNA-seq	RAB3GAP2	edgeR-QLF	T cell	0.201375	5.11022	0.645264	0.873433
scRNA-seq	APOBEC3A	edgeR-QLF	T cell	-0.283464	1.2219	0.645304	0.873433
scRNA-seq	RNPC3	edgeR-QLF	T cell	-0.18855	4.81984	0.645331	0.873433
scRNA-seq	UQCRB	edgeR-QLF	T cell	0.134281	9.20539	0.645387	0.873433
scRNA-seq	DNHD1	edgeR-QLF	T cell	-0.251362	3.10238	0.645437	0.873433
scRNA-seq	COX15	edgeR-QLF	T cell	0.228352	4.98523	0.645829	0.873433
scRNA-seq	TCN2	edgeR-QLF	T cell	0.286291	4.1941	0.645882	0.873433
scRNA-seq	ZNF507	edgeR-QLF	T cell	0.274289	4.82875	0.645952	0.873433
scRNA-seq	CARD16	edgeR-QLF	T cell	-0.151618	6.88439	0.646002	0.873433
scRNA-seq	CSNK1D	edgeR-QLF	T cell	-0.147331	6.33091	0.646028	0.873433
scRNA-seq	ATG10	edgeR-QLF	T cell	0.159214	6.6247	0.64603	0.873433
scRNA-seq	TMEM169	edgeR-QLF	T cell	-0.268974	1.05499	0.646041	0.873433
scRNA-seq	GNB5	edgeR-QLF	T cell	0.187528	4.68122	0.64608	0.873433
scRNA-seq	PHF3	edgeR-QLF	T cell	-0.14202	6.82915	0.646103	0.873433
scRNA-seq	GAB1	edgeR-QLF	T cell	0.388697	3.29473	0.646124	0.873433
scRNA-seq	ARRDC1	edgeR-QLF	T cell	-0.224558	5.39468	0.646158	0.873433
scRNA-seq	FEM1C	edgeR-QLF	T cell	-0.25406	3.68824	0.64619	0.873433
scRNA-seq	VWC2	edgeR-QLF	T cell	0.385284	-0.184869	0.646201	0.873433
scRNA-seq	DGKZ	edgeR-QLF	T cell	0.163383	6.36499	0.646205	0.873433
scRNA-seq	TP53BP1	edgeR-QLF	T cell	-0.191842	4.26351	0.646321	0.8735
scRNA-seq	SIAE	edgeR-QLF	T cell	-0.235056	2.78945	0.646723	0.873707
scRNA-seq	ALG14	edgeR-QLF	T cell	-0.174648	3.1738	0.64674	0.873707
scRNA-seq	FBH1	edgeR-QLF	T cell	0.241033	4.56012	0.646805	0.873707
scRNA-seq	AKR1A1	edgeR-QLF	T cell	-0.135526	6.70418	0.646844	0.873707
scRNA-seq	EIF3B	edgeR-QLF	T cell	-0.203922	5.97672	0.646853	0.873707
scRNA-seq	UBAC2	edgeR-QLF	T cell	0.215324	6.50111	0.646878	0.873707
scRNA-seq	HAUS4	edgeR-QLF	T cell	0.185993	4.31391	0.647433	0.874364
scRNA-seq	TRIM41	edgeR-QLF	T cell	0.163721	4.26632	0.647571	0.874384
scRNA-seq	BRMS1L	edgeR-QLF	T cell	-0.248512	2.87999	0.647582	0.874384
scRNA-seq	GNS	edgeR-QLF	T cell	0.185609	5.44399	0.647722	0.874482
scRNA-seq	GCNT4	edgeR-QLF	T cell	-0.316752	2.21248	0.647889	0.874616
scRNA-seq	CFAP97	edgeR-QLF	T cell	0.174135	5.90621	0.647972	0.874637
scRNA-seq	ARMC8	edgeR-QLF	T cell	0.183647	4.93018	0.648422	0.875125
scRNA-seq	ELOVL1	edgeR-QLF	T cell	-0.17566	5.62395	0.648468	0.875125
scRNA-seq	IGSF10	edgeR-QLF	T cell	-0.448673	1.60376	0.648747	0.875367
scRNA-seq	STAM2	edgeR-QLF	T cell	0.213425	4.04757	0.648803	0.875367
scRNA-seq	OGFOD2	edgeR-QLF	T cell	-0.22483	3.70827	0.64885	0.875367
scRNA-seq	NMD3	edgeR-QLF	T cell	0.197929	4.50561	0.649215	0.875769
scRNA-seq	PGLS	edgeR-QLF	T cell	0.186421	6.847	0.649346	0.875854
scRNA-seq	CDK14	edgeR-QLF	T cell	0.341962	2.45027	0.649508	0.875982
scRNA-seq	SPTLC1	edgeR-QLF	T cell	-0.169386	4.62851	0.650009	0.876559
scRNA-seq	NSUN2	edgeR-QLF	T cell	0.199727	4.61801	0.650071	0.876559
scRNA-seq	DUSP16	edgeR-QLF	T cell	-0.207001	4.81784	0.650208	0.876652
scRNA-seq	DHX16	edgeR-QLF	T cell	-0.201805	4.41642	0.650485	0.876935
scRNA-seq	SDF2L1	edgeR-QLF	T cell	0.206338	7.39572	0.650729	0.877124
scRNA-seq	ZNF284	edgeR-QLF	T cell	-0.267253	1.9457	0.65076	0.877124
scRNA-seq	GNAI1	edgeR-QLF	T cell	-0.391765	1.38872	0.651203	0.877612
scRNA-seq	DNAJC1	edgeR-QLF	T cell	-0.16439	6.40457	0.651277	0.877612
scRNA-seq	DHCR7	edgeR-QLF	T cell	0.223745	2.67792	0.651326	0.877612
scRNA-seq	LAMC1	edgeR-QLF	T cell	0.316169	1.86566	0.651431	0.877641
scRNA-seq	PDIA3	edgeR-QLF	T cell	-0.154823	8.03564	0.651482	0.877641
scRNA-seq	RAPGEF3	edgeR-QLF	T cell	0.303027	-0.123433	0.651947	0.878056
scRNA-seq	YTHDF3	edgeR-QLF	T cell	-0.189612	4.68136	0.652009	0.878056
scRNA-seq	MAN1B1-DT	edgeR-QLF	T cell	0.174288	2.94551	0.65203	0.878056
scRNA-seq	IFT46	edgeR-QLF	T cell	0.310267	3.21073	0.652062	0.878056
scRNA-seq	EEFSEC	edgeR-QLF	T cell	-0.216295	4.09008	0.652167	0.878108
scRNA-seq	TYW5	edgeR-QLF	T cell	0.212227	4.57617	0.652439	0.878382
scRNA-seq	MRPL11	edgeR-QLF	T cell	-0.185814	5.87387	0.652789	0.878675
scRNA-seq	RAB1B	edgeR-QLF	T cell	0.151366	7.31482	0.652817	0.878675
scRNA-seq	INPP4A	edgeR-QLF	T cell	0.158369	5.49618	0.65286	0.878675
scRNA-seq	BCL10	edgeR-QLF	T cell	-0.159334	4.54898	0.653046	0.878797
scRNA-seq	STX5	edgeR-QLF	T cell	-0.186528	4.63671	0.653399	0.878797
scRNA-seq	RPS13	edgeR-QLF	T cell	0.129905	11.2358	0.653494	0.878797
scRNA-seq	ZNF567	edgeR-QLF	T cell	-0.175636	4.38031	0.653508	0.878797
scRNA-seq	WDR89	edgeR-QLF	T cell	-0.22678	3.04145	0.653509	0.878797
scRNA-seq	DOLK	edgeR-QLF	T cell	-0.288219	3.25485	0.653578	0.878797
scRNA-seq	ANKRD13C	edgeR-QLF	T cell	-0.183313	4.05277	0.653708	0.878797
scRNA-seq	EXOSC5	edgeR-QLF	T cell	-0.180388	3.9988	0.653726	0.878797
scRNA-seq	ARHGAP20	edgeR-QLF	T cell	0.411952	-0.136354	0.653827	0.878797
scRNA-seq	TM4SF18	edgeR-QLF	T cell	-0.442145	-0.145605	0.653918	0.878797
scRNA-seq	SLC35E2B	edgeR-QLF	T cell	0.204928	5.01043	0.653929	0.878797
scRNA-seq	MAPKBP1	edgeR-QLF	T cell	0.242203	3.27174	0.654129	0.878797
scRNA-seq	ETV1	edgeR-QLF	T cell	-0.289871	1.17963	0.654211	0.878797
scRNA-seq	ANKRD34A	edgeR-QLF	T cell	0.2616	1.56057	0.654232	0.878797
scRNA-seq	RIOK3	edgeR-QLF	T cell	0.185701	5.79964	0.654256	0.878797
scRNA-seq	RPL37A	edgeR-QLF	T cell	0.11929	11.2357	0.654275	0.878797
scRNA-seq	IFI16	edgeR-QLF	T cell	-0.116514	7.86039	0.654281	0.878797
scRNA-seq	PHC1	edgeR-QLF	T cell	-0.194428	5.58289	0.654331	0.878797
scRNA-seq	DFFA	edgeR-QLF	T cell	0.156642	4.9405	0.654546	0.878797
scRNA-seq	ZNF19	edgeR-QLF	T cell	0.217876	1.68986	0.6546	0.878797
scRNA-seq	KLF4	edgeR-QLF	T cell	0.304998	4.59429	0.65464	0.878797
scRNA-seq	FNDC3A	edgeR-QLF	T cell	-0.177732	5.73803	0.654653	0.878797
scRNA-seq	TVP23B	edgeR-QLF	T cell	-0.150231	4.13569	0.654674	0.878797
scRNA-seq	ARHGAP24	edgeR-QLF	T cell	0.318112	3.29396	0.654727	0.878797
scRNA-seq	AGO3	edgeR-QLF	T cell	-0.150328	5.13888	0.654823	0.878797
scRNA-seq	BICRAL	edgeR-QLF	T cell	-0.26294	4.25573	0.654913	0.878797
scRNA-seq	FOXK1	edgeR-QLF	T cell	-0.167456	3.91922	0.655092	0.878797
scRNA-seq	FIS1	edgeR-QLF	T cell	-0.149168	7.27229	0.655121	0.878797
scRNA-seq	MOCOS	edgeR-QLF	T cell	0.243431	1.56836	0.655122	0.878797
scRNA-seq	CFAP44	edgeR-QLF	T cell	0.227978	2.13428	0.655129	0.878797
scRNA-seq	TNFSF10	edgeR-QLF	T cell	0.315412	7.90002	0.65515	0.878797
scRNA-seq	CDK5RAP2	edgeR-QLF	T cell	-0.171225	4.61325	0.655182	0.878797
scRNA-seq	BIRC3	edgeR-QLF	T cell	-0.169114	7.51182	0.655186	0.878797
scRNA-seq	POGK	edgeR-QLF	T cell	0.181961	4.6474	0.655327	0.878842
scRNA-seq	INPP5B	edgeR-QLF	T cell	0.19584	3.85391	0.6554	0.878842
scRNA-seq	TFPT	edgeR-QLF	T cell	-0.198697	5.3118	0.655716	0.878842
scRNA-seq	CBFA2T3	edgeR-QLF	T cell	0.368459	4.0919	0.655756	0.878842
scRNA-seq	VPS4A	edgeR-QLF	T cell	-0.159119	5.47595	0.655813	0.878842
scRNA-seq	HNRNPA1	edgeR-QLF	T cell	0.115684	9.50709	0.65583	0.878842
scRNA-seq	TMEM69	edgeR-QLF	T cell	0.206674	3.66749	0.655836	0.878842
scRNA-seq	ASF1A	edgeR-QLF	T cell	-0.186315	5.63396	0.655851	0.878842
scRNA-seq	AMT	edgeR-QLF	T cell	0.246415	2.99738	0.655907	0.878842
scRNA-seq	KIF7	edgeR-QLF	T cell	0.390161	-0.261697	0.655931	0.878842
scRNA-seq	HSF1	edgeR-QLF	T cell	-0.183579	5.59696	0.656123	0.878842
scRNA-seq	PAN3	edgeR-QLF	T cell	-0.206333	5.16977	0.656129	0.878842
scRNA-seq	ANGEL2	edgeR-QLF	T cell	-0.17585	5.0138	0.656142	0.878842
scRNA-seq	CHPF2	edgeR-QLF	T cell	-0.195482	3.80969	0.656168	0.878842
scRNA-seq	CMC4	edgeR-QLF	T cell	-0.227499	4.02933	0.656253	0.878866
scRNA-seq	UQCR11	edgeR-QLF	T cell	0.123014	8.85704	0.656558	0.879134
scRNA-seq	TTC7A	edgeR-QLF	T cell	-0.212949	3.91427	0.656589	0.879134
scRNA-seq	APOLD1	edgeR-QLF	T cell	-0.187084	5.45585	0.656941	0.879515
scRNA-seq	FOXK2	edgeR-QLF	T cell	-0.210872	4.00066	0.657187	0.879753
scRNA-seq	INO80	edgeR-QLF	T cell	0.240917	4.95448	0.657269	0.879771
scRNA-seq	SLC39A10	edgeR-QLF	T cell	-0.158803	5.17205	0.657443	0.879855
scRNA-seq	PCMTD2	edgeR-QLF	T cell	-0.205967	4.10871	0.657467	0.879855
scRNA-seq	LINC00877	edgeR-QLF	T cell	-0.401502	1.94778	0.657713	0.879989
scRNA-seq	KSR1	edgeR-QLF	T cell	0.26608	2.81155	0.657768	0.879989
scRNA-seq	ZNF512	edgeR-QLF	T cell	-0.249181	3.57412	0.657779	0.879989
scRNA-seq	RTCA	edgeR-QLF	T cell	0.174522	5.57971	0.657903	0.879989
scRNA-seq	ZNF514	edgeR-QLF	T cell	0.25319	3.33549	0.657906	0.879989
scRNA-seq	EIF3K	edgeR-QLF	T cell	-0.110665	8.87363	0.658678	0.880883
scRNA-seq	POMGNT2	edgeR-QLF	T cell	0.193916	1.22852	0.658876	0.880883
scRNA-seq	KLHL21	edgeR-QLF	T cell	-0.195559	3.55083	0.658882	0.880883
scRNA-seq	POLDIP2	edgeR-QLF	T cell	-0.181201	4.69287	0.658912	0.880883
scRNA-seq	SGCG	edgeR-QLF	T cell	-0.477349	-0.526837	0.658997	0.880883
scRNA-seq	PCDHB11	edgeR-QLF	T cell	0.408466	-0.449154	0.659081	0.880883
scRNA-seq	KCNJ14	edgeR-QLF	T cell	0.253036	0.698282	0.659114	0.880883
scRNA-seq	DHX15	edgeR-QLF	T cell	0.197942	6.65931	0.659118	0.880883
scRNA-seq	SS18	edgeR-QLF	T cell	0.230528	5.82188	0.659239	0.880955
scRNA-seq	GOSR2	edgeR-QLF	T cell	-0.187317	4.48364	0.659681	0.881455
scRNA-seq	PRKCE	edgeR-QLF	T cell	-0.236556	2.37012	0.659914	0.881628
scRNA-seq	PHLDB3	edgeR-QLF	T cell	-0.238582	3.28828	0.659947	0.881628
scRNA-seq	COX6A1	edgeR-QLF	T cell	0.146488	8.33279	0.660099	0.881653
scRNA-seq	HDGF	edgeR-QLF	T cell	-0.163603	5.48826	0.660101	0.881653
scRNA-seq	MPP7	edgeR-QLF	T cell	-0.232019	3.6095	0.660339	0.881762
scRNA-seq	LZTS2	edgeR-QLF	T cell	0.192959	3.20193	0.660393	0.881762
scRNA-seq	HUWE1	edgeR-QLF	T cell	0.167737	6.04094	0.660454	0.881762
scRNA-seq	ZNF503	edgeR-QLF	T cell	0.302917	1.9058	0.660455	0.881762
scRNA-seq	SAMSN1	edgeR-QLF	T cell	-0.154759	8.06406	0.66056	0.881812
scRNA-seq	TENT5A	edgeR-QLF	T cell	-0.205309	5.21511	0.66079	0.882028
scRNA-seq	RAD23A	edgeR-QLF	T cell	-0.138293	6.85591	0.660863	0.882035
scRNA-seq	TRMT11	edgeR-QLF	T cell	0.285969	6.01226	0.661135	0.882266
scRNA-seq	ATP5MG	edgeR-QLF	T cell	0.128708	9.4903	0.661173	0.882266
scRNA-seq	HOXD8	edgeR-QLF	T cell	-0.519307	-0.542498	0.661329	0.882384
scRNA-seq	IPO9-AS1	edgeR-QLF	T cell	-0.26845	1.59929	0.661491	0.882417
scRNA-seq	CLASP2	edgeR-QLF	T cell	-0.14448	4.35904	0.6615	0.882417
scRNA-seq	CEP120	edgeR-QLF	T cell	-0.202165	4.05999	0.661558	0.882417
scRNA-seq	DHDDS	edgeR-QLF	T cell	-0.194597	3.92352	0.661631	0.882424
scRNA-seq	CLIC1	edgeR-QLF	T cell	0.133009	9.93284	0.661797	0.882554
scRNA-seq	FAR1	edgeR-QLF	T cell	-0.190848	5.18703	0.662109	0.882821
scRNA-seq	ASB9	edgeR-QLF	T cell	0.463757	-0.296765	0.662133	0.882821
scRNA-seq	PDE3A	edgeR-QLF	T cell	-0.408038	-0.141574	0.662372	0.883049
scRNA-seq	PPP2R1A	edgeR-QLF	T cell	-0.155321	6.54979	0.662477	0.883098
scRNA-seq	ZNF22	edgeR-QLF	T cell	0.211303	6.11201	0.662557	0.883114
scRNA-seq	APPL1	edgeR-QLF	T cell	0.141682	5.7593	0.66265	0.883148
scRNA-seq	FGD3	edgeR-QLF	T cell	0.171034	6.28673	0.66304	0.883439
scRNA-seq	TRIM56	edgeR-QLF	T cell	-0.163596	5.10272	0.663072	0.883439
scRNA-seq	ASB3	edgeR-QLF	T cell	0.179827	4.30905	0.663196	0.883439
scRNA-seq	USP45	edgeR-QLF	T cell	0.217389	2.9531	0.663203	0.883439
scRNA-seq	MRM3	edgeR-QLF	T cell	0.175221	3.25674	0.663209	0.883439
scRNA-seq	ZNF511	edgeR-QLF	T cell	0.181876	5.35592	0.663554	0.883725
scRNA-seq	MAN1B1	edgeR-QLF	T cell	0.181021	5.04723	0.66356	0.883725
scRNA-seq	SNRPN	edgeR-QLF	T cell	0.168386	7.6604	0.663674	0.883786
scRNA-seq	CDH5	edgeR-QLF	T cell	-0.33745	0.030142	0.663788	0.883847
scRNA-seq	NCF4	edgeR-QLF	T cell	-0.199214	6.45906	0.663888	0.883889
scRNA-seq	PLEKHA8	edgeR-QLF	T cell	-0.23163	2.62788	0.664039	0.883999
scRNA-seq	EXOC8	edgeR-QLF	T cell	0.240943	3.93075	0.664203	0.884128
scRNA-seq	BRIX1	edgeR-QLF	T cell	-0.157327	5.48115	0.664314	0.884185
scRNA-seq	VXN	edgeR-QLF	T cell	0.27019	0.404295	0.664754	0.88468
scRNA-seq	MRPL32	edgeR-QLF	T cell	-0.156497	5.26173	0.665031	0.884957
scRNA-seq	WDR45B	edgeR-QLF	T cell	-0.174517	5.71742	0.665274	0.885182
scRNA-seq	LY75	edgeR-QLF	T cell	0.174785	5.40475	0.665372	0.885182
scRNA-seq	RNASEK	edgeR-QLF	T cell	-0.110081	8.19261	0.665538	0.885182
scRNA-seq	EED	edgeR-QLF	T cell	-0.205392	5.00155	0.665555	0.885182
scRNA-seq	SNX10	edgeR-QLF	T cell	-0.184159	5.1082	0.6656	0.885182
scRNA-seq	MSMP	edgeR-QLF	T cell	-0.390843	0.267752	0.665709	0.885182
scRNA-seq	SCOC	edgeR-QLF	T cell	0.241066	5.63015	0.66576	0.885182
scRNA-seq	CDCA8	edgeR-QLF	T cell	-0.306232	3.31949	0.665815	0.885182
scRNA-seq	KLF9	edgeR-QLF	T cell	0.201867	5.66173	0.665834	0.885182
scRNA-seq	TMCO6	edgeR-QLF	T cell	0.208568	3.1406	0.666049	0.885182
scRNA-seq	CHCHD3	edgeR-QLF	T cell	-0.157247	5.05082	0.666094	0.885182
scRNA-seq	FRMD4B	edgeR-QLF	T cell	-0.165824	6.04051	0.666136	0.885182
scRNA-seq	SSX2IP	edgeR-QLF	T cell	-0.297976	2.55787	0.666231	0.885182
scRNA-seq	TCERG1	edgeR-QLF	T cell	0.14235	5.85925	0.666246	0.885182
scRNA-seq	LINC00309	edgeR-QLF	T cell	-0.25338	1.21192	0.66625	0.885182
scRNA-seq	ZSCAN25	edgeR-QLF	T cell	-0.210442	3.02679	0.666302	0.885182
scRNA-seq	CASP7	edgeR-QLF	T cell	0.229513	5.18857	0.66638	0.885182
scRNA-seq	TAF1	edgeR-QLF	T cell	0.164398	4.32196	0.666445	0.885182
scRNA-seq	USP49	edgeR-QLF	T cell	0.166268	2.00096	0.666497	0.885182
scRNA-seq	UBL5	edgeR-QLF	T cell	0.132535	8.89459	0.666704	0.88536
scRNA-seq	KNL1	edgeR-QLF	T cell	0.261025	3.05319	0.666853	0.88536
scRNA-seq	CHSY1	edgeR-QLF	T cell	-0.221331	4.54277	0.666855	0.88536
scRNA-seq	MGAT5	edgeR-QLF	T cell	-0.169362	4.84882	0.666904	0.88536
scRNA-seq	ERG28	edgeR-QLF	T cell	-0.174565	5.3651	0.66703	0.885437
scRNA-seq	ZNF844	edgeR-QLF	T cell	0.186301	2.94071	0.667099	0.885438
scRNA-seq	ATP5MC2	edgeR-QLF	T cell	-0.100078	9.03188	0.667296	0.885542
scRNA-seq	POLE4	edgeR-QLF	T cell	-0.172995	6.06552	0.667314	0.885542
scRNA-seq	SLC25A38	edgeR-QLF	T cell	0.178872	5.33248	0.667386	0.885548
scRNA-seq	EXOC3	edgeR-QLF	T cell	0.18281	5.0523	0.667551	0.885675
scRNA-seq	ITCH	edgeR-QLF	T cell	0.172503	5.4013	0.667704	0.885788
scRNA-seq	MAPKAP1	edgeR-QLF	T cell	-0.216271	5.10875	0.667949	0.88597
scRNA-seq	HGS	edgeR-QLF	T cell	0.160952	6.38153	0.667978	0.88597
scRNA-seq	SERHL2	edgeR-QLF	T cell	-0.24626	1.64365	0.668178	0.886064
scRNA-seq	RNF187	edgeR-QLF	T cell	0.194552	5.86295	0.668185	0.886064
scRNA-seq	SMIM20	edgeR-QLF	T cell	0.20377	5.02443	0.668401	0.886131
scRNA-seq	ZNF195	edgeR-QLF	T cell	0.180996	4.95549	0.668445	0.886131
scRNA-seq	ZNF296	edgeR-QLF	T cell	0.294749	3.82446	0.668473	0.886131
scRNA-seq	ESS2	edgeR-QLF	T cell	-0.231232	3.32254	0.668538	0.886131
scRNA-seq	PES1	edgeR-QLF	T cell	-0.187265	2.96398	0.66859	0.886131
scRNA-seq	CXXC4	edgeR-QLF	T cell	-0.40508	-0.254038	0.668645	0.886131
scRNA-seq	ZNF667-AS1	edgeR-QLF	T cell	-0.371654	2.34415	0.668959	0.886457
scRNA-seq	ZFP3	edgeR-QLF	T cell	0.244629	2.15036	0.669085	0.886475
scRNA-seq	NSD2	edgeR-QLF	T cell	0.161474	4.34526	0.669213	0.886475
scRNA-seq	SRPRA	edgeR-QLF	T cell	0.217828	7.08785	0.669495	0.886475
scRNA-seq	MFSD10	edgeR-QLF	T cell	0.193869	7.23399	0.669549	0.886475
scRNA-seq	SECISBP2	edgeR-QLF	T cell	0.159833	6.04393	0.669591	0.886475
scRNA-seq	PECAM1	edgeR-QLF	T cell	0.191661	5.06462	0.669596	0.886475
scRNA-seq	HES6	edgeR-QLF	T cell	0.185665	2.5289	0.669641	0.886475
scRNA-seq	ACTA2	edgeR-QLF	T cell	0.198626	5.96502	0.669654	0.886475
scRNA-seq	UTP3	edgeR-QLF	T cell	0.193853	4.70939	0.669654	0.886475
scRNA-seq	IL10RB	edgeR-QLF	T cell	-0.173108	5.35575	0.669657	0.886475
scRNA-seq	TJAP1	edgeR-QLF	T cell	0.184755	3.37782	0.66975	0.886489
scRNA-seq	UPF3B	edgeR-QLF	T cell	-0.159635	5.1438	0.669804	0.886489
scRNA-seq	RPS14	edgeR-QLF	T cell	-0.101302	12.3762	0.669934	0.88657
scRNA-seq	ABCF2	edgeR-QLF	T cell	-0.172193	4.64354	0.670172	0.886746
scRNA-seq	UBB	edgeR-QLF	T cell	0.12236	10.0614	0.670203	0.886746
scRNA-seq	CREB1	edgeR-QLF	T cell	0.166907	5.84636	0.670366	0.886822
scRNA-seq	MYH7B	edgeR-QLF	T cell	0.191274	1.65246	0.670507	0.886822
scRNA-seq	HES4	edgeR-QLF	T cell	0.290132	1.62414	0.670513	0.886822
scRNA-seq	ZCCHC14	edgeR-QLF	T cell	0.198164	3.06542	0.670534	0.886822
scRNA-seq	SUPT20H	edgeR-QLF	T cell	-0.145215	6.02011	0.670765	0.887037
scRNA-seq	MTA1	edgeR-QLF	T cell	0.163692	3.80943	0.670926	0.88716
scRNA-seq	ZNF428	edgeR-QLF	T cell	-0.21536	6.24849	0.671187	0.887356
scRNA-seq	LSM2	edgeR-QLF	T cell	0.145085	6.33082	0.671211	0.887356
scRNA-seq	CRTAM	edgeR-QLF	T cell	-0.252688	5.4413	0.67139	0.887502
scRNA-seq	SEC14L2	edgeR-QLF	T cell	0.244535	2.74921	0.671654	0.887733
scRNA-seq	NR3C2	edgeR-QLF	T cell	-0.273466	2.52765	0.671702	0.887733
scRNA-seq	CEP63	edgeR-QLF	T cell	-0.148137	4.69377	0.671842	0.887783
scRNA-seq	PSTPIP1	edgeR-QLF	T cell	0.170381	6.73383	0.671912	0.887783
scRNA-seq	PDE6D	edgeR-QLF	T cell	-0.166111	4.44258	0.671945	0.887783
scRNA-seq	FBLN7	edgeR-QLF	T cell	0.268663	4.83158	0.67203	0.887803
scRNA-seq	LRRC49	edgeR-QLF	T cell	0.291784	0.3198	0.672168	0.887803
scRNA-seq	ZNF107	edgeR-QLF	T cell	-0.180084	4.11438	0.672198	0.887803
scRNA-seq	SHROOM4	edgeR-QLF	T cell	0.292394	0.792056	0.672234	0.887803
scRNA-seq	XPNPEP3	edgeR-QLF	T cell	-0.169171	3.83725	0.672303	0.887805
scRNA-seq	TARS2	edgeR-QLF	T cell	0.161581	4.02464	0.672399	0.88784
scRNA-seq	HPS3	edgeR-QLF	T cell	-0.147731	4.63735	0.672504	0.887881
scRNA-seq	ASRGL1	edgeR-QLF	T cell	0.277521	4.12888	0.672567	0.887881
scRNA-seq	CRTC1	edgeR-QLF	T cell	-0.170347	2.63477	0.672768	0.888011
scRNA-seq	OSR2	edgeR-QLF	T cell	-0.365507	-0.351067	0.672802	0.888011
scRNA-seq	BSDC1	edgeR-QLF	T cell	0.180393	5.37587	0.672906	0.888011
scRNA-seq	PGM2	edgeR-QLF	T cell	-0.197113	3.98652	0.672939	0.888011
scRNA-seq	ARFGEF2	edgeR-QLF	T cell	0.156855	4.33777	0.673014	0.88802
scRNA-seq	B4GAT1	edgeR-QLF	T cell	0.269442	2.88645	0.67315	0.888054
scRNA-seq	ATP5MF	edgeR-QLF	T cell	0.11953	7.86262	0.673177	0.888054
scRNA-seq	RALGAPA1	edgeR-QLF	T cell	-0.147596	5.46825	0.673734	0.888653
scRNA-seq	TULP4	edgeR-QLF	T cell	-0.171198	5.10909	0.673768	0.888653
scRNA-seq	ARHGAP9	edgeR-QLF	T cell	0.198585	7.23346	0.673859	0.888682
scRNA-seq	RBM34	edgeR-QLF	T cell	0.227905	5.54409	0.673996	0.888773
scRNA-seq	ITGA1	edgeR-QLF	T cell	-0.182334	5.16687	0.674179	0.888925
scRNA-seq	MYO19	edgeR-QLF	T cell	0.162776	4.31179	0.674384	0.889105
scRNA-seq	NAPRT	edgeR-QLF	T cell	-0.182062	5.02888	0.674621	0.889326
scRNA-seq	YBX3	edgeR-QLF	T cell	0.18968	5.65057	0.674783	0.889363
scRNA-seq	RNF8	edgeR-QLF	T cell	0.178337	4.90429	0.674786	0.889363
scRNA-seq	CCT8	edgeR-QLF	T cell	0.185604	6.90662	0.674978	0.889525
scRNA-seq	DEGS1	edgeR-QLF	T cell	-0.14209	6.31006	0.675191	0.889542
scRNA-seq	MTF2	edgeR-QLF	T cell	0.174098	6.04918	0.675192	0.889542
scRNA-seq	TOR3A	edgeR-QLF	T cell	0.165098	5.58882	0.675196	0.889542
scRNA-seq	MIR762HG	edgeR-QLF	T cell	-0.172853	2.85818	0.675555	0.889925
scRNA-seq	MKS1	edgeR-QLF	T cell	-0.22301	2.63025	0.675798	0.890061
scRNA-seq	MAPK8	edgeR-QLF	T cell	0.204167	3.7043	0.675899	0.890061
scRNA-seq	RCC1L	edgeR-QLF	T cell	-0.209193	3.98158	0.675932	0.890061
scRNA-seq	P2RX4	edgeR-QLF	T cell	0.150667	5.12463	0.675933	0.890061
scRNA-seq	SMAD1	edgeR-QLF	T cell	0.24734	1.50044	0.67618	0.890224
scRNA-seq	HYAL1	edgeR-QLF	T cell	0.345757	-0.216279	0.676194	0.890224
scRNA-seq	KIFC1	edgeR-QLF	T cell	-0.277704	2.99833	0.676414	0.890395
scRNA-seq	ZNF580	edgeR-QLF	T cell	0.175265	4.30145	0.67648	0.890395
scRNA-seq	CDKN1A	edgeR-QLF	T cell	0.190281	6.53448	0.67653	0.890395
scRNA-seq	XYLB	edgeR-QLF	T cell	0.252773	0.422049	0.677133	0.89099
scRNA-seq	MXRA7	edgeR-QLF	T cell	0.181921	4.62615	0.677171	0.89099
scRNA-seq	B4GALT7	edgeR-QLF	T cell	0.182045	4.28021	0.677189	0.89099
scRNA-seq	BZW2	edgeR-QLF	T cell	-0.188297	5.13722	0.677257	0.89099
scRNA-seq	FAM13A	edgeR-QLF	T cell	-0.204144	3.65351	0.677378	0.891059
scRNA-seq	MEF2D	edgeR-QLF	T cell	-0.146126	4.54359	0.67755	0.891183
scRNA-seq	STK25	edgeR-QLF	T cell	0.157793	6.03353	0.677921	0.891183
scRNA-seq	UTP23	edgeR-QLF	T cell	-0.176595	4.78802	0.67794	0.891183
scRNA-seq	AATK	edgeR-QLF	T cell	0.287046	0.580152	0.677946	0.891183
scRNA-seq	NUDT16L1	edgeR-QLF	T cell	0.15855	6.13106	0.677966	0.891183
scRNA-seq	ARG2	edgeR-QLF	T cell	-0.222834	3.94904	0.677975	0.891183
scRNA-seq	RFFL	edgeR-QLF	T cell	0.202374	5.48902	0.678121	0.891183
scRNA-seq	PSEN1	edgeR-QLF	T cell	-0.160358	4.8699	0.678133	0.891183
scRNA-seq	PARVB	edgeR-QLF	T cell	0.164772	3.87654	0.678175	0.891183
scRNA-seq	RSRP1	edgeR-QLF	T cell	-0.137423	8.00359	0.678212	0.891183
scRNA-seq	EPS15	edgeR-QLF	T cell	0.164776	6.36282	0.678228	0.891183
scRNA-seq	NDUFA12	edgeR-QLF	T cell	-0.129156	7.07417	0.6784	0.891319
scRNA-seq	PRX	edgeR-QLF	T cell	0.238727	0.549163	0.678576	0.89146
scRNA-seq	VPS41	edgeR-QLF	T cell	-0.1485	5.24336	0.67876	0.891611
scRNA-seq	FKBP14	edgeR-QLF	T cell	0.180521	2.68698	0.679158	0.891925
scRNA-seq	MTIF2	edgeR-QLF	T cell	-0.223614	4.76932	0.679201	0.891925
scRNA-seq	ZNF814	edgeR-QLF	T cell	0.150997	3.78184	0.679257	0.891925
scRNA-seq	RAPGEF1	edgeR-QLF	T cell	0.145232	5.2089	0.679274	0.891925
scRNA-seq	KDM8	edgeR-QLF	T cell	0.249249	1.59605	0.67954	0.892107
scRNA-seq	ASPM	edgeR-QLF	T cell	-0.313041	4.97193	0.67955	0.892107
scRNA-seq	PSMD11	edgeR-QLF	T cell	-0.135412	6.13979	0.679845	0.892404
scRNA-seq	RIPK4	edgeR-QLF	T cell	-0.378756	-0.651252	0.68001	0.89253
scRNA-seq	PRMT3	edgeR-QLF	T cell	0.25819	4.48396	0.680313	0.892771
scRNA-seq	ZC3H4	edgeR-QLF	T cell	-0.194395	4.32502	0.680331	0.892771
scRNA-seq	GNRH1	edgeR-QLF	T cell	0.233025	0.443493	0.68041	0.892784
scRNA-seq	LUC7L	edgeR-QLF	T cell	-0.153404	5.52393	0.680614	0.892961
scRNA-seq	MOSPD1	edgeR-QLF	T cell	-0.169062	3.19323	0.680745	0.893043
scRNA-seq	CD9	edgeR-QLF	T cell	0.195774	7.00163	0.680898	0.893154
scRNA-seq	ZNF616	edgeR-QLF	T cell	-0.194654	1.99222	0.680977	0.893167
scRNA-seq	KLF8	edgeR-QLF	T cell	-0.247485	2.06968	0.68128	0.893222
scRNA-seq	SLC22A4	edgeR-QLF	T cell	0.303272	-0.0807707	0.681293	0.893222
scRNA-seq	TRNAU1AP	edgeR-QLF	T cell	-0.183298	5.1366	0.681315	0.893222
scRNA-seq	ZNF205	edgeR-QLF	T cell	-0.362972	-0.12143	0.681345	0.893222
scRNA-seq	RAP1GAP2	edgeR-QLF	T cell	0.266461	3.65884	0.681421	0.893222
scRNA-seq	MYCBP2	edgeR-QLF	T cell	0.146316	7.3972	0.681432	0.893222
scRNA-seq	RIOX1	edgeR-QLF	T cell	0.265022	3.60737	0.681711	0.893379
scRNA-seq	IFT140	edgeR-QLF	T cell	-0.190237	1.55013	0.681763	0.893379
scRNA-seq	EIF5A2	edgeR-QLF	T cell	-0.183226	3.81378	0.681808	0.893379
scRNA-seq	MCRIP1	edgeR-QLF	T cell	-0.138133	6.13835	0.681827	0.893379
scRNA-seq	CEP95	edgeR-QLF	T cell	0.174532	4.8832	0.681985	0.893417
scRNA-seq	SNRPE	edgeR-QLF	T cell	-0.119501	6.80282	0.681994	0.893417
scRNA-seq	KLF3	edgeR-QLF	T cell	-0.16791	5.46888	0.682084	0.893444
scRNA-seq	TBX3	edgeR-QLF	T cell	-0.407728	-0.651002	0.682319	0.893662
scRNA-seq	EEF1A1	edgeR-QLF	T cell	0.0779862	12.672	0.682417	0.8937
scRNA-seq	CBLL1	edgeR-QLF	T cell	0.175025	4.80583	0.683242	0.894691
scRNA-seq	GALNT11	edgeR-QLF	T cell	0.263449	5.87615	0.683324	0.894707
scRNA-seq	DOCK11	edgeR-QLF	T cell	-0.134313	5.76337	0.68349	0.894821
scRNA-seq	EXOC1	edgeR-QLF	T cell	0.153394	5.09712	0.683567	0.894821
scRNA-seq	TCAIM	edgeR-QLF	T cell	-0.187485	4.02585	0.683617	0.894821
scRNA-seq	TMEM236	edgeR-QLF	T cell	0.233242	0.593237	0.683958	0.895097
scRNA-seq	ATG4B	edgeR-QLF	T cell	0.149115	5.47006	0.683995	0.895097
scRNA-seq	SRRT	edgeR-QLF	T cell	0.15354	5.60725	0.684076	0.895097
scRNA-seq	F8	edgeR-QLF	T cell	-0.217804	3.03305	0.684122	0.895097
scRNA-seq	CBR1	edgeR-QLF	T cell	0.156289	5.18902	0.684231	0.895097
scRNA-seq	RPS3	edgeR-QLF	T cell	-0.0904563	12.3589	0.684242	0.895097
scRNA-seq	CD247	edgeR-QLF	T cell	-0.202428	7.54697	0.684479	0.895245
scRNA-seq	DOCK9	edgeR-QLF	T cell	-0.166598	3.92478	0.684494	0.895245
scRNA-seq	EHMT2	edgeR-QLF	T cell	0.167671	4.4701	0.684721	0.895453
scRNA-seq	SRSF4	edgeR-QLF	T cell	0.118331	6.38857	0.684854	0.895535
scRNA-seq	COMMD3	edgeR-QLF	T cell	-0.165627	6.41776	0.684958	0.895582
scRNA-seq	KRT81	edgeR-QLF	T cell	-0.29955	3.58312	0.685041	0.895599
scRNA-seq	SLFN13	edgeR-QLF	T cell	0.200007	4.01314	0.685238	0.895665
scRNA-seq	CLDN5	edgeR-QLF	T cell	-0.27777	0.710483	0.685365	0.895665
scRNA-seq	GZMA	edgeR-QLF	T cell	-0.179342	10.0513	0.685397	0.895665
scRNA-seq	ZSWIM8	edgeR-QLF	T cell	-0.157165	4.64943	0.685398	0.895665
scRNA-seq	RAVER1	edgeR-QLF	T cell	0.193057	4.65339	0.685436	0.895665
scRNA-seq	MIB2	edgeR-QLF	T cell	-0.157751	5.2762	0.68568	0.895741
scRNA-seq	NLK	edgeR-QLF	T cell	0.233091	2.46134	0.685691	0.895741
scRNA-seq	RAP1B	edgeR-QLF	T cell	-0.102541	7.74905	0.685701	0.895741
scRNA-seq	ADM5	edgeR-QLF	T cell	0.266913	0.649336	0.685814	0.895798
scRNA-seq	IQSEC2	edgeR-QLF	T cell	0.306204	1.5268	0.685957	0.895827
scRNA-seq	GADL1	edgeR-QLF	T cell	0.283747	0.112046	0.685984	0.895827
scRNA-seq	GZMB	edgeR-QLF	T cell	-0.217244	8.39301	0.686043	0.895827
scRNA-seq	MAGT1	edgeR-QLF	T cell	0.153058	5.57359	0.68621	0.895878
scRNA-seq	ZBTB38	edgeR-QLF	T cell	-0.168131	6.71343	0.68622	0.895878
scRNA-seq	CELSR1	edgeR-QLF	T cell	-0.33254	2.25522	0.686396	0.895997
scRNA-seq	SETD9	edgeR-QLF	T cell	-0.27711	3.40887	0.68645	0.895997
scRNA-seq	CCR10	edgeR-QLF	T cell	-0.274681	1.90746	0.686564	0.896001
scRNA-seq	CLBA1	edgeR-QLF	T cell	0.197948	1.63318	0.686591	0.896001
scRNA-seq	WAPL	edgeR-QLF	T cell	-0.131629	5.99076	0.686699	0.896026
scRNA-seq	RNF207	edgeR-QLF	T cell	-0.176786	1.85777	0.686785	0.896026
scRNA-seq	NUDT11	edgeR-QLF	T cell	-0.368376	-0.197055	0.686935	0.896026
scRNA-seq	NGEF	edgeR-QLF	T cell	0.386465	-0.585706	0.686954	0.896026
scRNA-seq	MBD1	edgeR-QLF	T cell	-0.17868	4.81456	0.686956	0.896026
scRNA-seq	IFNAR1	edgeR-QLF	T cell	0.143393	5.6392	0.68724	0.896306
scRNA-seq	TCHH	edgeR-QLF	T cell	-0.289637	0.332521	0.687493	0.896547
scRNA-seq	ZBTB33	edgeR-QLF	T cell	0.270644	4.13956	0.687604	0.896563
scRNA-seq	ATAD3B	edgeR-QLF	T cell	0.177862	3.16325	0.687644	0.896563
scRNA-seq	PM20D2	edgeR-QLF	T cell	0.172212	2.70366	0.688012	0.896953
scRNA-seq	ELOA-AS1	edgeR-QLF	T cell	-0.204109	2.61547	0.688173	0.897039
scRNA-seq	KLRB1	edgeR-QLF	T cell	-0.207572	8.73096	0.688216	0.897039
scRNA-seq	APMAP	edgeR-QLF	T cell	-0.137863	6.60851	0.688314	0.897077
scRNA-seq	PIP4P2	edgeR-QLF	T cell	0.242452	4.50343	0.688479	0.897133
scRNA-seq	NCK2	edgeR-QLF	T cell	-0.16475	6.17735	0.688507	0.897133
scRNA-seq	RPRD1B	edgeR-QLF	T cell	0.184219	4.17599	0.688611	0.897133
scRNA-seq	CDC16	edgeR-QLF	T cell	0.177215	4.57001	0.688747	0.897133
scRNA-seq	ACTG2	edgeR-QLF	T cell	-0.320022	1.59745	0.688806	0.897133
scRNA-seq	ATP8A1	edgeR-QLF	T cell	-0.190751	4.77714	0.688808	0.897133
scRNA-seq	TRPC4AP	edgeR-QLF	T cell	-0.149654	5.84638	0.688841	0.897133
scRNA-seq	SUPT5H	edgeR-QLF	T cell	-0.138776	5.81107	0.689077	0.897177
scRNA-seq	GMEB2	edgeR-QLF	T cell	-0.21399	3.23076	0.68909	0.897177
scRNA-seq	BFSP1	edgeR-QLF	T cell	-0.364464	0.37797	0.689146	0.897177
scRNA-seq	MRPL38	edgeR-QLF	T cell	-0.163151	6.41437	0.689197	0.897177
scRNA-seq	GTPBP8	edgeR-QLF	T cell	-0.175701	4.55963	0.689318	0.897177
scRNA-seq	ZNF614	edgeR-QLF	T cell	0.171828	2.04948	0.689399	0.897177
scRNA-seq	GGA3	edgeR-QLF	T cell	0.181057	3.94573	0.6894	0.897177
scRNA-seq	CPLX1	edgeR-QLF	T cell	-0.253371	0.894775	0.689497	0.897177
scRNA-seq	IRF2BPL	edgeR-QLF	T cell	-0.168268	5.06024	0.689498	0.897177
scRNA-seq	SLC30A5	edgeR-QLF	T cell	-0.163052	4.8533	0.689577	0.89719
scRNA-seq	TMSB15A	edgeR-QLF	T cell	-0.355696	0.187596	0.689687	0.897243
scRNA-seq	ZNF774	edgeR-QLF	T cell	0.233798	1.51844	0.689953	0.897418
scRNA-seq	TUBGCP5	edgeR-QLF	T cell	-0.168262	3.67187	0.690105	0.897418
scRNA-seq	HSPA4	edgeR-QLF	T cell	0.147779	5.93205	0.690184	0.897418
scRNA-seq	STRN	edgeR-QLF	T cell	-0.192364	4.6048	0.690219	0.897418
scRNA-seq	ERI3	edgeR-QLF	T cell	0.209113	5.23827	0.690416	0.897418
scRNA-seq	LINC00996	edgeR-QLF	T cell	0.250688	3.23078	0.690428	0.897418
scRNA-seq	PACRGL	edgeR-QLF	T cell	0.20963	2.86751	0.690475	0.897418
scRNA-seq	PROSER2	edgeR-QLF	T cell	-0.389142	-0.361869	0.690545	0.897418
scRNA-seq	ALKBH2	edgeR-QLF	T cell	0.151038	3.30388	0.690556	0.897418
scRNA-seq	FBXL20	edgeR-QLF	T cell	0.167512	4.63603	0.690618	0.897418
scRNA-seq	GAS6-DT	edgeR-QLF	T cell	0.276935	0.488498	0.690723	0.897418
scRNA-seq	ANAPC13	edgeR-QLF	T cell	0.175979	5.81291	0.690827	0.897418
scRNA-seq	RBM10	edgeR-QLF	T cell	0.16485	5.25777	0.690849	0.897418
scRNA-seq	CSRNP3	edgeR-QLF	T cell	-0.361642	-0.477742	0.690865	0.897418
scRNA-seq	NIT2	edgeR-QLF	T cell	-0.134964	5.0748	0.690951	0.897418
scRNA-seq	CCDC66	edgeR-QLF	T cell	-0.155896	6.01217	0.690965	0.897418
scRNA-seq	MED28	edgeR-QLF	T cell	-0.172388	6.31051	0.691086	0.897418
scRNA-seq	ZRANB3	edgeR-QLF	T cell	-0.221932	2.99284	0.691175	0.897418
scRNA-seq	B3GALT6	edgeR-QLF	T cell	-0.187678	3.90426	0.69121	0.897418
scRNA-seq	FKBP2	edgeR-QLF	T cell	-0.12679	6.25386	0.691218	0.897418
scRNA-seq	TRARG1	edgeR-QLF	T cell	0.362545	-0.319002	0.691274	0.897418
scRNA-seq	CELF1	edgeR-QLF	T cell	-0.138851	5.76112	0.691427	0.897527
scRNA-seq	PCCB	edgeR-QLF	T cell	0.194013	5.75609	0.691988	0.898021
scRNA-seq	TSEN34	edgeR-QLF	T cell	-0.170314	5.20049	0.692003	0.898021
scRNA-seq	RPLP0	edgeR-QLF	T cell	0.108184	10.2554	0.692044	0.898021
scRNA-seq	ABCD3	edgeR-QLF	T cell	0.243088	3.9855	0.692135	0.898021
scRNA-seq	KDM7A	edgeR-QLF	T cell	0.194141	4.60043	0.692154	0.898021
scRNA-seq	TCEAL9	edgeR-QLF	T cell	0.268427	3.58432	0.69263	0.898488
scRNA-seq	CCL5	edgeR-QLF	T cell	-0.166303	10.7894	0.692652	0.898488
scRNA-seq	NKRF	edgeR-QLF	T cell	-0.206039	3.71352	0.692838	0.898553
scRNA-seq	MAP3K21	edgeR-QLF	T cell	0.252259	1.2514	0.692857	0.898553
scRNA-seq	SNW1	edgeR-QLF	T cell	-0.165718	6.85324	0.692911	0.898553
scRNA-seq	KLHL22	edgeR-QLF	T cell	-0.217197	4.09939	0.692996	0.898574
scRNA-seq	CTF1	edgeR-QLF	T cell	-0.291149	-0.0425457	0.693189	0.898735
scRNA-seq	DBN1	edgeR-QLF	T cell	-0.230362	3.17267	0.693376	0.898765
scRNA-seq	ZNF578	edgeR-QLF	T cell	0.196737	1.06996	0.69344	0.898765
scRNA-seq	CCDC50	edgeR-QLF	T cell	0.199281	5.46267	0.693467	0.898765
scRNA-seq	ITIH4	edgeR-QLF	T cell	0.2021	1.94936	0.693609	0.898765
scRNA-seq	MTCH1	edgeR-QLF	T cell	0.144905	6.25995	0.693616	0.898765
scRNA-seq	STAM	edgeR-QLF	T cell	-0.181059	4.774	0.693628	0.898765
scRNA-seq	UBE2W	edgeR-QLF	T cell	-0.151705	4.89149	0.693901	0.898952
scRNA-seq	NUDT5	edgeR-QLF	T cell	-0.157087	6.31121	0.693911	0.898952
scRNA-seq	KCTD5	edgeR-QLF	T cell	0.18195	3.75736	0.693989	0.898963
scRNA-seq	PSME4	edgeR-QLF	T cell	0.165479	5.70174	0.694333	0.899268
scRNA-seq	GALNT17	edgeR-QLF	T cell	0.345962	-0.265411	0.694363	0.899268
scRNA-seq	ADGRG6	edgeR-QLF	T cell	-0.471108	2.58754	0.694512	0.899345
scRNA-seq	PISD	edgeR-QLF	T cell	-0.191357	4.0937	0.694659	0.899345
scRNA-seq	NUP210	edgeR-QLF	T cell	0.169538	5.99983	0.694749	0.899345
scRNA-seq	SGF29	edgeR-QLF	T cell	-0.166702	4.70536	0.694818	0.899345
scRNA-seq	CCDC127	edgeR-QLF	T cell	0.18145	4.56394	0.694978	0.899345
scRNA-seq	TEC	edgeR-QLF	T cell	0.254856	3.29952	0.694986	0.899345
scRNA-seq	ZNF319	edgeR-QLF	T cell	0.241231	3.10101	0.695095	0.899345
scRNA-seq	MFGE8	edgeR-QLF	T cell	0.19148	3.65576	0.6951	0.899345
scRNA-seq	EMC3	edgeR-QLF	T cell	-0.12676	5.89347	0.695196	0.899345
scRNA-seq	TIMM10	edgeR-QLF	T cell	-0.19529	5.73848	0.695197	0.899345
scRNA-seq	ZNF382	edgeR-QLF	T cell	-0.178581	3.4832	0.695241	0.899345
scRNA-seq	TRIM8	edgeR-QLF	T cell	0.14883	5.29247	0.695254	0.899345
scRNA-seq	MAD1L1	edgeR-QLF	T cell	-0.196325	5.89321	0.695427	0.899479
scRNA-seq	HOXA3	edgeR-QLF	T cell	0.453323	-0.545488	0.695705	0.899528
scRNA-seq	ADRA2B	edgeR-QLF	T cell	-0.303861	1.2177	0.695878	0.899528
scRNA-seq	TMED5	edgeR-QLF	T cell	-0.145166	5.71213	0.695896	0.899528
scRNA-seq	TXN	edgeR-QLF	T cell	0.10638	8.21257	0.695919	0.899528
scRNA-seq	COMMD2	edgeR-QLF	T cell	-0.158159	5.2847	0.69592	0.899528
scRNA-seq	FSD2	edgeR-QLF	T cell	0.202738	1.64757	0.695995	0.899528
scRNA-seq	FBXO46	edgeR-QLF	T cell	-0.191127	2.1371	0.696009	0.899528
scRNA-seq	NGFR	edgeR-QLF	T cell	0.265131	0.0760506	0.696019	0.899528
scRNA-seq	ORMDL1	edgeR-QLF	T cell	0.201271	7.08727	0.696119	0.899567
scRNA-seq	JRKL	edgeR-QLF	T cell	0.193278	3.08868	0.696452	0.899869
scRNA-seq	TXLNA	edgeR-QLF	T cell	0.171597	4.74024	0.696491	0.899869
scRNA-seq	TMEM119	edgeR-QLF	T cell	-0.229019	0.899831	0.69665	0.89991
scRNA-seq	VWA8	edgeR-QLF	T cell	0.165401	2.99017	0.696856	0.89991
scRNA-seq	BISPR	edgeR-QLF	T cell	-0.198297	4.04267	0.696913	0.89991
scRNA-seq	VPS52	edgeR-QLF	T cell	-0.182715	4.76933	0.696917	0.89991
scRNA-seq	TSPO	edgeR-QLF	T cell	-0.101077	8.22823	0.696938	0.89991
scRNA-seq	GTPBP10	edgeR-QLF	T cell	0.193712	4.16072	0.696972	0.89991
scRNA-seq	CYB5R2	edgeR-QLF	T cell	0.301158	0.218705	0.697009	0.89991
scRNA-seq	SOX8	edgeR-QLF	T cell	-0.298768	0.760023	0.697198	0.900064
scRNA-seq	YDJC	edgeR-QLF	T cell	-0.181902	5.69402	0.697316	0.90007
scRNA-seq	HMGN3	edgeR-QLF	T cell	-0.125585	6.84436	0.697341	0.90007
scRNA-seq	TTC5	edgeR-QLF	T cell	0.195018	4.67395	0.697418	0.900074
scRNA-seq	SLC9A1	edgeR-QLF	T cell	0.207841	3.32503	0.697483	0.900074
scRNA-seq	A2M-AS1	edgeR-QLF	T cell	0.202853	4.68055	0.697676	0.900228
scRNA-seq	PEX19	edgeR-QLF	T cell	0.171316	4.18478	0.697741	0.900228
scRNA-seq	ALG13	edgeR-QLF	T cell	0.183405	5.83808	0.698021	0.900409
scRNA-seq	AACS	edgeR-QLF	T cell	-0.165827	3.22986	0.698155	0.900409
scRNA-seq	TMEM198	edgeR-QLF	T cell	0.306345	-0.246185	0.69816	0.900409
scRNA-seq	LRG1	edgeR-QLF	T cell	-0.229808	1.66256	0.698257	0.900409
scRNA-seq	DDX24	edgeR-QLF	T cell	0.141821	8.24117	0.698272	0.900409
scRNA-seq	BID	edgeR-QLF	T cell	0.135489	6.11993	0.698303	0.900409
scRNA-seq	RPS4X	edgeR-QLF	T cell	-0.0949208	11.7634	0.698367	0.900409
scRNA-seq	BLVRA	edgeR-QLF	T cell	0.159254	5.67792	0.69855	0.900556
scRNA-seq	MRPL22	edgeR-QLF	T cell	-0.147218	5.72278	0.698672	0.900593
scRNA-seq	LRRC17	edgeR-QLF	T cell	-0.311864	-0.125623	0.698719	0.900593
scRNA-seq	NECAB3	edgeR-QLF	T cell	0.219829	2.60126	0.698788	0.900593
scRNA-seq	BICRA	edgeR-QLF	T cell	0.175887	2.90224	0.698923	0.900608
scRNA-seq	CAP1	edgeR-QLF	T cell	-0.0926356	8.55778	0.698938	0.900608
scRNA-seq	SLC38A10	edgeR-QLF	T cell	0.157322	5.20008	0.699237	0.900887
scRNA-seq	DHX38	edgeR-QLF	T cell	-0.157766	4.69897	0.699396	0.900887
scRNA-seq	PQBP1	edgeR-QLF	T cell	-0.152341	5.56289	0.699416	0.900887
scRNA-seq	ACTB	edgeR-QLF	T cell	0.077142	12.376	0.699515	0.900887
scRNA-seq	SRP14	edgeR-QLF	T cell	0.112351	9.6016	0.699595	0.900887
scRNA-seq	JRK	edgeR-QLF	T cell	-0.22988	2.50468	0.699624	0.900887
scRNA-seq	PIP5K1C	edgeR-QLF	T cell	0.17838	3.09191	0.699698	0.900887
scRNA-seq	GALT	edgeR-QLF	T cell	-0.216664	6.08706	0.69971	0.900887
scRNA-seq	UBE2QL1	edgeR-QLF	T cell	0.308174	-0.664979	0.699927	0.901009
scRNA-seq	ATP5PB	edgeR-QLF	T cell	0.188201	7.809	0.699944	0.901009
scRNA-seq	NPAT	edgeR-QLF	T cell	-0.126572	5.42819	0.700328	0.901279
scRNA-seq	TBC1D31	edgeR-QLF	T cell	-0.196763	4.1763	0.700331	0.901279
scRNA-seq	MITF	edgeR-QLF	T cell	0.343956	5.25557	0.700362	0.901279
scRNA-seq	CNOT8	edgeR-QLF	T cell	0.142619	5.66497	0.700456	0.901311
scRNA-seq	SIRT1	edgeR-QLF	T cell	0.204556	4.26782	0.700891	0.901773
scRNA-seq	EHD1	edgeR-QLF	T cell	-0.160703	6.37941	0.700954	0.901773
scRNA-seq	SPATA24	edgeR-QLF	T cell	0.183755	1.34224	0.701122	0.901836
scRNA-seq	ZDHHC3	edgeR-QLF	T cell	0.187307	5.1524	0.701178	0.901836
scRNA-seq	AKAP6	edgeR-QLF	T cell	0.241682	1.49401	0.701212	0.901836
scRNA-seq	HDLBP	edgeR-QLF	T cell	-0.137039	6.67217	0.70133	0.901899
scRNA-seq	TPGS1	edgeR-QLF	T cell	-0.201448	5.26729	0.701555	0.902098
scRNA-seq	KLF13	edgeR-QLF	T cell	-0.129805	6.57265	0.701659	0.902143
scRNA-seq	SHLD2	edgeR-QLF	T cell	0.153338	4.02004	0.701942	0.902332
scRNA-seq	PRDX3	edgeR-QLF	T cell	-0.135478	6.61468	0.701945	0.902332
scRNA-seq	AARSD1	edgeR-QLF	T cell	-0.176062	4.87424	0.702069	0.902402
scRNA-seq	BCL2	edgeR-QLF	T cell	-0.169678	6.5494	0.702155	0.902414
scRNA-seq	MLLT10	edgeR-QLF	T cell	-0.135064	4.95126	0.702344	0.902414
scRNA-seq	FBXW11	edgeR-QLF	T cell	-0.139988	5.28608	0.702379	0.902414
scRNA-seq	FOXN2	edgeR-QLF	T cell	0.177082	5.85238	0.702528	0.902414
scRNA-seq	NOLC1	edgeR-QLF	T cell	0.193123	5.43193	0.70256	0.902414
scRNA-seq	PSENEN	edgeR-QLF	T cell	-0.114228	5.94576	0.702659	0.902414
scRNA-seq	BRICD5	edgeR-QLF	T cell	-0.181545	2.92255	0.70269	0.902414
scRNA-seq	AAGAB	edgeR-QLF	T cell	-0.161204	4.16602	0.702719	0.902414
scRNA-seq	CUL5	edgeR-QLF	T cell	0.151687	5.57838	0.702719	0.902414
scRNA-seq	UBR1	edgeR-QLF	T cell	0.158499	4.81357	0.702814	0.902414
scRNA-seq	EIF3J-DT	edgeR-QLF	T cell	0.16677	4.56717	0.702861	0.902414
scRNA-seq	ZNF526	edgeR-QLF	T cell	-0.206474	2.43831	0.70297	0.902414
scRNA-seq	PSMG2	edgeR-QLF	T cell	-0.109217	6.53693	0.703014	0.902414
scRNA-seq	PGM5-AS1	edgeR-QLF	T cell	-0.16498	-0.670655	0.703221	0.902414
scRNA-seq	SSTR1	edgeR-QLF	T cell	-0.16498	-0.670655	0.703221	0.902414
scRNA-seq	CCL4L2	edgeR-QLF	T cell	0.190762	8.00792	0.70323	0.902414
scRNA-seq	ARHGAP4	edgeR-QLF	T cell	0.13357	6.61731	0.703447	0.902414
scRNA-seq	LPCAT2	edgeR-QLF	T cell	0.245673	4.37736	0.703484	0.902414
scRNA-seq	LSMEM2	edgeR-QLF	T cell	-0.378348	1.64272	0.703521	0.902414
scRNA-seq	NUDT7	edgeR-QLF	T cell	-0.169465	2.68387	0.703567	0.902414
scRNA-seq	TAF1B	edgeR-QLF	T cell	0.171731	4.33493	0.703602	0.902414
scRNA-seq	NDUFS7	edgeR-QLF	T cell	0.116403	7.00404	0.703609	0.902414
scRNA-seq	PXYLP1	edgeR-QLF	T cell	0.222131	2.80458	0.703697	0.902419
scRNA-seq	GADD45GIP1	edgeR-QLF	T cell	-0.109112	7.02219	0.703752	0.902419
scRNA-seq	FBXL22	edgeR-QLF	T cell	-0.184648	2.22737	0.703857	0.902464
scRNA-seq	STK38	edgeR-QLF	T cell	0.203437	6.16943	0.704275	0.902911
scRNA-seq	NATD1	edgeR-QLF	T cell	0.182685	1.63367	0.704398	0.902956
scRNA-seq	TRNT1	edgeR-QLF	T cell	0.195373	5.2563	0.704485	0.902956
scRNA-seq	KIF1B	edgeR-QLF	T cell	0.164389	4.73891	0.704519	0.902956
scRNA-seq	DCLRE1A	edgeR-QLF	T cell	-0.189445	2.49618	0.704705	0.903033
scRNA-seq	NCAPH2	edgeR-QLF	T cell	-0.170823	4.91692	0.704718	0.903033
scRNA-seq	CMTR1	edgeR-QLF	T cell	0.189827	3.74813	0.705031	0.903297
scRNA-seq	CNOT9	edgeR-QLF	T cell	0.174742	5.88702	0.705063	0.903297
scRNA-seq	PLLP	edgeR-QLF	T cell	0.182435	4.56251	0.70528	0.903426
scRNA-seq	LYSMD2	edgeR-QLF	T cell	-0.169931	5.85495	0.705319	0.903426
scRNA-seq	UROS	edgeR-QLF	T cell	0.1615	5.5655	0.705373	0.903426
scRNA-seq	TMEM88	edgeR-QLF	T cell	-0.272962	1.05115	0.705541	0.903552
scRNA-seq	DNAJA2	edgeR-QLF	T cell	0.191698	6.66816	0.705653	0.90356
scRNA-seq	CNNM2	edgeR-QLF	T cell	-0.164502	3.63517	0.705794	0.90356
scRNA-seq	TRPS1	edgeR-QLF	T cell	0.177149	5.62195	0.705858	0.90356
scRNA-seq	ARID3B	edgeR-QLF	T cell	-0.144867	3.73572	0.705903	0.90356
scRNA-seq	PUM2	edgeR-QLF	T cell	0.143106	5.51638	0.70596	0.90356
scRNA-seq	SHB	edgeR-QLF	T cell	0.291376	0.765532	0.706085	0.90356
scRNA-seq	KLHL12	edgeR-QLF	T cell	0.155285	2.63218	0.706087	0.90356
scRNA-seq	ALDH1B1	edgeR-QLF	T cell	0.207269	3.61444	0.706172	0.90356
scRNA-seq	ZNF813	edgeR-QLF	T cell	0.212655	3.06111	0.706234	0.90356
scRNA-seq	SMG9	edgeR-QLF	T cell	0.212945	4.51434	0.706243	0.90356
scRNA-seq	KCNE4	edgeR-QLF	T cell	-0.233898	0.541879	0.706472	0.903763
scRNA-seq	GAD1	edgeR-QLF	T cell	0.382875	-0.598888	0.707	0.90435
scRNA-seq	IL18BP	edgeR-QLF	T cell	0.138697	4.63895	0.707171	0.904463
scRNA-seq	BLOC1S1	edgeR-QLF	T cell	-0.104948	7.58303	0.707242	0.904463
scRNA-seq	PYCR3	edgeR-QLF	T cell	-0.174087	2.10939	0.707299	0.904463
scRNA-seq	IMPDH1	edgeR-QLF	T cell	0.145259	5.44579	0.707392	0.904463
scRNA-seq	ACTRT3	edgeR-QLF	T cell	0.386864	-0.420685	0.707437	0.904463
scRNA-seq	ARL6	edgeR-QLF	T cell	-0.236885	1.72445	0.707896	0.904908
scRNA-seq	MIR181A2HG	edgeR-QLF	T cell	0.237458	0.560272	0.707925	0.904908
scRNA-seq	HK3	edgeR-QLF	T cell	0.320177	3.26667	0.708191	0.905132
scRNA-seq	ZFP91	edgeR-QLF	T cell	-0.150701	5.03068	0.708307	0.905132
scRNA-seq	PCLAF	edgeR-QLF	T cell	-0.209691	4.78359	0.708379	0.905132
scRNA-seq	MAF	edgeR-QLF	T cell	0.138855	7.02583	0.70838	0.905132
scRNA-seq	STARD5	edgeR-QLF	T cell	0.169244	4.33637	0.708479	0.90517
scRNA-seq	ANXA11	edgeR-QLF	T cell	-0.143626	7.76792	0.708584	0.90519
scRNA-seq	C1RL-AS1	edgeR-QLF	T cell	0.168483	3.29998	0.708634	0.90519
scRNA-seq	POLH	edgeR-QLF	T cell	-0.226201	4.10834	0.708734	0.905228
scRNA-seq	RASL12	edgeR-QLF	T cell	0.285694	-0.211691	0.708942	0.905323
scRNA-seq	MTMR10	edgeR-QLF	T cell	0.150278	3.6984	0.708948	0.905323
scRNA-seq	TAF4B	edgeR-QLF	T cell	-0.198055	2.16348	0.709209	0.905568
scRNA-seq	PSMB6	edgeR-QLF	T cell	-0.106875	7.17567	0.709603	0.90567
scRNA-seq	OSBP	edgeR-QLF	T cell	0.17211	4.5993	0.709615	0.90567
scRNA-seq	STT3B	edgeR-QLF	T cell	-0.142792	6.30458	0.709749	0.90567
scRNA-seq	COTL1	edgeR-QLF	T cell	0.117695	9.0053	0.709769	0.90567
scRNA-seq	RABEPK	edgeR-QLF	T cell	-0.155471	3.8473	0.7098	0.90567
scRNA-seq	RBM4B	edgeR-QLF	T cell	-0.188547	4.05343	0.709847	0.90567
scRNA-seq	RC3H2	edgeR-QLF	T cell	-0.159684	4.47285	0.709849	0.90567
scRNA-seq	ABCC1	edgeR-QLF	T cell	0.170593	4.35348	0.709894	0.90567
scRNA-seq	PTPRN2	edgeR-QLF	T cell	0.177895	3.97383	0.709918	0.90567
scRNA-seq	CEP57	edgeR-QLF	T cell	-0.178455	5.8486	0.709991	0.905675
scRNA-seq	NRIP2	edgeR-QLF	T cell	0.269015	0.783759	0.710255	0.905788
scRNA-seq	LYNX1	edgeR-QLF	T cell	0.318726	-0.0813028	0.710278	0.905788
scRNA-seq	MMP16	edgeR-QLF	T cell	-0.363661	-0.573594	0.710359	0.905788
scRNA-seq	TRAK1	edgeR-QLF	T cell	-0.174155	4.56445	0.710359	0.905788
scRNA-seq	ATP11C	edgeR-QLF	T cell	-0.162687	3.40101	0.710474	0.905846
scRNA-seq	GPN1	edgeR-QLF	T cell	0.163454	5.02949	0.710615	0.905887
scRNA-seq	BRCA1	edgeR-QLF	T cell	0.156494	3.22004	0.710657	0.905887
scRNA-seq	LIN54	edgeR-QLF	T cell	-0.147789	3.43473	0.710776	0.905887
scRNA-seq	EXPH5	edgeR-QLF	T cell	-0.196664	2.13016	0.710786	0.905887
scRNA-seq	TPM1	edgeR-QLF	T cell	-0.160967	4.86287	0.711028	0.905936
scRNA-seq	TGFBR3	edgeR-QLF	T cell	-0.168275	4.86892	0.711094	0.905936
scRNA-seq	SNHG7	edgeR-QLF	T cell	0.144839	6.45555	0.711136	0.905936
scRNA-seq	RPN1	edgeR-QLF	T cell	-0.112432	6.85846	0.711169	0.905936
scRNA-seq	PTOV1	edgeR-QLF	T cell	-0.152922	4.4868	0.711359	0.905936
scRNA-seq	DYNLRB2	edgeR-QLF	T cell	0.295887	-0.285323	0.711425	0.905936
scRNA-seq	EDNRB	edgeR-QLF	T cell	-0.338091	1.23871	0.711471	0.905936
scRNA-seq	SMG6	edgeR-QLF	T cell	0.181897	4.89688	0.711476	0.905936
scRNA-seq	LINC01176	edgeR-QLF	T cell	-0.205121	0.744427	0.71158	0.905936
scRNA-seq	PRKAG2	edgeR-QLF	T cell	0.140407	4.75556	0.711604	0.905936
scRNA-seq	MOCS3	edgeR-QLF	T cell	-0.159162	2.30698	0.711605	0.905936
scRNA-seq	WDR13	edgeR-QLF	T cell	0.144503	5.41543	0.711682	0.905936
scRNA-seq	ZNF652	edgeR-QLF	T cell	-0.15995	5.48091	0.711802	0.905936
scRNA-seq	UBE3C	edgeR-QLF	T cell	-0.165811	4.76173	0.711989	0.905936
scRNA-seq	ADAMTS1	edgeR-QLF	T cell	0.20392	1.95118	0.712046	0.905936
scRNA-seq	COL9A2	edgeR-QLF	T cell	0.238739	2.0459	0.712061	0.905936
scRNA-seq	RARRES2	edgeR-QLF	T cell	-0.241789	0.994351	0.712083	0.905936
scRNA-seq	SEC14L1	edgeR-QLF	T cell	0.141731	5.27807	0.712083	0.905936
scRNA-seq	EDA2R	edgeR-QLF	T cell	0.226031	-0.0739588	0.71226	0.905936
scRNA-seq	LINC01315	edgeR-QLF	T cell	0.244081	0.213215	0.712333	0.905936
scRNA-seq	WASHC2C	edgeR-QLF	T cell	0.14518	4.45405	0.712405	0.905936
scRNA-seq	ADNP-AS1	edgeR-QLF	T cell	-0.245386	0.603303	0.71247	0.905936
scRNA-seq	ORC4	edgeR-QLF	T cell	0.14409	5.072	0.712535	0.905936
scRNA-seq	DDRGK1	edgeR-QLF	T cell	0.165354	5.84995	0.712624	0.905936
scRNA-seq	KHSRP	edgeR-QLF	T cell	0.15262	4.65374	0.712657	0.905936
scRNA-seq	VOPP1	edgeR-QLF	T cell	0.124963	5.98466	0.712689	0.905936
scRNA-seq	UBA6	edgeR-QLF	T cell	0.153742	5.00104	0.71271	0.905936
scRNA-seq	NIPSNAP3B	edgeR-QLF	T cell	-0.26572	1.39885	0.712891	0.905971
scRNA-seq	GPR27	edgeR-QLF	T cell	0.247293	0.355382	0.713194	0.905971
scRNA-seq	RBPMS	edgeR-QLF	T cell	0.186884	1.06785	0.713203	0.905971
scRNA-seq	UCK2	edgeR-QLF	T cell	-0.258049	2.977	0.713276	0.905971
scRNA-seq	COX11	edgeR-QLF	T cell	-0.154088	5.52846	0.713459	0.905971
scRNA-seq	CD48	edgeR-QLF	T cell	-0.146503	8.61274	0.71353	0.905971
scRNA-seq	APOD	edgeR-QLF	T cell	-0.415126	0.185951	0.713532	0.905971
scRNA-seq	NKX3-1	edgeR-QLF	T cell	0.223887	0.261043	0.713553	0.905971
scRNA-seq	KCNJ2-AS1	edgeR-QLF	T cell	0.404384	-0.569444	0.713582	0.905971
scRNA-seq	CD22	edgeR-QLF	T cell	-0.313672	4.24229	0.713844	0.905971
scRNA-seq	FERMT2	edgeR-QLF	T cell	-0.224647	2.89406	0.713857	0.905971
scRNA-seq	ID4	edgeR-QLF	T cell	0.296138	0.441743	0.71386	0.905971
scRNA-seq	ANXA1	edgeR-QLF	T cell	0.159612	10.0654	0.713921	0.905971
scRNA-seq	SELENOS	edgeR-QLF	T cell	-0.0989378	6.87936	0.713932	0.905971
scRNA-seq	PPP4C	edgeR-QLF	T cell	-0.12502	6.73354	0.714035	0.905971
scRNA-seq	CLASP1	edgeR-QLF	T cell	0.147923	4.18533	0.714047	0.905971
scRNA-seq	GIMAP8	edgeR-QLF	T cell	0.21935	4.14148	0.7142	0.905971
scRNA-seq	PAFAH1B3	edgeR-QLF	T cell	0.190894	5.72515	0.714273	0.905971
scRNA-seq	PABPN1	edgeR-QLF	T cell	-0.117835	5.67591	0.714339	0.905971
scRNA-seq	NFATC2IP	edgeR-QLF	T cell	-0.140554	5.44871	0.714373	0.905971
scRNA-seq	L1CAM	edgeR-QLF	T cell	-0.155854	2.25362	0.714377	0.905971
scRNA-seq	JAK3	edgeR-QLF	T cell	-0.120611	6.0264	0.714478	0.905971
scRNA-seq	KCNQ1OT1	edgeR-QLF	T cell	-0.142883	6.0167	0.714726	0.905971
scRNA-seq	COX19	edgeR-QLF	T cell	-0.164175	5.67957	0.71484	0.905971
scRNA-seq	APEX2	edgeR-QLF	T cell	0.148858	4.03563	0.714929	0.905971
scRNA-seq	RELB	edgeR-QLF	T cell	0.163924	4.15645	0.715126	0.905971
scRNA-seq	ATP5MC3	edgeR-QLF	T cell	0.112422	8.26721	0.71528	0.905971
scRNA-seq	SLTM	edgeR-QLF	T cell	0.165396	7.63477	0.715337	0.905971
scRNA-seq	PSME2	edgeR-QLF	T cell	-0.0966499	8.11396	0.715411	0.905971
scRNA-seq	DHX57	edgeR-QLF	T cell	0.161668	3.17022	0.715428	0.905971
scRNA-seq	TNPO2	edgeR-QLF	T cell	-0.178531	3.20658	0.715488	0.905971
scRNA-seq	SUZ12	edgeR-QLF	T cell	0.155826	5.75512	0.715584	0.905971
scRNA-seq	TTLL4	edgeR-QLF	T cell	0.185725	2.54832	0.715591	0.905971
scRNA-seq	CNTN4	edgeR-QLF	T cell	-0.284044	-0.245163	0.715615	0.905971
scRNA-seq	LIN9	edgeR-QLF	T cell	0.190795	2.18679	0.715626	0.905971
scRNA-seq	PIK3C3	edgeR-QLF	T cell	0.140766	4.86643	0.715653	0.905971
scRNA-seq	DNAJC28	edgeR-QLF	T cell	-0.203419	0.574699	0.715699	0.905971
scRNA-seq	ABHD11	edgeR-QLF	T cell	-0.154863	4.22462	0.715705	0.905971
scRNA-seq	MREG	edgeR-QLF	T cell	0.167183	2.71996	0.715748	0.905971
scRNA-seq	ABHD2	edgeR-QLF	T cell	-0.130741	5.53122	0.715802	0.905971
scRNA-seq	ZGLP1	edgeR-QLF	T cell	0.258459	0.972225	0.715827	0.905971
scRNA-seq	TFDP1	edgeR-QLF	T cell	0.189874	5.25493	0.715913	0.905971
scRNA-seq	RAB33B	edgeR-QLF	T cell	0.199892	3.88387	0.71592	0.905971
scRNA-seq	CUL3	edgeR-QLF	T cell	-0.126606	5.55524	0.71594	0.905971
scRNA-seq	ELF2	edgeR-QLF	T cell	0.156724	5.52378	0.715968	0.905971
scRNA-seq	RBM39	edgeR-QLF	T cell	-0.111413	8.72968	0.71606	0.905971
scRNA-seq	DOCK2	edgeR-QLF	T cell	0.106814	6.55479	0.716072	0.905971
scRNA-seq	DUSP3	edgeR-QLF	T cell	0.18661	4.59337	0.716089	0.905971
scRNA-seq	F5	edgeR-QLF	T cell	0.269566	2.9553	0.716167	0.905972
scRNA-seq	CPEB2	edgeR-QLF	T cell	-0.179348	3.58191	0.71623	0.905972
scRNA-seq	RNF208	edgeR-QLF	T cell	-0.244001	0.200517	0.716518	0.906012
scRNA-seq	RSL24D1	edgeR-QLF	T cell	0.119733	7.53951	0.716526	0.906012
scRNA-seq	PTGES2	edgeR-QLF	T cell	0.157358	4.68644	0.716533	0.906012
scRNA-seq	GTSE1	edgeR-QLF	T cell	0.245502	3.58853	0.716616	0.906012
scRNA-seq	ABRACL	edgeR-QLF	T cell	0.178131	8.05973	0.716763	0.906012
scRNA-seq	PIPOX	edgeR-QLF	T cell	0.205516	1.10901	0.716792	0.906012
scRNA-seq	NPIPA2	edgeR-QLF	T cell	-0.224492	1.3178	0.716793	0.906012
scRNA-seq	POLR3F	edgeR-QLF	T cell	0.188402	2.92996	0.71682	0.906012
scRNA-seq	BACH1	edgeR-QLF	T cell	0.160084	5.02924	0.71695	0.906088
scRNA-seq	ARHGAP27	edgeR-QLF	T cell	0.167536	4.55188	0.717044	0.906119
scRNA-seq	SGK1	edgeR-QLF	T cell	0.164712	7.22117	0.717247	0.906287
scRNA-seq	KATNA1	edgeR-QLF	T cell	0.165198	4.78659	0.71743	0.906305
scRNA-seq	CCDC184	edgeR-QLF	T cell	-0.297234	0.638207	0.717453	0.906305
scRNA-seq	TMEM47	edgeR-QLF	T cell	-0.261341	0.400898	0.717471	0.906305
scRNA-seq	RHOQ	edgeR-QLF	T cell	-0.148514	4.23049	0.717761	0.906441
scRNA-seq	ZNF573	edgeR-QLF	T cell	-0.206283	2.21634	0.717787	0.906441
scRNA-seq	SLC35B3	edgeR-QLF	T cell	-0.179789	4.05013	0.717812	0.906441
scRNA-seq	CUL9	edgeR-QLF	T cell	0.183527	3.63827	0.717893	0.906441
scRNA-seq	CNTN1	edgeR-QLF	T cell	-0.31916	-0.58765	0.717928	0.906441
scRNA-seq	MPPE1	edgeR-QLF	T cell	0.146677	5.32431	0.718071	0.906503
scRNA-seq	HK2	edgeR-QLF	T cell	0.213953	3.13929	0.718117	0.906503
scRNA-seq	MST1R	edgeR-QLF	T cell	-0.345102	-0.565117	0.718315	0.906613
scRNA-seq	EID1	edgeR-QLF	T cell	0.123246	8.07062	0.718344	0.906613
scRNA-seq	HSD17B11	edgeR-QLF	T cell	0.126297	6.31666	0.718462	0.906674
scRNA-seq	POLG	edgeR-QLF	T cell	0.165314	4.40814	0.718705	0.906836
scRNA-seq	SELPLG	edgeR-QLF	T cell	-0.144382	7.66601	0.718824	0.906836
scRNA-seq	PHLPP1	edgeR-QLF	T cell	0.207882	2.69034	0.718835	0.906836
scRNA-seq	FRMD6-AS1	edgeR-QLF	T cell	0.479071	-0.453853	0.71887	0.906836
scRNA-seq	NACA	edgeR-QLF	T cell	0.10454	10.6875	0.71908	0.907013
scRNA-seq	VEZF1	edgeR-QLF	T cell	-0.157354	5.00832	0.719214	0.907021
scRNA-seq	SCO1	edgeR-QLF	T cell	0.152434	4.77189	0.719226	0.907021
scRNA-seq	AIP	edgeR-QLF	T cell	0.114763	7.48992	0.719453	0.90715
scRNA-seq	LINC02482	edgeR-QLF	T cell	0.218914	2.62635	0.719468	0.90715
scRNA-seq	FAP	edgeR-QLF	T cell	0.236769	0.292971	0.719892	0.907557
scRNA-seq	MAGEE1	edgeR-QLF	T cell	-0.194535	1.23485	0.719995	0.907557
scRNA-seq	ATP23	edgeR-QLF	T cell	0.196934	3.14921	0.720002	0.907557
scRNA-seq	TRMT2B	edgeR-QLF	T cell	-0.208204	3.52933	0.720104	0.907593
scRNA-seq	DGCR8	edgeR-QLF	T cell	-0.178266	3.54429	0.72017	0.907593
scRNA-seq	DVL3	edgeR-QLF	T cell	-0.165532	4.15274	0.720815	0.908127
scRNA-seq	CARNMT1	edgeR-QLF	T cell	0.159363	3.90414	0.720834	0.908127
scRNA-seq	PPM1H	edgeR-QLF	T cell	0.265735	3.33875	0.720993	0.908127
scRNA-seq	SLC6A6	edgeR-QLF	T cell	0.131723	5.08002	0.720995	0.908127
scRNA-seq	MRFAP1	edgeR-QLF	T cell	-0.0950408	6.80319	0.721	0.908127
scRNA-seq	RPL23A	edgeR-QLF	T cell	-0.0868322	11.8088	0.721108	0.908127
scRNA-seq	CSF3R	edgeR-QLF	T cell	0.294012	4.38699	0.721216	0.908127
scRNA-seq	VPS26A	edgeR-QLF	T cell	-0.143198	5.80484	0.721262	0.908127
scRNA-seq	NAAA	edgeR-QLF	T cell	0.155548	6.02843	0.721278	0.908127
scRNA-seq	TIGAR	edgeR-QLF	T cell	-0.125195	4.17535	0.721293	0.908127
scRNA-seq	DCAF5	edgeR-QLF	T cell	-0.137936	5.20839	0.721435	0.908139
scRNA-seq	DUSP28	edgeR-QLF	T cell	-0.173801	4.08737	0.721443	0.908139
scRNA-seq	DCTD	edgeR-QLF	T cell	-0.134487	5.03129	0.721689	0.908281
scRNA-seq	ZBTB10	edgeR-QLF	T cell	-0.189511	3.65703	0.721696	0.908281
scRNA-seq	ABCC10	edgeR-QLF	T cell	-0.163459	4.10053	0.721816	0.908344
scRNA-seq	EBLN2	edgeR-QLF	T cell	-0.23545	2.33365	0.72198	0.90839
scRNA-seq	GRWD1	edgeR-QLF	T cell	0.167205	4.34444	0.721992	0.90839
scRNA-seq	YPEL5	edgeR-QLF	T cell	0.113483	7.56333	0.722342	0.90863
scRNA-seq	ECSIT	edgeR-QLF	T cell	-0.156883	4.26135	0.722394	0.90863
scRNA-seq	SH3BGR	edgeR-QLF	T cell	-0.200879	0.953776	0.722411	0.90863
scRNA-seq	DOK3	edgeR-QLF	T cell	-0.269958	4.26619	0.722464	0.90863
scRNA-seq	PSMB10	edgeR-QLF	T cell	-0.127653	7.71921	0.722563	0.908631
scRNA-seq	NUDCD2	edgeR-QLF	T cell	-0.149876	5.98949	0.722704	0.908631
scRNA-seq	COL4A6	edgeR-QLF	T cell	0.331768	-0.625002	0.722715	0.908631
scRNA-seq	NUAK1	edgeR-QLF	T cell	-0.221172	0.989416	0.722745	0.908631
scRNA-seq	ACTA2-AS1	edgeR-QLF	T cell	-0.234024	4.19947	0.722907	0.908748
scRNA-seq	TBC1D10C	edgeR-QLF	T cell	-0.134822	8.01017	0.722987	0.90876
scRNA-seq	PRRG4	edgeR-QLF	T cell	0.236421	2.04377	0.723259	0.908809
scRNA-seq	DMAC2	edgeR-QLF	T cell	-0.168288	4.64528	0.723288	0.908809
scRNA-seq	DGLUCY	edgeR-QLF	T cell	0.148919	4.80149	0.723288	0.908809
scRNA-seq	SURF2	edgeR-QLF	T cell	-0.141043	4.99228	0.723345	0.908809
scRNA-seq	TUBA4A	edgeR-QLF	T cell	-0.158118	8.0056	0.723409	0.908809
scRNA-seq	FH	edgeR-QLF	T cell	0.164918	4.83347	0.723446	0.908809
scRNA-seq	AGTRAP	edgeR-QLF	T cell	-0.135678	6.18665	0.723733	0.908969
scRNA-seq	CENPX	edgeR-QLF	T cell	0.181844	6.49777	0.723763	0.908969
scRNA-seq	SEC24C	edgeR-QLF	T cell	0.187821	5.89212	0.723951	0.908969
scRNA-seq	INPP5J	edgeR-QLF	T cell	0.429266	-0.459441	0.723985	0.908969
scRNA-seq	DDX23	edgeR-QLF	T cell	0.149285	5.30342	0.724045	0.908969
scRNA-seq	LMNB2	edgeR-QLF	T cell	-0.177445	3.74913	0.724059	0.908969
scRNA-seq	CDKL3	edgeR-QLF	T cell	0.138205	1.58874	0.724064	0.908969
scRNA-seq	CARD8	edgeR-QLF	T cell	-0.110555	6.53562	0.724156	0.908989
scRNA-seq	LDLRAP1	edgeR-QLF	T cell	-0.14408	5.20269	0.72422	0.908989
scRNA-seq	GGT5	edgeR-QLF	T cell	-0.212729	0.728912	0.724595	0.909371
scRNA-seq	CDK11A	edgeR-QLF	T cell	-0.150429	5.49143	0.724868	0.909409
scRNA-seq	TNFRSF11A	edgeR-QLF	T cell	0.24623	2.42815	0.724893	0.909409
scRNA-seq	KCTD21-AS1	edgeR-QLF	T cell	0.156068	2.43121	0.724899	0.909409
scRNA-seq	TMEM81	edgeR-QLF	T cell	-0.235786	-0.107967	0.724905	0.909409
scRNA-seq	ATXN7L3B	edgeR-QLF	T cell	0.208448	6.43763	0.725278	0.909567
scRNA-seq	OSBPL11	edgeR-QLF	T cell	-0.154389	4.19593	0.725458	0.909567
scRNA-seq	FAM234A	edgeR-QLF	T cell	0.1677	3.94431	0.725469	0.909567
scRNA-seq	TMEM8B	edgeR-QLF	T cell	-0.178703	3.48672	0.725583	0.909567
scRNA-seq	RRAS	edgeR-QLF	T cell	-0.149205	4.20517	0.725594	0.909567
scRNA-seq	ERF	edgeR-QLF	T cell	-0.164823	3.42384	0.725606	0.909567
scRNA-seq	SLC16A8	edgeR-QLF	T cell	-0.339912	-0.263611	0.725763	0.909567
scRNA-seq	NEMF	edgeR-QLF	T cell	-0.108672	6.38321	0.725766	0.909567
scRNA-seq	ASTE1	edgeR-QLF	T cell	0.157703	4.50894	0.725816	0.909567
scRNA-seq	HMCES	edgeR-QLF	T cell	-0.164938	4.74148	0.725832	0.909567
scRNA-seq	PHC2	edgeR-QLF	T cell	0.161833	4.51488	0.72592	0.909567
scRNA-seq	CEP44	edgeR-QLF	T cell	0.157203	3.58022	0.725925	0.909567
scRNA-seq	CAPN10-DT	edgeR-QLF	T cell	0.124315	1.94151	0.725949	0.909567
scRNA-seq	PLPPR2	edgeR-QLF	T cell	-0.211038	1.29244	0.726013	0.909567
scRNA-seq	GSTO2	edgeR-QLF	T cell	-0.201992	1.8562	0.726271	0.909745
scRNA-seq	CLDN12	edgeR-QLF	T cell	0.227315	1.48444	0.726296	0.909745
scRNA-seq	RPL22L1	edgeR-QLF	T cell	-0.115573	7.27583	0.726943	0.910392
scRNA-seq	NPIPB5	edgeR-QLF	T cell	0.126976	5.35665	0.727005	0.910392
scRNA-seq	PRMT7	edgeR-QLF	T cell	0.200025	6.7955	0.727023	0.910392
scRNA-seq	TRAK2	edgeR-QLF	T cell	-0.144932	4.36358	0.727548	0.910897
scRNA-seq	XRCC5	edgeR-QLF	T cell	-0.0928211	7.92083	0.727626	0.910897
scRNA-seq	RPA1	edgeR-QLF	T cell	-0.141371	5.67538	0.727636	0.910897
scRNA-seq	PPIA	edgeR-QLF	T cell	0.0913225	9.67686	0.727719	0.910912
scRNA-seq	HSD17B1	edgeR-QLF	T cell	-0.172612	2.6988	0.727899	0.91105
scRNA-seq	CCM2	edgeR-QLF	T cell	-0.172817	6.22742	0.728137	0.91126
scRNA-seq	ADGRD1	edgeR-QLF	T cell	0.288081	-0.273894	0.728208	0.91126
scRNA-seq	RPL31	edgeR-QLF	T cell	-0.0911138	10.6475	0.728383	0.911326
scRNA-seq	LCMT2	edgeR-QLF	T cell	0.149882	2.84304	0.728435	0.911326
scRNA-seq	PAFAH1B1	edgeR-QLF	T cell	0.131193	6.40925	0.728477	0.911326
scRNA-seq	RUNX1	edgeR-QLF	T cell	-0.137276	5.98338	0.728599	0.911326
scRNA-seq	TNNC1	edgeR-QLF	T cell	-0.207498	0.357278	0.728771	0.911326
scRNA-seq	FZD7	edgeR-QLF	T cell	0.233885	1.17378	0.728794	0.911326
scRNA-seq	GAPVD1	edgeR-QLF	T cell	0.127183	4.98156	0.728799	0.911326
scRNA-seq	ZSCAN18	edgeR-QLF	T cell	0.150759	4.089	0.728948	0.911326
scRNA-seq	PPP6C	edgeR-QLF	T cell	0.17247	6.16847	0.728995	0.911326
scRNA-seq	SCMH1	edgeR-QLF	T cell	0.147142	3.74431	0.729018	0.911326
scRNA-seq	ARHGDIA	edgeR-QLF	T cell	-0.0954848	7.57954	0.729033	0.911326
scRNA-seq	DIXDC1	edgeR-QLF	T cell	0.146096	1.10436	0.729135	0.911366
scRNA-seq	CENPL	edgeR-QLF	T cell	0.163031	4.12064	0.729445	0.911665
scRNA-seq	GABARAPL1	edgeR-QLF	T cell	-0.13125	5.6254	0.729548	0.911707
scRNA-seq	TP53I13	edgeR-QLF	T cell	-0.133572	5.44608	0.729618	0.911707
scRNA-seq	FAM72A	edgeR-QLF	T cell	0.189091	1.24312	0.729994	0.911996
scRNA-seq	TGFBR1	edgeR-QLF	T cell	-0.144592	4.91016	0.730056	0.911996
scRNA-seq	DELE1	edgeR-QLF	T cell	-0.119361	5.29906	0.730136	0.911996
scRNA-seq	FAM229B	edgeR-QLF	T cell	0.13406	1.70549	0.730148	0.911996
scRNA-seq	ADAM28	edgeR-QLF	T cell	0.17996	5.61671	0.730271	0.911996
scRNA-seq	TAX1BP1	edgeR-QLF	T cell	-0.0899348	6.99772	0.730271	0.911996
scRNA-seq	EFR3A	edgeR-QLF	T cell	-0.134185	5.39995	0.730367	0.912027
scRNA-seq	TMEM45A	edgeR-QLF	T cell	-0.187843	3.03372	0.730445	0.912037
scRNA-seq	L3MBTL2	edgeR-QLF	T cell	-0.137945	4.74058	0.730537	0.912064
scRNA-seq	CPA3	edgeR-QLF	T cell	0.450577	9.27389	0.730646	0.912112
scRNA-seq	MRPS18C	edgeR-QLF	T cell	-0.115628	6.06804	0.731116	0.91255
scRNA-seq	ZNF276	edgeR-QLF	T cell	-0.157072	5.48661	0.731137	0.91255
scRNA-seq	ATP9A	edgeR-QLF	T cell	0.209765	0.653327	0.731267	0.912597
scRNA-seq	TMEM50B	edgeR-QLF	T cell	-0.101476	5.84047	0.731386	0.912597
scRNA-seq	BNIP1	edgeR-QLF	T cell	-0.154055	3.43427	0.731405	0.912597
scRNA-seq	TMEM255B	edgeR-QLF	T cell	-0.303998	2.11766	0.731456	0.912597
scRNA-seq	TELO2	edgeR-QLF	T cell	0.162342	3.67623	0.731566	0.912646
scRNA-seq	PSMC2	edgeR-QLF	T cell	-0.130559	6.39241	0.73165	0.912663
scRNA-seq	TMEM219	edgeR-QLF	T cell	-0.0992184	7.085	0.73186	0.912837
scRNA-seq	TMEM35A	edgeR-QLF	T cell	0.395362	-0.581494	0.731967	0.912883
scRNA-seq	POLRMT	edgeR-QLF	T cell	-0.154686	4.35728	0.73207	0.912924
scRNA-seq	SAP30	edgeR-QLF	T cell	-0.135116	5.18609	0.732195	0.912992
scRNA-seq	EID3	edgeR-QLF	T cell	0.177206	3.54039	0.732455	0.913228
scRNA-seq	SLC25A39	edgeR-QLF	T cell	0.114016	5.6837	0.732594	0.913314
scRNA-seq	DNAJA1	edgeR-QLF	T cell	0.136976	8.26417	0.732759	0.913431
scRNA-seq	PSMA5	edgeR-QLF	T cell	-0.0952433	7.34565	0.733022	0.913499
scRNA-seq	HSPA12A	edgeR-QLF	T cell	0.275124	0.25338	0.733475	0.913499
scRNA-seq	PUS10	edgeR-QLF	T cell	0.16762	2.92656	0.733512	0.913499
scRNA-seq	NCBP2	edgeR-QLF	T cell	-0.10929	5.77859	0.733522	0.913499
scRNA-seq	MTFP1	edgeR-QLF	T cell	0.168314	4.70647	0.733553	0.913499
scRNA-seq	PGBD1	edgeR-QLF	T cell	0.248074	2.00626	0.733665	0.913499
scRNA-seq	TXNDC12	edgeR-QLF	T cell	0.147808	6.90613	0.733669	0.913499
scRNA-seq	SELENOF	edgeR-QLF	T cell	0.131602	7.54899	0.733724	0.913499
scRNA-seq	ADSL	edgeR-QLF	T cell	0.134132	6.1656	0.733766	0.913499
scRNA-seq	BST2	edgeR-QLF	T cell	0.108584	7.7242	0.733778	0.913499
scRNA-seq	KIF22	edgeR-QLF	T cell	-0.176013	6.05326	0.733816	0.913499
scRNA-seq	GRB10	edgeR-QLF	T cell	-0.264935	3.47261	0.733828	0.913499
scRNA-seq	ABHD18	edgeR-QLF	T cell	-0.140527	4.14731	0.73388	0.913499
scRNA-seq	IL17B	edgeR-QLF	T cell	-0.317209	-0.629132	0.733943	0.913499
scRNA-seq	ELF1	edgeR-QLF	T cell	-0.100894	7.39396	0.734215	0.913499
scRNA-seq	PPP4R2	edgeR-QLF	T cell	-0.128572	5.54062	0.734222	0.913499
scRNA-seq	GPR89B	edgeR-QLF	T cell	0.150164	3.15331	0.734321	0.913499
scRNA-seq	PAG1	edgeR-QLF	T cell	-0.11842	6.27339	0.734342	0.913499
scRNA-seq	IGBP1	edgeR-QLF	T cell	0.105909	6.57851	0.734365	0.913499
scRNA-seq	TRPM7	edgeR-QLF	T cell	0.12838	5.60986	0.734383	0.913499
scRNA-seq	TLE1	edgeR-QLF	T cell	-0.243965	4.0146	0.734413	0.913499
scRNA-seq	LINC00886	edgeR-QLF	T cell	0.206976	0.330352	0.734526	0.913499
scRNA-seq	TYMP	edgeR-QLF	T cell	0.119294	6.9986	0.734707	0.913499
scRNA-seq	ANKRD37	edgeR-QLF	T cell	-0.147467	4.49491	0.734772	0.913499
scRNA-seq	ZNF776	edgeR-QLF	T cell	0.194075	3.15782	0.734839	0.913499
scRNA-seq	ZNF419	edgeR-QLF	T cell	0.156149	3.50204	0.734844	0.913499
scRNA-seq	SF3A1	edgeR-QLF	T cell	-0.125851	5.72647	0.734936	0.913499
scRNA-seq	MTO1	edgeR-QLF	T cell	0.124643	4.97113	0.734949	0.913499
scRNA-seq	ABRAXAS2	edgeR-QLF	T cell	-0.138489	4.26406	0.735026	0.913499
scRNA-seq	TSR2	edgeR-QLF	T cell	0.139936	5.82744	0.73507	0.913499
scRNA-seq	DIS3	edgeR-QLF	T cell	-0.158979	5.33036	0.735094	0.913499
scRNA-seq	CMSS1	edgeR-QLF	T cell	0.14575	4.64459	0.735123	0.913499
scRNA-seq	CDNF	edgeR-QLF	T cell	-0.204236	1.96917	0.735235	0.913499
scRNA-seq	ZNF391	edgeR-QLF	T cell	0.224483	0.749369	0.735236	0.913499
scRNA-seq	KIF23	edgeR-QLF	T cell	-0.193738	3.07768	0.735278	0.913499
scRNA-seq	BICD1	edgeR-QLF	T cell	0.153123	3.41784	0.73535	0.913501
scRNA-seq	USP34	edgeR-QLF	T cell	0.122867	6.21425	0.735531	0.913638
scRNA-seq	DNMBP	edgeR-QLF	T cell	-0.193743	1.76679	0.735796	0.91388
scRNA-seq	GBP1	edgeR-QLF	T cell	-0.139256	5.57274	0.735902	0.913899
scRNA-seq	NRARP	edgeR-QLF	T cell	0.194559	3.87818	0.736098	0.913899
scRNA-seq	ABLIM1	edgeR-QLF	T cell	0.218347	6.04857	0.736242	0.913899
scRNA-seq	PSMC3	edgeR-QLF	T cell	-0.138815	6.15933	0.7363	0.913899
scRNA-seq	PCGF6	edgeR-QLF	T cell	-0.18564	3.32382	0.736302	0.913899
scRNA-seq	FBXO6	edgeR-QLF	T cell	0.149004	4.7264	0.736488	0.913899
scRNA-seq	ZNF852	edgeR-QLF	T cell	-0.202932	1.76529	0.736504	0.913899
scRNA-seq	REV3L	edgeR-QLF	T cell	0.129269	5.01994	0.736559	0.913899
scRNA-seq	ZNF793	edgeR-QLF	T cell	-0.115289	3.14581	0.736616	0.913899
scRNA-seq	RPS24	edgeR-QLF	T cell	0.0938555	11.786	0.736688	0.913899
scRNA-seq	IP6K1	edgeR-QLF	T cell	-0.137697	4.73616	0.73669	0.913899
scRNA-seq	CYP7B1	edgeR-QLF	T cell	-0.366425	0.307107	0.736715	0.913899
scRNA-seq	COL4A3	edgeR-QLF	T cell	-0.302907	0.149559	0.736779	0.913899
scRNA-seq	NDUFV2	edgeR-QLF	T cell	0.124397	7.38855	0.736858	0.913899
scRNA-seq	SDHA	edgeR-QLF	T cell	0.148385	6.73737	0.736868	0.913899
scRNA-seq	FAM114A2	edgeR-QLF	T cell	0.161149	4.38393	0.737104	0.914067
scRNA-seq	FBXO44	edgeR-QLF	T cell	0.16935	3.83197	0.737234	0.914067
scRNA-seq	NDUFA4L2	edgeR-QLF	T cell	0.217701	2.67536	0.737242	0.914067
scRNA-seq	CAST	edgeR-QLF	T cell	-0.0901847	7.5584	0.737494	0.914067
scRNA-seq	DUSP1	edgeR-QLF	T cell	-0.128571	9.83364	0.737565	0.914067
scRNA-seq	SLC23A2	edgeR-QLF	T cell	0.161745	3.30866	0.737611	0.914067
scRNA-seq	SFXN3	edgeR-QLF	T cell	0.13575	4.9116	0.737653	0.914067
scRNA-seq	UBFD1	edgeR-QLF	T cell	0.187561	3.66247	0.737664	0.914067
scRNA-seq	ZNF44	edgeR-QLF	T cell	0.153502	4.20542	0.73775	0.914067
scRNA-seq	ADCY3	edgeR-QLF	T cell	0.121765	3.36795	0.737773	0.914067
scRNA-seq	UCKL1-AS1	edgeR-QLF	T cell	-0.14276	2.29239	0.737803	0.914067
scRNA-seq	GOLGA8N	edgeR-QLF	T cell	-0.173604	1.80092	0.737914	0.914067
scRNA-seq	GXYLT1	edgeR-QLF	T cell	0.160475	3.90095	0.737949	0.914067
scRNA-seq	NSRP1	edgeR-QLF	T cell	0.106639	5.77184	0.738024	0.914067
scRNA-seq	DCP1A	edgeR-QLF	T cell	-0.149189	5.19854	0.738311	0.914067
scRNA-seq	PEX10	edgeR-QLF	T cell	0.162525	4.11086	0.738328	0.914067
scRNA-seq	RAC3	edgeR-QLF	T cell	0.170516	1.13907	0.738407	0.914067
scRNA-seq	TRIM39	edgeR-QLF	T cell	0.157396	3.67482	0.738616	0.914067
scRNA-seq	MKLN1	edgeR-QLF	T cell	-0.116204	5.55181	0.738734	0.914067
scRNA-seq	TRMT112	edgeR-QLF	T cell	-0.090676	8.15376	0.738775	0.914067
scRNA-seq	SMG5	edgeR-QLF	T cell	-0.151073	4.05459	0.738806	0.914067
scRNA-seq	RAP1A	edgeR-QLF	T cell	-0.089216	6.99071	0.738933	0.914067
scRNA-seq	POMGNT1	edgeR-QLF	T cell	-0.157416	3.94736	0.739048	0.914067
scRNA-seq	SUV39H2	edgeR-QLF	T cell	0.143187	2.79637	0.739051	0.914067
scRNA-seq	BROX	edgeR-QLF	T cell	-0.123358	5.72094	0.73909	0.914067
scRNA-seq	ZNF575	edgeR-QLF	T cell	0.175714	3.54804	0.739166	0.914067
scRNA-seq	TMEM59	edgeR-QLF	T cell	0.128642	8.75178	0.739228	0.914067
scRNA-seq	FAM118B	edgeR-QLF	T cell	-0.171228	3.64471	0.739248	0.914067
scRNA-seq	ATN1	edgeR-QLF	T cell	0.144747	4.14384	0.739252	0.914067
scRNA-seq	GTF2H3	edgeR-QLF	T cell	-0.139258	4.16826	0.73928	0.914067
scRNA-seq	ST20	edgeR-QLF	T cell	0.164711	3.38398	0.73932	0.914067
scRNA-seq	SAMM50	edgeR-QLF	T cell	-0.123912	5.21153	0.739584	0.914067
scRNA-seq	FGD5-AS1	edgeR-QLF	T cell	-0.121927	5.31726	0.739649	0.914067
scRNA-seq	RASA3	edgeR-QLF	T cell	-0.160118	5.13311	0.739672	0.914067
scRNA-seq	TIMM17B	edgeR-QLF	T cell	0.135068	5.87125	0.739763	0.914067
scRNA-seq	RASIP1	edgeR-QLF	T cell	0.303311	-0.299841	0.73978	0.914067
scRNA-seq	MRPS30	edgeR-QLF	T cell	-0.170993	5.75281	0.739821	0.914067
scRNA-seq	SFXN2	edgeR-QLF	T cell	0.167724	2.67967	0.739924	0.914067
scRNA-seq	RANGAP1	edgeR-QLF	T cell	-0.129353	4.7259	0.740001	0.914067
scRNA-seq	POMC	edgeR-QLF	T cell	-0.141889	3.91972	0.740102	0.914067
scRNA-seq	TIGD6	edgeR-QLF	T cell	0.176308	2.3102	0.740108	0.914067
scRNA-seq	GSK3A	edgeR-QLF	T cell	0.13622	4.35007	0.740136	0.914067
scRNA-seq	RRP7A	edgeR-QLF	T cell	0.146412	5.88043	0.74018	0.914067
scRNA-seq	ABHD1	edgeR-QLF	T cell	0.161547	2.79641	0.740217	0.914067
scRNA-seq	SLC25A14	edgeR-QLF	T cell	-0.184335	2.81017	0.740223	0.914067
scRNA-seq	ZNF627	edgeR-QLF	T cell	0.174087	2.93182	0.740244	0.914067
scRNA-seq	USP28	edgeR-QLF	T cell	0.162571	4.39531	0.740318	0.914071
scRNA-seq	ZNF260	edgeR-QLF	T cell	0.118595	3.35587	0.740411	0.914099
scRNA-seq	HPS1	edgeR-QLF	T cell	0.117558	5.83386	0.740551	0.914184
scRNA-seq	GOPC	edgeR-QLF	T cell	0.163321	5.67196	0.740833	0.914379
scRNA-seq	SMAD4	edgeR-QLF	T cell	0.115591	4.74473	0.740849	0.914379
scRNA-seq	SETD2	edgeR-QLF	T cell	0.134486	5.75056	0.741019	0.914502
scRNA-seq	ZNF589	edgeR-QLF	T cell	-0.258808	3.78403	0.741104	0.914504
scRNA-seq	DAPP1	edgeR-QLF	T cell	-0.144418	4.7767	0.741162	0.914504
scRNA-seq	HGSNAT	edgeR-QLF	T cell	-0.148914	5.15224	0.741262	0.91454
scRNA-seq	ZNF593	edgeR-QLF	T cell	0.151183	4.64889	0.741445	0.914585
scRNA-seq	COX7C	edgeR-QLF	T cell	0.0965138	9.69126	0.741465	0.914585
scRNA-seq	SMDT1	edgeR-QLF	T cell	-0.12513	7.55307	0.74151	0.914585
scRNA-seq	SLC1A1	edgeR-QLF	T cell	0.435241	-0.603098	0.741724	0.914762
scRNA-seq	NEXN-AS1	edgeR-QLF	T cell	0.22064	0.0810549	0.741977	0.914988
scRNA-seq	CCDC170	edgeR-QLF	T cell	0.206237	0.913169	0.742103	0.915055
scRNA-seq	MRPL21	edgeR-QLF	T cell	0.125393	5.62028	0.742495	0.915209
scRNA-seq	TUFT1	edgeR-QLF	T cell	-0.187258	0.680565	0.742512	0.915209
scRNA-seq	PI4KA	edgeR-QLF	T cell	0.12152	4.47926	0.742566	0.915209
scRNA-seq	SGO1	edgeR-QLF	T cell	-0.192371	3.24118	0.742587	0.915209
scRNA-seq	STAC3	edgeR-QLF	T cell	0.258122	0.961184	0.742704	0.915209
scRNA-seq	MX1	edgeR-QLF	T cell	0.121815	6.10831	0.742778	0.915209
scRNA-seq	PIK3R4	edgeR-QLF	T cell	-0.180892	3.44198	0.742782	0.915209
scRNA-seq	MROH8	edgeR-QLF	T cell	0.149054	1.9781	0.742798	0.915209
scRNA-seq	IRF2BP1	edgeR-QLF	T cell	0.175626	3.74519	0.742878	0.915209
scRNA-seq	FANCC	edgeR-QLF	T cell	0.157043	1.85687	0.742933	0.915209
scRNA-seq	ZNF396	edgeR-QLF	T cell	0.156409	1.06527	0.743128	0.915321
scRNA-seq	PLCB1	edgeR-QLF	T cell	-0.16794	3.54814	0.743165	0.915321
scRNA-seq	RAB11B	edgeR-QLF	T cell	0.114019	6.32726	0.743319	0.915416
scRNA-seq	NRIP1	edgeR-QLF	T cell	-0.1562	4.38864	0.743399	0.915416
scRNA-seq	N4BP2L1	edgeR-QLF	T cell	-0.162658	5.26531	0.743509	0.915416
scRNA-seq	CDH19	edgeR-QLF	T cell	0.519791	-0.589832	0.743524	0.915416
scRNA-seq	CCNB1	edgeR-QLF	T cell	-0.259155	4.26076	0.743635	0.915461
scRNA-seq	AKTIP	edgeR-QLF	T cell	0.210872	6.27778	0.743732	0.915461
scRNA-seq	TGFBRAP1	edgeR-QLF	T cell	-0.132039	4.05637	0.743791	0.915461
scRNA-seq	MRPL53	edgeR-QLF	T cell	0.125009	4.71305	0.743843	0.915461
scRNA-seq	SOS2	edgeR-QLF	T cell	0.136511	4.64395	0.744173	0.91578
scRNA-seq	OAZ2	edgeR-QLF	T cell	0.127016	5.34582	0.744312	0.915864
scRNA-seq	POLE3	edgeR-QLF	T cell	0.127824	6.432	0.744791	0.91626
scRNA-seq	ARPC2	edgeR-QLF	T cell	0.0843369	9.83214	0.74482	0.91626
scRNA-seq	ZNF638	edgeR-QLF	T cell	-0.102142	6.44735	0.744845	0.91626
scRNA-seq	FYTTD1	edgeR-QLF	T cell	0.135901	5.89806	0.744969	0.916325
scRNA-seq	KANSL1-AS1	edgeR-QLF	T cell	-0.173374	4.95866	0.745069	0.916362
scRNA-seq	RAD51AP1	edgeR-QLF	T cell	0.219002	3.39879	0.745163	0.91639
scRNA-seq	CTPS2	edgeR-QLF	T cell	0.147614	1.40184	0.74533	0.916509
scRNA-seq	NCOA7	edgeR-QLF	T cell	-0.113241	5.73183	0.745522	0.916554
scRNA-seq	HCCS	edgeR-QLF	T cell	0.154751	4.09262	0.745561	0.916554
scRNA-seq	BDH2	edgeR-QLF	T cell	-0.132336	4.80624	0.745579	0.916554
scRNA-seq	PITPNM3	edgeR-QLF	T cell	-0.218541	-0.406409	0.74568	0.916571
scRNA-seq	TSPYL2	edgeR-QLF	T cell	0.139529	6.7645	0.745753	0.916571
scRNA-seq	INPP5D	edgeR-QLF	T cell	-0.104568	6.77535	0.745874	0.916571
scRNA-seq	CELF2	edgeR-QLF	T cell	-0.0928052	7.96988	0.745951	0.916571
scRNA-seq	SRP9	edgeR-QLF	T cell	-0.110799	7.47493	0.746019	0.916571
scRNA-seq	C1QTNF1	edgeR-QLF	T cell	0.200654	0.380087	0.746049	0.916571
scRNA-seq	NT5DC3	edgeR-QLF	T cell	0.170161	2.77758	0.746141	0.916571
scRNA-seq	FKBP4	edgeR-QLF	T cell	0.135244	4.13855	0.746158	0.916571
scRNA-seq	RABL2B	edgeR-QLF	T cell	0.128051	3.85213	0.746357	0.916658
scRNA-seq	ZNF398	edgeR-QLF	T cell	0.151552	2.70221	0.74641	0.916658
scRNA-seq	TMIGD3	edgeR-QLF	T cell	0.291219	3.32653	0.746481	0.916658
scRNA-seq	HCST	edgeR-QLF	T cell	0.111107	9.89854	0.746512	0.916658
scRNA-seq	RAB8A	edgeR-QLF	T cell	-0.11256	6.92597	0.746629	0.916679
scRNA-seq	TCF3	edgeR-QLF	T cell	-0.135681	3.85634	0.74667	0.916679
scRNA-seq	EIF4B	edgeR-QLF	T cell	0.0856603	7.85731	0.746959	0.916797
scRNA-seq	HPCAL1	edgeR-QLF	T cell	0.112623	5.64308	0.747007	0.916797
scRNA-seq	TAF10	edgeR-QLF	T cell	-0.105675	7.19895	0.747044	0.916797
scRNA-seq	S100A16	edgeR-QLF	T cell	0.197313	0.732904	0.747075	0.916797
scRNA-seq	POT1	edgeR-QLF	T cell	-0.165625	3.20451	0.747124	0.916797
scRNA-seq	PSMB2	edgeR-QLF	T cell	-0.106811	6.63918	0.74719	0.916797
scRNA-seq	CAPRIN1	edgeR-QLF	T cell	0.114242	6.33537	0.747379	0.916942
scRNA-seq	CCDC159	edgeR-QLF	T cell	0.131452	4.66425	0.747749	0.917133
scRNA-seq	STAMBPL1	edgeR-QLF	T cell	-0.161531	4.708	0.747919	0.917133
scRNA-seq	RPL24	edgeR-QLF	T cell	0.104117	10.9366	0.747946	0.917133
scRNA-seq	ATAD2	edgeR-QLF	T cell	-0.144903	5.1323	0.74796	0.917133
scRNA-seq	NAPB	edgeR-QLF	T cell	-0.133477	2.78466	0.747967	0.917133
scRNA-seq	FAM117A	edgeR-QLF	T cell	0.12928	4.81895	0.748135	0.917133
scRNA-seq	LAMB2	edgeR-QLF	T cell	0.206677	2.84588	0.748161	0.917133
scRNA-seq	TIAM2	edgeR-QLF	T cell	0.147858	3.80617	0.748188	0.917133
scRNA-seq	OAS1	edgeR-QLF	T cell	-0.125411	5.52745	0.748201	0.917133
scRNA-seq	TMEM185A	edgeR-QLF	T cell	0.168641	3.68619	0.748241	0.917133
scRNA-seq	SEC16A	edgeR-QLF	T cell	0.160022	4.76823	0.748391	0.917185
scRNA-seq	ID1	edgeR-QLF	T cell	-0.159539	4.80315	0.748523	0.917185
scRNA-seq	ESYT1	edgeR-QLF	T cell	0.118878	7.10089	0.748692	0.917185
scRNA-seq	ZCCHC3	edgeR-QLF	T cell	-0.165732	3.20519	0.74877	0.917185
scRNA-seq	TRIM7	edgeR-QLF	T cell	0.241445	3.54809	0.748779	0.917185
scRNA-seq	ERCC1	edgeR-QLF	T cell	0.116886	5.39133	0.748845	0.917185
scRNA-seq	NUDT22	edgeR-QLF	T cell	-0.115163	5.86215	0.748929	0.917185
scRNA-seq	ATP11A	edgeR-QLF	T cell	0.146168	3.61231	0.748933	0.917185
scRNA-seq	EFEMP2	edgeR-QLF	T cell	-0.178174	1.74868	0.748996	0.917185
scRNA-seq	TMEM120A	edgeR-QLF	T cell	-0.150669	4.44458	0.749028	0.917185
scRNA-seq	EBP	edgeR-QLF	T cell	-0.133934	5.80754	0.749062	0.917185
scRNA-seq	PARP16	edgeR-QLF	T cell	-0.141013	3.44769	0.749285	0.917372
scRNA-seq	ATP9B	edgeR-QLF	T cell	0.12047	4.81045	0.749484	0.917461
scRNA-seq	TOP3A	edgeR-QLF	T cell	-0.152766	3.23374	0.749532	0.917461
scRNA-seq	ASXL2	edgeR-QLF	T cell	-0.12929	5.20314	0.749595	0.917461
scRNA-seq	CACNB1	edgeR-QLF	T cell	0.186401	2.62544	0.74964	0.917461
scRNA-seq	EIF2B1	edgeR-QLF	T cell	-0.13436	5.48709	0.749814	0.917538
scRNA-seq	PCAT1	edgeR-QLF	T cell	-0.147054	2.62835	0.749845	0.917538
scRNA-seq	ZBTB25	edgeR-QLF	T cell	-0.119266	5.34659	0.750028	0.917675
scRNA-seq	CHRNB1	edgeR-QLF	T cell	-0.131203	4.00072	0.750104	0.917682
scRNA-seq	GPR171	edgeR-QLF	T cell	-0.155328	6.68916	0.750228	0.917715
scRNA-seq	DGKA	edgeR-QLF	T cell	0.184626	6.76147	0.750312	0.917715
scRNA-seq	DCTN6	edgeR-QLF	T cell	0.113281	5.42854	0.750343	0.917715
scRNA-seq	EFNB2	edgeR-QLF	T cell	-0.25381	0.95409	0.75079	0.918149
scRNA-seq	DCAF8	edgeR-QLF	T cell	-0.143894	5.51015	0.75084	0.918149
scRNA-seq	ARMH4	edgeR-QLF	T cell	-0.182675	2.0696	0.751089	0.918209
scRNA-seq	PPP1R16B	edgeR-QLF	T cell	0.155367	4.92366	0.751116	0.918209
scRNA-seq	SLC35E1	edgeR-QLF	T cell	0.100582	5.34985	0.751229	0.918209
scRNA-seq	PTS	edgeR-QLF	T cell	-0.124743	4.66253	0.751275	0.918209
scRNA-seq	LYSMD1	edgeR-QLF	T cell	-0.25999	1.2521	0.751401	0.918209
scRNA-seq	GATAD2B	edgeR-QLF	T cell	0.139577	4.80064	0.751478	0.918209
scRNA-seq	CAMKK2	edgeR-QLF	T cell	0.176505	4.03108	0.751499	0.918209
scRNA-seq	ITM2B	edgeR-QLF	T cell	-0.0864152	9.85447	0.751568	0.918209
scRNA-seq	KMT5B	edgeR-QLF	T cell	-0.13213	5.01503	0.751645	0.918209
scRNA-seq	PTCD2	edgeR-QLF	T cell	-0.169401	3.73919	0.751677	0.918209
scRNA-seq	PRSS23	edgeR-QLF	T cell	-0.156349	3.93284	0.751732	0.918209
scRNA-seq	SMAD9	edgeR-QLF	T cell	-0.206641	0.13227	0.751869	0.918209
scRNA-seq	GATD1	edgeR-QLF	T cell	0.126124	3.48786	0.751884	0.918209
scRNA-seq	GTF2B	edgeR-QLF	T cell	0.135347	6.24718	0.751906	0.918209
scRNA-seq	DNAJC5	edgeR-QLF	T cell	-0.130658	4.36254	0.751951	0.918209
scRNA-seq	AKAP11	edgeR-QLF	T cell	-0.133131	4.96156	0.752087	0.918289
scRNA-seq	ANXA5	edgeR-QLF	T cell	0.0930677	7.81978	0.752234	0.918348
scRNA-seq	CNTD1	edgeR-QLF	T cell	-0.180206	3.72094	0.752434	0.918348
scRNA-seq	RBP1	edgeR-QLF	T cell	-0.374914	2.25059	0.752558	0.918348
scRNA-seq	TP53I3	edgeR-QLF	T cell	-0.165336	1.77137	0.752592	0.918348
scRNA-seq	GLG1	edgeR-QLF	T cell	0.103579	6.58327	0.752611	0.918348
scRNA-seq	LAP3	edgeR-QLF	T cell	0.108488	6.25354	0.752686	0.918348
scRNA-seq	PIGB	edgeR-QLF	T cell	-0.126174	4.2508	0.752693	0.918348
scRNA-seq	ZNF148	edgeR-QLF	T cell	0.135793	5.50051	0.752774	0.918348
scRNA-seq	RCSD1	edgeR-QLF	T cell	0.109953	7.10641	0.752778	0.918348
scRNA-seq	BUB3	edgeR-QLF	T cell	-0.119206	7.5417	0.752911	0.918348
scRNA-seq	OXSR1	edgeR-QLF	T cell	-0.123012	4.45183	0.752956	0.918348
scRNA-seq	ZNF684	edgeR-QLF	T cell	-0.13472	2.75446	0.752985	0.918348
scRNA-seq	EIF2AK1	edgeR-QLF	T cell	0.120969	5.82874	0.753339	0.918695
scRNA-seq	HSPD1	edgeR-QLF	T cell	-0.137576	7.08367	0.753559	0.918744
scRNA-seq	MCM6	edgeR-QLF	T cell	0.143743	4.63925	0.753588	0.918744
scRNA-seq	PNMA1	edgeR-QLF	T cell	-0.125358	4.46686	0.753637	0.918744
scRNA-seq	URI1	edgeR-QLF	T cell	0.121788	6.1515	0.753664	0.918744
scRNA-seq	JAZF1	edgeR-QLF	T cell	-0.131228	4.57494	0.753924	0.918931
scRNA-seq	ECHS1	edgeR-QLF	T cell	0.128913	6.54306	0.753971	0.918931
scRNA-seq	USP54	edgeR-QLF	T cell	-0.169977	2.12985	0.75403	0.918931
scRNA-seq	TBX18	edgeR-QLF	T cell	0.343139	-0.555195	0.754127	0.918954
scRNA-seq	C1QTNF4	edgeR-QLF	T cell	0.271338	-0.209428	0.754221	0.918954
scRNA-seq	KIAA1191	edgeR-QLF	T cell	-0.168979	5.75957	0.754261	0.918954
scRNA-seq	MED26	edgeR-QLF	T cell	0.149452	3.5144	0.754452	0.919101
scRNA-seq	HRH2	edgeR-QLF	T cell	-0.142809	3.7266	0.754636	0.919182
scRNA-seq	SRPK2	edgeR-QLF	T cell	-0.121445	6.5382	0.754765	0.919182
scRNA-seq	TMEM97	edgeR-QLF	T cell	-0.155921	3.31877	0.754792	0.919182
scRNA-seq	BTN2A1	edgeR-QLF	T cell	-0.122821	4.81231	0.754802	0.919182
scRNA-seq	GALNT3	edgeR-QLF	T cell	-0.145642	2.94437	0.754949	0.919243
scRNA-seq	CSK	edgeR-QLF	T cell	0.126454	6.75863	0.755017	0.919243
scRNA-seq	KBTBD4	edgeR-QLF	T cell	-0.15416	4.13031	0.75511	0.919243
scRNA-seq	DYRK1B	edgeR-QLF	T cell	0.149668	3.85744	0.755136	0.919243
scRNA-seq	NTM	edgeR-QLF	T cell	0.249366	0.60138	0.755324	0.919311
scRNA-seq	TUBA1C	edgeR-QLF	T cell	-0.113598	6.55403	0.755364	0.919311
scRNA-seq	PFDN4	edgeR-QLF	T cell	0.114106	5.63868	0.755445	0.919311
scRNA-seq	BAZ1B	edgeR-QLF	T cell	-0.0949365	5.9789	0.755474	0.919311
scRNA-seq	ZNF250	edgeR-QLF	T cell	-0.158571	3.62664	0.75566	0.919409
scRNA-seq	MTOR	edgeR-QLF	T cell	-0.137034	4.11823	0.756002	0.919409
scRNA-seq	PPP1R14C	edgeR-QLF	T cell	-0.287175	-0.38196	0.756096	0.919409
scRNA-seq	ARAP2	edgeR-QLF	T cell	-0.136331	6.28778	0.756099	0.919409
scRNA-seq	PARP9	edgeR-QLF	T cell	-0.096285	5.70024	0.756105	0.919409
scRNA-seq	PIM3	edgeR-QLF	T cell	-0.139941	5.86048	0.75615	0.919409
scRNA-seq	SSC5D	edgeR-QLF	T cell	0.44304	2.12394	0.756164	0.919409
scRNA-seq	MYD88	edgeR-QLF	T cell	0.108201	6.74906	0.756348	0.919409
scRNA-seq	MMP23B	edgeR-QLF	T cell	-0.143426	2.64529	0.756414	0.919409
scRNA-seq	PGAM1	edgeR-QLF	T cell	-0.0905634	7.45625	0.756499	0.919409
scRNA-seq	BNIP3	edgeR-QLF	T cell	0.12038	4.97176	0.756526	0.919409
scRNA-seq	OAF	edgeR-QLF	T cell	-0.247632	3.65434	0.756585	0.919409
scRNA-seq	KCNQ4	edgeR-QLF	T cell	-0.304125	-0.610411	0.756623	0.919409
scRNA-seq	RIC1	edgeR-QLF	T cell	-0.132087	3.41602	0.756823	0.919409
scRNA-seq	TNFRSF10B	edgeR-QLF	T cell	0.133426	4.01376	0.756836	0.919409
scRNA-seq	PRR14	edgeR-QLF	T cell	-0.125952	4.39355	0.756868	0.919409
scRNA-seq	NSF	edgeR-QLF	T cell	-0.152251	4.51627	0.756898	0.919409
scRNA-seq	SLC22A3	edgeR-QLF	T cell	0.32332	-0.2997	0.756902	0.919409
scRNA-seq	XPNPEP1	edgeR-QLF	T cell	0.138218	4.46759	0.756934	0.919409
scRNA-seq	PKN1	edgeR-QLF	T cell	0.155988	6.6939	0.756973	0.919409
scRNA-seq	ZNF256	edgeR-QLF	T cell	-0.180584	1.71323	0.757114	0.919456
scRNA-seq	TRRAP	edgeR-QLF	T cell	0.134137	4.66216	0.757153	0.919456
scRNA-seq	RASGRF2	edgeR-QLF	T cell	0.152088	3.02307	0.757356	0.919616
scRNA-seq	MAPKAPK5	edgeR-QLF	T cell	0.108559	4.48361	0.757514	0.919721
scRNA-seq	TBC1D7	edgeR-QLF	T cell	0.148423	3.38797	0.757736	0.919884
scRNA-seq	GON7	edgeR-QLF	T cell	0.182474	4.72757	0.757789	0.919884
scRNA-seq	MID1IP1	edgeR-QLF	T cell	0.128268	4.5884	0.75822	0.920178
scRNA-seq	ARHGEF5	edgeR-QLF	T cell	-0.161127	1.66	0.758326	0.920178
scRNA-seq	PLCG2	edgeR-QLF	T cell	-0.159829	8.75054	0.758332	0.920178
scRNA-seq	MSANTD2	edgeR-QLF	T cell	-0.151281	3.10901	0.758396	0.920178
scRNA-seq	KIF4A	edgeR-QLF	T cell	-0.20462	2.06748	0.75843	0.920178
scRNA-seq	LRP8	edgeR-QLF	T cell	-0.152416	2.58269	0.758457	0.920178
scRNA-seq	PGAM2	edgeR-QLF	T cell	0.211472	-0.0356192	0.758719	0.920348
scRNA-seq	MEOX2	edgeR-QLF	T cell	0.309656	-0.580407	0.758799	0.920348
scRNA-seq	DNAH7	edgeR-QLF	T cell	0.165805	0.731405	0.758822	0.920348
scRNA-seq	XKR8	edgeR-QLF	T cell	-0.12489	3.87664	0.758939	0.920348
scRNA-seq	FAM200A	edgeR-QLF	T cell	-0.150814	2.75321	0.758952	0.920348
scRNA-seq	MAN2B1	edgeR-QLF	T cell	0.127031	5.70707	0.759242	0.920608
scRNA-seq	BCKDK	edgeR-QLF	T cell	0.131779	4.29596	0.759308	0.920608
scRNA-seq	TMBIM6	edgeR-QLF	T cell	-0.066216	9.05517	0.759446	0.920689
scRNA-seq	GAA	edgeR-QLF	T cell	0.164392	5.0504	0.759682	0.920827
scRNA-seq	CHMP1B	edgeR-QLF	T cell	0.12778	6.89205	0.759702	0.920827
scRNA-seq	GALNT13	edgeR-QLF	T cell	0.250694	-0.67569	0.759932	0.920884
scRNA-seq	ANKRD11	edgeR-QLF	T cell	-0.105688	7.06998	0.759933	0.920884
scRNA-seq	LRRC14	edgeR-QLF	T cell	0.137565	4.33145	0.759962	0.920884
scRNA-seq	TFDP2	edgeR-QLF	T cell	0.117014	5.07372	0.760116	0.920892
scRNA-seq	ANG	edgeR-QLF	T cell	0.139291	3.42061	0.760171	0.920892
scRNA-seq	ZNF264	edgeR-QLF	T cell	0.109153	4.4596	0.760213	0.920892
scRNA-seq	RNF146	edgeR-QLF	T cell	0.132374	4.33485	0.760323	0.920892
scRNA-seq	EFR3B	edgeR-QLF	T cell	0.210137	0.014867	0.760325	0.920892
scRNA-seq	SAMHD1	edgeR-QLF	T cell	0.0956089	7.34992	0.760502	0.920892
scRNA-seq	SEC61B	edgeR-QLF	T cell	-0.0863981	8.27138	0.760525	0.920892
scRNA-seq	LACTB	edgeR-QLF	T cell	-0.133601	4.35522	0.760699	0.920892
scRNA-seq	ABCA2	edgeR-QLF	T cell	0.14496	4.08264	0.760727	0.920892
scRNA-seq	APH1A	edgeR-QLF	T cell	-0.121211	6.18782	0.760826	0.920892
scRNA-seq	GPC1	edgeR-QLF	T cell	0.223965	2.78326	0.760834	0.920892
scRNA-seq	RAB8B	edgeR-QLF	T cell	0.161975	6.31975	0.761087	0.920892
scRNA-seq	TATDN1	edgeR-QLF	T cell	-0.0883953	5.41302	0.761106	0.920892
scRNA-seq	PRRC2A	edgeR-QLF	T cell	0.121093	5.55681	0.761108	0.920892
scRNA-seq	SOWAHC	edgeR-QLF	T cell	0.182355	0.421241	0.761199	0.920892
scRNA-seq	CAMLG	edgeR-QLF	T cell	-0.112377	6.50153	0.761208	0.920892
scRNA-seq	TAGLN2	edgeR-QLF	T cell	0.0730766	8.72865	0.761227	0.920892
scRNA-seq	ATP5MC1	edgeR-QLF	T cell	-0.0915283	6.74365	0.761306	0.920892
scRNA-seq	LEAP2	edgeR-QLF	T cell	0.119558	2.14319	0.761354	0.920892
scRNA-seq	REPIN1	edgeR-QLF	T cell	0.139152	4.52151	0.761434	0.920892
scRNA-seq	SP1	edgeR-QLF	T cell	0.137441	5.14487	0.761513	0.920892
scRNA-seq	ADM	edgeR-QLF	T cell	0.246596	3.78891	0.76153	0.920892
scRNA-seq	FAM3A	edgeR-QLF	T cell	0.119514	4.39553	0.761905	0.921036
scRNA-seq	TCEA1	edgeR-QLF	T cell	0.110903	7.26818	0.76197	0.921036
scRNA-seq	MED16	edgeR-QLF	T cell	0.135999	4.89213	0.762053	0.921036
scRNA-seq	KHDRBS1	edgeR-QLF	T cell	0.0922844	6.65311	0.762066	0.921036
scRNA-seq	TESPA1	edgeR-QLF	T cell	0.143837	6.41188	0.762139	0.921036
scRNA-seq	CTXN1	edgeR-QLF	T cell	0.325256	-0.514218	0.762228	0.921036
scRNA-seq	VAV3	edgeR-QLF	T cell	0.131881	4.45077	0.762274	0.921036
scRNA-seq	PDHB	edgeR-QLF	T cell	-0.127602	5.89378	0.762283	0.921036
scRNA-seq	RNF185	edgeR-QLF	T cell	0.185259	4.36939	0.762288	0.921036
scRNA-seq	ATP6V0E1	edgeR-QLF	T cell	0.0798344	8.69029	0.762396	0.921059
scRNA-seq	UBE2R2	edgeR-QLF	T cell	0.1287	5.05597	0.762449	0.921059
scRNA-seq	CD300C	edgeR-QLF	T cell	0.284934	2.10538	0.762702	0.921177
scRNA-seq	ANP32B	edgeR-QLF	T cell	-0.103108	7.98048	0.762785	0.921177
scRNA-seq	SPSB3	edgeR-QLF	T cell	0.13167	6.85435	0.762818	0.921177
scRNA-seq	AP1S1	edgeR-QLF	T cell	0.125501	4.8108	0.762831	0.921177
scRNA-seq	RNF180	edgeR-QLF	T cell	0.227234	-0.142294	0.76293	0.921177
scRNA-seq	HSPB8	edgeR-QLF	T cell	0.264607	0.320059	0.763029	0.921177
scRNA-seq	TOM1L1	edgeR-QLF	T cell	-0.199485	1.32514	0.76311	0.921177
scRNA-seq	VPS26B	edgeR-QLF	T cell	0.133877	4.9356	0.763161	0.921177
scRNA-seq	XRCC6	edgeR-QLF	T cell	-0.0938369	7.23727	0.763186	0.921177
scRNA-seq	ZNF318	edgeR-QLF	T cell	-0.135277	3.42467	0.763288	0.921214
scRNA-seq	IRF1	edgeR-QLF	T cell	-0.120848	8.02066	0.763458	0.921335
scRNA-seq	GOLGA1	edgeR-QLF	T cell	-0.118504	4.20749	0.763936	0.921794
scRNA-seq	LNX2	edgeR-QLF	T cell	0.132839	2.36954	0.764014	0.921794
scRNA-seq	SKP2	edgeR-QLF	T cell	0.143756	4.62292	0.764159	0.921794
scRNA-seq	HNRNPDL	edgeR-QLF	T cell	-0.0811602	8.64225	0.764223	0.921794
scRNA-seq	EIF3D	edgeR-QLF	T cell	-0.087197	7.64392	0.764277	0.921794
scRNA-seq	TASP1	edgeR-QLF	T cell	-0.124688	4.34856	0.764428	0.921794
scRNA-seq	ITM2A	edgeR-QLF	T cell	0.160893	8.58329	0.764461	0.921794
scRNA-seq	ITFG1	edgeR-QLF	T cell	0.135187	5.19708	0.764504	0.921794
scRNA-seq	FNDC3B	edgeR-QLF	T cell	0.146132	5.48005	0.764516	0.921794
scRNA-seq	ARL4D	edgeR-QLF	T cell	-0.16313	3.80486	0.76455	0.921794
scRNA-seq	POLR3B	edgeR-QLF	T cell	0.150002	2.38745	0.764774	0.921918
scRNA-seq	DUSP5	edgeR-QLF	T cell	0.146495	4.68502	0.764834	0.921918
scRNA-seq	METTL26	edgeR-QLF	T cell	-0.101248	6.71758	0.764982	0.921918
scRNA-seq	MR1	edgeR-QLF	T cell	-0.115525	5.19691	0.765022	0.921918
scRNA-seq	CLK2	edgeR-QLF	T cell	0.127929	3.92642	0.765041	0.921918
scRNA-seq	GIMAP4	edgeR-QLF	T cell	-0.128985	8.33477	0.765079	0.921918
scRNA-seq	NSMF	edgeR-QLF	T cell	0.166385	3.93519	0.76519	0.921966
scRNA-seq	ZNF626	edgeR-QLF	T cell	-0.129205	3.85694	0.765329	0.922022
scRNA-seq	HHIPL1	edgeR-QLF	T cell	0.307735	-0.502675	0.765508	0.922022
scRNA-seq	GOLIM4	edgeR-QLF	T cell	0.144342	4.22446	0.76555	0.922022
scRNA-seq	OXA1L	edgeR-QLF	T cell	0.109553	5.98789	0.765573	0.922022
scRNA-seq	TMEM131L	edgeR-QLF	T cell	-0.129357	4.6382	0.765592	0.922022
scRNA-seq	ESCO2	edgeR-QLF	T cell	-0.14392	2.5616	0.765725	0.922097
scRNA-seq	TAOK2	edgeR-QLF	T cell	0.157062	3.6478	0.76586	0.922122
scRNA-seq	CHMP5	edgeR-QLF	T cell	0.102116	6.42937	0.765934	0.922122
scRNA-seq	RAP1GDS1	edgeR-QLF	T cell	-0.105323	5.57656	0.765959	0.922122
scRNA-seq	NQO1	edgeR-QLF	T cell	0.152162	2.94693	0.766032	0.922124
scRNA-seq	EME2	edgeR-QLF	T cell	-0.140805	6.07702	0.76613	0.922157
scRNA-seq	DPF2	edgeR-QLF	T cell	-0.127587	6.07196	0.766388	0.922314
scRNA-seq	UHRF1	edgeR-QLF	T cell	0.168527	2.60306	0.766403	0.922314
scRNA-seq	IL15	edgeR-QLF	T cell	0.148398	3.38615	0.766711	0.922488
scRNA-seq	PABPC4	edgeR-QLF	T cell	0.104228	6.127	0.766729	0.922488
scRNA-seq	LMNB1	edgeR-QLF	T cell	0.141135	4.26752	0.76676	0.922488
scRNA-seq	ADNP	edgeR-QLF	T cell	-0.135737	5.17801	0.767005	0.922651
scRNA-seq	TM7SF2	edgeR-QLF	T cell	0.143111	3.48095	0.767039	0.922651
scRNA-seq	UBA52	edgeR-QLF	T cell	0.0783937	10.7858	0.767174	0.922658
scRNA-seq	LHPP	edgeR-QLF	T cell	-0.119445	4.81075	0.767186	0.922658
scRNA-seq	GTF3C2	edgeR-QLF	T cell	-0.138635	5.23198	0.767306	0.922671
scRNA-seq	STX16	edgeR-QLF	T cell	0.117788	6.27707	0.767384	0.922671
scRNA-seq	DNAJC10	edgeR-QLF	T cell	-0.0947906	5.28513	0.767519	0.922671
scRNA-seq	CACHD1	edgeR-QLF	T cell	0.231783	-0.378405	0.767521	0.922671
scRNA-seq	SEC24B	edgeR-QLF	T cell	0.17941	5.46989	0.767553	0.922671
scRNA-seq	ORC6	edgeR-QLF	T cell	-0.155732	3.36549	0.767701	0.922764
scRNA-seq	CYB5R4	edgeR-QLF	T cell	-0.0997844	5.07374	0.767982	0.92299
scRNA-seq	FAU	edgeR-QLF	T cell	-0.070386	11.4954	0.768032	0.92299
scRNA-seq	POLD4	edgeR-QLF	T cell	-0.0931019	6.99241	0.768212	0.923058
scRNA-seq	ZNF311	edgeR-QLF	T cell	0.252267	-0.20369	0.768302	0.923058
scRNA-seq	SYNJ2BP	edgeR-QLF	T cell	-0.105013	4.52295	0.768336	0.923058
scRNA-seq	PTGER4	edgeR-QLF	T cell	-0.118761	7.35951	0.768373	0.923058
scRNA-seq	KEAP1	edgeR-QLF	T cell	0.14242	5.13162	0.768593	0.923236
scRNA-seq	TRBC2	edgeR-QLF	T cell	-0.104276	9.4127	0.768669	0.923243
scRNA-seq	CCDC137	edgeR-QLF	T cell	-0.115515	4.83004	0.769079	0.923649
scRNA-seq	LTBP4	edgeR-QLF	T cell	0.115468	4.70667	0.769157	0.923658
scRNA-seq	SWT1	edgeR-QLF	T cell	0.172224	2.26999	0.76931	0.923756
scRNA-seq	CLPTM1	edgeR-QLF	T cell	-0.109668	5.22983	0.769407	0.923786
scRNA-seq	EZH1	edgeR-QLF	T cell	0.124394	5.48389	0.769598	0.923931
scRNA-seq	CDKN2AIP	edgeR-QLF	T cell	0.128549	5.33052	0.76976	0.924028
scRNA-seq	PAOX	edgeR-QLF	T cell	0.125026	2.92765	0.769822	0.924028
scRNA-seq	PRIM2	edgeR-QLF	T cell	-0.136019	4.85183	0.769996	0.924132
scRNA-seq	GSTP1	edgeR-QLF	T cell	-0.0892001	8.37692	0.77005	0.924132
scRNA-seq	VAPB	edgeR-QLF	T cell	-0.117516	4.20797	0.770188	0.924133
scRNA-seq	TIMM17A	edgeR-QLF	T cell	-0.106435	5.39367	0.770194	0.924133
scRNA-seq	MEX3D	edgeR-QLF	T cell	0.161588	1.3606	0.770351	0.924228
scRNA-seq	MLF1	edgeR-QLF	T cell	-0.136361	2.83267	0.770416	0.924228
scRNA-seq	UBQLN1	edgeR-QLF	T cell	0.121331	5.56363	0.770608	0.924373
scRNA-seq	RSPH9	edgeR-QLF	T cell	0.241179	2.84297	0.771108	0.924783
scRNA-seq	CFI	edgeR-QLF	T cell	-0.263206	2.23417	0.771157	0.924783
scRNA-seq	NRSN2-AS1	edgeR-QLF	T cell	-0.163805	0.998912	0.771179	0.924783
scRNA-seq	SLC39A6	edgeR-QLF	T cell	-0.134096	4.16657	0.771423	0.924783
scRNA-seq	ZNF738	edgeR-QLF	T cell	-0.147025	2.98696	0.771442	0.924783
scRNA-seq	NDC1	edgeR-QLF	T cell	0.127052	2.79666	0.771478	0.924783
scRNA-seq	ERLIN1	edgeR-QLF	T cell	0.128186	3.50657	0.771519	0.924783
scRNA-seq	COBLL1	edgeR-QLF	T cell	0.256276	3.92085	0.77152	0.924783
scRNA-seq	BTN2A2	edgeR-QLF	T cell	-0.140854	4.97236	0.771617	0.924815
scRNA-seq	HEATR6	edgeR-QLF	T cell	-0.141524	3.35184	0.771884	0.925049
scRNA-seq	MN1	edgeR-QLF	T cell	-0.242221	0.131651	0.772199	0.925221
scRNA-seq	AIDA	edgeR-QLF	T cell	0.119507	5.12565	0.77225	0.925221
scRNA-seq	MED29	edgeR-QLF	T cell	-0.110768	5.49155	0.772293	0.925221
scRNA-seq	PHACTR4	edgeR-QLF	T cell	-0.121821	5.74351	0.772313	0.925221
scRNA-seq	PPP1R16A	edgeR-QLF	T cell	0.168482	2.83567	0.772466	0.925319
scRNA-seq	TCP1	edgeR-QLF	T cell	0.0943398	7.03795	0.772578	0.925367
scRNA-seq	B3GNTL1	edgeR-QLF	T cell	-0.105569	4.5507	0.772827	0.92558
scRNA-seq	P4HB	edgeR-QLF	T cell	-0.0916092	7.83058	0.772951	0.925643
scRNA-seq	SLC35B1	edgeR-QLF	T cell	-0.102853	5.56749	0.773079	0.925711
scRNA-seq	TFG	edgeR-QLF	T cell	-0.0929403	5.80375	0.773516	0.926131
scRNA-seq	CD4	edgeR-QLF	T cell	0.0955265	7.50473	0.773572	0.926131
scRNA-seq	RACK1	edgeR-QLF	T cell	0.0672159	10.8703	0.773682	0.926177
scRNA-seq	MTRF1L	edgeR-QLF	T cell	-0.119145	3.57312	0.773861	0.926305
scRNA-seq	BORA	edgeR-QLF	T cell	-0.157562	2.88173	0.773987	0.926323
scRNA-seq	STIL	edgeR-QLF	T cell	0.145635	2.20902	0.774024	0.926323
scRNA-seq	SOX12	edgeR-QLF	T cell	-0.176219	1.99824	0.774204	0.926323
scRNA-seq	SEC11A	edgeR-QLF	T cell	0.0802367	7.3271	0.774249	0.926323
scRNA-seq	RPL35	edgeR-QLF	T cell	-0.0678234	11.2207	0.774284	0.926323
scRNA-seq	XIAP	edgeR-QLF	T cell	-0.105836	5.33913	0.774304	0.926323
scRNA-seq	HIGD1A	edgeR-QLF	T cell	-0.123238	5.75128	0.774412	0.926341
scRNA-seq	ZNF202	edgeR-QLF	T cell	-0.214383	2.62325	0.774507	0.926341
scRNA-seq	TMA16	edgeR-QLF	T cell	0.12837	4.82936	0.774556	0.926341
scRNA-seq	PPP2R5D	edgeR-QLF	T cell	-0.088143	4.97883	0.774605	0.926341
scRNA-seq	HDAC7	edgeR-QLF	T cell	0.126446	4.4482	0.774915	0.926568
scRNA-seq	TCEAL7	edgeR-QLF	T cell	-0.228999	-0.576792	0.774938	0.926568
scRNA-seq	FOXC1	edgeR-QLF	T cell	-0.188067	0.298014	0.775198	0.926761
scRNA-seq	ZBTB48	edgeR-QLF	T cell	0.136409	4.27403	0.775307	0.926761
scRNA-seq	ALDH1A3	edgeR-QLF	T cell	0.271538	-0.15513	0.775443	0.926761
scRNA-seq	FHL3	edgeR-QLF	T cell	0.187734	4.13466	0.775471	0.926761
scRNA-seq	XG	edgeR-QLF	T cell	-0.259267	-0.202963	0.7756	0.926761
scRNA-seq	CDK16	edgeR-QLF	T cell	-0.132392	4.02094	0.775631	0.926761
scRNA-seq	TPRA1	edgeR-QLF	T cell	-0.122445	4.64551	0.775645	0.926761
scRNA-seq	NDUFB2	edgeR-QLF	T cell	-0.0699785	7.98182	0.77567	0.926761
scRNA-seq	ZNF582	edgeR-QLF	T cell	-0.183615	2.36656	0.77586	0.926765
scRNA-seq	TRIM35	edgeR-QLF	T cell	-0.141842	3.69195	0.775917	0.926765
scRNA-seq	ADGRL3	edgeR-QLF	T cell	0.369844	-0.620919	0.775955	0.926765
scRNA-seq	DAZAP1	edgeR-QLF	T cell	0.132858	5.50507	0.77621	0.926765
scRNA-seq	KRT7	edgeR-QLF	T cell	0.185956	0.806893	0.776219	0.926765
scRNA-seq	CLIC4	edgeR-QLF	T cell	0.168398	3.76522	0.776258	0.926765
scRNA-seq	COQ2	edgeR-QLF	T cell	-0.171507	3.79674	0.776299	0.926765
scRNA-seq	RUBCN	edgeR-QLF	T cell	0.141217	5.12582	0.776309	0.926765
scRNA-seq	GALNT16	edgeR-QLF	T cell	0.203729	0.722351	0.776431	0.926765
scRNA-seq	DBP	edgeR-QLF	T cell	0.117807	4.42657	0.776441	0.926765
scRNA-seq	SETDB1	edgeR-QLF	T cell	-0.128143	4.03205	0.77646	0.926765
scRNA-seq	ELP3	edgeR-QLF	T cell	0.138756	4.07622	0.776608	0.926795
scRNA-seq	PTGES3	edgeR-QLF	T cell	-0.0933797	8.19925	0.776628	0.926795
scRNA-seq	P3H1	edgeR-QLF	T cell	0.14651	4.53411	0.776733	0.926836
scRNA-seq	ZNF510	edgeR-QLF	T cell	0.164959	3.05533	0.776911	0.926856
scRNA-seq	KIF11	edgeR-QLF	T cell	-0.17574	4.0049	0.776957	0.926856
scRNA-seq	MAGOHB	edgeR-QLF	T cell	-0.112857	5.03743	0.776964	0.926856
scRNA-seq	HPGDS	edgeR-QLF	T cell	-0.230055	7.60454	0.777074	0.926901
scRNA-seq	SVIL	edgeR-QLF	T cell	0.123583	3.9473	0.777182	0.926945
scRNA-seq	TMBIM1	edgeR-QLF	T cell	0.100333	6.75651	0.777508	0.927165
scRNA-seq	SPESP1	edgeR-QLF	T cell	-0.227207	0.11815	0.777509	0.927165
scRNA-seq	PSME1	edgeR-QLF	T cell	-0.0804304	8.92839	0.777622	0.927214
scRNA-seq	VTI1B	edgeR-QLF	T cell	-0.0925469	5.94417	0.777729	0.927218
scRNA-seq	TCF20	edgeR-QLF	T cell	0.153426	4.01213	0.777872	0.927218
scRNA-seq	MYBBP1A	edgeR-QLF	T cell	0.124872	3.5343	0.778171	0.927218
scRNA-seq	RPSA	edgeR-QLF	T cell	-0.0594288	10.795	0.778427	0.927218
scRNA-seq	RPTOR	edgeR-QLF	T cell	-0.127964	2.90105	0.778506	0.927218
scRNA-seq	TET2	edgeR-QLF	T cell	-0.156804	5.41565	0.778691	0.927218
scRNA-seq	ANKRD27	edgeR-QLF	T cell	0.147477	4.1206	0.778815	0.927218
scRNA-seq	SYNGAP1	edgeR-QLF	T cell	-0.125379	3.13138	0.778899	0.927218
scRNA-seq	RBP7	edgeR-QLF	T cell	-0.181957	0.388267	0.778947	0.927218
scRNA-seq	LINC01252	edgeR-QLF	T cell	0.152486	0.953962	0.778967	0.927218
scRNA-seq	DMAP1	edgeR-QLF	T cell	0.122356	4.9235	0.779085	0.927218
scRNA-seq	MACROD1	edgeR-QLF	T cell	0.121737	1.766	0.779207	0.927218
scRNA-seq	IRF2	edgeR-QLF	T cell	-0.0977557	6.70678	0.779273	0.927218
scRNA-seq	MALAT1	edgeR-QLF	T cell	-0.0503592	15.4955	0.779282	0.927218
scRNA-seq	VCL	edgeR-QLF	T cell	-0.103194	4.11013	0.779332	0.927218
scRNA-seq	CD99L2	edgeR-QLF	T cell	0.106944	2.57815	0.779336	0.927218
scRNA-seq	DOK1	edgeR-QLF	T cell	-0.147493	4.82661	0.779346	0.927218
scRNA-seq	CCNA2	edgeR-QLF	T cell	-0.20766	3.62426	0.779443	0.927218
scRNA-seq	STK4	edgeR-QLF	T cell	-0.125537	8.33055	0.779473	0.927218
scRNA-seq	MDC1	edgeR-QLF	T cell	0.134685	3.60656	0.779488	0.927218
scRNA-seq	USP24	edgeR-QLF	T cell	0.0986749	5.67855	0.77952	0.927218
scRNA-seq	SLC25A43	edgeR-QLF	T cell	-0.15734	3.6897	0.779552	0.927218
scRNA-seq	TPR	edgeR-QLF	T cell	-0.0956867	7.51854	0.779655	0.927218
scRNA-seq	SOST	edgeR-QLF	T cell	0.196839	-0.146449	0.779745	0.927218
scRNA-seq	ANXA2R	edgeR-QLF	T cell	-0.138071	6.46281	0.779785	0.927218
scRNA-seq	POLR2B	edgeR-QLF	T cell	-0.0851626	6.4308	0.779812	0.927218
scRNA-seq	CYP3A5	edgeR-QLF	T cell	0.111938	3.09418	0.779825	0.927218
scRNA-seq	MTA3	edgeR-QLF	T cell	0.183636	3.88992	0.779841	0.927218
scRNA-seq	TTC4	edgeR-QLF	T cell	0.139482	4.05761	0.779968	0.927218
scRNA-seq	IGFBP6	edgeR-QLF	T cell	-0.132337	3.59002	0.780024	0.927218
scRNA-seq	SH3BGRL2	edgeR-QLF	T cell	-0.232646	-0.105983	0.78016	0.927218
scRNA-seq	MYPOP	edgeR-QLF	T cell	0.145461	2.02394	0.780165	0.927218
scRNA-seq	PAIP2B	edgeR-QLF	T cell	-0.14107	2.51041	0.780263	0.927218
scRNA-seq	DGCR6	edgeR-QLF	T cell	-0.135805	2.2643	0.780412	0.927218
scRNA-seq	PPID	edgeR-QLF	T cell	0.12772	6.15038	0.780639	0.927218
scRNA-seq	LARP1	edgeR-QLF	T cell	-0.11337	5.85929	0.780669	0.927218
scRNA-seq	SNU13	edgeR-QLF	T cell	-0.066793	7.72583	0.780672	0.927218
scRNA-seq	RRP9	edgeR-QLF	T cell	-0.122811	3.51804	0.780725	0.927218
scRNA-seq	PLP2	edgeR-QLF	T cell	0.0809797	8.3164	0.780753	0.927218
scRNA-seq	IRAK2	edgeR-QLF	T cell	0.171288	2.30532	0.780764	0.927218
scRNA-seq	PAXIP1	edgeR-QLF	T cell	-0.119566	3.36572	0.780796	0.927218
scRNA-seq	ZNF791	edgeR-QLF	T cell	-0.103909	5.42961	0.78084	0.927218
scRNA-seq	ACAA2	edgeR-QLF	T cell	-0.102203	6.22572	0.780922	0.927218
scRNA-seq	WDR1	edgeR-QLF	T cell	0.0796283	7.52218	0.780943	0.927218
scRNA-seq	AZU1	edgeR-QLF	T cell	-0.186537	0.361865	0.780998	0.927218
scRNA-seq	MECP2	edgeR-QLF	T cell	-0.0998259	6.03316	0.781046	0.927218
scRNA-seq	INAFM1	edgeR-QLF	T cell	0.131561	2.77785	0.781177	0.927218
scRNA-seq	KIAA1586	edgeR-QLF	T cell	-0.127687	3.69057	0.781213	0.927218
scRNA-seq	RINL	edgeR-QLF	T cell	0.125209	4.78949	0.781382	0.927218
scRNA-seq	UPF1	edgeR-QLF	T cell	-0.133523	4.31985	0.781434	0.927218
scRNA-seq	SPAAR	edgeR-QLF	T cell	-0.296074	-0.567639	0.781479	0.927218
scRNA-seq	SLC35F5	edgeR-QLF	T cell	0.121297	3.67193	0.78151	0.927218
scRNA-seq	PAIP2	edgeR-QLF	T cell	-0.107749	7.68639	0.781682	0.927218
scRNA-seq	ATP2C1	edgeR-QLF	T cell	0.114372	4.43994	0.781686	0.927218
scRNA-seq	FAM120B	edgeR-QLF	T cell	0.124491	5.92229	0.781752	0.927218
scRNA-seq	ESF1	edgeR-QLF	T cell	-0.104778	5.67057	0.781787	0.927218
scRNA-seq	CEP350	edgeR-QLF	T cell	-0.0935825	6.33819	0.781893	0.927218
scRNA-seq	NFKBIE	edgeR-QLF	T cell	0.145162	3.81215	0.781897	0.927218
scRNA-seq	PAK2	edgeR-QLF	T cell	0.0854242	7.0604	0.781955	0.927218
scRNA-seq	OGDH	edgeR-QLF	T cell	-0.111721	5.5588	0.782001	0.927218
scRNA-seq	SMIM26	edgeR-QLF	T cell	0.134859	7.29846	0.782022	0.927218
scRNA-seq	UBE2S	edgeR-QLF	T cell	0.121619	7.26718	0.782076	0.927218
scRNA-seq	SNIP1	edgeR-QLF	T cell	0.105562	4.03215	0.782135	0.927218
scRNA-seq	P3H3	edgeR-QLF	T cell	-0.157356	0.209454	0.782266	0.927218
scRNA-seq	WDR81	edgeR-QLF	T cell	-0.158485	3.6763	0.782289	0.927218
scRNA-seq	YPEL3	edgeR-QLF	T cell	-0.0879768	6.5194	0.782409	0.927218
scRNA-seq	NCLN	edgeR-QLF	T cell	0.174985	4.52869	0.782414	0.927218
scRNA-seq	SLC7A5	edgeR-QLF	T cell	-0.129116	4.78618	0.782608	0.927328
scRNA-seq	MTHFD1L	edgeR-QLF	T cell	-0.141469	3.35668	0.782649	0.927328
scRNA-seq	ATP6V1D	edgeR-QLF	T cell	-0.0939327	5.58963	0.782799	0.92742
scRNA-seq	YTHDF2	edgeR-QLF	T cell	-0.107997	6.00226	0.782916	0.927444
scRNA-seq	TMEM53	edgeR-QLF	T cell	-0.119368	2.94004	0.783012	0.927444
scRNA-seq	BBOF1	edgeR-QLF	T cell	-0.127341	1.80131	0.783033	0.927444
scRNA-seq	AMACR	edgeR-QLF	T cell	0.14409	1.8234	0.783163	0.927513
scRNA-seq	ING2	edgeR-QLF	T cell	-0.137127	4.18101	0.783311	0.927588
scRNA-seq	NDUFA4	edgeR-QLF	T cell	0.0992889	9.00701	0.78337	0.927588
scRNA-seq	LTV1	edgeR-QLF	T cell	-0.106955	5.39978	0.783671	0.927795
scRNA-seq	NDUFB9	edgeR-QLF	T cell	-0.0796454	7.18713	0.783713	0.927795
scRNA-seq	ATF1	edgeR-QLF	T cell	0.162677	5.39009	0.783759	0.927795
scRNA-seq	WDR20	edgeR-QLF	T cell	-0.163038	4.62357	0.783846	0.927813
scRNA-seq	FBXO4	edgeR-QLF	T cell	-0.12226	3.95795	0.784029	0.927865
scRNA-seq	POLR3H	edgeR-QLF	T cell	0.0919962	5.30662	0.784032	0.927865
scRNA-seq	ELFN1	edgeR-QLF	T cell	-0.242451	-0.55926	0.784209	0.927879
scRNA-seq	MED21	edgeR-QLF	T cell	0.133606	5.02684	0.784274	0.927879
scRNA-seq	SENCR	edgeR-QLF	T cell	0.154686	2.64513	0.784297	0.927879
scRNA-seq	TENT4B	edgeR-QLF	T cell	-0.115561	4.15713	0.78433	0.927879
scRNA-seq	TMEM260	edgeR-QLF	T cell	-0.128184	3.48385	0.784459	0.927947
scRNA-seq	SRSF2	edgeR-QLF	T cell	-0.0884894	8.21153	0.78469	0.928135
scRNA-seq	SUPT6H	edgeR-QLF	T cell	0.0914576	5.48799	0.785014	0.928434
scRNA-seq	SLC39A4	edgeR-QLF	T cell	0.140115	4.22526	0.785398	0.928732
scRNA-seq	RASGRP1	edgeR-QLF	T cell	-0.11839	6.05194	0.78541	0.928732
scRNA-seq	ZBTB20	edgeR-QLF	T cell	-0.109977	5.67219	0.785669	0.928954
scRNA-seq	MIR4458HG	edgeR-QLF	T cell	0.130568	2.40808	0.785891	0.929083
scRNA-seq	WDR77	edgeR-QLF	T cell	-0.12494	4.95084	0.785921	0.929083
scRNA-seq	NDFIP2	edgeR-QLF	T cell	0.136324	4.55591	0.786117	0.929177
scRNA-seq	PDLIM5	edgeR-QLF	T cell	0.112187	5.15562	0.786146	0.929177
scRNA-seq	MSTO1	edgeR-QLF	T cell	0.147421	3.27434	0.786216	0.929177
scRNA-seq	GDF15	edgeR-QLF	T cell	0.176444	0.191535	0.786297	0.929188
scRNA-seq	CD300A	edgeR-QLF	T cell	-0.113739	5.31589	0.786522	0.92934
scRNA-seq	PTMA	edgeR-QLF	T cell	0.0723597	11.5756	0.786568	0.92934
scRNA-seq	PABPC1	edgeR-QLF	T cell	0.0627367	9.23843	0.786678	0.929367
scRNA-seq	SMYD2	edgeR-QLF	T cell	-0.126246	4.45555	0.786735	0.929367
scRNA-seq	PPM1D	edgeR-QLF	T cell	-0.109452	3.49247	0.786922	0.929503
scRNA-seq	NOS1AP	edgeR-QLF	T cell	-0.227869	-0.44379	0.787001	0.929513
scRNA-seq	IQGAP3	edgeR-QLF	T cell	-0.15643	0.777509	0.787114	0.929561
scRNA-seq	MED11	edgeR-QLF	T cell	-0.0890398	5.3819	0.78736	0.929767
scRNA-seq	PFKL	edgeR-QLF	T cell	-0.0797375	6.20312	0.787513	0.929795
scRNA-seq	TTC19	edgeR-QLF	T cell	-0.0971841	6.04467	0.787597	0.929795
scRNA-seq	RPL36	edgeR-QLF	T cell	0.0731269	11.5904	0.787643	0.929795
scRNA-seq	NAGA	edgeR-QLF	T cell	-0.131812	5.16965	0.78767	0.929795
scRNA-seq	GSTM1	edgeR-QLF	T cell	-0.226409	2.36769	0.787873	0.929884
scRNA-seq	RAB39B	edgeR-QLF	T cell	-0.144358	3.20252	0.787957	0.929884
scRNA-seq	HS3ST3B1	edgeR-QLF	T cell	-0.172289	4.40773	0.78802	0.929884
scRNA-seq	LINC00670	edgeR-QLF	T cell	0.202535	0.680755	0.788094	0.929884
scRNA-seq	SEC13	edgeR-QLF	T cell	-0.109001	6.29282	0.788104	0.929884
scRNA-seq	ITGAV	edgeR-QLF	T cell	0.143008	3.85497	0.78839	0.929996
scRNA-seq	PNPLA4	edgeR-QLF	T cell	0.140995	3.03737	0.788526	0.929996
scRNA-seq	ZHX1	edgeR-QLF	T cell	0.123468	4.2766	0.788549	0.929996
scRNA-seq	MFSD5	edgeR-QLF	T cell	-0.118483	3.61681	0.788553	0.929996
scRNA-seq	FRS3	edgeR-QLF	T cell	-0.160667	1.88462	0.788558	0.929996
scRNA-seq	KPNA1	edgeR-QLF	T cell	0.104444	4.9671	0.788759	0.930149
scRNA-seq	STK39	edgeR-QLF	T cell	-0.11774	4.22174	0.788984	0.930238
scRNA-seq	BAG6	edgeR-QLF	T cell	0.0916751	5.06267	0.789053	0.930238
scRNA-seq	TSEN15	edgeR-QLF	T cell	-0.10205	5.00087	0.789084	0.930238
scRNA-seq	PIK3C2A	edgeR-QLF	T cell	0.0976242	4.40299	0.789121	0.930238
scRNA-seq	ZNF689	edgeR-QLF	T cell	0.126646	2.93739	0.789547	0.930391
scRNA-seq	TRIM3	edgeR-QLF	T cell	-0.150886	3.00257	0.78967	0.930391
scRNA-seq	ZNF160	edgeR-QLF	T cell	-0.110345	4.62911	0.789742	0.930391
scRNA-seq	RBFA	edgeR-QLF	T cell	-0.101176	4.48704	0.789799	0.930391
scRNA-seq	PCDHB16	edgeR-QLF	T cell	0.246843	-0.351072	0.789861	0.930391
scRNA-seq	THRAP3	edgeR-QLF	T cell	0.113687	7.45163	0.789887	0.930391
scRNA-seq	MKNK2	edgeR-QLF	T cell	0.0952936	5.74975	0.790039	0.930391
scRNA-seq	BCAP29	edgeR-QLF	T cell	0.105898	5.29428	0.790097	0.930391
scRNA-seq	KCTD14	edgeR-QLF	T cell	-0.112111	-0.642488	0.790153	0.930391
scRNA-seq	SAP30BP	edgeR-QLF	T cell	-0.082316	5.63153	0.790419	0.930391
scRNA-seq	ZNF181	edgeR-QLF	T cell	0.129807	3.12701	0.790425	0.930391
scRNA-seq	ZDHHC13	edgeR-QLF	T cell	-0.125206	3.90897	0.790483	0.930391
scRNA-seq	LARP6	edgeR-QLF	T cell	0.164612	0.328337	0.790487	0.930391
scRNA-seq	TET3	edgeR-QLF	T cell	0.143284	2.96488	0.790496	0.930391
scRNA-seq	RPL5	edgeR-QLF	T cell	0.0797488	11.0938	0.790496	0.930391
scRNA-seq	XRCC4	edgeR-QLF	T cell	0.140345	3.79981	0.790696	0.930391
scRNA-seq	PAAF1	edgeR-QLF	T cell	0.104893	4.74263	0.790791	0.930391
scRNA-seq	SPATA20	edgeR-QLF	T cell	-0.131562	4.69908	0.791032	0.930391
scRNA-seq	GPRASP1	edgeR-QLF	T cell	0.133579	2.21645	0.791114	0.930391
scRNA-seq	SPTAN1	edgeR-QLF	T cell	-0.0885567	6.55877	0.791132	0.930391
scRNA-seq	CCNB2	edgeR-QLF	T cell	-0.22152	3.7315	0.791163	0.930391
scRNA-seq	ALDH1L1-AS1	edgeR-QLF	T cell	-0.224453	0.0873182	0.791205	0.930391
scRNA-seq	LAMTOR1	edgeR-QLF	T cell	0.0987098	6.73157	0.791206	0.930391
scRNA-seq	ATXN10	edgeR-QLF	T cell	-0.118579	5.75099	0.791277	0.930391
scRNA-seq	TRANK1	edgeR-QLF	T cell	0.133182	6.05112	0.791289	0.930391
scRNA-seq	KHDC4	edgeR-QLF	T cell	0.105456	4.15921	0.791338	0.930391
scRNA-seq	HDHD5	edgeR-QLF	T cell	-0.125747	4.40066	0.791417	0.930391
scRNA-seq	SPATC1L	edgeR-QLF	T cell	0.14926	3.4652	0.791458	0.930391
scRNA-seq	TRAM2	edgeR-QLF	T cell	0.110755	2.2191	0.79146	0.930391
scRNA-seq	CIR1	edgeR-QLF	T cell	0.0896091	6.3118	0.791478	0.930391
scRNA-seq	FANCA	edgeR-QLF	T cell	-0.136522	4.41213	0.791484	0.930391
scRNA-seq	AKAP1	edgeR-QLF	T cell	-0.139968	3.94246	0.791642	0.930391
scRNA-seq	ABHD17C	edgeR-QLF	T cell	0.131569	1.16271	0.791649	0.930391
scRNA-seq	OTC	edgeR-QLF	T cell	-0.0972657	-0.66512	0.791762	0.930391
scRNA-seq	THAP7	edgeR-QLF	T cell	0.122984	5.08073	0.791842	0.930391
scRNA-seq	ZNF154	edgeR-QLF	T cell	-0.126938	1.99765	0.791863	0.930391
scRNA-seq	TRIM11	edgeR-QLF	T cell	0.137159	4.93561	0.791939	0.930391
scRNA-seq	NET1	edgeR-QLF	T cell	0.147326	3.97817	0.791976	0.930391
scRNA-seq	VPS35	edgeR-QLF	T cell	0.102314	6.25692	0.79222	0.930593
scRNA-seq	SCP2	edgeR-QLF	T cell	-0.0851761	7.19248	0.792321	0.930627
scRNA-seq	RASD2	edgeR-QLF	T cell	-0.0937497	-0.675099	0.792543	0.930708
scRNA-seq	ZNF471	edgeR-QLF	T cell	0.124852	1.96229	0.792583	0.930708
scRNA-seq	EPS8L2	edgeR-QLF	T cell	-0.123682	4.46645	0.792659	0.930708
scRNA-seq	ARL4C	edgeR-QLF	T cell	0.0839789	8.40794	0.792737	0.930708
scRNA-seq	KLHL30	edgeR-QLF	T cell	0.240331	-0.230986	0.793122	0.930708
scRNA-seq	SYT11	edgeR-QLF	T cell	-0.10763	4.42505	0.793313	0.930708
scRNA-seq	TFF3	edgeR-QLF	T cell	0.190588	-0.594453	0.793421	0.930708
scRNA-seq	CENPA	edgeR-QLF	T cell	0.161117	2.82989	0.79353	0.930708
scRNA-seq	SLC2A11	edgeR-QLF	T cell	-0.128177	3.00848	0.793537	0.930708
scRNA-seq	SEC22A	edgeR-QLF	T cell	0.135157	3.55795	0.793548	0.930708
scRNA-seq	RNF4	edgeR-QLF	T cell	0.0968851	6.21461	0.79358	0.930708
scRNA-seq	L3MBTL1	edgeR-QLF	T cell	-0.153648	2.41765	0.79363	0.930708
scRNA-seq	PRKD1	edgeR-QLF	T cell	0.169819	0.743108	0.793638	0.930708
scRNA-seq	IRF6	edgeR-QLF	T cell	-0.218047	0.276755	0.793701	0.930708
scRNA-seq	GRIK5	edgeR-QLF	T cell	0.263539	-0.614877	0.793772	0.930708
scRNA-seq	MZF1-AS1	edgeR-QLF	T cell	-0.102106	3.3698	0.793825	0.930708
scRNA-seq	ATG7	edgeR-QLF	T cell	0.112828	4.54755	0.79385	0.930708
scRNA-seq	NDUFAF2	edgeR-QLF	T cell	0.101177	4.71671	0.793882	0.930708
scRNA-seq	LONRF3	edgeR-QLF	T cell	0.166256	1.88804	0.793893	0.930708
scRNA-seq	UQCC1	edgeR-QLF	T cell	-0.110071	3.28985	0.793921	0.930708
scRNA-seq	FAM20B	edgeR-QLF	T cell	0.124133	3.51971	0.79394	0.930708
scRNA-seq	FRZB	edgeR-QLF	T cell	0.193221	2.88192	0.794033	0.930708
scRNA-seq	VPS45	edgeR-QLF	T cell	-0.110529	4.60883	0.79404	0.930708
scRNA-seq	PDAP1	edgeR-QLF	T cell	0.0720286	6.84224	0.794283	0.930813
scRNA-seq	KLHL42	edgeR-QLF	T cell	-0.126165	3.88922	0.794332	0.930813
scRNA-seq	NT5C2	edgeR-QLF	T cell	-0.110832	4.57681	0.794344	0.930813
scRNA-seq	ZCCHC17	edgeR-QLF	T cell	-0.114217	5.48549	0.794501	0.930912
scRNA-seq	CA5B	edgeR-QLF	T cell	-0.097564	4.69061	0.794726	0.931092
scRNA-seq	CIAPIN1	edgeR-QLF	T cell	-0.0954146	4.51769	0.795119	0.931359
scRNA-seq	SIRT7	edgeR-QLF	T cell	0.107835	5.5528	0.79521	0.931359
scRNA-seq	ZFYVE27	edgeR-QLF	T cell	-0.134492	3.9595	0.795249	0.931359
scRNA-seq	TAF6L	edgeR-QLF	T cell	-0.142581	2.47819	0.79532	0.931359
scRNA-seq	TMEM41B	edgeR-QLF	T cell	-0.120118	4.54713	0.795327	0.931359
scRNA-seq	MRPL17	edgeR-QLF	T cell	-0.0882143	4.95676	0.795384	0.931359
scRNA-seq	ZNF525	edgeR-QLF	T cell	-0.106028	3.93194	0.795877	0.931662
scRNA-seq	MOK	edgeR-QLF	T cell	0.133008	2.26728	0.795887	0.931662
scRNA-seq	PIGH	edgeR-QLF	T cell	-0.13464	4.09589	0.795895	0.931662
scRNA-seq	S100A8	edgeR-QLF	T cell	0.195388	4.06418	0.795953	0.931662
scRNA-seq	ZNF70	edgeR-QLF	T cell	-0.122809	1.89794	0.796029	0.931662
scRNA-seq	ITGA8	edgeR-QLF	T cell	0.182392	2.20303	0.796074	0.931662
scRNA-seq	COL4A1	edgeR-QLF	T cell	-0.148972	1.7605	0.79622	0.931705
scRNA-seq	PPP3CB	edgeR-QLF	T cell	-0.114484	4.90359	0.796286	0.931705
scRNA-seq	BTG1	edgeR-QLF	T cell	-0.0721828	10.8474	0.796327	0.931705
scRNA-seq	UBE2G1	edgeR-QLF	T cell	-0.0970287	5.57585	0.79661	0.931761
scRNA-seq	ABCE1	edgeR-QLF	T cell	-0.0959139	5.27009	0.796695	0.931761
scRNA-seq	CLCF1	edgeR-QLF	T cell	-0.126668	1.41442	0.796697	0.931761
scRNA-seq	FNIP1	edgeR-QLF	T cell	-0.0989317	5.63481	0.796752	0.931761
scRNA-seq	PRMT9	edgeR-QLF	T cell	-0.112732	5.98953	0.7968	0.931761
scRNA-seq	ATL3	edgeR-QLF	T cell	0.10394	5.82417	0.796805	0.931761
scRNA-seq	SNHG18	edgeR-QLF	T cell	0.143615	0.199473	0.796947	0.931843
scRNA-seq	DPP8	edgeR-QLF	T cell	-0.0960301	5.31068	0.797063	0.931847
scRNA-seq	RAB3D	edgeR-QLF	T cell	-0.0931337	2.73798	0.797142	0.931847
scRNA-seq	HOXA4	edgeR-QLF	T cell	-0.23253	-0.663774	0.797199	0.931847
scRNA-seq	CCNL2	edgeR-QLF	T cell	-0.102401	6.9123	0.797238	0.931847
scRNA-seq	WSB1	edgeR-QLF	T cell	0.0788282	7.00571	0.797375	0.931917
scRNA-seq	ZC3H12B	edgeR-QLF	T cell	0.139458	0.311226	0.797489	0.931917
scRNA-seq	SPIDR	edgeR-QLF	T cell	0.11146	5.22059	0.797513	0.931917
scRNA-seq	CXCL8	edgeR-QLF	T cell	0.197682	5.11988	0.797588	0.93192
scRNA-seq	ATF4	edgeR-QLF	T cell	0.0684356	7.08106	0.797721	0.931992
scRNA-seq	PPM1L	edgeR-QLF	T cell	0.130893	1.80402	0.798038	0.932096
scRNA-seq	RCC2	edgeR-QLF	T cell	0.0936782	4.74385	0.798114	0.932096
scRNA-seq	EFS	edgeR-QLF	T cell	0.241472	-0.614597	0.798131	0.932096
scRNA-seq	SHMT2	edgeR-QLF	T cell	0.107379	4.72649	0.798132	0.932096
scRNA-seq	MRM2	edgeR-QLF	T cell	-0.112951	4.8183	0.79817	0.932096
scRNA-seq	CASP10	edgeR-QLF	T cell	-0.0992015	3.80042	0.79839	0.932204
scRNA-seq	GAPDH	edgeR-QLF	T cell	-0.0510235	10.7601	0.798406	0.932204
scRNA-seq	DDIT3	edgeR-QLF	T cell	0.103813	5.60651	0.79884	0.932484
scRNA-seq	PARP14	edgeR-QLF	T cell	0.0891889	6.24594	0.799059	0.932484
scRNA-seq	ENTPD7	edgeR-QLF	T cell	0.170448	2.2482	0.799215	0.932484
scRNA-seq	MYH9	edgeR-QLF	T cell	0.0581122	8.26136	0.799249	0.932484
scRNA-seq	EDIL3	edgeR-QLF	T cell	0.170517	1.2568	0.799256	0.932484
scRNA-seq	RFK	edgeR-QLF	T cell	-0.108092	4.1872	0.799275	0.932484
scRNA-seq	DCAF6	edgeR-QLF	T cell	-0.0937764	5.00424	0.799297	0.932484
scRNA-seq	CETN3	edgeR-QLF	T cell	-0.10179	3.84405	0.799316	0.932484
scRNA-seq	AFAP1	edgeR-QLF	T cell	-0.120889	2.89015	0.799371	0.932484
scRNA-seq	TENM4	edgeR-QLF	T cell	0.200578	1.54688	0.7994	0.932484
scRNA-seq	EDARADD	edgeR-QLF	T cell	-0.140634	3.40764	0.799495	0.932484
scRNA-seq	NEXN	edgeR-QLF	T cell	-0.124138	1.87277	0.799508	0.932484
scRNA-seq	KCNAB1	edgeR-QLF	T cell	-0.183389	1.52234	0.799621	0.932532
scRNA-seq	LHFPL6	edgeR-QLF	T cell	-0.169846	1.37543	0.799819	0.932645
scRNA-seq	ANGPT2	edgeR-QLF	T cell	0.100774	2.90141	0.799906	0.932645
scRNA-seq	KCTD2	edgeR-QLF	T cell	-0.0845053	3.66922	0.799934	0.932645
scRNA-seq	RTL8C	edgeR-QLF	T cell	-0.099672	5.98427	0.8001	0.932755
scRNA-seq	RNF138	edgeR-QLF	T cell	0.124184	5.13216	0.800321	0.932899
scRNA-seq	DCAF13	edgeR-QLF	T cell	0.0995615	5.65112	0.800477	0.932899
scRNA-seq	RASSF7	edgeR-QLF	T cell	-0.140763	5.23207	0.800547	0.932899
scRNA-seq	DPP9	edgeR-QLF	T cell	0.0874691	4.89982	0.800608	0.932899
scRNA-seq	KCNS3	edgeR-QLF	T cell	-0.243685	-0.289808	0.80062	0.932899
scRNA-seq	ASPN	edgeR-QLF	T cell	0.181628	1.77831	0.800778	0.932899
scRNA-seq	ZNF827	edgeR-QLF	T cell	-0.149438	4.02754	0.800888	0.932899
scRNA-seq	EIF4E	edgeR-QLF	T cell	-0.0780661	5.74873	0.800909	0.932899
scRNA-seq	VCAM1	edgeR-QLF	T cell	0.153467	1.95657	0.800937	0.932899
scRNA-seq	LARP4B	edgeR-QLF	T cell	-0.107314	5.17633	0.800999	0.932899
scRNA-seq	TNFRSF1A	edgeR-QLF	T cell	0.104562	5.94279	0.801015	0.932899
scRNA-seq	MX2	edgeR-QLF	T cell	-0.0974482	5.51926	0.801111	0.932927
scRNA-seq	ENO1	edgeR-QLF	T cell	0.0667576	9.4235	0.80137	0.933042
scRNA-seq	NUTF2	edgeR-QLF	T cell	-0.0868487	6.20944	0.801417	0.933042
scRNA-seq	IPCEF1	edgeR-QLF	T cell	-0.0989865	5.66297	0.801425	0.933042
scRNA-seq	LMBRD1	edgeR-QLF	T cell	-0.0800796	6.10208	0.801499	0.933044
scRNA-seq	RBM14	edgeR-QLF	T cell	-0.0993848	5.02989	0.801663	0.933103
scRNA-seq	NFYB	edgeR-QLF	T cell	-0.112877	4.69949	0.801693	0.933103
scRNA-seq	CCNDBP1	edgeR-QLF	T cell	0.111452	7.16172	0.801861	0.933153
scRNA-seq	TRIM33	edgeR-QLF	T cell	0.0926565	5.48905	0.801935	0.933153
scRNA-seq	SDHD	edgeR-QLF	T cell	-0.0864483	6.41399	0.801952	0.933153
scRNA-seq	SRF	edgeR-QLF	T cell	0.122035	3.51047	0.802166	0.933318
scRNA-seq	CHERP	edgeR-QLF	T cell	-0.107624	4.1744	0.802422	0.933533
scRNA-seq	KLHL9	edgeR-QLF	T cell	-0.109245	4.48624	0.80257	0.93362
scRNA-seq	CCDC47	edgeR-QLF	T cell	0.111342	5.89997	0.802807	0.933812
scRNA-seq	MCMBP	edgeR-QLF	T cell	0.103459	4.98773	0.802889	0.933825
scRNA-seq	ITPK1	edgeR-QLF	T cell	-0.115453	4.60296	0.803122	0.933963
scRNA-seq	FILIP1	edgeR-QLF	T cell	0.143944	0.838996	0.803152	0.933963
scRNA-seq	ZSCAN22	edgeR-QLF	T cell	-0.156554	1.8562	0.803313	0.934067
scRNA-seq	MLKL	edgeR-QLF	T cell	-0.106025	4.62196	0.803503	0.934204
scRNA-seq	CEBPE	edgeR-QLF	T cell	-0.243794	-0.233357	0.803639	0.934278
scRNA-seq	KRAS	edgeR-QLF	T cell	-0.0898291	6.1914	0.803755	0.934329
scRNA-seq	SPHK2	edgeR-QLF	T cell	-0.120745	4.19409	0.803919	0.934352
scRNA-seq	CACNA1H	edgeR-QLF	T cell	-0.193299	0.634964	0.803919	0.934352
scRNA-seq	CADM1	edgeR-QLF	T cell	0.15038	5.32952	0.804145	0.934532
scRNA-seq	ZNF416	edgeR-QLF	T cell	0.103297	0.973232	0.804474	0.934674
scRNA-seq	PMPCA	edgeR-QLF	T cell	-0.118732	4.87901	0.804588	0.934674
scRNA-seq	PEBP1	edgeR-QLF	T cell	-0.0739355	8.06486	0.80463	0.934674
scRNA-seq	LGALS9	edgeR-QLF	T cell	0.098862	5.91711	0.804701	0.934674
scRNA-seq	POP7	edgeR-QLF	T cell	-0.116883	4.94691	0.804847	0.934674
scRNA-seq	PACSIN3	edgeR-QLF	T cell	0.329226	0.755943	0.804862	0.934674
scRNA-seq	GLIPR1L2	edgeR-QLF	T cell	0.128666	0.548724	0.804906	0.934674
scRNA-seq	FAM50A	edgeR-QLF	T cell	0.0765402	6.24976	0.805003	0.934674
scRNA-seq	TRAFD1	edgeR-QLF	T cell	-0.0941963	4.93578	0.805145	0.934674
scRNA-seq	FBXL7	edgeR-QLF	T cell	-0.244196	-0.503907	0.805253	0.934674
scRNA-seq	MTERF1	edgeR-QLF	T cell	0.112348	3.31832	0.805455	0.934674
scRNA-seq	RAB3IP	edgeR-QLF	T cell	0.103588	3.45404	0.805493	0.934674
scRNA-seq	ELOB	edgeR-QLF	T cell	0.0915685	8.74979	0.805555	0.934674
scRNA-seq	GOLGA8A	edgeR-QLF	T cell	-0.0829438	5.30082	0.805626	0.934674
scRNA-seq	COG4	edgeR-QLF	T cell	-0.109241	4.70205	0.805741	0.934674
scRNA-seq	TPST1	edgeR-QLF	T cell	-0.205255	0.340041	0.805836	0.934674
scRNA-seq	DSTN	edgeR-QLF	T cell	-0.0676629	7.14461	0.805865	0.934674
scRNA-seq	RBM17	edgeR-QLF	T cell	0.0933813	6.41417	0.805898	0.934674
scRNA-seq	TP53INP1	edgeR-QLF	T cell	0.131122	5.56811	0.805952	0.934674
scRNA-seq	RBM22	edgeR-QLF	T cell	0.13444	6.53791	0.805956	0.934674
scRNA-seq	DDX17	edgeR-QLF	T cell	-0.0636574	7.7647	0.80603	0.934674
scRNA-seq	HMCN1	edgeR-QLF	T cell	-0.15944	0.796838	0.806112	0.934674
scRNA-seq	GTF2E2	edgeR-QLF	T cell	0.101194	4.80471	0.806116	0.934674
scRNA-seq	ANKRD50	edgeR-QLF	T cell	-0.290661	1.97146	0.806143	0.934674
scRNA-seq	CHKB	edgeR-QLF	T cell	-0.118017	5.46697	0.806228	0.934674
scRNA-seq	YPEL1	edgeR-QLF	T cell	0.0993136	4.48413	0.806266	0.934674
scRNA-seq	GSDMD	edgeR-QLF	T cell	-0.093977	6.53269	0.806279	0.934674
scRNA-seq	SMOC2	edgeR-QLF	T cell	-0.176197	1.48399	0.806285	0.934674
scRNA-seq	CCDC14	edgeR-QLF	T cell	0.105621	5.25622	0.806423	0.934751
scRNA-seq	RAB32	edgeR-QLF	T cell	0.175903	4.84739	0.806527	0.934787
scRNA-seq	SCUBE3	edgeR-QLF	T cell	-0.185782	1.04867	0.80673	0.934939
scRNA-seq	USP44	edgeR-QLF	T cell	-0.151639	0.850805	0.80683	0.934946
scRNA-seq	DOK6	edgeR-QLF	T cell	-0.166126	1.45991	0.807079	0.934946
scRNA-seq	TARDBP	edgeR-QLF	T cell	-0.0813778	5.99141	0.807115	0.934946
scRNA-seq	MPST	edgeR-QLF	T cell	-0.101234	4.74815	0.807136	0.934946
scRNA-seq	TM9SF3	edgeR-QLF	T cell	-0.0888182	6.16084	0.807151	0.934946
scRNA-seq	MS4A2	edgeR-QLF	T cell	0.251072	7.88721	0.807169	0.934946
scRNA-seq	HSP90AA1	edgeR-QLF	T cell	-0.0551214	10.0596	0.80724	0.934946
scRNA-seq	CDC42EP5	edgeR-QLF	T cell	0.219223	-0.0488913	0.807393	0.934951
scRNA-seq	MVB12B	edgeR-QLF	T cell	0.128152	4.61917	0.807394	0.934951
scRNA-seq	ELMO2	edgeR-QLF	T cell	-0.0984177	4.56278	0.807478	0.934951
scRNA-seq	TNFRSF1B	edgeR-QLF	T cell	0.0927662	6.77056	0.807667	0.934951
scRNA-seq	HDAC8	edgeR-QLF	T cell	-0.112894	4.62367	0.807775	0.934951
scRNA-seq	FBXW8	edgeR-QLF	T cell	-0.115839	2.40541	0.807841	0.934951
scRNA-seq	NCK1	edgeR-QLF	T cell	0.094565	6.37235	0.807957	0.934951
scRNA-seq	CNN1	edgeR-QLF	T cell	-0.162999	1.26411	0.807967	0.934951
scRNA-seq	NRK	edgeR-QLF	T cell	-0.312187	-0.596239	0.808129	0.934951
scRNA-seq	SLA	edgeR-QLF	T cell	-0.0844327	7.8847	0.808157	0.934951
scRNA-seq	POLD1	edgeR-QLF	T cell	0.104416	3.29861	0.808165	0.934951
scRNA-seq	ZNF862	edgeR-QLF	T cell	-0.175705	4.90787	0.808175	0.934951
scRNA-seq	FBXO7	edgeR-QLF	T cell	-0.0795517	6.24387	0.808281	0.934951
scRNA-seq	ZNF600	edgeR-QLF	T cell	-0.120334	4.1891	0.808339	0.934951
scRNA-seq	OTUD4	edgeR-QLF	T cell	0.108528	4.77948	0.808383	0.934951
scRNA-seq	NOTCH1	edgeR-QLF	T cell	-0.108184	4.7531	0.808398	0.934951
scRNA-seq	ZCCHC24	edgeR-QLF	T cell	-0.124237	2.39661	0.808573	0.935071
scRNA-seq	MFAP1	edgeR-QLF	T cell	-0.104093	5.11351	0.809036	0.935523
scRNA-seq	VWCE	edgeR-QLF	T cell	-0.17186	0.595147	0.8092	0.935617
scRNA-seq	FITM2	edgeR-QLF	T cell	0.121903	2.57036	0.809458	0.935617
scRNA-seq	PMS1	edgeR-QLF	T cell	-0.104382	4.55881	0.809496	0.935617
scRNA-seq	LAMA3	edgeR-QLF	T cell	-0.165418	-0.115062	0.809632	0.935617
scRNA-seq	TSHZ1	edgeR-QLF	T cell	-0.111433	4.18143	0.809646	0.935617
scRNA-seq	CYP4X1	edgeR-QLF	T cell	0.200626	-0.242826	0.809697	0.935617
scRNA-seq	NDOR1	edgeR-QLF	T cell	0.123547	2.77386	0.809754	0.935617
scRNA-seq	TTC31	edgeR-QLF	T cell	-0.123658	4.78022	0.809773	0.935617
scRNA-seq	ZNF641	edgeR-QLF	T cell	0.1049	3.55579	0.809874	0.935617
scRNA-seq	SFSWAP	edgeR-QLF	T cell	0.0906512	5.59122	0.809921	0.935617
scRNA-seq	RNPS1	edgeR-QLF	T cell	0.0748142	7.44474	0.809947	0.935617
scRNA-seq	GALC	edgeR-QLF	T cell	0.0949197	5.43847	0.809984	0.935617
scRNA-seq	RCAN3	edgeR-QLF	T cell	-0.107866	6.60144	0.810232	0.935778
scRNA-seq	RPL3	edgeR-QLF	T cell	-0.0597387	12.1922	0.810267	0.935778
scRNA-seq	MYADM	edgeR-QLF	T cell	0.0775554	6.60172	0.810344	0.935784
scRNA-seq	ADAM10	edgeR-QLF	T cell	-0.0946912	6.09539	0.810479	0.935857
scRNA-seq	EFCAB7	edgeR-QLF	T cell	-0.135912	2.96973	0.810579	0.935888
scRNA-seq	TSPOAP1	edgeR-QLF	T cell	-0.110009	3.37108	0.810741	0.935912
scRNA-seq	TARBP1	edgeR-QLF	T cell	-0.105875	4.15078	0.810743	0.935912
scRNA-seq	HSPB6	edgeR-QLF	T cell	-0.224382	0.380136	0.810867	0.935948
scRNA-seq	IDI1	edgeR-QLF	T cell	-0.0848373	6.58523	0.810919	0.935948
scRNA-seq	ZNF799	edgeR-QLF	T cell	0.138531	3.40235	0.811029	0.935991
scRNA-seq	INCENP	edgeR-QLF	T cell	-0.14603	2.13427	0.811164	0.936016
scRNA-seq	TRIM13	edgeR-QLF	T cell	-0.0959431	5.29214	0.811196	0.936016
scRNA-seq	GALK1	edgeR-QLF	T cell	-0.107851	4.9666	0.811267	0.936016
scRNA-seq	PXN-AS1	edgeR-QLF	T cell	0.108083	4.67669	0.81157	0.936037
scRNA-seq	PHF19	edgeR-QLF	T cell	-0.106801	5.4105	0.811607	0.936037
scRNA-seq	ABCG1	edgeR-QLF	T cell	0.0948954	5.85016	0.81162	0.936037
scRNA-seq	TMEM191C	edgeR-QLF	T cell	0.0944395	2.99551	0.811656	0.936037
scRNA-seq	EIF2B2	edgeR-QLF	T cell	0.0922404	4.17883	0.811704	0.936037
scRNA-seq	COX6C	edgeR-QLF	T cell	0.0773667	8.88358	0.811718	0.936037
scRNA-seq	RER1	edgeR-QLF	T cell	0.0806225	7.09651	0.81179	0.936037
scRNA-seq	CD226	edgeR-QLF	T cell	0.109877	5.91028	0.811909	0.936091
scRNA-seq	ZNF770	edgeR-QLF	T cell	-0.115032	4.32667	0.812027	0.936142
scRNA-seq	POFUT2	edgeR-QLF	T cell	-0.103941	2.73685	0.812097	0.936142
scRNA-seq	KCTD21	edgeR-QLF	T cell	0.128024	1.91835	0.812217	0.93616
scRNA-seq	SIGMAR1	edgeR-QLF	T cell	-0.0862366	4.83271	0.812258	0.93616
scRNA-seq	REST	edgeR-QLF	T cell	-0.0869971	6.06742	0.812577	0.936229
scRNA-seq	GIPC1	edgeR-QLF	T cell	0.108974	4.93426	0.812622	0.936229
scRNA-seq	UBE2D3	edgeR-QLF	T cell	-0.0623712	7.99217	0.812717	0.936229
scRNA-seq	TUBA1B	edgeR-QLF	T cell	0.0693954	8.84871	0.812756	0.936229
scRNA-seq	USP7	edgeR-QLF	T cell	0.0866943	5.30498	0.812862	0.936229
scRNA-seq	ANKRD28	edgeR-QLF	T cell	-0.100681	5.96792	0.812878	0.936229
scRNA-seq	SMIM29	edgeR-QLF	T cell	0.0798175	5.81264	0.81288	0.936229
scRNA-seq	GPN2	edgeR-QLF	T cell	0.103413	4.10618	0.812894	0.936229
scRNA-seq	KCNN4	edgeR-QLF	T cell	0.104637	3.44129	0.81322	0.936295
scRNA-seq	NOP10	edgeR-QLF	T cell	-0.0588293	7.30715	0.813239	0.936295
scRNA-seq	MXD1	edgeR-QLF	T cell	0.0977412	4.35039	0.813273	0.936295
scRNA-seq	GPI	edgeR-QLF	T cell	-0.069549	7.14436	0.813283	0.936295
scRNA-seq	R3HCC1L	edgeR-QLF	T cell	0.117866	4.29825	0.813313	0.936295
scRNA-seq	DPY19L4	edgeR-QLF	T cell	0.136743	4.47736	0.813549	0.936406
scRNA-seq	TMEM80	edgeR-QLF	T cell	-0.113637	4.54006	0.813554	0.936406
scRNA-seq	WASL	edgeR-QLF	T cell	0.0965646	4.18163	0.813701	0.936444
scRNA-seq	EIF2AK2	edgeR-QLF	T cell	0.0784121	5.97224	0.813821	0.936444
scRNA-seq	TCEA2	edgeR-QLF	T cell	0.103534	4.08628	0.813854	0.936444
scRNA-seq	PHKA2	edgeR-QLF	T cell	0.109382	3.21879	0.813959	0.936444
scRNA-seq	HINT2	edgeR-QLF	T cell	-0.109996	5.85684	0.813995	0.936444
scRNA-seq	CCDC22	edgeR-QLF	T cell	0.112218	4.14949	0.814047	0.936444
scRNA-seq	MICAL2	edgeR-QLF	T cell	0.0962166	4.59141	0.814308	0.936444
scRNA-seq	GCC2	edgeR-QLF	T cell	0.0818162	7.35164	0.814315	0.936444
scRNA-seq	KHDRBS3	edgeR-QLF	T cell	-0.1821	0.0652232	0.814346	0.936444
scRNA-seq	PPP1R37	edgeR-QLF	T cell	-0.120563	2.98516	0.814377	0.936444
scRNA-seq	ATG16L1	edgeR-QLF	T cell	-0.111275	4.2717	0.814381	0.936444
scRNA-seq	CYTL1	edgeR-QLF	T cell	-0.253991	3.1136	0.814514	0.936478
scRNA-seq	TMEM63B	edgeR-QLF	T cell	0.118869	1.9282	0.814555	0.936478
scRNA-seq	SF3B6	edgeR-QLF	T cell	0.0898974	7.10458	0.814746	0.936566
scRNA-seq	LAMTOR5	edgeR-QLF	T cell	0.0875664	6.93517	0.814775	0.936566
scRNA-seq	KBTBD7	edgeR-QLF	T cell	0.136399	2.81579	0.814898	0.936624
scRNA-seq	SPINDOC	edgeR-QLF	T cell	0.138313	2.1228	0.815062	0.93673
scRNA-seq	BRWD3	edgeR-QLF	T cell	-0.118467	4.19025	0.815235	0.936845
scRNA-seq	LINC01303	edgeR-QLF	T cell	-0.177522	0.917483	0.815517	0.936934
scRNA-seq	FAM110A	edgeR-QLF	T cell	0.105415	4.79285	0.815556	0.936934
scRNA-seq	STX18-AS1	edgeR-QLF	T cell	0.125748	1.77888	0.815688	0.936934
scRNA-seq	MAB21L2	edgeR-QLF	T cell	0.17995	-0.640538	0.815691	0.936934
scRNA-seq	PARP15	edgeR-QLF	T cell	-0.0914325	5.07493	0.815697	0.936934
scRNA-seq	ATP2B1-AS1	edgeR-QLF	T cell	-0.0888985	6.01894	0.815746	0.936934
scRNA-seq	LCAT	edgeR-QLF	T cell	0.13796	2.19407	0.815829	0.936947
scRNA-seq	ALDH1L2	edgeR-QLF	T cell	-0.193137	0.868009	0.815951	0.937004
scRNA-seq	NHLRC3	edgeR-QLF	T cell	0.0902135	4.84487	0.81612	0.937115
scRNA-seq	SPOP	edgeR-QLF	T cell	0.0859489	5.65503	0.816212	0.937117
scRNA-seq	SCIN	edgeR-QLF	T cell	-0.15535	2.40127	0.816447	0.937117
scRNA-seq	TRAPPC2	edgeR-QLF	T cell	0.0956241	4.86043	0.816596	0.937117
scRNA-seq	NAT14	edgeR-QLF	T cell	-0.112491	1.60393	0.81661	0.937117
scRNA-seq	KRBA1	edgeR-QLF	T cell	0.157515	2.33543	0.816623	0.937117
scRNA-seq	SPINT2	edgeR-QLF	T cell	0.0968362	6.36005	0.816675	0.937117
scRNA-seq	HNRNPH3	edgeR-QLF	T cell	-0.0817531	6.74932	0.816757	0.937117
scRNA-seq	KRT14	edgeR-QLF	T cell	0.209578	-0.369995	0.816776	0.937117
scRNA-seq	TAP2	edgeR-QLF	T cell	-0.0831505	5.20896	0.816807	0.937117
scRNA-seq	CDK19	edgeR-QLF	T cell	-0.13321	3.89701	0.81687	0.937117
scRNA-seq	ADGRE5	edgeR-QLF	T cell	-0.0731579	7.87532	0.816916	0.937117
scRNA-seq	DNAJC4	edgeR-QLF	T cell	-0.092963	5.97454	0.817101	0.937205
scRNA-seq	SNAP47	edgeR-QLF	T cell	-0.0900657	4.65402	0.817231	0.937205
scRNA-seq	BORCS6	edgeR-QLF	T cell	-0.102915	5.2006	0.817236	0.937205
scRNA-seq	RPS19	edgeR-QLF	T cell	-0.0549953	12.6573	0.817295	0.937205
scRNA-seq	MMRN2	edgeR-QLF	T cell	0.161769	0.222742	0.817373	0.937205
scRNA-seq	SMG7	edgeR-QLF	T cell	-0.100241	5.11676	0.817609	0.937205
scRNA-seq	MANEAL	edgeR-QLF	T cell	-0.154648	0.398078	0.817617	0.937205
scRNA-seq	LINC00857	edgeR-QLF	T cell	0.229072	-0.449917	0.817636	0.937205
scRNA-seq	PMPCB	edgeR-QLF	T cell	0.107576	6.39526	0.817644	0.937205
scRNA-seq	IQUB	edgeR-QLF	T cell	-0.19836	-0.347494	0.817878	0.93736
scRNA-seq	EMID1	edgeR-QLF	T cell	-0.166582	0.167626	0.818018	0.93736
scRNA-seq	LRCH3	edgeR-QLF	T cell	0.0862251	4.81856	0.81802	0.93736
scRNA-seq	CCNH	edgeR-QLF	T cell	-0.0772684	6.93197	0.818099	0.93736
scRNA-seq	CTSO	edgeR-QLF	T cell	-0.131121	4.21807	0.81814	0.93736
scRNA-seq	LSM10	edgeR-QLF	T cell	0.0976207	6.66166	0.818238	0.93739
scRNA-seq	EPC2	edgeR-QLF	T cell	-0.129422	4.47631	0.818481	0.937586
scRNA-seq	HNRNPA3	edgeR-QLF	T cell	-0.0715103	8.03055	0.81891	0.937956
scRNA-seq	CISD2	edgeR-QLF	T cell	0.0986597	5.56546	0.818949	0.937956
scRNA-seq	NID2	edgeR-QLF	T cell	0.202927	-0.290096	0.819191	0.938056
scRNA-seq	HILPDA	edgeR-QLF	T cell	-0.114315	2.65476	0.81927	0.938056
scRNA-seq	EIF3J	edgeR-QLF	T cell	-0.0674302	6.12826	0.819274	0.938056
scRNA-seq	SPPL2A	edgeR-QLF	T cell	0.0808918	5.86976	0.819355	0.938056
scRNA-seq	IKZF1	edgeR-QLF	T cell	-0.0912838	7.72982	0.819401	0.938056
scRNA-seq	KIF5C	edgeR-QLF	T cell	0.122747	2.75507	0.81947	0.938056
scRNA-seq	ZNF226	edgeR-QLF	T cell	-0.103284	4.57273	0.81961	0.938133
scRNA-seq	PIGL	edgeR-QLF	T cell	0.108195	4.0076	0.819915	0.938399
scRNA-seq	LLGL1	edgeR-QLF	T cell	0.104786	2.19333	0.819998	0.938412
scRNA-seq	PLEKHO1	edgeR-QLF	T cell	0.0881289	6.65986	0.820171	0.938527
scRNA-seq	LRPAP1	edgeR-QLF	T cell	-0.0669666	6.98469	0.82045	0.938573
scRNA-seq	ERV3-1	edgeR-QLF	T cell	0.109265	4.41941	0.820453	0.938573
scRNA-seq	MRPS35	edgeR-QLF	T cell	0.0969182	4.89894	0.820504	0.938573
scRNA-seq	EPSTI1	edgeR-QLF	T cell	-0.0810193	5.45687	0.820547	0.938573
scRNA-seq	PUS3	edgeR-QLF	T cell	0.0940658	3.14831	0.820748	0.938573
scRNA-seq	ZNF75A	edgeR-QLF	T cell	0.100273	5.34336	0.820821	0.938573
scRNA-seq	STRADA	edgeR-QLF	T cell	-0.112574	4.93507	0.820823	0.938573
scRNA-seq	FTCDNL1	edgeR-QLF	T cell	-0.11577	1.38209	0.82087	0.938573
scRNA-seq	HAGHL	edgeR-QLF	T cell	-0.119017	4.30617	0.821001	0.938573
scRNA-seq	DNAJC13	edgeR-QLF	T cell	0.0937403	4.86289	0.821036	0.938573
scRNA-seq	NCKAP1L	edgeR-QLF	T cell	0.077392	7.31522	0.821097	0.938573
scRNA-seq	RPS23	edgeR-QLF	T cell	0.0594206	12.0669	0.821146	0.938573
scRNA-seq	PTPN7	edgeR-QLF	T cell	0.0845944	8.14029	0.82116	0.938573
scRNA-seq	WBP1L	edgeR-QLF	T cell	-0.117941	4.68348	0.821356	0.938573
scRNA-seq	NLRX1	edgeR-QLF	T cell	0.144987	1.36812	0.821409	0.938573
scRNA-seq	TPSD1	edgeR-QLF	T cell	0.319694	5.55398	0.821435	0.938573
scRNA-seq	POLR2A	edgeR-QLF	T cell	0.087466	7.2937	0.82156	0.938573
scRNA-seq	CASD1	edgeR-QLF	T cell	0.105771	3.86554	0.82159	0.938573
scRNA-seq	CCDC167	edgeR-QLF	T cell	-0.0847382	6.41162	0.821624	0.938573
scRNA-seq	TIMM23	edgeR-QLF	T cell	-0.0936343	4.2151	0.821658	0.938573
scRNA-seq	ZMPSTE24	edgeR-QLF	T cell	-0.0893809	4.44694	0.821909	0.938777
scRNA-seq	SMG1	edgeR-QLF	T cell	0.0734489	6.65943	0.82209	0.938789
scRNA-seq	SETMAR	edgeR-QLF	T cell	0.107921	2.63175	0.822171	0.938789
scRNA-seq	CHAMP1	edgeR-QLF	T cell	-0.104032	3.4594	0.822231	0.938789
scRNA-seq	MCM7	edgeR-QLF	T cell	-0.120002	5.35985	0.822377	0.938789
scRNA-seq	FBRS	edgeR-QLF	T cell	-0.104749	4.95599	0.822383	0.938789
scRNA-seq	ANAPC16	edgeR-QLF	T cell	-0.0635381	8.42027	0.822419	0.938789
scRNA-seq	GSTO1	edgeR-QLF	T cell	0.0648985	7.1174	0.822456	0.938789
scRNA-seq	TBL2	edgeR-QLF	T cell	0.112963	3.29344	0.822563	0.938789
scRNA-seq	ALDH6A1	edgeR-QLF	T cell	0.0902509	3.39209	0.822584	0.938789
scRNA-seq	NOP9	edgeR-QLF	T cell	0.105303	4.7561	0.822643	0.938789
scRNA-seq	TFAP4	edgeR-QLF	T cell	-0.11466	2.28893	0.822771	0.938853
scRNA-seq	UAP1L1	edgeR-QLF	T cell	0.151161	3.08639	0.822975	0.93895
scRNA-seq	PRDX5	edgeR-QLF	T cell	-0.0715635	7.53945	0.823104	0.93895
scRNA-seq	BORCS7	edgeR-QLF	T cell	-0.0884143	5.52521	0.823125	0.93895
scRNA-seq	ATP6AP2	edgeR-QLF	T cell	-0.0663208	6.8967	0.823176	0.93895
scRNA-seq	PTGDS	edgeR-QLF	T cell	0.192055	6.81573	0.823292	0.93895
scRNA-seq	ADARB1	edgeR-QLF	T cell	0.100819	4.11338	0.823351	0.93895
scRNA-seq	PPIL1	edgeR-QLF	T cell	-0.11377	4.39831	0.823419	0.93895
scRNA-seq	ASAH1	edgeR-QLF	T cell	0.0763549	7.35455	0.823436	0.93895
scRNA-seq	CNPY3	edgeR-QLF	T cell	0.0730165	6.5256	0.823522	0.938965
scRNA-seq	TTC8	edgeR-QLF	T cell	-0.196245	2.31082	0.823953	0.93925
scRNA-seq	TCF25	edgeR-QLF	T cell	-0.0669886	7.35539	0.824088	0.93925
scRNA-seq	SSBP3	edgeR-QLF	T cell	-0.0876288	4.13682	0.824136	0.93925
scRNA-seq	KCTD17	edgeR-QLF	T cell	-0.0921856	3.51949	0.824151	0.93925
scRNA-seq	COMMD1	edgeR-QLF	T cell	0.0687375	6.11895	0.824163	0.93925
scRNA-seq	NUP62	edgeR-QLF	T cell	-0.0659584	5.4103	0.824206	0.93925
scRNA-seq	CCM2L	edgeR-QLF	T cell	-0.23757	-0.503365	0.82435	0.939332
scRNA-seq	ID3	edgeR-QLF	T cell	-0.108831	5.79337	0.824586	0.939347
scRNA-seq	ST7-AS1	edgeR-QLF	T cell	0.155353	0.028371	0.824657	0.939347
scRNA-seq	EBF4	edgeR-QLF	T cell	0.202268	-0.00257799	0.824669	0.939347
scRNA-seq	SPG21	edgeR-QLF	T cell	0.0973741	5.65305	0.824776	0.939347
scRNA-seq	ZNF277	edgeR-QLF	T cell	-0.112768	5.71069	0.824786	0.939347
scRNA-seq	NME2	edgeR-QLF	T cell	0.0834166	7.79938	0.824797	0.939347
scRNA-seq	BMPR1B	edgeR-QLF	T cell	-0.177976	-0.133065	0.824976	0.939438
scRNA-seq	MYL12A	edgeR-QLF	T cell	0.0830007	10.5294	0.825022	0.939438
scRNA-seq	NUB1	edgeR-QLF	T cell	0.0755061	6.1934	0.825191	0.939499
scRNA-seq	ZNF426	edgeR-QLF	T cell	0.0942667	4.67526	0.825251	0.939499
scRNA-seq	BOLA3	edgeR-QLF	T cell	0.0918856	5.85481	0.825293	0.939499
scRNA-seq	ESR1	edgeR-QLF	T cell	0.11759	0.854326	0.825586	0.939687
scRNA-seq	PLA1A	edgeR-QLF	T cell	0.150689	1.05172	0.825611	0.939687
scRNA-seq	GPR135	edgeR-QLF	T cell	0.145237	0.743416	0.825675	0.939687
scRNA-seq	LSM14B	edgeR-QLF	T cell	-0.0985276	3.16596	0.825858	0.939812
scRNA-seq	CSF2RB	edgeR-QLF	T cell	0.175544	5.0445	0.826013	0.939901
scRNA-seq	LINC00924	edgeR-QLF	T cell	0.191521	0.40888	0.826084	0.939901
scRNA-seq	KAT8	edgeR-QLF	T cell	0.0971284	4.55265	0.826154	0.939901
scRNA-seq	CARMIL1	edgeR-QLF	T cell	-0.110118	3.04776	0.826306	0.939992
scRNA-seq	MXD3	edgeR-QLF	T cell	0.0841797	5.87315	0.826625	0.940172
scRNA-seq	ELL2	edgeR-QLF	T cell	0.0866371	4.54952	0.826743	0.940172
scRNA-seq	KAT5	edgeR-QLF	T cell	0.11838	5.17962	0.826853	0.940172
scRNA-seq	GIGYF1	edgeR-QLF	T cell	0.0958704	4.58379	0.826933	0.940172
scRNA-seq	MTFMT	edgeR-QLF	T cell	-0.0832718	3.74026	0.826939	0.940172
scRNA-seq	RHOA	edgeR-QLF	T cell	0.0497091	8.74771	0.826956	0.940172
scRNA-seq	BMP4	edgeR-QLF	T cell	-0.135669	0.270803	0.826993	0.940172
scRNA-seq	USP15	edgeR-QLF	T cell	0.0683883	7.19496	0.827044	0.940172
scRNA-seq	BDNF	edgeR-QLF	T cell	0.240728	-0.606173	0.827367	0.940413
scRNA-seq	FGL2	edgeR-QLF	T cell	0.121509	5.94147	0.827401	0.940413
scRNA-seq	ADI1	edgeR-QLF	T cell	-0.0676083	6.25018	0.827762	0.940533
scRNA-seq	HEY2	edgeR-QLF	T cell	-0.218621	-0.0784671	0.827819	0.940533
scRNA-seq	LCMT1	edgeR-QLF	T cell	-0.0903726	4.9237	0.8279	0.940533
scRNA-seq	POLA2	edgeR-QLF	T cell	0.102605	2.98929	0.827912	0.940533
scRNA-seq	MCOLN1	edgeR-QLF	T cell	0.102757	5.78767	0.82799	0.940533
scRNA-seq	SEC24D	edgeR-QLF	T cell	-0.0936284	4.46237	0.827992	0.940533
scRNA-seq	RNF214	edgeR-QLF	T cell	-0.101831	4.70553	0.828014	0.940533
scRNA-seq	TAF3	edgeR-QLF	T cell	0.111067	5.38362	0.828401	0.940822
scRNA-seq	TSPAN32	edgeR-QLF	T cell	0.112929	4.51406	0.828543	0.940822
scRNA-seq	EID2	edgeR-QLF	T cell	-0.107382	3.60679	0.828682	0.940822
scRNA-seq	NOL12	edgeR-QLF	T cell	0.093259	5.02626	0.828699	0.940822
scRNA-seq	PRDM10	edgeR-QLF	T cell	-0.106857	1.56953	0.828713	0.940822
scRNA-seq	CSNK1G1	edgeR-QLF	T cell	0.102604	4.6418	0.828776	0.940822
scRNA-seq	SLC35E4	edgeR-QLF	T cell	0.117177	3.44464	0.828782	0.940822
scRNA-seq	HHEX	edgeR-QLF	T cell	0.146277	2.75769	0.828886	0.940822
scRNA-seq	CCDC144A	edgeR-QLF	T cell	0.0894269	3.62316	0.828921	0.940822
scRNA-seq	TCF7L2	edgeR-QLF	T cell	-0.112453	2.86617	0.829049	0.940823
scRNA-seq	ARMC1	edgeR-QLF	T cell	-0.104682	5.17963	0.829102	0.940823
scRNA-seq	AGPAT4	edgeR-QLF	T cell	-0.1038	3.14785	0.82914	0.940823
scRNA-seq	USP12	edgeR-QLF	T cell	-0.0752889	4.37376	0.82937	0.941002
scRNA-seq	LDLRAD4	edgeR-QLF	T cell	0.0706678	5.94915	0.829533	0.941083
scRNA-seq	WWTR1	edgeR-QLF	T cell	0.111639	1.94078	0.829587	0.941083
scRNA-seq	ZNF513	edgeR-QLF	T cell	0.102121	2.18401	0.830249	0.941752
scRNA-seq	NFAT5	edgeR-QLF	T cell	0.0814701	5.24529	0.830538	0.941984
scRNA-seq	RNF216	edgeR-QLF	T cell	0.100145	6.62762	0.830599	0.941984
scRNA-seq	LYRM7	edgeR-QLF	T cell	0.079785	4.15876	0.830673	0.941986
scRNA-seq	ARL4A	edgeR-QLF	T cell	-0.0856553	5.99759	0.83077	0.942014
scRNA-seq	LMBR1	edgeR-QLF	T cell	0.0995761	4.2439	0.830981	0.94215
scRNA-seq	TMSB10	edgeR-QLF	T cell	0.044476	12.0955	0.831116	0.94215
scRNA-seq	ARHGEF28	edgeR-QLF	T cell	0.137588	0.673228	0.831222	0.94215
scRNA-seq	VSIG10	edgeR-QLF	T cell	0.10678	2.28637	0.831287	0.94215
scRNA-seq	CYFIP2	edgeR-QLF	T cell	0.111685	7.03105	0.83129	0.94215
scRNA-seq	ISYNA1	edgeR-QLF	T cell	-0.0858134	3.71879	0.831339	0.94215
scRNA-seq	SLAMF7	edgeR-QLF	T cell	0.0857834	6.70414	0.831467	0.94215
scRNA-seq	FIBIN	edgeR-QLF	T cell	-0.200264	0.203078	0.831471	0.94215
scRNA-seq	ABI3	edgeR-QLF	T cell	0.0920257	6.34115	0.831796	0.942408
scRNA-seq	IL4I1	edgeR-QLF	T cell	0.100424	4.74477	0.831844	0.942408
scRNA-seq	ZNF383	edgeR-QLF	T cell	0.0698645	3.79922	0.832435	0.942995
scRNA-seq	SERTAD4	edgeR-QLF	T cell	0.255983	-0.494527	0.832568	0.943063
scRNA-seq	ARHGAP11A	edgeR-QLF	T cell	-0.0971637	3.36106	0.832659	0.943085
scRNA-seq	AURKB	edgeR-QLF	T cell	-0.161334	3.91448	0.832768	0.9431
scRNA-seq	GALNT2	edgeR-QLF	T cell	0.0985006	4.22305	0.832818	0.9431
scRNA-seq	TTC13	edgeR-QLF	T cell	-0.0876337	4.7287	0.832957	0.943175
scRNA-seq	RNF181	edgeR-QLF	T cell	-0.0619163	6.32464	0.833332	0.943517
scRNA-seq	ZNF675	edgeR-QLF	T cell	-0.0819857	4.0883	0.833502	0.943561
scRNA-seq	CHODL	edgeR-QLF	T cell	-0.16112	0.118308	0.83362	0.943561
scRNA-seq	PFN2	edgeR-QLF	T cell	-0.118947	1.61486	0.833627	0.943561
scRNA-seq	HARS2	edgeR-QLF	T cell	-0.093156	4.02949	0.833662	0.943561
scRNA-seq	TBC1D19	edgeR-QLF	T cell	0.102888	4.16517	0.833781	0.943614
scRNA-seq	GEMIN8	edgeR-QLF	T cell	0.122102	3.29798	0.834053	0.943839
scRNA-seq	ACTR5	edgeR-QLF	T cell	-0.132472	3.7864	0.834263	0.94396
scRNA-seq	RUNX2	edgeR-QLF	T cell	0.0913592	5.14326	0.834306	0.94396
scRNA-seq	RPL18A	edgeR-QLF	T cell	-0.0504492	11.8892	0.834467	0.943985
scRNA-seq	PEF1	edgeR-QLF	T cell	0.0941805	6.39367	0.834473	0.943985
scRNA-seq	MMS22L	edgeR-QLF	T cell	0.0997473	4.40412	0.834789	0.944109
scRNA-seq	SAMD11	edgeR-QLF	T cell	0.180519	2.38102	0.834795	0.944109
scRNA-seq	PAIP1	edgeR-QLF	T cell	-0.0846901	5.23919	0.834801	0.944109
scRNA-seq	BRINP1	edgeR-QLF	T cell	-0.251602	-0.649823	0.83527	0.94452
scRNA-seq	COL5A3	edgeR-QLF	T cell	0.164726	-0.144639	0.83531	0.94452
scRNA-seq	PTPRF	edgeR-QLF	T cell	-0.117001	0.783577	0.835396	0.944535
scRNA-seq	RNASEH2B	edgeR-QLF	T cell	0.0919785	6.47426	0.83551	0.944547
scRNA-seq	ZNF598	edgeR-QLF	T cell	0.105161	3.26644	0.835591	0.944547
scRNA-seq	KIAA0513	edgeR-QLF	T cell	0.0930996	3.97779	0.835638	0.944547
scRNA-seq	CAPG	edgeR-QLF	T cell	0.063042	8.45576	0.835732	0.944547
scRNA-seq	ERAP2	edgeR-QLF	T cell	0.0946598	6.42909	0.835811	0.944547
scRNA-seq	CRBN	edgeR-QLF	T cell	-0.0761574	6.22149	0.835902	0.944547
scRNA-seq	TBC1D10A	edgeR-QLF	T cell	0.0952688	5.37437	0.835917	0.944547
scRNA-seq	SNX20	edgeR-QLF	T cell	0.111497	6.76179	0.836102	0.944634
scRNA-seq	GTF2F2	edgeR-QLF	T cell	-0.0869405	4.89943	0.836139	0.944634
scRNA-seq	CCL4	edgeR-QLF	T cell	0.0664989	10.7395	0.836366	0.944799
scRNA-seq	RAB18	edgeR-QLF	T cell	-0.0749556	5.77209	0.836438	0.944799
scRNA-seq	NUDT21	edgeR-QLF	T cell	-0.0862142	5.38974	0.836503	0.944799
scRNA-seq	MELTF	edgeR-QLF	T cell	-0.115707	0.694666	0.836585	0.944809
scRNA-seq	GLYR1	edgeR-QLF	T cell	-0.0819581	4.75383	0.836772	0.944938
scRNA-seq	PDE7A	edgeR-QLF	T cell	-0.0956798	5.9312	0.836923	0.945026
scRNA-seq	TCEAL2	edgeR-QLF	T cell	0.144561	0.204287	0.837087	0.945117
scRNA-seq	E4F1	edgeR-QLF	T cell	0.0857258	3.62053	0.837149	0.945117
scRNA-seq	SLC25A46	edgeR-QLF	T cell	0.0910335	4.77958	0.837257	0.945156
scRNA-seq	CSNK2B	edgeR-QLF	T cell	0.0537758	7.37848	0.837501	0.94535
scRNA-seq	ESYT2	edgeR-QLF	T cell	0.0875083	5.98193	0.83762	0.945401
scRNA-seq	RANBP9	edgeR-QLF	T cell	-0.0743804	4.49444	0.837889	0.945515
scRNA-seq	AFF1	edgeR-QLF	T cell	-0.0915316	5.80663	0.837914	0.945515
scRNA-seq	RNF227	edgeR-QLF	T cell	0.091992	2.01754	0.83794	0.945515
scRNA-seq	DNPH1	edgeR-QLF	T cell	-0.0898229	5.79263	0.83812	0.945637
scRNA-seq	TALDO1	edgeR-QLF	T cell	0.059526	7.30246	0.838356	0.94582
scRNA-seq	NUDCD1	edgeR-QLF	T cell	0.0796651	3.56439	0.838467	0.945863
scRNA-seq	CTSA	edgeR-QLF	T cell	-0.0541457	7.40296	0.838694	0.946038
scRNA-seq	PIP5K1A	edgeR-QLF	T cell	-0.0845293	4.03428	0.838875	0.94616
scRNA-seq	GTF2I	edgeR-QLF	T cell	0.07387	5.84272	0.838956	0.946169
scRNA-seq	EXOSC1	edgeR-QLF	T cell	0.0811856	5.99477	0.839142	0.946296
scRNA-seq	NOL4L	edgeR-QLF	T cell	0.103446	4.68247	0.839449	0.94655
scRNA-seq	MAP9	edgeR-QLF	T cell	-0.0871522	3.5668	0.839592	0.94655
scRNA-seq	RNF145	edgeR-QLF	T cell	-0.0756442	6.1308	0.839683	0.94655
scRNA-seq	ANO1	edgeR-QLF	T cell	0.167576	-0.296401	0.839729	0.94655
scRNA-seq	FOSL2	edgeR-QLF	T cell	-0.0823258	5.84239	0.83974	0.94655
scRNA-seq	CCNF	edgeR-QLF	T cell	-0.146013	3.09728	0.839813	0.94655
scRNA-seq	GOLGB1	edgeR-QLF	T cell	-0.072194	7.02548	0.839929	0.94655
scRNA-seq	RGS22	edgeR-QLF	T cell	0.15028	-0.675431	0.840047	0.94655
scRNA-seq	GPC6	edgeR-QLF	T cell	-0.201124	-0.327856	0.84008	0.94655
scRNA-seq	HMG20A	edgeR-QLF	T cell	0.108667	4.69243	0.840144	0.94655
scRNA-seq	ASF1B	edgeR-QLF	T cell	-0.145489	3.23799	0.84017	0.94655
scRNA-seq	EPHA3	edgeR-QLF	T cell	-0.117211	-0.518239	0.840509	0.94685
scRNA-seq	NT5M	edgeR-QLF	T cell	-0.112069	1.92552	0.841155	0.947459
scRNA-seq	PMEL	edgeR-QLF	T cell	0.152954	-0.0201243	0.841196	0.947459
scRNA-seq	PRKCB	edgeR-QLF	T cell	-0.0850803	6.53049	0.841392	0.947597
scRNA-seq	ZSWIM1	edgeR-QLF	T cell	-0.0863123	1.53187	0.841494	0.947631
scRNA-seq	ANAPC10	edgeR-QLF	T cell	-0.0929783	4.72464	0.841629	0.9477
scRNA-seq	NDUFV1	edgeR-QLF	T cell	-0.0601834	6.46052	0.841834	0.94777
scRNA-seq	SYP	edgeR-QLF	T cell	0.0904619	1.80091	0.841965	0.94777
scRNA-seq	ATP8B3	edgeR-QLF	T cell	0.111134	2.89513	0.842015	0.94777
scRNA-seq	RNF220	edgeR-QLF	T cell	0.0760365	4.91641	0.84204	0.94777
scRNA-seq	PRADC1	edgeR-QLF	T cell	-0.0917452	3.76562	0.842056	0.94777
scRNA-seq	ATXN7	edgeR-QLF	T cell	0.0995827	6.18341	0.842377	0.947799
scRNA-seq	ZNF562	edgeR-QLF	T cell	0.0794327	4.22673	0.842386	0.947799
scRNA-seq	ALOX5	edgeR-QLF	T cell	-0.11768	6.82616	0.842391	0.947799
scRNA-seq	ALMS1	edgeR-QLF	T cell	0.106679	4.25805	0.842391	0.947799
scRNA-seq	CNEP1R1	edgeR-QLF	T cell	-0.0899545	3.81765	0.842515	0.947799
scRNA-seq	PALB2	edgeR-QLF	T cell	0.0908697	2.69173	0.84252	0.947799
scRNA-seq	RND1	edgeR-QLF	T cell	-0.103446	3.45938	0.842809	0.947959
scRNA-seq	PDS5A	edgeR-QLF	T cell	0.0693708	5.66137	0.842859	0.947959
scRNA-seq	DNMT3A	edgeR-QLF	T cell	-0.0820616	5.21592	0.842882	0.947959
scRNA-seq	RALGAPA2	edgeR-QLF	T cell	0.107609	4.29975	0.84306	0.948077
scRNA-seq	PERP	edgeR-QLF	T cell	-0.0979076	4.97696	0.843142	0.948088
scRNA-seq	RPS6KB1	edgeR-QLF	T cell	-0.0881724	4.55546	0.843514	0.948423
scRNA-seq	TGIF2	edgeR-QLF	T cell	0.0897829	3.99161	0.843768	0.948626
scRNA-seq	TBK1	edgeR-QLF	T cell	-0.0797225	4.98997	0.844072	0.948887
scRNA-seq	TRMT2A	edgeR-QLF	T cell	0.0836499	5.50025	0.844281	0.949039
scRNA-seq	EPM2AIP1	edgeR-QLF	T cell	-0.0901984	5.19666	0.844574	0.94928
scRNA-seq	RNF115	edgeR-QLF	T cell	0.0801128	6.30503	0.844642	0.94928
scRNA-seq	MAPKAPK5-AS1	edgeR-QLF	T cell	0.092495	6.17841	0.84487	0.949376
scRNA-seq	EFHD1	edgeR-QLF	T cell	0.110547	0.650827	0.844874	0.949376
scRNA-seq	THNSL1	edgeR-QLF	T cell	0.113383	1.7444	0.845099	0.949547
scRNA-seq	PCDH17	edgeR-QLF	T cell	0.166005	-0.419964	0.845363	0.949602
scRNA-seq	TMEM208	edgeR-QLF	T cell	0.0663315	5.98869	0.845404	0.949602
scRNA-seq	DUOX1	edgeR-QLF	T cell	0.0968971	2.56763	0.845434	0.949602
scRNA-seq	RNF141	edgeR-QLF	T cell	0.0727449	4.49044	0.845441	0.949602
scRNA-seq	FZD3	edgeR-QLF	T cell	0.0929596	2.45057	0.845689	0.949799
scRNA-seq	TBC1D22A	edgeR-QLF	T cell	0.0723683	5.30252	0.845823	0.949867
scRNA-seq	PJA2	edgeR-QLF	T cell	0.0677622	6.48217	0.846036	0.950024
scRNA-seq	RPS6	edgeR-QLF	T cell	-0.0457195	11.8138	0.846187	0.950038
scRNA-seq	DYNC1H1	edgeR-QLF	T cell	0.076727	7.29318	0.846286	0.950038
scRNA-seq	S100A4	edgeR-QLF	T cell	0.0585452	11.2673	0.846332	0.950038
scRNA-seq	CCNG1	edgeR-QLF	T cell	0.0814343	5.88235	0.846342	0.950038
scRNA-seq	ANKRD44	edgeR-QLF	T cell	-0.0782255	7.09861	0.846532	0.95017
scRNA-seq	B3GNT9	edgeR-QLF	T cell	0.0747563	1.53421	0.846693	0.950268
scRNA-seq	ZFAND5	edgeR-QLF	T cell	-0.0641586	7.28965	0.846856	0.950369
scRNA-seq	RAMP2	edgeR-QLF	T cell	-0.142236	0.633597	0.847098	0.950507
scRNA-seq	MFN2	edgeR-QLF	T cell	0.0983502	4.39295	0.847348	0.950507
scRNA-seq	RPL15	edgeR-QLF	T cell	0.0501954	11.4689	0.847384	0.950507
scRNA-seq	FAM133B	edgeR-QLF	T cell	0.0664638	6.81062	0.847516	0.950507
scRNA-seq	SET	edgeR-QLF	T cell	-0.062988	7.94818	0.847549	0.950507
scRNA-seq	STAT2	edgeR-QLF	T cell	0.0796542	5.43936	0.847638	0.950507
scRNA-seq	S100A12	edgeR-QLF	T cell	-0.143852	1.10975	0.847643	0.950507
scRNA-seq	ZNF174	edgeR-QLF	T cell	-0.103858	3.83934	0.847661	0.950507
scRNA-seq	VEGFB	edgeR-QLF	T cell	0.0808568	6.04014	0.847722	0.950507
scRNA-seq	BLOC1S3	edgeR-QLF	T cell	0.111253	3.70749	0.847769	0.950507
scRNA-seq	ME2	edgeR-QLF	T cell	0.059442	5.49135	0.847956	0.950507
scRNA-seq	LINC00954	edgeR-QLF	T cell	0.0994259	2.99699	0.847972	0.950507
scRNA-seq	ZC2HC1A	edgeR-QLF	T cell	-0.114749	3.24444	0.847994	0.950507
scRNA-seq	TAPT1	edgeR-QLF	T cell	-0.0906626	3.5104	0.848077	0.950507
scRNA-seq	RETREG3	edgeR-QLF	T cell	-0.0743645	4.86314	0.848078	0.950507
scRNA-seq	CHFR	edgeR-QLF	T cell	0.0797765	5.22702	0.848358	0.950626
scRNA-seq	TBL3	edgeR-QLF	T cell	-0.0881181	4.03118	0.848363	0.950626
scRNA-seq	ARL1	edgeR-QLF	T cell	-0.0554864	5.41118	0.84841	0.950626
scRNA-seq	PGAM5	edgeR-QLF	T cell	0.0708852	2.69729	0.848478	0.950626
scRNA-seq	KXD1	edgeR-QLF	T cell	0.0693105	5.66136	0.848823	0.950931
scRNA-seq	SERINC5	edgeR-QLF	T cell	-0.0968163	4.66478	0.84892	0.950957
scRNA-seq	GIMAP1	edgeR-QLF	T cell	0.101258	7.21742	0.849235	0.951228
scRNA-seq	CINP	edgeR-QLF	T cell	0.0712198	5.13049	0.849357	0.951268
scRNA-seq	TRMT12	edgeR-QLF	T cell	0.107417	4.25438	0.849417	0.951268
scRNA-seq	STAT3	edgeR-QLF	T cell	-0.0675222	7.57172	0.849768	0.951579
scRNA-seq	ITPKC	edgeR-QLF	T cell	0.0972512	1.42496	0.849987	0.951626
scRNA-seq	ZDHHC7	edgeR-QLF	T cell	0.0743908	4.57585	0.850103	0.951626
scRNA-seq	ZKSCAN5	edgeR-QLF	T cell	-0.0984076	2.62234	0.850131	0.951626
scRNA-seq	CDK10	edgeR-QLF	T cell	-0.0813664	4.85485	0.85018	0.951626
scRNA-seq	CCNB1IP1	edgeR-QLF	T cell	-0.074443	4.75391	0.850362	0.951626
scRNA-seq	BECN1	edgeR-QLF	T cell	-0.0804505	6.19927	0.850372	0.951626
scRNA-seq	KATNAL2	edgeR-QLF	T cell	0.122057	0.130661	0.850399	0.951626
scRNA-seq	RPAP2	edgeR-QLF	T cell	0.058048	5.71324	0.850493	0.951626
scRNA-seq	GSS	edgeR-QLF	T cell	-0.0900356	5.04185	0.850501	0.951626
scRNA-seq	CEP164	edgeR-QLF	T cell	0.069185	4.61758	0.850544	0.951626
scRNA-seq	ACOT13	edgeR-QLF	T cell	-0.0681764	5.39005	0.850695	0.951667
scRNA-seq	GORAB	edgeR-QLF	T cell	0.0905239	3.25775	0.850727	0.951667
scRNA-seq	ABHD4	edgeR-QLF	T cell	-0.119261	4.36903	0.851134	0.95203
scRNA-seq	DOT1L	edgeR-QLF	T cell	0.0760512	3.05277	0.851279	0.95203
scRNA-seq	RORB	edgeR-QLF	T cell	-0.148131	0.351578	0.851357	0.95203
scRNA-seq	GPATCH11	edgeR-QLF	T cell	0.0970006	4.42726	0.851369	0.95203
scRNA-seq	VSIG10L	edgeR-QLF	T cell	-0.140009	0.0574	0.851447	0.95203
scRNA-seq	ZNF783	edgeR-QLF	T cell	0.0815601	2.49795	0.851626	0.95203
scRNA-seq	AKT2	edgeR-QLF	T cell	0.0761809	4.44973	0.851634	0.95203
scRNA-seq	UNC5B-AS1	edgeR-QLF	T cell	0.137661	0.375637	0.851786	0.95203
scRNA-seq	SMIM15	edgeR-QLF	T cell	-0.0681679	5.23669	0.851806	0.95203
scRNA-seq	TMX3	edgeR-QLF	T cell	0.0836348	5.40253	0.851823	0.95203
scRNA-seq	ZFYVE9	edgeR-QLF	T cell	-0.137812	1.15221	0.851884	0.95203
scRNA-seq	SPNS1	edgeR-QLF	T cell	0.0712563	5.76327	0.851932	0.95203
scRNA-seq	LIMS1	edgeR-QLF	T cell	-0.0641227	6.38936	0.852067	0.952042
scRNA-seq	LAMB1	edgeR-QLF	T cell	0.103703	1.532	0.852137	0.952042
scRNA-seq	NQO2	edgeR-QLF	T cell	-0.0690145	4.89849	0.852163	0.952042
scRNA-seq	UBAP2L	edgeR-QLF	T cell	0.0615884	5.45431	0.852438	0.952262
scRNA-seq	TAPBP	edgeR-QLF	T cell	0.0555138	8.22358	0.852506	0.952262
scRNA-seq	MRPL10	edgeR-QLF	T cell	-0.0777274	5.88054	0.852873	0.952451
scRNA-seq	RYBP	edgeR-QLF	T cell	-0.0754593	4.34048	0.852905	0.952451
scRNA-seq	SLFN5	edgeR-QLF	T cell	-0.0904545	7.63638	0.852974	0.952451
scRNA-seq	FLNA	edgeR-QLF	T cell	0.0551152	7.52656	0.852993	0.952451
scRNA-seq	FTSJ1	edgeR-QLF	T cell	-0.0787514	4.67806	0.853043	0.952451
scRNA-seq	RBX1	edgeR-QLF	T cell	-0.0554609	7.50314	0.853323	0.952634
scRNA-seq	ZNF48	edgeR-QLF	T cell	0.0667702	4.83115	0.853353	0.952634
scRNA-seq	PPP1R8	edgeR-QLF	T cell	0.109906	4.33798	0.853566	0.952735
scRNA-seq	PEX11G	edgeR-QLF	T cell	-0.12394	0.441926	0.853607	0.952735
scRNA-seq	PLEKHA5	edgeR-QLF	T cell	-0.0620983	4.28169	0.853692	0.952735
scRNA-seq	RALGAPB	edgeR-QLF	T cell	0.0925045	4.59306	0.853795	0.952735
scRNA-seq	ATP13A1	edgeR-QLF	T cell	0.076826	4.5767	0.853908	0.952735
scRNA-seq	SELENOM	edgeR-QLF	T cell	-0.0648992	6.64339	0.853943	0.952735
scRNA-seq	TMEM214	edgeR-QLF	T cell	-0.0986019	4.45191	0.854	0.952735
scRNA-seq	KDELR1	edgeR-QLF	T cell	-0.0534428	6.37383	0.854106	0.952735
scRNA-seq	RPS8	edgeR-QLF	T cell	0.0562904	11.7965	0.854175	0.952735
scRNA-seq	IMP4	edgeR-QLF	T cell	0.0732524	5.87106	0.854179	0.952735
scRNA-seq	FXR2	edgeR-QLF	T cell	-0.0950334	3.65891	0.854352	0.952797
scRNA-seq	MROH1	edgeR-QLF	T cell	0.0755671	3.42538	0.854381	0.952797
scRNA-seq	CMTM6	edgeR-QLF	T cell	0.0535248	6.50344	0.854589	0.952947
scRNA-seq	KIF3B	edgeR-QLF	T cell	-0.0825766	3.82541	0.854822	0.952986
scRNA-seq	ATP8B4	edgeR-QLF	T cell	-0.110048	4.42856	0.854873	0.952986
scRNA-seq	EVA1B	edgeR-QLF	T cell	0.106771	3.80779	0.855	0.952986
scRNA-seq	HNRNPF	edgeR-QLF	T cell	0.0584371	7.80864	0.855045	0.952986
scRNA-seq	GOLGA3	edgeR-QLF	T cell	0.073521	4.84493	0.855062	0.952986
scRNA-seq	SURF1	edgeR-QLF	T cell	-0.0811708	6.00328	0.855065	0.952986
scRNA-seq	BORCS8	edgeR-QLF	T cell	0.112664	5.46186	0.855403	0.953118
scRNA-seq	PAXBP1	edgeR-QLF	T cell	-0.0679637	5.05071	0.855421	0.953118
scRNA-seq	SRGAP3	edgeR-QLF	T cell	0.0861561	4.00278	0.855447	0.953118
scRNA-seq	DCUN1D5	edgeR-QLF	T cell	0.0864433	5.04127	0.855478	0.953118
scRNA-seq	RALY	edgeR-QLF	T cell	0.0569773	7.50799	0.855652	0.953167
scRNA-seq	RRP8	edgeR-QLF	T cell	-0.0803261	4.46071	0.855674	0.953167
scRNA-seq	TTF2	edgeR-QLF	T cell	-0.0640081	4.77968	0.855741	0.953167
scRNA-seq	ST6GALNAC3	edgeR-QLF	T cell	0.149302	0.161581	0.855881	0.95324
scRNA-seq	COL4A2	edgeR-QLF	T cell	-0.112197	1.83662	0.85606	0.953358
scRNA-seq	NUP214	edgeR-QLF	T cell	0.0738551	5.21171	0.856147	0.953372
scRNA-seq	ARHGEF3	edgeR-QLF	T cell	0.0836737	5.74775	0.856259	0.953416
scRNA-seq	TTPAL	edgeR-QLF	T cell	0.0848852	4.24724	0.856361	0.953447
scRNA-seq	AURKA	edgeR-QLF	T cell	-0.0967487	3.16537	0.856693	0.953713
scRNA-seq	ZNF546	edgeR-QLF	T cell	-0.0881313	3.17283	0.856746	0.953713
scRNA-seq	NFKBIA	edgeR-QLF	T cell	-0.0531151	9.82705	0.85709	0.953872
scRNA-seq	PNO1	edgeR-QLF	T cell	-0.0804367	4.48288	0.857136	0.953872
scRNA-seq	ACO2	edgeR-QLF	T cell	0.064707	6.41803	0.857145	0.953872
scRNA-seq	CCDC71L	edgeR-QLF	T cell	-0.0679231	4.644	0.857305	0.953872
scRNA-seq	DEDD	edgeR-QLF	T cell	0.0824313	4.7552	0.857331	0.953872
scRNA-seq	MSN	edgeR-QLF	T cell	-0.0432704	8.43292	0.857408	0.953872
scRNA-seq	NAB2	edgeR-QLF	T cell	-0.0970754	2.18773	0.857545	0.953872
scRNA-seq	SH3BGRL3	edgeR-QLF	T cell	0.0478707	10.8617	0.857569	0.953872
scRNA-seq	ARHGAP12	edgeR-QLF	T cell	-0.0933137	4.14356	0.857609	0.953872
scRNA-seq	DAZAP2	edgeR-QLF	T cell	0.0488499	8.61179	0.857625	0.953872
scRNA-seq	TRIOBP	edgeR-QLF	T cell	-0.0694799	4.35112	0.857942	0.953973
scRNA-seq	MAD2L1	edgeR-QLF	T cell	-0.0914979	4.71633	0.857995	0.953973
scRNA-seq	RPL10A	edgeR-QLF	T cell	-0.0509119	11.0085	0.857999	0.953973
scRNA-seq	MBTD1	edgeR-QLF	T cell	-0.0800866	3.51517	0.858039	0.953973
scRNA-seq	NELFB	edgeR-QLF	T cell	-0.0764463	4.46772	0.858283	0.953973
scRNA-seq	MGARP	edgeR-QLF	T cell	-0.128002	0.261924	0.858297	0.953973
scRNA-seq	SNRNP70	edgeR-QLF	T cell	-0.0549758	6.04692	0.858307	0.953973
scRNA-seq	DCUN1D3	edgeR-QLF	T cell	0.0848994	1.86548	0.858423	0.953973
scRNA-seq	ABCB7	edgeR-QLF	T cell	-0.0900662	4.34638	0.858512	0.953973
scRNA-seq	THAP9-AS1	edgeR-QLF	T cell	-0.0809823	4.79889	0.858582	0.953973
scRNA-seq	DDN-AS1	edgeR-QLF	T cell	-0.0803434	2.73304	0.858587	0.953973
scRNA-seq	SOX15	edgeR-QLF	T cell	0.13855	0.198849	0.858635	0.953973
scRNA-seq	GPRC5D-AS1	edgeR-QLF	T cell	-0.0857621	1.6648	0.858671	0.953973
scRNA-seq	RPL29	edgeR-QLF	T cell	0.048449	11.1765	0.858846	0.954075
scRNA-seq	B2M	edgeR-QLF	T cell	-0.0366024	13.7327	0.85894	0.954075
scRNA-seq	RAD50	edgeR-QLF	T cell	-0.0738455	5.44299	0.858984	0.954075
scRNA-seq	XRCC1	edgeR-QLF	T cell	-0.0935173	4.75604	0.85913	0.954155
scRNA-seq	LEFTY2	edgeR-QLF	T cell	0.0924589	-0.421199	0.859206	0.954158
scRNA-seq	PHETA2	edgeR-QLF	T cell	-0.117097	0.64352	0.859317	0.9542
scRNA-seq	PPARD	edgeR-QLF	T cell	0.100521	3.36524	0.859395	0.954205
scRNA-seq	RNF5	edgeR-QLF	T cell	0.0655628	6.068	0.859535	0.954213
scRNA-seq	TUT4	edgeR-QLF	T cell	-0.0672251	6.84675	0.859573	0.954213
scRNA-seq	TRAPPC12	edgeR-QLF	T cell	0.0933569	5.20299	0.859639	0.954213
scRNA-seq	LYRM9	edgeR-QLF	T cell	-0.0941831	3.98313	0.859775	0.954213
scRNA-seq	SETDB2	edgeR-QLF	T cell	0.084151	4.74892	0.859818	0.954213
scRNA-seq	IQGAP2	edgeR-QLF	T cell	0.0598689	7.10006	0.859877	0.954213
scRNA-seq	SLC41A1	edgeR-QLF	T cell	-0.089297	3.48236	0.859969	0.954213
scRNA-seq	MORF4L2	edgeR-QLF	T cell	0.0701845	6.74338	0.860076	0.954213
scRNA-seq	RIPOR1	edgeR-QLF	T cell	0.0880341	3.90867	0.860095	0.954213
scRNA-seq	RPS6KA5	edgeR-QLF	T cell	0.062143	5.55879	0.860142	0.954213
scRNA-seq	FAM120AOS	edgeR-QLF	T cell	0.0742014	5.08914	0.860251	0.954213
scRNA-seq	ZNF219	edgeR-QLF	T cell	-0.0986997	1.59746	0.860285	0.954213
scRNA-seq	DTX3	edgeR-QLF	T cell	-0.100752	4.15153	0.860516	0.954387
scRNA-seq	LCK	edgeR-QLF	T cell	-0.0757827	8.49256	0.860763	0.954529
scRNA-seq	FBLIM1	edgeR-QLF	T cell	0.0699009	2.67857	0.860795	0.954529
scRNA-seq	MAP2K7	edgeR-QLF	T cell	-0.0614457	4.10629	0.860864	0.954529
scRNA-seq	CHUK	edgeR-QLF	T cell	-0.0895665	3.13627	0.861035	0.954634
scRNA-seq	CYB5R3	edgeR-QLF	T cell	-0.0613606	6.22477	0.861157	0.954634
scRNA-seq	PRR7	edgeR-QLF	T cell	-0.0844888	4.73629	0.861185	0.954634
scRNA-seq	ATP7B	edgeR-QLF	T cell	-0.186824	-0.538098	0.861267	0.954634
scRNA-seq	WNK1	edgeR-QLF	T cell	0.0538982	6.99652	0.861589	0.954634
scRNA-seq	NELFE	edgeR-QLF	T cell	-0.0537279	5.78297	0.861607	0.954634
scRNA-seq	SF3B1	edgeR-QLF	T cell	-0.0573077	8.3263	0.861611	0.954634
scRNA-seq	PUM1	edgeR-QLF	T cell	-0.0575124	5.81715	0.861617	0.954634
scRNA-seq	CNOT6L	edgeR-QLF	T cell	0.0805199	6.85007	0.861621	0.954634
scRNA-seq	DGUOK	edgeR-QLF	T cell	0.0588622	6.71276	0.861749	0.954694
scRNA-seq	SHKBP1	edgeR-QLF	T cell	0.0622378	6.35524	0.861945	0.954753
scRNA-seq	FBXO32	edgeR-QLF	T cell	0.0602704	5.17379	0.861951	0.954753
scRNA-seq	TNFSF8	edgeR-QLF	T cell	-0.0684577	5.65049	0.862023	0.954753
scRNA-seq	PIP4K2B	edgeR-QLF	T cell	-0.0943146	3.55749	0.862254	0.954843
scRNA-seq	TMOD2	edgeR-QLF	T cell	-0.0825776	2.90518	0.862278	0.954843
scRNA-seq	MGST3	edgeR-QLF	T cell	0.0571889	7.33337	0.862325	0.954843
scRNA-seq	RGS12	edgeR-QLF	T cell	-0.0712354	2.77208	0.862463	0.954914
scRNA-seq	PRICKLE2	edgeR-QLF	T cell	0.18531	-0.305781	0.862651	0.95495
scRNA-seq	ACE	edgeR-QLF	T cell	-0.0795225	2.42767	0.862688	0.95495
scRNA-seq	LDAH	edgeR-QLF	T cell	0.0901932	3.3377	0.862754	0.95495
scRNA-seq	AKAP10	edgeR-QLF	T cell	-0.0761086	4.91904	0.86279	0.95495
scRNA-seq	PARM1	edgeR-QLF	T cell	0.123731	3.68883	0.862884	0.954973
scRNA-seq	WDR5	edgeR-QLF	T cell	0.0852086	4.00642	0.863011	0.955032
scRNA-seq	THUMPD1	edgeR-QLF	T cell	0.0795299	6.18982	0.863175	0.955092
scRNA-seq	PIGG	edgeR-QLF	T cell	-0.0649053	4.32459	0.863212	0.955092
scRNA-seq	CWF19L2	edgeR-QLF	T cell	-0.0691258	5.93523	0.863294	0.955101
scRNA-seq	CYB5R1	edgeR-QLF	T cell	0.0560089	5.44094	0.863761	0.955319
scRNA-seq	POLI	edgeR-QLF	T cell	-0.0766416	3.79294	0.863853	0.955319
scRNA-seq	SNF8	edgeR-QLF	T cell	0.06333	6.05215	0.863888	0.955319
scRNA-seq	SRFBP1	edgeR-QLF	T cell	0.0696169	4.71966	0.863913	0.955319
scRNA-seq	EDRF1	edgeR-QLF	T cell	-0.0615447	4.04806	0.863974	0.955319
scRNA-seq	CHMP3	edgeR-QLF	T cell	0.0550411	6.40368	0.864023	0.955319
scRNA-seq	COQ4	edgeR-QLF	T cell	0.0641558	4.66136	0.864059	0.955319
scRNA-seq	CPNE8	edgeR-QLF	T cell	0.0826278	3.91165	0.864113	0.955319
scRNA-seq	CLSPN	edgeR-QLF	T cell	0.0942594	3.98719	0.864154	0.955319
scRNA-seq	EEF1B2	edgeR-QLF	T cell	-0.0461184	10.2712	0.864281	0.955378
scRNA-seq	PPAN	edgeR-QLF	T cell	0.0808474	4.27122	0.864654	0.955679
scRNA-seq	RDX	edgeR-QLF	T cell	0.0550804	5.14644	0.864775	0.955679
scRNA-seq	TMEM220-AS1	edgeR-QLF	T cell	-0.201666	1.31661	0.864809	0.955679
scRNA-seq	ARL14EP	edgeR-QLF	T cell	0.0746768	5.43936	0.864891	0.955679
scRNA-seq	NT5E	edgeR-QLF	T cell	0.0905706	2.19199	0.864955	0.955679
scRNA-seq	SIX2	edgeR-QLF	T cell	-0.157392	-0.623983	0.865016	0.955679
scRNA-seq	ATL2	edgeR-QLF	T cell	0.0682716	3.85668	0.865098	0.955679
scRNA-seq	TMEM216	edgeR-QLF	T cell	0.0700533	3.87776	0.865142	0.955679
scRNA-seq	STK32A	edgeR-QLF	T cell	-0.235259	-0.505118	0.865265	0.955733
scRNA-seq	PSMB7	edgeR-QLF	T cell	0.0583336	6.78316	0.865397	0.955797
scRNA-seq	SAXO2	edgeR-QLF	T cell	0.189125	0.970322	0.865483	0.955811
scRNA-seq	PEX2	edgeR-QLF	T cell	0.0638484	5.38823	0.865557	0.955811
scRNA-seq	DARS2	edgeR-QLF	T cell	-0.075731	3.10083	0.86576	0.955908
scRNA-seq	NDUFS3	edgeR-QLF	T cell	-0.0553699	6.70329	0.865792	0.955908
scRNA-seq	NPR3	edgeR-QLF	T cell	0.205737	-0.59088	0.865877	0.955921
scRNA-seq	AQR	edgeR-QLF	T cell	0.0674902	5.89108	0.86612	0.956052
scRNA-seq	LRRC37B	edgeR-QLF	T cell	-0.0821944	3.61093	0.866285	0.956052
scRNA-seq	MEPCE	edgeR-QLF	T cell	-0.0819184	4.05187	0.866329	0.956052
scRNA-seq	RPS12	edgeR-QLF	T cell	-0.0434642	12.7835	0.866333	0.956052
scRNA-seq	GFM2	edgeR-QLF	T cell	-0.0570084	3.96287	0.866391	0.956052
scRNA-seq	DTWD1	edgeR-QLF	T cell	-0.0618831	4.43172	0.866438	0.956052
scRNA-seq	ZNF880	edgeR-QLF	T cell	-0.0692419	4.23214	0.866514	0.956054
scRNA-seq	GLDN	edgeR-QLF	T cell	-0.148367	-0.129048	0.866692	0.956169
scRNA-seq	LTBP1	edgeR-QLF	T cell	0.104089	3.03391	0.866797	0.956204
scRNA-seq	ELAC1	edgeR-QLF	T cell	-0.0675343	3.5592	0.866956	0.956298
scRNA-seq	ARHGAP18	edgeR-QLF	T cell	0.0591831	6.57854	0.86722	0.956507
scRNA-seq	ZNF524	edgeR-QLF	T cell	-0.0820732	5.1767	0.867412	0.956611
scRNA-seq	SMAP2	edgeR-QLF	T cell	0.0609799	7.53561	0.867461	0.956611
scRNA-seq	TMEM39B	edgeR-QLF	T cell	0.0715182	3.12312	0.867762	0.956862
scRNA-seq	NABP2	edgeR-QLF	T cell	-0.068605	4.87117	0.867857	0.956865
scRNA-seq	JMY	edgeR-QLF	T cell	0.079305	4.10068	0.867986	0.956865
scRNA-seq	SLC43A1	edgeR-QLF	T cell	-0.115707	3.26828	0.867986	0.956865
scRNA-seq	FDPS	edgeR-QLF	T cell	0.0598816	6.58788	0.868068	0.956874
scRNA-seq	ATP10D	edgeR-QLF	T cell	-0.0897994	4.56084	0.868179	0.956914
scRNA-seq	ZNF771	edgeR-QLF	T cell	-0.0821932	3.42953	0.868426	0.957105
scRNA-seq	KDELR2	edgeR-QLF	T cell	0.0470806	6.46111	0.8686	0.957185
scRNA-seq	RYR2	edgeR-QLF	T cell	-0.139135	0.0183612	0.868646	0.957185
scRNA-seq	CENPS	edgeR-QLF	T cell	-0.0801107	2.87394	0.869013	0.957426
scRNA-seq	TYMS	edgeR-QLF	T cell	-0.099631	4.6184	0.86909	0.957426
scRNA-seq	GINM1	edgeR-QLF	T cell	0.0632894	5.06237	0.869111	0.957426
scRNA-seq	FAM210B	edgeR-QLF	T cell	0.0649184	4.02286	0.869159	0.957426
scRNA-seq	UBE4A	edgeR-QLF	T cell	0.0628591	5.59802	0.869297	0.957496
scRNA-seq	SRPK1	edgeR-QLF	T cell	-0.0553357	5.42607	0.869529	0.957542
scRNA-seq	HPRT1	edgeR-QLF	T cell	0.0699029	5.62175	0.869591	0.957542
scRNA-seq	RAP2B	edgeR-QLF	T cell	0.0611615	5.8479	0.869687	0.957542
scRNA-seq	SYVN1	edgeR-QLF	T cell	-0.0515985	6.46275	0.8697	0.957542
scRNA-seq	SCD5	edgeR-QLF	T cell	-0.102856	2.56925	0.869708	0.957542
scRNA-seq	HM13	edgeR-QLF	T cell	0.042706	6.96529	0.869867	0.957561
scRNA-seq	RNF114	edgeR-QLF	T cell	-0.0499557	5.55838	0.870013	0.957561
scRNA-seq	MYO6	edgeR-QLF	T cell	-0.0715569	3.35952	0.870022	0.957561
scRNA-seq	OGG1	edgeR-QLF	T cell	0.058083	4.86704	0.870092	0.957561
scRNA-seq	POLL	edgeR-QLF	T cell	0.0919985	4.23967	0.870094	0.957561
scRNA-seq	LRIG2	edgeR-QLF	T cell	-0.0715914	4.03063	0.870222	0.95762
scRNA-seq	CNP	edgeR-QLF	T cell	0.0525212	5.25216	0.870628	0.95793
scRNA-seq	RFX3	edgeR-QLF	T cell	0.0810141	3.32778	0.870651	0.95793
scRNA-seq	POLR3A	edgeR-QLF	T cell	0.069462	3.56563	0.870875	0.958027
scRNA-seq	SP2	edgeR-QLF	T cell	-0.0678363	3.94046	0.870887	0.958027
scRNA-seq	ETF1	edgeR-QLF	T cell	-0.0712336	5.2886	0.871128	0.958196
scRNA-seq	NOSIP	edgeR-QLF	T cell	0.0780719	7.02663	0.871188	0.958196
scRNA-seq	SPEG	edgeR-QLF	T cell	0.107735	0.473977	0.871289	0.958226
scRNA-seq	SCRN3	edgeR-QLF	T cell	-0.0707334	2.8326	0.871509	0.958387
scRNA-seq	SNTB1	edgeR-QLF	T cell	-0.0839882	3.57883	0.871823	0.958638
scRNA-seq	TMEM135	edgeR-QLF	T cell	0.0722823	2.74021	0.8719	0.958638
scRNA-seq	PEX7	edgeR-QLF	T cell	0.0775302	2.79667	0.872006	0.958638
scRNA-seq	TMEM121B	edgeR-QLF	T cell	0.167378	-0.378513	0.872117	0.958638
scRNA-seq	CDK13	edgeR-QLF	T cell	0.0800538	5.55356	0.87228	0.958638
scRNA-seq	ZNF180	edgeR-QLF	T cell	0.0980887	3.38216	0.872302	0.958638
scRNA-seq	SLC25A44	edgeR-QLF	T cell	-0.0690678	3.8805	0.872312	0.958638
scRNA-seq	PPP4R3A	edgeR-QLF	T cell	0.0692381	6.10634	0.872328	0.958638
scRNA-seq	ZCCHC7	edgeR-QLF	T cell	-0.063356	5.21026	0.872558	0.958751
scRNA-seq	ZNF747	edgeR-QLF	T cell	-0.0682527	2.61852	0.872604	0.958751
scRNA-seq	MRPL12	edgeR-QLF	T cell	-0.0576795	5.39134	0.872739	0.958751
scRNA-seq	COPS4	edgeR-QLF	T cell	0.0614987	5.27428	0.87279	0.958751
scRNA-seq	TBL1XR1	edgeR-QLF	T cell	0.0459096	6.49107	0.872825	0.958751
scRNA-seq	PRKAA1	edgeR-QLF	T cell	0.0704367	5.49055	0.872968	0.958751
scRNA-seq	RPL19	edgeR-QLF	T cell	-0.0408116	12.0371	0.872989	0.958751
scRNA-seq	STX3	edgeR-QLF	T cell	-0.0716547	4.73519	0.873023	0.958751
scRNA-seq	AQP1	edgeR-QLF	T cell	0.0870955	2.3801	0.873101	0.958756
scRNA-seq	CDA	edgeR-QLF	T cell	-0.128272	0.447035	0.873417	0.959022
scRNA-seq	NAGPA	edgeR-QLF	T cell	-0.0665967	4.12389	0.873579	0.959102
scRNA-seq	PGS1	edgeR-QLF	T cell	0.0772366	4.46724	0.873639	0.959102
scRNA-seq	YBX1	edgeR-QLF	T cell	0.0449208	8.82362	0.87374	0.959133
scRNA-seq	CCDC120	edgeR-QLF	T cell	-0.0810304	1.16717	0.873854	0.959177
scRNA-seq	PDS5B	edgeR-QLF	T cell	-0.0651541	5.11438	0.874046	0.959306
scRNA-seq	LRRC23	edgeR-QLF	T cell	-0.0693425	3.61248	0.874312	0.959399
scRNA-seq	GTF2F1	edgeR-QLF	T cell	0.061805	5.46022	0.874367	0.959399
scRNA-seq	CTC1	edgeR-QLF	T cell	-0.0640242	4.43427	0.874423	0.959399
scRNA-seq	SSBP4	edgeR-QLF	T cell	-0.066059	6.20837	0.87446	0.959399
scRNA-seq	MKNK1	edgeR-QLF	T cell	-0.0566935	6.0052	0.874556	0.959399
scRNA-seq	RAMP3	edgeR-QLF	T cell	-0.157983	0.394948	0.874722	0.959399
scRNA-seq	FBXO5	edgeR-QLF	T cell	-0.0931389	4.47824	0.874743	0.959399
scRNA-seq	ZNF605	edgeR-QLF	T cell	0.0723385	4.01903	0.874745	0.959399
scRNA-seq	LSG1	edgeR-QLF	T cell	0.0713409	4.42954	0.874796	0.959399
scRNA-seq	NCOA6	edgeR-QLF	T cell	-0.0797384	4.72	0.875077	0.959626
scRNA-seq	MSL2	edgeR-QLF	T cell	0.0691781	4.41453	0.875151	0.959626
scRNA-seq	RAB11FIP1	edgeR-QLF	T cell	-0.0566559	5.78965	0.875294	0.959701
scRNA-seq	ECM2	edgeR-QLF	T cell	-0.120259	0.212774	0.875707	0.959986
scRNA-seq	AFF4	edgeR-QLF	T cell	0.0575287	5.50165	0.875773	0.959986
scRNA-seq	CLSTN1	edgeR-QLF	T cell	0.0632707	5.49214	0.875775	0.959986
scRNA-seq	GPR176	edgeR-QLF	T cell	0.131401	-0.0718382	0.875994	0.960128
scRNA-seq	HMGCS1	edgeR-QLF	T cell	0.0603727	4.2061	0.876189	0.960128
scRNA-seq	SCFD1	edgeR-QLF	T cell	-0.0595607	5.88357	0.876211	0.960128
scRNA-seq	CNBP	edgeR-QLF	T cell	0.0381831	8.6569	0.876217	0.960128
scRNA-seq	ARHGAP10	edgeR-QLF	T cell	0.0694879	4.8326	0.876375	0.960128
scRNA-seq	LINC00619	edgeR-QLF	T cell	-0.129344	-0.627582	0.876384	0.960128
scRNA-seq	ETV3	edgeR-QLF	T cell	0.0655441	4.40636	0.876423	0.960128
scRNA-seq	CD55	edgeR-QLF	T cell	0.0579645	6.25222	0.876838	0.960427
scRNA-seq	SEMA6C	edgeR-QLF	T cell	0.0893092	0.0116232	0.876844	0.960427
scRNA-seq	GMPR2	edgeR-QLF	T cell	-0.0579828	5.93193	0.877089	0.960614
scRNA-seq	PPM1K	edgeR-QLF	T cell	-0.0575387	6.14914	0.877235	0.960693
scRNA-seq	MRI1	edgeR-QLF	T cell	-0.07142	4.1222	0.877667	0.961
scRNA-seq	UBA3	edgeR-QLF	T cell	-0.0599554	4.76651	0.877718	0.961
scRNA-seq	LYST	edgeR-QLF	T cell	-0.0608711	6.26807	0.877738	0.961
scRNA-seq	ICE2	edgeR-QLF	T cell	0.0684879	5.13645	0.877882	0.961077
scRNA-seq	KLHL15	edgeR-QLF	T cell	-0.0842734	3.15304	0.878121	0.961129
scRNA-seq	NIFK-AS1	edgeR-QLF	T cell	-0.0929006	4.43531	0.878167	0.961129
scRNA-seq	PEMT	edgeR-QLF	T cell	-0.0820764	4.11479	0.878262	0.961129
scRNA-seq	CHCHD4	edgeR-QLF	T cell	-0.0853457	3.02945	0.878279	0.961129
scRNA-seq	HDAC3	edgeR-QLF	T cell	-0.0715502	5.15753	0.878345	0.961129
scRNA-seq	RPS15	edgeR-QLF	T cell	-0.0354686	11.8206	0.878405	0.961129
scRNA-seq	PHPT1	edgeR-QLF	T cell	-0.0439542	7.05681	0.878585	0.961129
scRNA-seq	CGRRF1	edgeR-QLF	T cell	-0.0723689	4.53667	0.878592	0.961129
scRNA-seq	HMGB3	edgeR-QLF	T cell	0.0896724	3.45528	0.87872	0.961129
scRNA-seq	WSB2	edgeR-QLF	T cell	0.05714	3.95052	0.878752	0.961129
scRNA-seq	NTPCR	edgeR-QLF	T cell	-0.0707341	4.45061	0.878869	0.961129
scRNA-seq	PPP2R5E	edgeR-QLF	T cell	0.0679651	5.49177	0.878898	0.961129
scRNA-seq	TMED8	edgeR-QLF	T cell	0.0657371	3.83488	0.878919	0.961129
scRNA-seq	ACTG1	edgeR-QLF	T cell	0.0306068	11.0775	0.879102	0.961129
scRNA-seq	GRAMD4	edgeR-QLF	T cell	0.0748791	3.73396	0.879253	0.961129
scRNA-seq	ETNK2	edgeR-QLF	T cell	2.33542	2.9948	0.879274	0.961129
scRNA-seq	OGFOD3	edgeR-QLF	T cell	0.0765664	4.87755	0.879403	0.961129
scRNA-seq	PPP2R5A	edgeR-QLF	T cell	-0.0695191	5.34339	0.879435	0.961129
scRNA-seq	MATK	edgeR-QLF	T cell	0.0685554	6.45901	0.879455	0.961129
scRNA-seq	CCDC24	edgeR-QLF	T cell	0.0943213	0.508469	0.879506	0.961129
scRNA-seq	FYCO1	edgeR-QLF	T cell	0.069762	4.04029	0.879592	0.961129
scRNA-seq	NELFCD	edgeR-QLF	T cell	0.0637372	5.98107	0.879599	0.961129
scRNA-seq	TTC27	edgeR-QLF	T cell	-0.0758947	3.07728	0.879634	0.961129
scRNA-seq	EIF4ENIF1	edgeR-QLF	T cell	0.0843741	4.02265	0.87986	0.961212
scRNA-seq	IDNK	edgeR-QLF	T cell	0.0699189	4.27817	0.880046	0.961212
scRNA-seq	LENG8-AS1	edgeR-QLF	T cell	0.0816366	2.46536	0.880072	0.961212
scRNA-seq	TK1	edgeR-QLF	T cell	0.11897	4.37163	0.880246	0.961212
scRNA-seq	EIF1	edgeR-QLF	T cell	0.0368753	11.1683	0.880331	0.961212
scRNA-seq	CTLA4	edgeR-QLF	T cell	0.0815245	4.7039	0.880416	0.961212
scRNA-seq	RRAGA	edgeR-QLF	T cell	0.066118	5.47344	0.880466	0.961212
scRNA-seq	GPBAR1	edgeR-QLF	T cell	0.0900099	0.436507	0.880601	0.961212
scRNA-seq	ZNF362	edgeR-QLF	T cell	-0.0834513	4.00569	0.880607	0.961212
scRNA-seq	CD96	edgeR-QLF	T cell	0.0800486	7.81619	0.880659	0.961212
scRNA-seq	PSMC5	edgeR-QLF	T cell	-0.0525903	7.22734	0.880706	0.961212
scRNA-seq	PSMC4	edgeR-QLF	T cell	0.053032	6.57411	0.880715	0.961212
scRNA-seq	WDR70	edgeR-QLF	T cell	0.0676143	4.6573	0.880727	0.961212
scRNA-seq	EP400	edgeR-QLF	T cell	0.0609387	4.81483	0.880794	0.961212
scRNA-seq	CMTM8	edgeR-QLF	T cell	-0.078676	3.55887	0.880933	0.961212
scRNA-seq	PI4K2B	edgeR-QLF	T cell	-0.0726959	3.57001	0.881138	0.961212
scRNA-seq	SMIM8	edgeR-QLF	T cell	0.0648075	4.08697	0.881169	0.961212
scRNA-seq	TECPR1	edgeR-QLF	T cell	-0.0599467	4.02725	0.88119	0.961212
scRNA-seq	DDX19A	edgeR-QLF	T cell	0.0648861	5.04141	0.881224	0.961212
scRNA-seq	COX7A2L	edgeR-QLF	T cell	-0.0509971	7.2937	0.881352	0.961212
scRNA-seq	CCAR1	edgeR-QLF	T cell	-0.0514065	6.22917	0.88138	0.961212
scRNA-seq	SLC41A3	edgeR-QLF	T cell	-0.0656974	4.10819	0.881392	0.961212
scRNA-seq	YKT6	edgeR-QLF	T cell	0.0635516	4.24346	0.881414	0.961212
scRNA-seq	WDR11	edgeR-QLF	T cell	-0.0609208	4.3046	0.881527	0.961255
scRNA-seq	DPH5	edgeR-QLF	T cell	0.0751895	4.23017	0.881623	0.961278
scRNA-seq	E2F1	edgeR-QLF	T cell	0.0906034	1.98952	0.881721	0.961279
scRNA-seq	PSPN	edgeR-QLF	T cell	-0.0652742	0.708589	0.881771	0.961279
scRNA-seq	METTL25	edgeR-QLF	T cell	-0.0650389	3.29285	0.881884	0.961321
scRNA-seq	CAB39	edgeR-QLF	T cell	-0.0529696	6.33511	0.882106	0.961482
scRNA-seq	NUTM2A-AS1	edgeR-QLF	T cell	0.0554946	5.14649	0.882321	0.961519
scRNA-seq	RNASE2	edgeR-QLF	T cell	0.141477	0.244793	0.882357	0.961519
scRNA-seq	HTT	edgeR-QLF	T cell	0.0600184	4.96697	0.882362	0.961519
scRNA-seq	STX6	edgeR-QLF	T cell	-0.0665418	4.45339	0.882461	0.961545
scRNA-seq	PON2	edgeR-QLF	T cell	0.0551546	4.41754	0.882599	0.961611
scRNA-seq	MCAM	edgeR-QLF	T cell	0.0767053	2.78105	0.882669	0.961611
scRNA-seq	FBXO22	edgeR-QLF	T cell	0.0625315	4.81445	0.882806	0.961639
scRNA-seq	NID1	edgeR-QLF	T cell	-0.0981499	0.0205054	0.88291	0.961639
scRNA-seq	NAT10	edgeR-QLF	T cell	-0.072691	4.51575	0.882917	0.961639
scRNA-seq	MDM1	edgeR-QLF	T cell	-0.0647574	3.59067	0.883124	0.961647
scRNA-seq	NUFIP2	edgeR-QLF	T cell	0.049465	6.46515	0.883326	0.961647
scRNA-seq	MAP3K7	edgeR-QLF	T cell	-0.0649614	4.30225	0.883332	0.961647
scRNA-seq	DENND2C	edgeR-QLF	T cell	0.0666598	1.32495	0.883364	0.961647
scRNA-seq	SNX6	edgeR-QLF	T cell	0.0443318	7.25891	0.8834	0.961647
scRNA-seq	RAB21	edgeR-QLF	T cell	-0.0443125	5.49425	0.883478	0.961647
scRNA-seq	SLC6A16	edgeR-QLF	T cell	-0.0734588	0.745019	0.883487	0.961647
scRNA-seq	HSPH1	edgeR-QLF	T cell	0.0649141	6.04153	0.883706	0.961647
scRNA-seq	TMEM168	edgeR-QLF	T cell	0.0594826	4.21449	0.883734	0.961647
scRNA-seq	PCNX1	edgeR-QLF	T cell	-0.0585529	6.30103	0.883881	0.961647
scRNA-seq	RPL17	edgeR-QLF	T cell	-0.0354274	10.948	0.883889	0.961647
scRNA-seq	BCLAF1	edgeR-QLF	T cell	-0.0390787	6.89859	0.88401	0.961647
scRNA-seq	SOAT1	edgeR-QLF	T cell	-0.0589097	4.69485	0.884074	0.961647
scRNA-seq	TIMP3	edgeR-QLF	T cell	-0.0773706	3.39792	0.884171	0.961647
scRNA-seq	SESN1	edgeR-QLF	T cell	-0.0637655	5.54845	0.884326	0.961647
scRNA-seq	CAMK4	edgeR-QLF	T cell	-0.0570086	5.85871	0.884367	0.961647
scRNA-seq	HMGA1	edgeR-QLF	T cell	0.0494947	6.04401	0.884378	0.961647
scRNA-seq	RADIL	edgeR-QLF	T cell	-0.10461	0.41914	0.884403	0.961647
scRNA-seq	ZNF345	edgeR-QLF	T cell	-0.0596853	3.04097	0.884571	0.961647
scRNA-seq	RPL27	edgeR-QLF	T cell	-0.039418	10.844	0.884584	0.961647
scRNA-seq	FAM111A-DT	edgeR-QLF	T cell	0.065623	3.03866	0.884855	0.961647
scRNA-seq	TMEM184C	edgeR-QLF	T cell	-0.0693228	3.29937	0.884905	0.961647
scRNA-seq	STX12	edgeR-QLF	T cell	0.0597008	5.10635	0.884908	0.961647
scRNA-seq	NSMCE3	edgeR-QLF	T cell	-0.0680731	5.92925	0.884972	0.961647
scRNA-seq	TRIT1	edgeR-QLF	T cell	0.097553	4.04149	0.885055	0.961647
scRNA-seq	CENPO	edgeR-QLF	T cell	0.0686057	3.35969	0.88513	0.961647
scRNA-seq	NCOA1	edgeR-QLF	T cell	0.0625603	5.18419	0.885146	0.961647
scRNA-seq	TBX15	edgeR-QLF	T cell	-0.169757	-0.6244	0.885168	0.961647
scRNA-seq	DHRS4-AS1	edgeR-QLF	T cell	-0.0606252	4.36034	0.885181	0.961647
scRNA-seq	CASZ1	edgeR-QLF	T cell	-0.0721364	2.51593	0.885215	0.961647
scRNA-seq	TXNRD2	edgeR-QLF	T cell	0.0627572	4.18825	0.885242	0.961647
scRNA-seq	GGH	edgeR-QLF	T cell	-0.0752182	3.43382	0.885296	0.961647
scRNA-seq	TXK	edgeR-QLF	T cell	-0.0660089	5.27053	0.885435	0.961717
scRNA-seq	SPART	edgeR-QLF	T cell	-0.0660606	5.06117	0.88557	0.961719
scRNA-seq	LIFR-AS1	edgeR-QLF	T cell	0.125172	-0.286503	0.885651	0.961719
scRNA-seq	COX4I1	edgeR-QLF	T cell	0.0397366	9.80661	0.88566	0.961719
scRNA-seq	ZPR1	edgeR-QLF	T cell	-0.0602127	5.03353	0.885795	0.961786
scRNA-seq	PPP1R12A	edgeR-QLF	T cell	-0.0544132	7.68459	0.885961	0.96179
scRNA-seq	MED14	edgeR-QLF	T cell	0.062022	4.00228	0.886172	0.96179
scRNA-seq	RPUSD3	edgeR-QLF	T cell	0.0735664	5.04073	0.886282	0.96179
scRNA-seq	RPL10	edgeR-QLF	T cell	-0.0312071	13.0289	0.886391	0.96179
scRNA-seq	FASTK	edgeR-QLF	T cell	0.0575044	5.35044	0.886442	0.96179
scRNA-seq	PFN1	edgeR-QLF	T cell	0.0347495	10.6972	0.886443	0.96179
scRNA-seq	HMCN2	edgeR-QLF	T cell	0.130339	-0.188395	0.886549	0.96179
scRNA-seq	PLAG1	edgeR-QLF	T cell	0.0788052	1.23558	0.886573	0.96179
scRNA-seq	NT5DC1	edgeR-QLF	T cell	-0.0669496	5.02372	0.886622	0.96179
scRNA-seq	AKR1C1	edgeR-QLF	T cell	0.125853	0.652255	0.886681	0.96179
scRNA-seq	ITPRIPL1	edgeR-QLF	T cell	0.0658463	3.7569	0.886852	0.96179
scRNA-seq	ATP5ME	edgeR-QLF	T cell	0.0360983	7.98987	0.886983	0.96179
scRNA-seq	XYLT1	edgeR-QLF	T cell	0.0642767	2.89184	0.886995	0.96179
scRNA-seq	UBXN8	edgeR-QLF	T cell	-0.0628684	2.99328	0.886996	0.96179
scRNA-seq	RAB2A	edgeR-QLF	T cell	0.0476165	7.31374	0.887005	0.96179
scRNA-seq	SPA17	edgeR-QLF	T cell	0.0824641	2.44589	0.887056	0.96179
scRNA-seq	HPS6	edgeR-QLF	T cell	-0.0710228	3.08814	0.887059	0.96179
scRNA-seq	KLHL2	edgeR-QLF	T cell	0.0672627	2.94917	0.887208	0.961819
scRNA-seq	TUBGCP2	edgeR-QLF	T cell	0.0457367	5.75181	0.887327	0.961819
scRNA-seq	OST4	edgeR-QLF	T cell	-0.0335475	9.28223	0.887345	0.961819
scRNA-seq	HAGH	edgeR-QLF	T cell	-0.0534033	6.29719	0.887414	0.961819
scRNA-seq	NHLRC1	edgeR-QLF	T cell	0.108727	-0.277604	0.887457	0.961819
scRNA-seq	MRPL45	edgeR-QLF	T cell	0.0567388	4.13552	0.887643	0.961941
scRNA-seq	TTC9	edgeR-QLF	T cell	-0.0791548	3.36483	0.887819	0.962051
scRNA-seq	SSRP1	edgeR-QLF	T cell	-0.0570611	4.98833	0.88797	0.962063
scRNA-seq	ZNF117	edgeR-QLF	T cell	-0.0654599	2.82181	0.888019	0.962063
scRNA-seq	SPRY2	edgeR-QLF	T cell	-0.0855872	2.97639	0.888052	0.962063
scRNA-seq	TSHZ2	edgeR-QLF	T cell	-0.08252	3.84963	0.888243	0.962189
scRNA-seq	HDAC6	edgeR-QLF	T cell	0.0819984	5.11058	0.888436	0.962318
scRNA-seq	MIF	edgeR-QLF	T cell	0.0355746	9.26816	0.888556	0.962368
scRNA-seq	LINC01116	edgeR-QLF	T cell	0.101178	1.93015	0.888656	0.962395
scRNA-seq	RABGGTB	edgeR-QLF	T cell	0.0574638	5.54046	0.888799	0.962401
scRNA-seq	FAM8A1	edgeR-QLF	T cell	-0.0610254	3.28927	0.88881	0.962401
scRNA-seq	STPG1	edgeR-QLF	T cell	-0.0567662	2.40958	0.888933	0.962455
scRNA-seq	NPAS2	edgeR-QLF	T cell	0.0939272	0.421222	0.889073	0.962526
scRNA-seq	SOCS3	edgeR-QLF	T cell	0.0590582	6.34488	0.889309	0.962701
scRNA-seq	RHOF	edgeR-QLF	T cell	0.0542241	6.90797	0.889555	0.962749
scRNA-seq	RBBP4	edgeR-QLF	T cell	-0.0484127	6.70479	0.889586	0.962749
scRNA-seq	AP1G2	edgeR-QLF	T cell	0.0537634	6.44944	0.889591	0.962749
scRNA-seq	CCAR2	edgeR-QLF	T cell	0.0667749	4.68671	0.88968	0.962749
scRNA-seq	ETV2	edgeR-QLF	T cell	0.0843443	2.3849	0.88983	0.962749
scRNA-seq	CDV3	edgeR-QLF	T cell	0.0456039	6.88995	0.88983	0.962749
scRNA-seq	GSTZ1	edgeR-QLF	T cell	-0.0550727	3.19521	0.889873	0.962749
scRNA-seq	SESN3	edgeR-QLF	T cell	0.072673	5.05159	0.889999	0.962756
scRNA-seq	CRYBB2	edgeR-QLF	T cell	-0.0833564	0.603695	0.890028	0.962756
scRNA-seq	IFI27L2	edgeR-QLF	T cell	0.0419778	7.11168	0.890385	0.962974
scRNA-seq	BTN3A2	edgeR-QLF	T cell	0.0528307	7.21905	0.89047	0.962974
scRNA-seq	SOCS6	edgeR-QLF	T cell	-0.10688	2.46238	0.890553	0.962974
scRNA-seq	ARHGAP39	edgeR-QLF	T cell	-0.143992	-0.549955	0.890588	0.962974
scRNA-seq	CLYBL	edgeR-QLF	T cell	0.0629592	3.56142	0.8906	0.962974
scRNA-seq	PIK3R2	edgeR-QLF	T cell	-0.0765133	2.80704	0.890686	0.962982
scRNA-seq	SNX27	edgeR-QLF	T cell	0.0670333	4.54014	0.890756	0.962982
scRNA-seq	ZYX	edgeR-QLF	T cell	-0.0358881	7.30476	0.891001	0.963063
scRNA-seq	ADORA3	edgeR-QLF	T cell	-0.13536	2.87788	0.891128	0.963063
scRNA-seq	ZC3H8	edgeR-QLF	T cell	0.0606962	5.24348	0.891249	0.963063
scRNA-seq	PAQR4	edgeR-QLF	T cell	-0.0834578	2.40958	0.891259	0.963063
scRNA-seq	GNPNAT1	edgeR-QLF	T cell	0.0559418	2.95582	0.89129	0.963063
scRNA-seq	KDSR	edgeR-QLF	T cell	0.0514837	5.60389	0.891419	0.963063
scRNA-seq	ATP13A3	edgeR-QLF	T cell	-0.0653542	4.49832	0.891553	0.963063
scRNA-seq	NMI	edgeR-QLF	T cell	0.0607403	5.76597	0.891616	0.963063
scRNA-seq	PKD2	edgeR-QLF	T cell	0.0597448	2.62222	0.891701	0.963063
scRNA-seq	TRAPPC4	edgeR-QLF	T cell	0.0458828	6.11569	0.891772	0.963063
scRNA-seq	CHURC1	edgeR-QLF	T cell	-0.0417565	7.35982	0.891773	0.963063
scRNA-seq	METTL1	edgeR-QLF	T cell	0.0859348	3.0811	0.891828	0.963063
scRNA-seq	ADGRF5	edgeR-QLF	T cell	-0.0962169	-0.244049	0.891829	0.963063
scRNA-seq	FASN	edgeR-QLF	T cell	0.0533751	2.76949	0.891871	0.963063
scRNA-seq	PPFIA3	edgeR-QLF	T cell	-0.0635635	0.462555	0.892186	0.963292
scRNA-seq	SH3BP5	edgeR-QLF	T cell	-0.0456983	5.93808	0.892231	0.963292
scRNA-seq	TRAPPC3L	edgeR-QLF	T cell	-0.120927	-0.421136	0.892476	0.963441
scRNA-seq	PGM3	edgeR-QLF	T cell	-0.066315	4.66035	0.892518	0.963441
scRNA-seq	PSMD3	edgeR-QLF	T cell	0.0462292	5.24575	0.892628	0.96348
scRNA-seq	CALM1	edgeR-QLF	T cell	0.0410839	10.4072	0.89274	0.96352
scRNA-seq	CNBD2	edgeR-QLF	T cell	-0.0517924	4.22557	0.892859	0.963569
scRNA-seq	ERLEC1	edgeR-QLF	T cell	0.0631915	6.54251	0.892937	0.963572
scRNA-seq	SCYL3	edgeR-QLF	T cell	-0.0590467	3.61471	0.893083	0.96365
scRNA-seq	FBXO11	edgeR-QLF	T cell	0.0662808	5.17247	0.893187	0.963682
scRNA-seq	GMFG	edgeR-QLF	T cell	0.0452306	9.17225	0.893429	0.963759
scRNA-seq	SPTLC2	edgeR-QLF	T cell	0.0528919	5.03514	0.893477	0.963759
scRNA-seq	BCKDHB	edgeR-QLF	T cell	0.0629521	3.75813	0.893481	0.963759
scRNA-seq	ATE1	edgeR-QLF	T cell	0.0715037	4.55758	0.893608	0.963816
scRNA-seq	ACADSB	edgeR-QLF	T cell	0.0546565	3.80365	0.893711	0.963847
scRNA-seq	NEURL2	edgeR-QLF	T cell	-0.0821053	1.17628	0.893989	0.964067
scRNA-seq	RRP15	edgeR-QLF	T cell	-0.0542292	4.77354	0.894309	0.964294
scRNA-seq	SIX1	edgeR-QLF	T cell	-0.0887884	-0.541345	0.894348	0.964294
scRNA-seq	DISC1	edgeR-QLF	T cell	0.0737907	3.52811	0.894488	0.964312
scRNA-seq	MAPK14	edgeR-QLF	T cell	0.0555565	4.80712	0.894543	0.964312
scRNA-seq	ACOT9	edgeR-QLF	T cell	-0.0497421	4.96338	0.894879	0.964312
scRNA-seq	TRAF3IP2-AS1	edgeR-QLF	T cell	-0.0523584	2.91603	0.895004	0.964312
scRNA-seq	BLOC1S4	edgeR-QLF	T cell	0.067193	5.51311	0.895072	0.964312
scRNA-seq	CBX4	edgeR-QLF	T cell	-0.0567792	5.18477	0.89516	0.964312
scRNA-seq	METTL24	edgeR-QLF	T cell	0.086414	0.426653	0.89517	0.964312
scRNA-seq	NCDN	edgeR-QLF	T cell	0.0662945	2.79725	0.89517	0.964312
scRNA-seq	ANKH	edgeR-QLF	T cell	0.0594065	5.19317	0.895226	0.964312
scRNA-seq	CDK12	edgeR-QLF	T cell	0.0674476	6.16222	0.895233	0.964312
scRNA-seq	TSPAN31	edgeR-QLF	T cell	0.0428747	5.49044	0.895305	0.964312
scRNA-seq	LAMTOR4	edgeR-QLF	T cell	0.0392097	8.07892	0.895322	0.964312
scRNA-seq	PPP2R5B	edgeR-QLF	T cell	-0.0694044	2.51269	0.895331	0.964312
scRNA-seq	KLHDC9	edgeR-QLF	T cell	0.0812845	0.0793573	0.895629	0.964552
scRNA-seq	SLC40A1	edgeR-QLF	T cell	0.0806049	5.07546	0.896073	0.964921
scRNA-seq	CARD8-AS1	edgeR-QLF	T cell	-0.0631122	4.08581	0.896216	0.964921
scRNA-seq	TNIP2	edgeR-QLF	T cell	0.0581365	5.48531	0.896267	0.964921
scRNA-seq	RPL41	edgeR-QLF	T cell	-0.0271507	13.1796	0.896269	0.964921
scRNA-seq	FAM216A	edgeR-QLF	T cell	-0.0602133	2.21892	0.896824	0.965438
scRNA-seq	PHF11	edgeR-QLF	T cell	-0.0522447	6.2678	0.89691	0.96545
scRNA-seq	VPS33A	edgeR-QLF	T cell	0.0552769	4.88078	0.897057	0.965529
scRNA-seq	UBR5	edgeR-QLF	T cell	-0.0491653	5.26515	0.897143	0.965541
scRNA-seq	ZNF529-AS1	edgeR-QLF	T cell	0.0557118	2.56625	0.897691	0.966051
scRNA-seq	COMMD5	edgeR-QLF	T cell	-0.0490489	4.69116	0.897873	0.966167
scRNA-seq	NUMA1	edgeR-QLF	T cell	0.0381565	5.88459	0.898035	0.966261
scRNA-seq	KLRD1	edgeR-QLF	T cell	0.0569611	7.23567	0.898241	0.966344
scRNA-seq	ITGAL	edgeR-QLF	T cell	-0.0510088	6.7382	0.898277	0.966344
scRNA-seq	CDYL	edgeR-QLF	T cell	0.0584978	4.51873	0.898335	0.966344
scRNA-seq	R3HDM1	edgeR-QLF	T cell	-0.0535388	4.61139	0.898938	0.966845
scRNA-seq	SOCS1	edgeR-QLF	T cell	-0.0585905	7.15312	0.899012	0.966845
scRNA-seq	MICU3	edgeR-QLF	T cell	0.070802	1.93764	0.899025	0.966845
scRNA-seq	MIB1	edgeR-QLF	T cell	-0.0567991	4.11953	0.899213	0.966929
scRNA-seq	LIN52	edgeR-QLF	T cell	0.0554131	3.07005	0.899252	0.966929
scRNA-seq	ZNF28	edgeR-QLF	T cell	-0.0546576	2.79739	0.899419	0.966969
scRNA-seq	ACAD11	edgeR-QLF	T cell	-0.0609272	4.32395	0.899439	0.966969
scRNA-seq	CBY1	edgeR-QLF	T cell	0.0615345	2.92143	0.89956	0.967019
scRNA-seq	TPPP3	edgeR-QLF	T cell	0.130136	0.265123	0.899778	0.967165
scRNA-seq	TRIM25	edgeR-QLF	T cell	0.0536307	3.89358	0.899913	0.967165
scRNA-seq	DLG3	edgeR-QLF	T cell	-0.0554792	2.92054	0.899919	0.967165
scRNA-seq	TRMU	edgeR-QLF	T cell	-0.0672171	4.32151	0.900025	0.967182
scRNA-seq	PITRM1	edgeR-QLF	T cell	-0.0471408	4.43266	0.900084	0.967182
scRNA-seq	MLLT11	edgeR-QLF	T cell	-0.0530449	3.3361	0.900282	0.967315
scRNA-seq	MCF2L	edgeR-QLF	T cell	0.0537118	1.21239	0.900771	0.967684
scRNA-seq	KIF26A	edgeR-QLF	T cell	-0.0975579	-0.512304	0.900775	0.967684
scRNA-seq	MAP4	edgeR-QLF	T cell	0.0399808	6.22212	0.901027	0.967737
scRNA-seq	TRPT1	edgeR-QLF	T cell	-0.0480307	5.15771	0.901108	0.967737
scRNA-seq	SDHAF4	edgeR-QLF	T cell	0.0577668	3.09691	0.901283	0.967737
scRNA-seq	TMEM186	edgeR-QLF	T cell	-0.0619658	2.60349	0.901296	0.967737
scRNA-seq	ZNF737	edgeR-QLF	T cell	-0.0646036	3.67957	0.90134	0.967737
scRNA-seq	NBPF12	edgeR-QLF	T cell	0.0456127	3.11082	0.901391	0.967737
scRNA-seq	CDKAL1	edgeR-QLF	T cell	0.0535284	4.8126	0.901417	0.967737
scRNA-seq	NCSTN	edgeR-QLF	T cell	0.0418834	5.67923	0.901486	0.967737
scRNA-seq	DZIP3	edgeR-QLF	T cell	-0.0609143	4.98478	0.901495	0.967737
scRNA-seq	ZNF207	edgeR-QLF	T cell	-0.0432991	7.16354	0.901752	0.967932
scRNA-seq	EAF1	edgeR-QLF	T cell	-0.0502815	4.59893	0.901995	0.968076
scRNA-seq	NEDD4L	edgeR-QLF	T cell	-0.0805588	2.66271	0.902153	0.968076
scRNA-seq	NEPRO	edgeR-QLF	T cell	0.0605714	4.83315	0.902154	0.968076
scRNA-seq	ELMO1	edgeR-QLF	T cell	-0.0477506	5.90724	0.902185	0.968076
scRNA-seq	WDPCP	edgeR-QLF	T cell	-0.0452299	3.02935	0.902303	0.968123
scRNA-seq	PIGU	edgeR-QLF	T cell	-0.0622717	4.10921	0.902543	0.968183
scRNA-seq	AKNAD1	edgeR-QLF	T cell	0.0647506	-0.00228111	0.902559	0.968183
scRNA-seq	MED27	edgeR-QLF	T cell	0.0581793	3.75241	0.902582	0.968183
scRNA-seq	TMEM175	edgeR-QLF	T cell	-0.0544867	4.10162	0.902662	0.968188
scRNA-seq	ALKBH7	edgeR-QLF	T cell	-0.0528925	6.73054	0.902976	0.968445
scRNA-seq	MZT2B	edgeR-QLF	T cell	-0.0368062	8.20744	0.903111	0.968509
scRNA-seq	TBKBP1	edgeR-QLF	T cell	0.0625258	1.99806	0.903243	0.968571
scRNA-seq	HLA-C	edgeR-QLF	T cell	0.0250556	11.3291	0.903354	0.96861
scRNA-seq	PPP4R3B	edgeR-QLF	T cell	0.0514338	5.95857	0.903639	0.968835
scRNA-seq	VPS53	edgeR-QLF	T cell	0.0423018	4.80007	0.903958	0.969097
scRNA-seq	RPL39	edgeR-QLF	T cell	-0.0283087	12.1499	0.9044	0.969481
scRNA-seq	AGPAT5	edgeR-QLF	T cell	0.055909	3.87236	0.904523	0.969481
scRNA-seq	GTDC1	edgeR-QLF	T cell	0.0418326	4.33809	0.904574	0.969481
scRNA-seq	MICU1	edgeR-QLF	T cell	-0.0428043	4.62472	0.904615	0.969481
scRNA-seq	MRPS18A	edgeR-QLF	T cell	0.0524314	4.3757	0.904715	0.969508
scRNA-seq	ERO1A	edgeR-QLF	T cell	0.0381414	5.48754	0.904938	0.969638
scRNA-seq	THOC6	edgeR-QLF	T cell	0.0519339	4.70325	0.904986	0.969638
scRNA-seq	MBD3	edgeR-QLF	T cell	0.0565932	4.47362	0.905241	0.969832
scRNA-seq	CARS2	edgeR-QLF	T cell	0.0563261	5.01645	0.905424	0.96994
scRNA-seq	ELP2	edgeR-QLF	T cell	0.0468409	5.39637	0.905579	0.96994
scRNA-seq	ERN1	edgeR-QLF	T cell	0.0488017	6.06527	0.905645	0.96994
scRNA-seq	LETM2	edgeR-QLF	T cell	-0.0535216	2.74269	0.905865	0.96994
scRNA-seq	CDC42	edgeR-QLF	T cell	0.0374721	8.68536	0.905909	0.96994
scRNA-seq	MARK3	edgeR-QLF	T cell	-0.0350305	5.47644	0.905927	0.96994
scRNA-seq	MRPL37	edgeR-QLF	T cell	0.0446215	5.07582	0.905929	0.96994
scRNA-seq	SDHC	edgeR-QLF	T cell	-0.0493171	6.07907	0.90594	0.96994
scRNA-seq	ZNF354B	edgeR-QLF	T cell	-0.0721129	3.01692	0.906274	0.970217
scRNA-seq	GALNT10	edgeR-QLF	T cell	-0.0393781	4.82128	0.906856	0.97064
scRNA-seq	DNAJC27-AS1	edgeR-QLF	T cell	0.0588024	2.43386	0.906873	0.97064
scRNA-seq	PTN	edgeR-QLF	T cell	-0.101963	-0.137436	0.906893	0.97064
scRNA-seq	EFHC2	edgeR-QLF	T cell	0.0770783	0.0609314	0.907006	0.97068
scRNA-seq	RTN4IP1	edgeR-QLF	T cell	0.0569531	2.13336	0.907114	0.97068
scRNA-seq	TRIM24	edgeR-QLF	T cell	-0.0460417	3.5619	0.907196	0.97068
scRNA-seq	NFRKB	edgeR-QLF	T cell	-0.0636755	3.71669	0.90723	0.97068
scRNA-seq	EXOC5	edgeR-QLF	T cell	-0.0538616	4.82274	0.907498	0.970856
scRNA-seq	LAPTM4A	edgeR-QLF	T cell	0.0436251	7.51566	0.907576	0.970856
scRNA-seq	ANAPC11	edgeR-QLF	T cell	0.0341554	6.92557	0.907713	0.970856
scRNA-seq	PCF11	edgeR-QLF	T cell	-0.0404047	5.99277	0.907775	0.970856
scRNA-seq	RBM15B	edgeR-QLF	T cell	-0.0527481	3.861	0.907785	0.970856
scRNA-seq	MLEC	edgeR-QLF	T cell	-0.0425601	6.03963	0.907891	0.970856
scRNA-seq	LINC01376	edgeR-QLF	T cell	-0.0736263	-0.32607	0.907919	0.970856
scRNA-seq	AP2B1	edgeR-QLF	T cell	-0.040801	6.16417	0.908004	0.970868
scRNA-seq	TPM4	edgeR-QLF	T cell	0.0320132	7.73441	0.908109	0.9709
scRNA-seq	CCDC117	edgeR-QLF	T cell	0.0606429	3.57599	0.908378	0.970966
scRNA-seq	TMEM30A	edgeR-QLF	T cell	0.046205	5.49835	0.908426	0.970966
scRNA-seq	THTPA	edgeR-QLF	T cell	0.0692297	4.5237	0.908438	0.970966
scRNA-seq	VAMP2	edgeR-QLF	T cell	-0.038235	7.79276	0.908471	0.970966
scRNA-seq	KBTBD6	edgeR-QLF	T cell	0.0573851	3.1602	0.908758	0.971036
scRNA-seq	MAZ	edgeR-QLF	T cell	0.0384292	6.0363	0.908883	0.971036
scRNA-seq	PNN	edgeR-QLF	T cell	-0.0409582	7.19176	0.908923	0.971036
scRNA-seq	TIMM8B	edgeR-QLF	T cell	-0.042776	6.00765	0.908939	0.971036
scRNA-seq	EXOSC7	edgeR-QLF	T cell	0.0509436	5.50575	0.909066	0.971036
scRNA-seq	GOLGA6L9	edgeR-QLF	T cell	-0.056992	1.09601	0.909134	0.971036
scRNA-seq	SLC35A1	edgeR-QLF	T cell	0.0480321	4.38535	0.909138	0.971036
scRNA-seq	SP3	edgeR-QLF	T cell	0.0528679	5.84813	0.909165	0.971036
scRNA-seq	PATL1	edgeR-QLF	T cell	-0.0466644	4.79026	0.90927	0.971036
scRNA-seq	TEX264	edgeR-QLF	T cell	-0.0408794	6.9182	0.909284	0.971036
scRNA-seq	ITGA6	edgeR-QLF	T cell	-0.0423106	4.41328	0.909444	0.971127
scRNA-seq	HEBP1	edgeR-QLF	T cell	-0.0464891	4.01405	0.909596	0.971146
scRNA-seq	CCDC9	edgeR-QLF	T cell	0.0528045	2.79133	0.909623	0.971146
scRNA-seq	LDHB	edgeR-QLF	T cell	0.0409611	8.91135	0.909687	0.971146
scRNA-seq	NCOA5	edgeR-QLF	T cell	0.0580748	3.72257	0.90981	0.971197
scRNA-seq	PPP2R2A	edgeR-QLF	T cell	-0.0389177	5.70509	0.909942	0.971197
scRNA-seq	MTAP	edgeR-QLF	T cell	0.0421654	4.89213	0.909959	0.971197
scRNA-seq	SNAP23	edgeR-QLF	T cell	-0.03791	5.51036	0.910067	0.971233
scRNA-seq	KLHL36	edgeR-QLF	T cell	0.0475162	4.78764	0.91026	0.971359
scRNA-seq	RPL13A	edgeR-QLF	T cell	-0.0329456	11.7922	0.910416	0.971427
scRNA-seq	GPCPD1	edgeR-QLF	T cell	-0.0407425	5.64644	0.910474	0.971427
scRNA-seq	CCHCR1	edgeR-QLF	T cell	0.0551196	2.57714	0.910661	0.971512
scRNA-seq	AGAP1	edgeR-QLF	T cell	0.0525993	1.26356	0.910704	0.971512
scRNA-seq	RHBDL1	edgeR-QLF	T cell	0.0682154	0.370087	0.910946	0.971691
scRNA-seq	HNRNPA2B1	edgeR-QLF	T cell	-0.0272079	9.16891	0.91134	0.971814
scRNA-seq	ZNF529	edgeR-QLF	T cell	0.0468547	4.02517	0.911398	0.971814
scRNA-seq	ISCA2	edgeR-QLF	T cell	-0.0449303	5.42014	0.911404	0.971814
scRNA-seq	INPP5K	edgeR-QLF	T cell	-0.0512837	4.47212	0.911424	0.971814
scRNA-seq	PAN2	edgeR-QLF	T cell	-0.0502626	3.40436	0.911436	0.971814
scRNA-seq	RBPJ	edgeR-QLF	T cell	0.0350633	7.30819	0.911565	0.971871
scRNA-seq	CD3E	edgeR-QLF	T cell	0.0469107	8.98561	0.912081	0.972085
scRNA-seq	CCNYL1	edgeR-QLF	T cell	-0.0491531	2.79462	0.912101	0.972085
scRNA-seq	PPP2R5C	edgeR-QLF	T cell	0.0344887	8.13661	0.912161	0.972085
scRNA-seq	PCBD2	edgeR-QLF	T cell	0.0440741	3.38379	0.91222	0.972085
scRNA-seq	KITLG	edgeR-QLF	T cell	-0.136862	-0.524298	0.912299	0.972085
scRNA-seq	KDM5A	edgeR-QLF	T cell	0.0335067	6.81433	0.912333	0.972085
scRNA-seq	F10	edgeR-QLF	T cell	0.0918483	-0.397523	0.912362	0.972085
scRNA-seq	CLUAP1	edgeR-QLF	T cell	0.0635779	4.46356	0.912477	0.972085
scRNA-seq	ZBTB49	edgeR-QLF	T cell	-0.0625308	2.34636	0.912509	0.972085
scRNA-seq	TOR2A	edgeR-QLF	T cell	0.0454538	5.1629	0.912515	0.972085
scRNA-seq	NPHP3	edgeR-QLF	T cell	0.0430738	4.4455	0.912621	0.972118
scRNA-seq	AP2S1	edgeR-QLF	T cell	0.0331286	7.21068	0.912757	0.972184
scRNA-seq	HERC4	edgeR-QLF	T cell	0.0386029	5.46978	0.912859	0.972196
scRNA-seq	CTDSP1	edgeR-QLF	T cell	0.0419967	6.13707	0.912918	0.972196
scRNA-seq	PPP2R3A	edgeR-QLF	T cell	0.0556875	2.32009	0.91304	0.972213
scRNA-seq	ZNF785	edgeR-QLF	T cell	0.0592661	2.74097	0.913134	0.972213
scRNA-seq	AMFR	edgeR-QLF	T cell	-0.0445923	4.79628	0.913159	0.972213
scRNA-seq	IER3-AS1	edgeR-QLF	T cell	0.0621142	4.60508	0.913442	0.9724
scRNA-seq	INTS3	edgeR-QLF	T cell	-0.0467663	4.06512	0.913491	0.9724
scRNA-seq	NEK6	edgeR-QLF	T cell	-0.0604752	4.23705	0.913576	0.9724
scRNA-seq	PTK2	edgeR-QLF	T cell	-0.0669677	3.09009	0.913635	0.9724
scRNA-seq	SLC27A1	edgeR-QLF	T cell	-0.0417876	2.79367	0.91381	0.972467
scRNA-seq	ARNT	edgeR-QLF	T cell	-0.0467914	3.89978	0.913848	0.972467
scRNA-seq	DNPEP	edgeR-QLF	T cell	-0.0482676	5.17423	0.914014	0.972564
scRNA-seq	LYRM1	edgeR-QLF	T cell	0.0423454	4.56567	0.914176	0.972657
scRNA-seq	SH2D3C	edgeR-QLF	T cell	0.0564106	5.3281	0.9143	0.972709
scRNA-seq	DYNLL1	edgeR-QLF	T cell	-0.0303882	8.17078	0.91483	0.97317
scRNA-seq	HIGD2A	edgeR-QLF	T cell	-0.0285553	7.78126	0.915005	0.97317
scRNA-seq	ZCCHC10	edgeR-QLF	T cell	0.0440937	5.22172	0.915052	0.97317
scRNA-seq	INTS6-AS1	edgeR-QLF	T cell	0.0409855	2.84197	0.915092	0.97317
scRNA-seq	PKP4	edgeR-QLF	T cell	-0.0588872	3.41399	0.915109	0.97317
scRNA-seq	CUL1	edgeR-QLF	T cell	-0.0456799	5.41808	0.915347	0.973209
scRNA-seq	MGME1	edgeR-QLF	T cell	0.0469575	4.5524	0.91556	0.973209
scRNA-seq	TATDN2	edgeR-QLF	T cell	0.0506931	4.39526	0.915674	0.973209
scRNA-seq	KIAA0232	edgeR-QLF	T cell	0.034826	4.74357	0.915773	0.973209
scRNA-seq	PREP	edgeR-QLF	T cell	-0.0455561	4.52615	0.915805	0.973209
scRNA-seq	MPRIP	edgeR-QLF	T cell	-0.0462571	5.24826	0.915904	0.973209
scRNA-seq	ZFP28	edgeR-QLF	T cell	0.0600312	1.6329	0.915945	0.973209
scRNA-seq	DLGAP4	edgeR-QLF	T cell	-0.0392575	5.14515	0.915972	0.973209
scRNA-seq	STXBP3	edgeR-QLF	T cell	0.039412	5.50335	0.915997	0.973209
scRNA-seq	OXNAD1	edgeR-QLF	T cell	-0.0470518	7.28394	0.916021	0.973209
scRNA-seq	ITSN2	edgeR-QLF	T cell	-0.0320928	6.55714	0.916065	0.973209
scRNA-seq	HDAC4	edgeR-QLF	T cell	0.0556247	3.76047	0.9162	0.973209
scRNA-seq	TTC9C	edgeR-QLF	T cell	0.0575103	4.58327	0.91624	0.973209
scRNA-seq	CCND1	edgeR-QLF	T cell	0.0619641	5.35896	0.916412	0.973209
scRNA-seq	HRCT1	edgeR-QLF	T cell	-0.0754564	-0.289744	0.916419	0.973209
scRNA-seq	ACVR1B	edgeR-QLF	T cell	0.0535176	2.80086	0.916423	0.973209
scRNA-seq	POLA1	edgeR-QLF	T cell	-0.057752	3.13744	0.916443	0.973209
scRNA-seq	SLC2A5	edgeR-QLF	T cell	0.102377	3.87415	0.916495	0.973209
scRNA-seq	TEF	edgeR-QLF	T cell	-0.0599887	1.91739	0.916723	0.973371
scRNA-seq	EXD2	edgeR-QLF	T cell	-0.0510565	3.19293	0.916825	0.9734
scRNA-seq	KNOP1	edgeR-QLF	T cell	-0.0379127	4.43799	0.917038	0.973467
scRNA-seq	FUZ	edgeR-QLF	T cell	-0.0536615	3.31744	0.917039	0.973467
scRNA-seq	RASAL3	edgeR-QLF	T cell	-0.044423	6.74928	0.917232	0.973593
scRNA-seq	GAPT	edgeR-QLF	T cell	-0.0962035	3.95141	0.917342	0.97363
scRNA-seq	FBF1	edgeR-QLF	T cell	-0.0543641	3.02329	0.917598	0.973757
scRNA-seq	LRRC40	edgeR-QLF	T cell	-0.0548004	3.92783	0.917738	0.973757
scRNA-seq	FAR2	edgeR-QLF	T cell	-0.054657	3.76794	0.917811	0.973757
scRNA-seq	DTD1	edgeR-QLF	T cell	0.0432044	6.12145	0.917816	0.973757
scRNA-seq	DOK4	edgeR-QLF	T cell	0.0602468	1.14267	0.917837	0.973757
scRNA-seq	ATP5IF1	edgeR-QLF	T cell	0.0380516	8.47419	0.91811	0.973938
scRNA-seq	ACTR1B	edgeR-QLF	T cell	0.0448266	5.37179	0.918158	0.973938
scRNA-seq	IKZF3	edgeR-QLF	T cell	-0.029269	7.24353	0.918261	0.973968
scRNA-seq	ZNF777	edgeR-QLF	T cell	0.0364672	1.9035	0.918466	0.974106
scRNA-seq	RPAIN	edgeR-QLF	T cell	-0.0433798	6.77123	0.918793	0.974309
scRNA-seq	MGAT4A	edgeR-QLF	T cell	0.0349468	6.46111	0.918808	0.974309
scRNA-seq	THOC3	edgeR-QLF	T cell	0.0571861	4.89386	0.91904	0.974472
scRNA-seq	CTSW	edgeR-QLF	T cell	0.0472368	8.53305	0.919112	0.974472
scRNA-seq	ACTR3	edgeR-QLF	T cell	0.0263456	8.31685	0.919273	0.974537
scRNA-seq	TBC1D30	edgeR-QLF	T cell	0.0623006	0.802612	0.919386	0.974537
scRNA-seq	G6PD	edgeR-QLF	T cell	-0.0441924	4.5722	0.919399	0.974537
scRNA-seq	EVI2A	edgeR-QLF	T cell	-0.0293555	6.95961	0.919577	0.974647
scRNA-seq	CCDC57	edgeR-QLF	T cell	-0.0379154	5.78559	0.919829	0.974765
scRNA-seq	EGFL7	edgeR-QLF	T cell	-0.0804972	2.4387	0.919839	0.974765
scRNA-seq	OCEL1	edgeR-QLF	T cell	0.0609577	5.15772	0.919959	0.974787
scRNA-seq	PRKCZ-AS1	edgeR-QLF	T cell	-0.116744	-0.301095	0.920052	0.974787
scRNA-seq	DEDD2	edgeR-QLF	T cell	0.0361921	5.82026	0.920085	0.974787
scRNA-seq	TADA2A	edgeR-QLF	T cell	0.0433059	3.39673	0.920269	0.974829
scRNA-seq	PPP1R9A	edgeR-QLF	T cell	0.0412099	0.141607	0.920275	0.974829
scRNA-seq	FKBP3	edgeR-QLF	T cell	-0.0316253	5.86622	0.920443	0.974927
scRNA-seq	LIAS	edgeR-QLF	T cell	-0.0392777	3.98751	0.920527	0.974937
scRNA-seq	TSG101	edgeR-QLF	T cell	-0.0391861	5.97911	0.920629	0.974965
scRNA-seq	SORL1	edgeR-QLF	T cell	0.0305351	6.81346	0.920898	0.975098
scRNA-seq	RSBN1L	edgeR-QLF	T cell	-0.0371225	6.81183	0.920948	0.975098
scRNA-seq	SDHAF2	edgeR-QLF	T cell	-0.0387149	6.05284	0.921093	0.975098
scRNA-seq	HOOK3	edgeR-QLF	T cell	-0.0309638	5.30177	0.921106	0.975098
scRNA-seq	FAM66C	edgeR-QLF	T cell	0.0494763	1.56373	0.92113	0.975098
scRNA-seq	CWC22	edgeR-QLF	T cell	-0.042529	5.11893	0.921333	0.975166
scRNA-seq	TTLL5	edgeR-QLF	T cell	0.041371	4.27521	0.921345	0.975166
scRNA-seq	NPTN	edgeR-QLF	T cell	0.0329623	4.34599	0.921584	0.975339
scRNA-seq	SF3B2	edgeR-QLF	T cell	-0.0335567	7.32485	0.921972	0.9755
scRNA-seq	SMAD5	edgeR-QLF	T cell	0.0331171	4.23328	0.921974	0.9755
scRNA-seq	MAST4	edgeR-QLF	T cell	0.0433001	4.56407	0.922213	0.9755
scRNA-seq	SRM	edgeR-QLF	T cell	0.0396937	5.8692	0.922262	0.9755
scRNA-seq	FNTA	edgeR-QLF	T cell	0.0304823	6.0837	0.92235	0.9755
scRNA-seq	TBC1D2	edgeR-QLF	T cell	0.0555449	2.49587	0.922368	0.9755
scRNA-seq	PTPN1	edgeR-QLF	T cell	0.036846	6.19459	0.922377	0.9755
scRNA-seq	GNG5	edgeR-QLF	T cell	0.0254844	7.58313	0.922404	0.9755
scRNA-seq	ZFHX2	edgeR-QLF	T cell	0.0612446	0.487891	0.922443	0.9755
scRNA-seq	SLC16A12	edgeR-QLF	T cell	0.0848316	0.606608	0.922667	0.9755
scRNA-seq	CCDC102B	edgeR-QLF	T cell	0.0515469	2.05449	0.922688	0.9755
scRNA-seq	IGFLR1	edgeR-QLF	T cell	-0.0440322	6.30071	0.922775	0.9755
scRNA-seq	RPS15A	edgeR-QLF	T cell	-0.0245174	12.3717	0.922827	0.9755
scRNA-seq	UTP11	edgeR-QLF	T cell	0.0520965	5.18364	0.922853	0.9755
scRNA-seq	TRIM45	edgeR-QLF	T cell	-0.0667217	0.208953	0.922864	0.9755
scRNA-seq	PCBP4	edgeR-QLF	T cell	-0.0423744	3.93689	0.923024	0.97559
scRNA-seq	DENND1A	edgeR-QLF	T cell	-0.0416349	3.14053	0.923327	0.97583
scRNA-seq	LINC00324	edgeR-QLF	T cell	0.0526983	4.51467	0.923454	0.975885
scRNA-seq	TXLNG	edgeR-QLF	T cell	0.0374562	4.1549	0.923656	0.97602
scRNA-seq	EIF3I	edgeR-QLF	T cell	-0.0307781	7.10615	0.924025	0.97633
scRNA-seq	LUC7L3	edgeR-QLF	T cell	0.0337812	7.32213	0.924111	0.976342
scRNA-seq	NSUN3	edgeR-QLF	T cell	0.039575	3.75168	0.924246	0.976404
scRNA-seq	SIGIRR	edgeR-QLF	T cell	0.0379505	7.21697	0.924361	0.976446
scRNA-seq	AR	edgeR-QLF	T cell	0.0672602	1.54664	0.924506	0.976519
scRNA-seq	SUV39H1	edgeR-QLF	T cell	-0.0504516	1.97125	0.92466	0.976603
scRNA-seq	FAM193A	edgeR-QLF	T cell	-0.0487104	4.46898	0.924804	0.976663
scRNA-seq	MCM3AP	edgeR-QLF	T cell	0.0371662	5.31588	0.924907	0.976663
scRNA-seq	MAB21L1	edgeR-QLF	T cell	-0.158008	-0.336323	0.924983	0.976663
scRNA-seq	HMGN3-AS1	edgeR-QLF	T cell	0.0508278	2.96516	0.925018	0.976663
scRNA-seq	RBM45	edgeR-QLF	T cell	-0.045774	3.56303	0.925245	0.976823
scRNA-seq	ERICH1	edgeR-QLF	T cell	-0.0381037	6.05508	0.925348	0.976853
scRNA-seq	FBXL13	edgeR-QLF	T cell	0.0772714	0.108491	0.925505	0.976939
scRNA-seq	NME5	edgeR-QLF	T cell	0.131532	-0.677122	0.925811	0.977167
scRNA-seq	SMTN	edgeR-QLF	T cell	0.0501809	2.55349	0.925928	0.977167
scRNA-seq	IKBKG	edgeR-QLF	T cell	-0.0345395	4.57312	0.926202	0.977167
scRNA-seq	SGMS1	edgeR-QLF	T cell	0.0478365	5.01546	0.92621	0.977167
scRNA-seq	USP20	edgeR-QLF	T cell	0.0443541	5.68503	0.926244	0.977167
scRNA-seq	SIPA1L3	edgeR-QLF	T cell	0.0392563	2.56555	0.926247	0.977167
scRNA-seq	RNF112	edgeR-QLF	T cell	0.0947722	-0.458127	0.926248	0.977167
scRNA-seq	SLC14A1	edgeR-QLF	T cell	0.0484095	2.41866	0.926427	0.977276
scRNA-seq	PHB2	edgeR-QLF	T cell	0.0346202	7.19458	0.926586	0.977364
scRNA-seq	ZNF444	edgeR-QLF	T cell	0.0378377	3.40484	0.926669	0.977372
scRNA-seq	PSMG1	edgeR-QLF	T cell	-0.0455773	4.64112	0.927001	0.977525
scRNA-seq	TMCO1	edgeR-QLF	T cell	0.0276657	7.16251	0.927022	0.977525
scRNA-seq	JUND	edgeR-QLF	T cell	0.03478	9.20074	0.927213	0.977525
scRNA-seq	GIT1	edgeR-QLF	T cell	0.0468401	4.50818	0.927277	0.977525
scRNA-seq	ABHD3	edgeR-QLF	T cell	0.039439	5.51989	0.927354	0.977525
scRNA-seq	ILF2	edgeR-QLF	T cell	0.0299443	6.69848	0.927356	0.977525
scRNA-seq	RXFP1	edgeR-QLF	T cell	0.0762956	-0.674959	0.927462	0.977525
scRNA-seq	SLC38A5	edgeR-QLF	T cell	-0.0568001	4.89926	0.927524	0.977525
scRNA-seq	ALDH18A1	edgeR-QLF	T cell	0.0345183	3.74789	0.92756	0.977525
scRNA-seq	AOC2	edgeR-QLF	T cell	0.0801922	-0.392201	0.927588	0.977525
scRNA-seq	ZNF668	edgeR-QLF	T cell	0.052112	3.15735	0.927699	0.977525
scRNA-seq	ZSCAN21	edgeR-QLF	T cell	-0.0429117	2.07071	0.927718	0.977525
scRNA-seq	ANKRD6	edgeR-QLF	T cell	-0.0451822	1.3598	0.927822	0.977526
scRNA-seq	RPS17	edgeR-QLF	T cell	-0.024843	9.98954	0.927878	0.977526
scRNA-seq	AOAH	edgeR-QLF	T cell	-0.0382447	6.06665	0.927964	0.977526
scRNA-seq	CCDC51	edgeR-QLF	T cell	-0.0347743	5.41618	0.928092	0.977526
scRNA-seq	KIAA1143	edgeR-QLF	T cell	0.0338239	4.94898	0.928119	0.977526
scRNA-seq	SRSF1	edgeR-QLF	T cell	-0.0358129	6.02339	0.928171	0.977526
scRNA-seq	EDEM3	edgeR-QLF	T cell	0.0330414	4.31848	0.928323	0.977585
scRNA-seq	ATP6AP1	edgeR-QLF	T cell	0.0318493	7.98356	0.928767	0.977585
scRNA-seq	VPS13B	edgeR-QLF	T cell	-0.033249	5.16129	0.928838	0.977585
scRNA-seq	RBM38	edgeR-QLF	T cell	-0.0441259	5.40715	0.928847	0.977585
scRNA-seq	SLC16A11	edgeR-QLF	T cell	-0.0576984	1.57965	0.928904	0.977585
scRNA-seq	SRBD1	edgeR-QLF	T cell	0.0374467	4.18429	0.928991	0.977585
scRNA-seq	COL23A1	edgeR-QLF	T cell	0.0923635	-0.317892	0.92904	0.977585
scRNA-seq	FYB1	edgeR-QLF	T cell	0.033304	8.51621	0.9291	0.977585
scRNA-seq	FURIN	edgeR-QLF	T cell	0.0452747	4.64228	0.929152	0.977585
scRNA-seq	CCDC32	edgeR-QLF	T cell	-0.0357317	5.26259	0.929154	0.977585
scRNA-seq	AFMID	edgeR-QLF	T cell	-0.0564236	3.13591	0.929228	0.977585
scRNA-seq	TMEM263	edgeR-QLF	T cell	0.0306453	4.53644	0.929288	0.977585
scRNA-seq	ERLIN2	edgeR-QLF	T cell	0.0390976	3.46076	0.929327	0.977585
scRNA-seq	CIDEB	edgeR-QLF	T cell	-0.0391652	5.17938	0.929332	0.977585
scRNA-seq	SND1	edgeR-QLF	T cell	0.0330093	6.20237	0.929395	0.977585
scRNA-seq	NEK1	edgeR-QLF	T cell	-0.0358077	4.06641	0.929433	0.977585
scRNA-seq	SOCS7	edgeR-QLF	T cell	0.0399728	2.16439	0.929808	0.9779
scRNA-seq	ZNF263	edgeR-QLF	T cell	-0.0388561	3.49346	0.930005	0.978028
scRNA-seq	PSMD4	edgeR-QLF	T cell	-0.0320356	7.10188	0.930148	0.978099
scRNA-seq	KDR	edgeR-QLF	T cell	-0.147327	-0.271296	0.930402	0.978196
scRNA-seq	COX20	edgeR-QLF	T cell	0.0274468	6.45218	0.930432	0.978196
scRNA-seq	PREB	edgeR-QLF	T cell	-0.0407989	4.93449	0.930515	0.978196
scRNA-seq	LRRC32	edgeR-QLF	T cell	0.0552056	0.535299	0.930542	0.978196
scRNA-seq	FLYWCH2	edgeR-QLF	T cell	-0.0312678	4.86399	0.930768	0.978227
scRNA-seq	TRIM47	edgeR-QLF	T cell	0.0420581	4.04296	0.930888	0.978227
scRNA-seq	HACD1	edgeR-QLF	T cell	0.0419654	2.87084	0.930911	0.978227
scRNA-seq	GPR146	edgeR-QLF	T cell	-0.0480872	1.09234	0.930944	0.978227
scRNA-seq	TWIST1	edgeR-QLF	T cell	-0.10671	-0.220666	0.930949	0.978227
scRNA-seq	NUDT9	edgeR-QLF	T cell	0.0438762	4.99314	0.931275	0.978448
scRNA-seq	RPL12	edgeR-QLF	T cell	-0.0210645	11.4692	0.931379	0.978448
scRNA-seq	MLLT6	edgeR-QLF	T cell	0.0347274	6.28367	0.931384	0.978448
scRNA-seq	NUBP2	edgeR-QLF	T cell	0.0374596	5.92583	0.931521	0.978512
scRNA-seq	USP47	edgeR-QLF	T cell	-0.0273154	5.77115	0.931707	0.978628
scRNA-seq	PKMYT1	edgeR-QLF	T cell	0.0588446	2.36788	0.931956	0.978716
scRNA-seq	ZNF333	edgeR-QLF	T cell	0.0378115	3.75038	0.931959	0.978716
scRNA-seq	ENO3	edgeR-QLF	T cell	0.0297502	7.03717	0.932017	0.978716
scRNA-seq	SRRM2	edgeR-QLF	T cell	-0.0266532	7.83826	0.932135	0.978761
scRNA-seq	TIMM50	edgeR-QLF	T cell	-0.0304685	4.23057	0.932261	0.978814
scRNA-seq	GLT8D2	edgeR-QLF	T cell	0.0816562	0.633716	0.932359	0.978832
scRNA-seq	ZRSR2	edgeR-QLF	T cell	-0.0300621	5.2846	0.932436	0.978832
scRNA-seq	MAT2A	edgeR-QLF	T cell	-0.0299233	6.53821	0.932505	0.978832
scRNA-seq	PIAS4	edgeR-QLF	T cell	0.0459371	3.57584	0.932866	0.978957
scRNA-seq	PPP2R1B	edgeR-QLF	T cell	0.039939	4.42248	0.932878	0.978957
scRNA-seq	CNOT6	edgeR-QLF	T cell	-0.0357309	3.73974	0.933123	0.978957
scRNA-seq	GPR180	edgeR-QLF	T cell	-0.0409258	3.34919	0.933124	0.978957
scRNA-seq	AQP11	edgeR-QLF	T cell	-0.038246	0.0742831	0.933247	0.978957
scRNA-seq	CRISPLD2	edgeR-QLF	T cell	-0.0629699	2.02966	0.933249	0.978957
scRNA-seq	PFDN5	edgeR-QLF	T cell	0.025112	10.2363	0.933286	0.978957
scRNA-seq	MRPS9	edgeR-QLF	T cell	-0.0443135	4.73977	0.933361	0.978957
scRNA-seq	PRKCA	edgeR-QLF	T cell	-0.0308177	4.54146	0.933369	0.978957
scRNA-seq	NRF1	edgeR-QLF	T cell	-0.0409838	3.29103	0.933388	0.978957
scRNA-seq	NTRK2	edgeR-QLF	T cell	-0.0655136	0.0496855	0.933454	0.978957
scRNA-seq	ANKRA2	edgeR-QLF	T cell	-0.0371388	4.68226	0.934154	0.979612
scRNA-seq	PARD3	edgeR-QLF	T cell	0.1272	-0.574557	0.934353	0.979709
scRNA-seq	GALE	edgeR-QLF	T cell	0.0299764	3.46238	0.934397	0.979709
scRNA-seq	CRNKL1	edgeR-QLF	T cell	-0.0320621	4.47583	0.934488	0.979725
scRNA-seq	HSPB7	edgeR-QLF	T cell	-0.06594	0.911516	0.934574	0.979736
scRNA-seq	PGM5	edgeR-QLF	T cell	-0.0935271	-0.00281798	0.934679	0.979767
scRNA-seq	SKIDA1	edgeR-QLF	T cell	0.0688161	0.0470682	0.934955	0.979977
scRNA-seq	LNPEP	edgeR-QLF	T cell	-0.033224	6.43142	0.93524	0.980196
scRNA-seq	ZNF470	edgeR-QLF	T cell	0.0413967	1.68443	0.935333	0.980215
scRNA-seq	PTBP3	edgeR-QLF	T cell	0.0247757	6.31508	0.935472	0.980265
scRNA-seq	SBNO1	edgeR-QLF	T cell	-0.0277197	5.71301	0.93562	0.980265
scRNA-seq	HADHA	edgeR-QLF	T cell	-0.0292087	7.32112	0.935682	0.980265
scRNA-seq	DERL2	edgeR-QLF	T cell	-0.0274228	5.78947	0.935707	0.980265
scRNA-seq	NLRC3	edgeR-QLF	T cell	0.0438346	5.15444	0.935785	0.980265
scRNA-seq	POMP	edgeR-QLF	T cell	0.0236456	7.62198	0.935834	0.980265
scRNA-seq	CHKA	edgeR-QLF	T cell	0.0465935	3.93296	0.936176	0.980543
scRNA-seq	FASTKD3	edgeR-QLF	T cell	0.0428007	4.06654	0.936315	0.980577
scRNA-seq	AAAS	edgeR-QLF	T cell	0.0367775	4.51227	0.936359	0.980577
scRNA-seq	TMC8	edgeR-QLF	T cell	0.0376123	6.73224	0.936678	0.980792
scRNA-seq	TLN1	edgeR-QLF	T cell	-0.025321	7.48653	0.936716	0.980792
scRNA-seq	DHX40	edgeR-QLF	T cell	-0.0303323	4.39749	0.936888	0.980832
scRNA-seq	AREL1	edgeR-QLF	T cell	-0.0349519	3.47207	0.936906	0.980832
scRNA-seq	PRPF3	edgeR-QLF	T cell	0.0262382	4.93884	0.937015	0.980868
scRNA-seq	GANAB	edgeR-QLF	T cell	-0.0346187	6.08988	0.937303	0.980978
scRNA-seq	ZFR	edgeR-QLF	T cell	0.0326973	5.94732	0.937345	0.980978
scRNA-seq	EPM2A	edgeR-QLF	T cell	0.0438984	2.59862	0.937347	0.980978
scRNA-seq	CTBP1-AS	edgeR-QLF	T cell	-0.0395717	3.6034	0.937557	0.981055
scRNA-seq	MAP2K3	edgeR-QLF	T cell	-0.0340437	5.81819	0.937624	0.981055
scRNA-seq	AGPAT2	edgeR-QLF	T cell	0.0260642	5.30558	0.937647	0.981055
scRNA-seq	CTDSP2	edgeR-QLF	T cell	0.031148	5.43357	0.937916	0.981257
scRNA-seq	RGS19	edgeR-QLF	T cell	-0.0338416	6.98966	0.938108	0.981379
scRNA-seq	CEP295	edgeR-QLF	T cell	0.0337928	4.44632	0.938214	0.98141
scRNA-seq	STX10	edgeR-QLF	T cell	0.0389521	5.71947	0.938544	0.981677
scRNA-seq	ADAM22	edgeR-QLF	T cell	0.0448751	0.83224	0.938964	0.981953
scRNA-seq	DHRS4L2	edgeR-QLF	T cell	0.0306225	4.79651	0.939013	0.981953
scRNA-seq	TMOD1	edgeR-QLF	T cell	-0.0427531	3.78033	0.939036	0.981953
scRNA-seq	JOSD1	edgeR-QLF	T cell	-0.0264517	5.6607	0.939228	0.982075
scRNA-seq	SDE2	edgeR-QLF	T cell	0.0280049	4.12177	0.939448	0.982226
scRNA-seq	RN7SL832P	edgeR-QLF	T cell	-0.0462543	1.69711	0.939698	0.982247
scRNA-seq	LOXL3	edgeR-QLF	T cell	0.0396352	2.30601	0.939701	0.982247
scRNA-seq	ZNF576	edgeR-QLF	T cell	-0.0310013	3.28523	0.939784	0.982247
scRNA-seq	VASP	edgeR-QLF	T cell	-0.0291871	6.42442	0.939836	0.982247
scRNA-seq	FANCD2	edgeR-QLF	T cell	-0.0323018	3.23572	0.939895	0.982247
scRNA-seq	ZBTB34	edgeR-QLF	T cell	-0.0258494	1.24549	0.940008	0.982247
scRNA-seq	MIER3	edgeR-QLF	T cell	0.0365872	3.23727	0.940067	0.982247
scRNA-seq	CMTM7	edgeR-QLF	T cell	-0.0255723	6.3839	0.94009	0.982247
scRNA-seq	ASCC1	edgeR-QLF	T cell	0.0283527	5.29671	0.940186	0.982247
scRNA-seq	VEZT	edgeR-QLF	T cell	-0.0297616	5.37995	0.940225	0.982247
scRNA-seq	LPAR2	edgeR-QLF	T cell	-0.0352814	4.53209	0.94036	0.982253
scRNA-seq	ATP6V1F	edgeR-QLF	T cell	-0.0213614	7.55897	0.940444	0.982253
scRNA-seq	VWA1	edgeR-QLF	T cell	-0.0866117	-0.3064	0.940488	0.982253
scRNA-seq	WWC3	edgeR-QLF	T cell	0.0311382	4.8415	0.940534	0.982253
scRNA-seq	CRYBG1	edgeR-QLF	T cell	0.0266304	6.95869	0.940757	0.982333
scRNA-seq	KCNJ15	edgeR-QLF	T cell	0.047008	1.08571	0.940803	0.982333
scRNA-seq	DLEU7	edgeR-QLF	T cell	0.0817225	0.128756	0.940838	0.982333
scRNA-seq	COL14A1	edgeR-QLF	T cell	-0.0475045	1.77937	0.941369	0.982809
scRNA-seq	ETFRF1	edgeR-QLF	T cell	-0.0282516	5.13373	0.941552	0.982867
scRNA-seq	RELT	edgeR-QLF	T cell	-0.0337734	3.90099	0.941577	0.982867
scRNA-seq	HSD11B1L	edgeR-QLF	T cell	0.0279248	2.07311	0.941833	0.982901
scRNA-seq	PIN4	edgeR-QLF	T cell	-0.0263316	5.90989	0.941867	0.982901
scRNA-seq	CNDP2	edgeR-QLF	T cell	0.0236718	6.54634	0.942246	0.982901
scRNA-seq	UBE2D4	edgeR-QLF	T cell	-0.0327496	3.89469	0.942352	0.982901
scRNA-seq	RPL30	edgeR-QLF	T cell	-0.0197319	12.364	0.942366	0.982901
scRNA-seq	SLC15A2	edgeR-QLF	T cell	-0.0467915	1.33181	0.942398	0.982901
scRNA-seq	ZNF236-DT	edgeR-QLF	T cell	0.0412207	1.23623	0.942417	0.982901
scRNA-seq	THEM4	edgeR-QLF	T cell	-0.0300811	6.15957	0.942431	0.982901
scRNA-seq	LENG8	edgeR-QLF	T cell	0.0353823	5.15066	0.942434	0.982901
scRNA-seq	PTPRR	edgeR-QLF	T cell	0.111709	-0.611256	0.942474	0.982901
scRNA-seq	RPL6	edgeR-QLF	T cell	0.0179078	11.1795	0.942512	0.982901
scRNA-seq	MOCS2	edgeR-QLF	T cell	-0.0308291	4.88008	0.942733	0.982901
scRNA-seq	RGS10	edgeR-QLF	T cell	-0.019873	7.76288	0.942821	0.982901
scRNA-seq	MFSD9	edgeR-QLF	T cell	0.0333469	2.47386	0.942992	0.982901
scRNA-seq	PJVK	edgeR-QLF	T cell	-0.041684	0.305593	0.943012	0.982901
scRNA-seq	GLE1	edgeR-QLF	T cell	-0.0300876	4.35765	0.943055	0.982901
scRNA-seq	FAM32A	edgeR-QLF	T cell	-0.0271972	6.13031	0.94316	0.982901
scRNA-seq	SASH1	edgeR-QLF	T cell	0.053705	1.4906	0.943267	0.982901
scRNA-seq	CPEB1	edgeR-QLF	T cell	0.0290617	0.3517	0.943294	0.982901
scRNA-seq	RAB12	edgeR-QLF	T cell	-0.0249969	2.98982	0.943323	0.982901
scRNA-seq	KRBOX1	edgeR-QLF	T cell	-0.0739497	-0.401162	0.943336	0.982901
scRNA-seq	UTP18	edgeR-QLF	T cell	0.0273629	5.09	0.943386	0.982901
scRNA-seq	CCDC142	edgeR-QLF	T cell	-0.0269089	4.68745	0.943431	0.982901
scRNA-seq	PCDH1	edgeR-QLF	T cell	0.0656349	-0.204489	0.943559	0.982901
scRNA-seq	DCTN2	edgeR-QLF	T cell	-0.0210872	6.57667	0.94357	0.982901
scRNA-seq	TNNI2	edgeR-QLF	T cell	0.0371394	4.3866	0.943578	0.982901
scRNA-seq	TPST2	edgeR-QLF	T cell	-0.0243348	6.35608	0.943786	0.982976
scRNA-seq	OSTF1	edgeR-QLF	T cell	0.0298049	7.73079	0.943839	0.982976
scRNA-seq	HAUS5	edgeR-QLF	T cell	-0.0384816	2.91291	0.943878	0.982976
scRNA-seq	CES1	edgeR-QLF	T cell	0.0420691	2.35576	0.944201	0.983203
scRNA-seq	IST1	edgeR-QLF	T cell	0.0213193	6.88962	0.944258	0.983203
scRNA-seq	DCLRE1C	edgeR-QLF	T cell	0.0315382	5.23169	0.944392	0.983203
scRNA-seq	IFNGR1	edgeR-QLF	T cell	0.0222199	7.11683	0.94455	0.983203
scRNA-seq	CUBN	edgeR-QLF	T cell	-0.0459417	1.53752	0.944687	0.983203
scRNA-seq	ZNF708	edgeR-QLF	T cell	0.0358013	4.72272	0.944756	0.983203
scRNA-seq	NUP58	edgeR-QLF	T cell	-0.0226712	4.78141	0.944757	0.983203
scRNA-seq	ZC3H18	edgeR-QLF	T cell	-0.0238467	5.03857	0.94478	0.983203
scRNA-seq	TLR6	edgeR-QLF	T cell	0.0354914	3.34996	0.944846	0.983203
scRNA-seq	PCOLCE	edgeR-QLF	T cell	-0.038403	3.1687	0.944854	0.983203
scRNA-seq	STK38L	edgeR-QLF	T cell	0.0235939	4.07314	0.945035	0.983312
scRNA-seq	RPL23	edgeR-QLF	T cell	-0.0188414	9.94025	0.945301	0.983391
scRNA-seq	PNMA6A	edgeR-QLF	T cell	0.0365532	2.32035	0.945303	0.983391
scRNA-seq	WDR18	edgeR-QLF	T cell	0.0316125	4.32205	0.945338	0.983391
scRNA-seq	TXNDC9	edgeR-QLF	T cell	0.0325031	6.17724	0.945748	0.983631
scRNA-seq	POLD3	edgeR-QLF	T cell	0.0349745	3.77643	0.945809	0.983631
scRNA-seq	SPEN	edgeR-QLF	T cell	0.0269805	5.40585	0.945908	0.983631
scRNA-seq	EIF4H	edgeR-QLF	T cell	0.021606	7.17695	0.945955	0.983631
scRNA-seq	ANXA7	edgeR-QLF	T cell	-0.018262	6.94909	0.94597	0.983631
scRNA-seq	CAND2	edgeR-QLF	T cell	0.0565927	-0.0348962	0.946023	0.983631
scRNA-seq	PANK3	edgeR-QLF	T cell	0.0260811	4.21001	0.946265	0.983678
scRNA-seq	AHSA1	edgeR-QLF	T cell	-0.0302345	6.96859	0.946293	0.983678
scRNA-seq	SREBF2	edgeR-QLF	T cell	-0.0313883	3.87456	0.946296	0.983678
scRNA-seq	SPSB2	edgeR-QLF	T cell	0.0377491	4.00181	0.946444	0.983753
scRNA-seq	SEL1L	edgeR-QLF	T cell	-0.0213959	5.88797	0.947121	0.984377
scRNA-seq	ITGB1BP1	edgeR-QLF	T cell	0.0222942	6.66106	0.947349	0.984417
scRNA-seq	MARK1	edgeR-QLF	T cell	0.0861658	-0.521292	0.94738	0.984417
scRNA-seq	MAN1A2	edgeR-QLF	T cell	0.025499	5.59829	0.947386	0.984417
scRNA-seq	ARHGEF35	edgeR-QLF	T cell	-0.044091	1.54982	0.947651	0.98454
scRNA-seq	LINC01550	edgeR-QLF	T cell	0.0293316	4.54248	0.947669	0.98454
scRNA-seq	FXYD1	edgeR-QLF	T cell	-0.0231966	4.27614	0.947733	0.98454
scRNA-seq	AEN	edgeR-QLF	T cell	0.0331568	4.01965	0.947893	0.984628
scRNA-seq	SLC25A40	edgeR-QLF	T cell	0.0339582	2.77115	0.948152	0.984817
scRNA-seq	EXOG	edgeR-QLF	T cell	-0.0257934	4.16723	0.948296	0.984821
scRNA-seq	RPL9	edgeR-QLF	T cell	-0.0167731	11.3724	0.948307	0.984821
scRNA-seq	CD84	edgeR-QLF	T cell	0.0203652	7.31827	0.948538	0.984983
scRNA-seq	CEP85	edgeR-QLF	T cell	0.0353836	3.04615	0.948702	0.984997
scRNA-seq	TUSC2	edgeR-QLF	T cell	0.0270368	5.23443	0.948704	0.984997
scRNA-seq	CHST11	edgeR-QLF	T cell	-0.0262899	5.9512	0.949107	0.985285
scRNA-seq	GLI2	edgeR-QLF	T cell	0.0315615	-0.593835	0.949153	0.985285
scRNA-seq	ZNF292	edgeR-QLF	T cell	0.0247867	7.22564	0.949209	0.985285
scRNA-seq	COQ8A	edgeR-QLF	T cell	-0.0404896	4.42067	0.949618	0.985508
scRNA-seq	EFCAB11	edgeR-QLF	T cell	-0.0328908	2.03426	0.949891	0.985508
scRNA-seq	VSIG8	edgeR-QLF	T cell	-0.034189	1.00114	0.949958	0.985508
scRNA-seq	LPIN1	edgeR-QLF	T cell	-0.0225138	5.88105	0.950034	0.985508
scRNA-seq	EEF1AKMT2	edgeR-QLF	T cell	-0.0275563	4.7044	0.95004	0.985508
scRNA-seq	NMT1	edgeR-QLF	T cell	0.0237513	5.99562	0.95006	0.985508
scRNA-seq	MNDA	edgeR-QLF	T cell	0.0397863	5.03203	0.950136	0.985508
scRNA-seq	AMMECR1L	edgeR-QLF	T cell	0.0309743	2.89278	0.950175	0.985508
scRNA-seq	GABPB1	edgeR-QLF	T cell	-0.0252225	5.61997	0.950217	0.985508
scRNA-seq	GGA2	edgeR-QLF	T cell	-0.022123	5.79825	0.950229	0.985508
scRNA-seq	BCL6B	edgeR-QLF	T cell	0.0673622	-0.425326	0.950259	0.985508
scRNA-seq	TMEM60	edgeR-QLF	T cell	0.0252603	4.55171	0.950407	0.985582
scRNA-seq	P2RY2	edgeR-QLF	T cell	-0.127739	-0.607512	0.95076	0.985735
scRNA-seq	SYCE1L	edgeR-QLF	T cell	0.0245192	3.26939	0.950909	0.985735
scRNA-seq	KMT2B	edgeR-QLF	T cell	0.0245144	4.92701	0.950939	0.985735
scRNA-seq	NFE2L2	edgeR-QLF	T cell	-0.0248121	6.68114	0.950952	0.985735
scRNA-seq	ABHD6	edgeR-QLF	T cell	-0.0247498	2.21096	0.950955	0.985735
scRNA-seq	ST3GAL4	edgeR-QLF	T cell	0.0407504	3.5217	0.951011	0.985735
scRNA-seq	ST8SIA4	edgeR-QLF	T cell	-0.0206128	5.66481	0.951186	0.985839
scRNA-seq	YAP1	edgeR-QLF	T cell	-0.0473771	0.0466594	0.951396	0.985977
scRNA-seq	DHFR	edgeR-QLF	T cell	-0.0292709	3.53396	0.951627	0.986138
scRNA-seq	PCDH18	edgeR-QLF	T cell	0.131248	-0.365498	0.951749	0.986185
scRNA-seq	PTPN4	edgeR-QLF	T cell	0.0344799	6.82088	0.951998	0.986364
scRNA-seq	TXNDC11	edgeR-QLF	T cell	-0.024383	5.18516	0.952075	0.986365
scRNA-seq	KIF1C	edgeR-QLF	T cell	0.025848	3.57775	0.952236	0.986432
scRNA-seq	KRT17	edgeR-QLF	T cell	0.0396522	0.84445	0.95234	0.986432
scRNA-seq	XYLT2	edgeR-QLF	T cell	-0.0294416	3.55594	0.952367	0.986432
scRNA-seq	STMN3	edgeR-QLF	T cell	-0.0274542	4.45921	0.952537	0.986481
scRNA-seq	SART1	edgeR-QLF	T cell	0.0222808	4.46457	0.952636	0.986481
scRNA-seq	CDKN2B	edgeR-QLF	T cell	0.0367914	3.51969	0.952692	0.986481
scRNA-seq	FRAT2	edgeR-QLF	T cell	-0.0358426	4.09337	0.952719	0.986481
scRNA-seq	LUZP1	edgeR-QLF	T cell	-0.0220622	6.02555	0.952841	0.986529
scRNA-seq	ADRB1	edgeR-QLF	T cell	0.0360889	0.0359259	0.953053	0.98667
scRNA-seq	FIP1L1	edgeR-QLF	T cell	-0.0236375	6.03891	0.953506	0.98706
scRNA-seq	IL6R	edgeR-QLF	T cell	0.0262516	4.14265	0.953584	0.987062
scRNA-seq	NLRC5	edgeR-QLF	T cell	0.0215447	6.2184	0.953697	0.9871
scRNA-seq	UBE2Q1	edgeR-QLF	T cell	0.0268317	5.2594	0.953781	0.987108
scRNA-seq	SGCB	edgeR-QLF	T cell	0.0241106	3.12841	0.954204	0.987402
scRNA-seq	FBXW5	edgeR-QLF	T cell	-0.020745	6.28808	0.954271	0.987402
scRNA-seq	TP53TG1	edgeR-QLF	T cell	0.0240782	5.23634	0.954294	0.987402
scRNA-seq	REXO5	edgeR-QLF	T cell	-0.0267528	1.09449	0.954439	0.987474
scRNA-seq	NUP50-DT	edgeR-QLF	T cell	-0.0267633	2.1319	0.954592	0.98749
scRNA-seq	MTMR6	edgeR-QLF	T cell	-0.0279524	4.5832	0.954606	0.98749
scRNA-seq	CNOT7	edgeR-QLF	T cell	-0.0232041	6.79967	0.954814	0.987541
scRNA-seq	ADIPOR2	edgeR-QLF	T cell	-0.0243485	3.79808	0.954863	0.987541
scRNA-seq	RIN1	edgeR-QLF	T cell	-0.0288382	1.01754	0.954884	0.987541
scRNA-seq	NKTR	edgeR-QLF	T cell	-0.0155444	7.35727	0.954973	0.987554
scRNA-seq	DFFB	edgeR-QLF	T cell	-0.0268187	3.34636	0.955317	0.987831
scRNA-seq	NUP93	edgeR-QLF	T cell	0.0262602	4.14208	0.955397	0.987834
scRNA-seq	MGAT2	edgeR-QLF	T cell	0.0251041	4.76851	0.955483	0.987845
scRNA-seq	CCDC74A	edgeR-QLF	T cell	-0.0420173	2.76371	0.955725	0.988016
scRNA-seq	RRP1	edgeR-QLF	T cell	-0.0266114	4.21323	0.956328	0.988559
scRNA-seq	SGTA	edgeR-QLF	T cell	-0.0215816	4.72944	0.956463	0.988559
scRNA-seq	ASXL1	edgeR-QLF	T cell	0.0236058	6.25425	0.956536	0.988559
scRNA-seq	TPCN1	edgeR-QLF	T cell	0.0229676	4.65237	0.956555	0.988559
scRNA-seq	SNAPC2	edgeR-QLF	T cell	0.0282831	5.43916	0.95665	0.988579
scRNA-seq	AHR	edgeR-QLF	T cell	0.0254886	5.94525	0.956758	0.988612
scRNA-seq	S100A10	edgeR-QLF	T cell	-0.0120921	9.65523	0.95692	0.988614
scRNA-seq	JPH4	edgeR-QLF	T cell	-0.0598899	2.14236	0.956975	0.988614
scRNA-seq	SNX14	edgeR-QLF	T cell	0.0182807	5.09946	0.957094	0.988614
scRNA-seq	NECTIN3	edgeR-QLF	T cell	0.0319046	3.22436	0.957235	0.988614
scRNA-seq	HINFP	edgeR-QLF	T cell	-0.0186989	4.38142	0.957264	0.988614
scRNA-seq	ACKR4	edgeR-QLF	T cell	-0.0271492	0.846701	0.957269	0.988614
scRNA-seq	HLTF	edgeR-QLF	T cell	-0.0233511	5.5881	0.957294	0.988614
scRNA-seq	ZNF337	edgeR-QLF	T cell	0.027998	3.81395	0.957432	0.988655
scRNA-seq	SLC7A8	edgeR-QLF	T cell	0.0156625	4.38509	0.957548	0.988655
scRNA-seq	TFAP2A	edgeR-QLF	T cell	0.0247894	-0.529551	0.957592	0.988655
scRNA-seq	SEMA4D	edgeR-QLF	T cell	-0.0208237	7.39723	0.957638	0.988655
scRNA-seq	PAK4	edgeR-QLF	T cell	0.0214997	2.53489	0.957757	0.988659
scRNA-seq	DUSP6	edgeR-QLF	T cell	-0.0215781	7.10463	0.957794	0.988659
scRNA-seq	ZNF439	edgeR-QLF	T cell	0.0286944	3.25618	0.957926	0.988716
scRNA-seq	GPR65	edgeR-QLF	T cell	0.0205511	7.18913	0.958083	0.988721
scRNA-seq	SLC35D1	edgeR-QLF	T cell	-0.0243007	4.43344	0.958164	0.988721
scRNA-seq	CEBPB-AS1	edgeR-QLF	T cell	-0.0285661	1.25085	0.958206	0.988721
scRNA-seq	PSMC6	edgeR-QLF	T cell	-0.0202435	5.84006	0.958255	0.988721
scRNA-seq	EFCC1	edgeR-QLF	T cell	-0.0630425	-0.560494	0.958371	0.988721
scRNA-seq	TNFRSF21	edgeR-QLF	T cell	0.0497761	3.29391	0.958388	0.988721
scRNA-seq	HACL1	edgeR-QLF	T cell	0.0186066	5.12993	0.958589	0.98885
scRNA-seq	GPD1L	edgeR-QLF	T cell	-0.0227082	3.55986	0.958732	0.988886
scRNA-seq	CEP78	edgeR-QLF	T cell	0.0221967	4.56363	0.958777	0.988886
scRNA-seq	ZC3H14	edgeR-QLF	T cell	-0.0175913	4.90052	0.958899	0.988934
scRNA-seq	DDI2	edgeR-QLF	T cell	0.0216196	4.16176	0.959154	0.989118
scRNA-seq	ANAPC5	edgeR-QLF	T cell	-0.018535	6.86732	0.959412	0.989305
scRNA-seq	NBR1	edgeR-QLF	T cell	0.0182594	5.40047	0.959625	0.989385
scRNA-seq	SOX18	edgeR-QLF	T cell	-0.040595	-0.118882	0.959673	0.989385
scRNA-seq	ZNF571-AS1	edgeR-QLF	T cell	0.0285728	0.946408	0.959778	0.989385
scRNA-seq	MAPK7	edgeR-QLF	T cell	0.0211909	2.94958	0.959833	0.989385
scRNA-seq	ADAMTS13	edgeR-QLF	T cell	0.01152	-0.371309	0.95987	0.989385
scRNA-seq	STMP1	edgeR-QLF	T cell	-0.0176817	6.53217	0.959997	0.989437
scRNA-seq	UTP15	edgeR-QLF	T cell	0.0235316	3.23367	0.960185	0.989552
scRNA-seq	NEK5	edgeR-QLF	T cell	0.0206806	1.80519	0.960428	0.989566
scRNA-seq	CCDC6	edgeR-QLF	T cell	0.0218266	5.22237	0.960544	0.989566
scRNA-seq	PRKCH	edgeR-QLF	T cell	0.0269695	7.23196	0.960637	0.989566
scRNA-seq	UBP1	edgeR-QLF	T cell	0.0226082	4.22094	0.960649	0.989566
scRNA-seq	B4GALNT1	edgeR-QLF	T cell	0.0200653	-0.549659	0.960724	0.989566
scRNA-seq	ZNF3	edgeR-QLF	T cell	0.0210524	4.02595	0.960746	0.989566
scRNA-seq	LIPT2	edgeR-QLF	T cell	0.0317445	2.12052	0.96077	0.989566
scRNA-seq	FAM177A1	edgeR-QLF	T cell	0.0157777	6.72639	0.960815	0.989566
scRNA-seq	CCDC7	edgeR-QLF	T cell	-0.0299069	3.98678	0.960952	0.989566
scRNA-seq	SESTD1	edgeR-QLF	T cell	-0.0260818	3.01949	0.960962	0.989566
scRNA-seq	DCUN1D1	edgeR-QLF	T cell	-0.0193441	5.03814	0.961289	0.989825
scRNA-seq	CDKL5	edgeR-QLF	T cell	-0.020139	2.95294	0.961617	0.990027
scRNA-seq	MCF2	edgeR-QLF	T cell	-0.0539588	-0.330574	0.961643	0.990027
scRNA-seq	STAT4	edgeR-QLF	T cell	-0.0249586	7.13952	0.961714	0.990027
scRNA-seq	COX16	edgeR-QLF	T cell	-0.0197583	5.86106	0.961831	0.990068
scRNA-seq	WDR37	edgeR-QLF	T cell	-0.0237772	4.60889	0.962021	0.990185
scRNA-seq	KCNC3	edgeR-QLF	T cell	-0.0507787	1.01114	0.962398	0.990463
scRNA-seq	SH3BP2	edgeR-QLF	T cell	0.0179231	5.09365	0.962465	0.990463
scRNA-seq	RSPO3	edgeR-QLF	T cell	0.0255027	-0.662878	0.962649	0.990463
scRNA-seq	GTF3C5	edgeR-QLF	T cell	0.0194261	4.27202	0.962688	0.990463
scRNA-seq	UGGT1	edgeR-QLF	T cell	-0.0166757	4.55336	0.962878	0.990463
scRNA-seq	ATP6V1H	edgeR-QLF	T cell	0.0174472	5.58012	0.962971	0.990463
scRNA-seq	IARS2	edgeR-QLF	T cell	0.0193899	5.26982	0.963014	0.990463
scRNA-seq	P2RY11	edgeR-QLF	T cell	0.0210394	4.13744	0.963023	0.990463
scRNA-seq	GNAS	edgeR-QLF	T cell	-0.0116252	8.96524	0.963058	0.990463
scRNA-seq	FTO	edgeR-QLF	T cell	-0.0256069	4.35861	0.96306	0.990463
scRNA-seq	ZSCAN20	edgeR-QLF	T cell	0.0224059	0.386492	0.963206	0.990463
scRNA-seq	AKAP8	edgeR-QLF	T cell	-0.0194634	5.19822	0.963296	0.990463
scRNA-seq	WBP11	edgeR-QLF	T cell	0.0175623	5.77169	0.963335	0.990463
scRNA-seq	UFSP1	edgeR-QLF	T cell	0.0290674	0.662632	0.963363	0.990463
scRNA-seq	SAMD10	edgeR-QLF	T cell	0.0275468	2.96351	0.963533	0.990463
scRNA-seq	GLIDR	edgeR-QLF	T cell	-0.0243611	0.835384	0.963618	0.990463
scRNA-seq	AMH	edgeR-QLF	T cell	0.0463298	0.0821523	0.963705	0.990463
scRNA-seq	TCF7	edgeR-QLF	T cell	0.0297026	6.50424	0.963731	0.990463
scRNA-seq	NAA10	edgeR-QLF	T cell	0.021768	6.4376	0.963741	0.990463
scRNA-seq	FYN	edgeR-QLF	T cell	0.017629	7.52381	0.963996	0.990593
scRNA-seq	TXNL4A	edgeR-QLF	T cell	-0.0158949	6.13072	0.964062	0.990593
scRNA-seq	ALKBH5	edgeR-QLF	T cell	0.0167543	5.05853	0.964097	0.990593
scRNA-seq	YLPM1	edgeR-QLF	T cell	0.0188284	4.9533	0.964471	0.990899
scRNA-seq	BRWD1	edgeR-QLF	T cell	-0.0217468	5.50949	0.964797	0.990918
scRNA-seq	LSS	edgeR-QLF	T cell	0.0231745	3.6608	0.964895	0.990918
scRNA-seq	MOSMO	edgeR-QLF	T cell	-0.025376	3.47562	0.965033	0.990918
scRNA-seq	MOSPD3	edgeR-QLF	T cell	0.0207772	5.06055	0.965046	0.990918
scRNA-seq	ITPR1	edgeR-QLF	T cell	0.0161636	4.80736	0.965058	0.990918
scRNA-seq	OAT	edgeR-QLF	T cell	-0.0186643	5.26653	0.965427	0.990918
scRNA-seq	JAM2	edgeR-QLF	T cell	-0.0352883	1.70369	0.965481	0.990918
scRNA-seq	RAPH1	edgeR-QLF	T cell	0.0175156	3.49697	0.965578	0.990918
scRNA-seq	IFI6	edgeR-QLF	T cell	-0.0136485	6.73351	0.965611	0.990918
scRNA-seq	DPY30	edgeR-QLF	T cell	-0.0135348	6.27628	0.965629	0.990918
scRNA-seq	WDR41	edgeR-QLF	T cell	-0.0208272	4.3364	0.965673	0.990918
scRNA-seq	GUSB	edgeR-QLF	T cell	-0.0143607	6.06178	0.965722	0.990918
scRNA-seq	INTS12	edgeR-QLF	T cell	-0.0274329	3.98412	0.965779	0.990918
scRNA-seq	RARG	edgeR-QLF	T cell	-0.0239674	3.15151	0.965788	0.990918
scRNA-seq	POGLUT1	edgeR-QLF	T cell	-0.0192483	4.67451	0.965807	0.990918
scRNA-seq	NUFIP1	edgeR-QLF	T cell	0.0186192	3.58062	0.965812	0.990918
scRNA-seq	IDH1-AS1	edgeR-QLF	T cell	-0.0315965	0.572001	0.96591	0.990918
scRNA-seq	PPP2CA	edgeR-QLF	T cell	-0.0136536	6.59473	0.965915	0.990918
scRNA-seq	LRP5	edgeR-QLF	T cell	0.0269723	1.31325	0.965941	0.990918
scRNA-seq	SH3BP5L	edgeR-QLF	T cell	0.0276563	2.27153	0.966154	0.990979
scRNA-seq	MFNG	edgeR-QLF	T cell	-0.017988	6.96752	0.966184	0.990979
scRNA-seq	PARP12	edgeR-QLF	T cell	-0.0170013	5.03418	0.966308	0.990979
scRNA-seq	SH3D21	edgeR-QLF	T cell	0.025021	1.77167	0.966327	0.990979
scRNA-seq	EEA1	edgeR-QLF	T cell	-0.0159529	5.46233	0.966382	0.990979
scRNA-seq	SNAI3	edgeR-QLF	T cell	-0.0220957	5.03846	0.966791	0.991144
scRNA-seq	PDE4A	edgeR-QLF	T cell	0.0173825	5.13986	0.966865	0.991144
scRNA-seq	MAX	edgeR-QLF	T cell	-0.0189606	6.55849	0.966902	0.991144
scRNA-seq	MZT1	edgeR-QLF	T cell	0.0180746	5.11441	0.966904	0.991144
scRNA-seq	DDAH1	edgeR-QLF	T cell	-0.0724437	-0.480801	0.966925	0.991144
scRNA-seq	FXR1	edgeR-QLF	T cell	-0.0120589	6.41029	0.967079	0.991181
scRNA-seq	UHRF2	edgeR-QLF	T cell	0.016741	4.9707	0.967114	0.991181
scRNA-seq	ACD	edgeR-QLF	T cell	-0.0184247	4.98586	0.967363	0.991286
scRNA-seq	SYNJ2	edgeR-QLF	T cell	0.0161776	3.54288	0.967369	0.991286
scRNA-seq	INTS10	edgeR-QLF	T cell	0.0139626	5.55005	0.967535	0.991378
scRNA-seq	TECPR2	edgeR-QLF	T cell	-0.0222939	3.14595	0.967664	0.991432
scRNA-seq	SH3BGRL	edgeR-QLF	T cell	-0.012728	7.68118	0.96789	0.991546
scRNA-seq	PHYHIPL	edgeR-QLF	T cell	0.0162	-0.548921	0.967929	0.991546
scRNA-seq	ABTB1	edgeR-QLF	T cell	0.0145708	5.65525	0.968216	0.991762
scRNA-seq	TOX	edgeR-QLF	T cell	-0.0203035	4.95688	0.968525	0.991953
scRNA-seq	VKORC1	edgeR-QLF	T cell	-0.0128709	6.44497	0.968555	0.991953
scRNA-seq	MPZL2	edgeR-QLF	T cell	-0.0253289	1.14688	0.968656	0.991978
scRNA-seq	ZNF592	edgeR-QLF	T cell	-0.0170849	3.83546	0.969212	0.992439
scRNA-seq	RHOG	edgeR-QLF	T cell	0.0106111	7.56317	0.96926	0.992439
scRNA-seq	CARHSP1	edgeR-QLF	T cell	-0.0144966	6.05801	0.969401	0.992478
scRNA-seq	PCDHB5	edgeR-QLF	T cell	-0.0633513	-0.664819	0.969578	0.992478
scRNA-seq	ATP1B1	edgeR-QLF	T cell	-0.0171763	5.45433	0.969641	0.992478
scRNA-seq	HADH	edgeR-QLF	T cell	0.017815	5.37633	0.969665	0.992478
scRNA-seq	PROM1	edgeR-QLF	T cell	-0.036528	1.42111	0.96973	0.992478
scRNA-seq	PTPA	edgeR-QLF	T cell	-0.0136067	5.49828	0.969848	0.992478
scRNA-seq	TJP1	edgeR-QLF	T cell	-0.0290662	0.91979	0.969874	0.992478
scRNA-seq	ANKRD17	edgeR-QLF	T cell	0.0136054	5.37727	0.969966	0.992478
scRNA-seq	METTL3	edgeR-QLF	T cell	-0.0166141	4.8111	0.970029	0.992478
scRNA-seq	UBE2N	edgeR-QLF	T cell	0.0172878	6.9837	0.970062	0.992478
scRNA-seq	ATP5F1A	edgeR-QLF	T cell	-0.00951561	7.94196	0.970174	0.992514
scRNA-seq	PHF12	edgeR-QLF	T cell	0.0138895	5.03498	0.970537	0.992807
scRNA-seq	GOLGA8R	edgeR-QLF	T cell	-0.0187043	1.79402	0.970634	0.992827
scRNA-seq	ZWINT	edgeR-QLF	T cell	0.0285346	4.16827	0.970894	0.992937
scRNA-seq	SYAP1	edgeR-QLF	T cell	-0.0130858	6.14482	0.970898	0.992937
scRNA-seq	GOLPH3	edgeR-QLF	T cell	-0.0138643	5.43099	0.97097	0.992937
scRNA-seq	PCNP	edgeR-QLF	T cell	-0.0116767	6.7511	0.971317	0.993135
scRNA-seq	VAV2	edgeR-QLF	T cell	0.0242584	1.13794	0.971348	0.993135
scRNA-seq	ELOVL6	edgeR-QLF	T cell	0.0169118	3.29189	0.971394	0.993135
scRNA-seq	APLN	edgeR-QLF	T cell	-0.0344606	-0.480725	0.971532	0.993198
scRNA-seq	NDUFB5	edgeR-QLF	T cell	-0.0162251	6.76015	0.971657	0.993229
scRNA-seq	MAPK1IP1L	edgeR-QLF	T cell	-0.0122587	6.46062	0.971716	0.993229
scRNA-seq	MICA	edgeR-QLF	T cell	-0.0166931	4.24281	0.971875	0.993278
scRNA-seq	PIGQ	edgeR-QLF	T cell	-0.0161785	3.09247	0.971917	0.993278
scRNA-seq	RPL36AL	edgeR-QLF	T cell	-0.0102423	9.89941	0.972102	0.993389
scRNA-seq	SELENOO	edgeR-QLF	T cell	0.0156911	3.84813	0.972458	0.993593
scRNA-seq	SLC16A1-AS1	edgeR-QLF	T cell	0.0112813	4.34133	0.972505	0.993593
scRNA-seq	POLR1A	edgeR-QLF	T cell	-0.0178988	3.34478	0.972531	0.993593
scRNA-seq	OSBPL3	edgeR-QLF	T cell	-0.0124321	5.64871	0.972745	0.993734
scRNA-seq	NOD1	edgeR-QLF	T cell	0.0169589	3.13882	0.972982	0.993855
scRNA-seq	GCAT	edgeR-QLF	T cell	0.0140069	0.873678	0.973017	0.993855
scRNA-seq	MSC-AS1	edgeR-QLF	T cell	-0.0142592	2.33533	0.973146	0.993909
scRNA-seq	DENND2D	edgeR-QLF	T cell	-0.0149771	7.33295	0.97356	0.994091
scRNA-seq	RBFOX2	edgeR-QLF	T cell	-0.0245115	0.44429	0.97357	0.994091
scRNA-seq	ENOPH1	edgeR-QLF	T cell	-0.0135839	5.20235	0.973598	0.994091
scRNA-seq	LRRC45	edgeR-QLF	T cell	-0.0168292	3.39598	0.973631	0.994091
scRNA-seq	ZMYND11	edgeR-QLF	T cell	0.0119079	5.0641	0.973732	0.994115
scRNA-seq	XPO7	edgeR-QLF	T cell	0.0183442	3.98031	0.973997	0.994246
scRNA-seq	NOC2L	edgeR-QLF	T cell	0.0173738	5.40126	0.974013	0.994246
scRNA-seq	TRAPPC10	edgeR-QLF	T cell	-0.0168401	5.55211	0.9743	0.99446
scRNA-seq	RPL7	edgeR-QLF	T cell	-0.00856221	10.4654	0.974691	0.994661
scRNA-seq	SKAP1	edgeR-QLF	T cell	-0.0164562	7.73495	0.974711	0.994661
scRNA-seq	FAM228B	edgeR-QLF	T cell	-0.0106166	4.59096	0.974726	0.994661
scRNA-seq	PTPMT1	edgeR-QLF	T cell	-0.0125125	5.45448	0.974917	0.994777
scRNA-seq	SDCBP2-AS1	edgeR-QLF	T cell	-0.0229327	3.1765	0.975205	0.994945
scRNA-seq	PPIP5K2	edgeR-QLF	T cell	-0.011298	5.4874	0.975235	0.994945
scRNA-seq	OXCT1	edgeR-QLF	T cell	-0.0159365	4.72349	0.975319	0.994953
scRNA-seq	TAOK3	edgeR-QLF	T cell	0.00886849	6.62316	0.975565	0.995045
scRNA-seq	ABHD16A	edgeR-QLF	T cell	-0.0151345	5.23193	0.975834	0.995045
scRNA-seq	IRF3	edgeR-QLF	T cell	0.0096659	6.49856	0.975852	0.995045
scRNA-seq	CCZ1	edgeR-QLF	T cell	-0.0119806	4.83122	0.975858	0.995045
scRNA-seq	TMEM87A	edgeR-QLF	T cell	0.012019	5.84466	0.975906	0.995045
scRNA-seq	RTCB	edgeR-QLF	T cell	-0.0127341	5.84235	0.975938	0.995045
scRNA-seq	ABCA5	edgeR-QLF	T cell	-0.0137192	4.52331	0.975946	0.995045
scRNA-seq	SHROOM3	edgeR-QLF	T cell	0.00258014	-0.130975	0.976534	0.995247
scRNA-seq	STK36	edgeR-QLF	T cell	0.0177247	1.43099	0.976609	0.995247
scRNA-seq	NLRP1	edgeR-QLF	T cell	0.0121777	5.83375	0.97669	0.995247
scRNA-seq	ARHGEF33	edgeR-QLF	T cell	0.0111698	-0.626197	0.976703	0.995247
scRNA-seq	BIN3	edgeR-QLF	T cell	-0.0144553	4.2978	0.97675	0.995247
scRNA-seq	ARRB1	edgeR-QLF	T cell	-0.014658	4.21377	0.97675	0.995247
scRNA-seq	IMMP1L	edgeR-QLF	T cell	-0.0107575	4.8436	0.976855	0.995247
scRNA-seq	ANK3	edgeR-QLF	T cell	0.0118799	4.73628	0.976856	0.995247
scRNA-seq	PLOD1	edgeR-QLF	T cell	0.0100294	4.12724	0.976931	0.995247
scRNA-seq	RAB15	edgeR-QLF	T cell	0.00562847	2.69821	0.976997	0.995247
scRNA-seq	GIGYF2	edgeR-QLF	T cell	0.0108906	5.57252	0.977013	0.995247
scRNA-seq	BUD31	edgeR-QLF	T cell	0.00887359	6.81821	0.977148	0.995247
scRNA-seq	RNF113A	edgeR-QLF	T cell	0.012905	5.36514	0.977176	0.995247
scRNA-seq	SDR42E2	edgeR-QLF	T cell	0.0126202	4.42687	0.977253	0.995247
scRNA-seq	ITGB1	edgeR-QLF	T cell	0.0104429	8.15796	0.977296	0.995247
scRNA-seq	CDR2	edgeR-QLF	T cell	-0.0133833	4.26847	0.97747	0.995271
scRNA-seq	MMAA	edgeR-QLF	T cell	0.012902	1.94465	0.977473	0.995271
scRNA-seq	SAR1A	edgeR-QLF	T cell	-0.00992989	6.29048	0.977994	0.995638
scRNA-seq	AGGF1	edgeR-QLF	T cell	0.0110991	5.2966	0.9781	0.995638
scRNA-seq	CRTAP	edgeR-QLF	T cell	-0.00867567	6.37325	0.978116	0.995638
scRNA-seq	SEC23B	edgeR-QLF	T cell	-0.0113159	5.0345	0.978367	0.995638
scRNA-seq	ARHGAP33	edgeR-QLF	T cell	-0.0199077	2.02533	0.978421	0.995638
scRNA-seq	MORN4	edgeR-QLF	T cell	-0.0100507	0.697057	0.978461	0.995638
scRNA-seq	CEP170	edgeR-QLF	T cell	-0.0119264	4.60122	0.97848	0.995638
scRNA-seq	CEMIP2	edgeR-QLF	T cell	0.0135669	6.56137	0.978536	0.995638
scRNA-seq	PPIL2	edgeR-QLF	T cell	-0.0108421	4.99908	0.978584	0.995638
scRNA-seq	CNFN	edgeR-QLF	T cell	-0.00318411	1.43739	0.9786	0.995638
scRNA-seq	TMEM147-AS1	edgeR-QLF	T cell	0.0141252	2.62693	0.978759	0.995673
scRNA-seq	CD27	edgeR-QLF	T cell	0.0149419	7.66169	0.978803	0.995673
scRNA-seq	WBP4	edgeR-QLF	T cell	-0.00926845	4.89988	0.978865	0.995673
scRNA-seq	SEMA3D	edgeR-QLF	T cell	0.0199983	0.100811	0.97914	0.995875
scRNA-seq	IL27RA	edgeR-QLF	T cell	0.0127946	6.47924	0.979311	0.995962
scRNA-seq	PCK2	edgeR-QLF	T cell	0.0136877	3.7581	0.97945	0.995962
scRNA-seq	ZNF687	edgeR-QLF	T cell	0.0123605	3.69607	0.979524	0.995962
scRNA-seq	UQCC3	edgeR-QLF	T cell	-0.0107145	5.21518	0.97957	0.995962
scRNA-seq	TRIP4	edgeR-QLF	T cell	-0.0105134	4.44449	0.979609	0.995962
scRNA-seq	PORCN	edgeR-QLF	T cell	-0.0133276	2.77521	0.979789	0.996067
scRNA-seq	DCTPP1	edgeR-QLF	T cell	0.0103934	5.23311	0.97997	0.996111
scRNA-seq	NCEH1	edgeR-QLF	T cell	0.0131067	2.29999	0.979995	0.996111
scRNA-seq	CDC42SE2	edgeR-QLF	T cell	0.00942617	7.9232	0.980181	0.996111
scRNA-seq	MTR	edgeR-QLF	T cell	0.00983603	4.72606	0.980249	0.996111
scRNA-seq	FERMT3	edgeR-QLF	T cell	0.00843309	7.11683	0.980288	0.996111
scRNA-seq	RAC1	edgeR-QLF	T cell	-0.0082872	7.56122	0.980293	0.996111
scRNA-seq	HMGB1	edgeR-QLF	T cell	-0.00726167	9.62781	0.98052	0.996117
scRNA-seq	DDA1	edgeR-QLF	T cell	0.00796674	5.30735	0.980553	0.996117
scRNA-seq	FGF7	edgeR-QLF	T cell	-0.0159873	1.77624	0.980595	0.996117
scRNA-seq	TMEM185B	edgeR-QLF	T cell	-0.0158172	2.92764	0.980626	0.996117
scRNA-seq	DMXL1	edgeR-QLF	T cell	-0.0127445	6.07363	0.980683	0.996117
scRNA-seq	CORO1A	edgeR-QLF	T cell	0.00916482	9.93217	0.981053	0.996415
scRNA-seq	EYA3	edgeR-QLF	T cell	-0.0113382	4.36225	0.981188	0.996473
scRNA-seq	RGS16	edgeR-QLF	T cell	-0.0120539	5.52645	0.98142	0.996564
scRNA-seq	STK11	edgeR-QLF	T cell	0.010893	4.08701	0.981483	0.996564
scRNA-seq	ATF6B	edgeR-QLF	T cell	0.0093736	5.68985	0.981571	0.996564
scRNA-seq	GPR137	edgeR-QLF	T cell	0.0100777	4.47654	0.981584	0.996564
scRNA-seq	TXNRD3	edgeR-QLF	T cell	-0.070207	0.0157703	0.981791	0.996625
scRNA-seq	KIT	edgeR-QLF	T cell	0.019741	6.97192	0.98197	0.996625
scRNA-seq	CEP89	edgeR-QLF	T cell	-0.0087647	3.6965	0.981981	0.996625
scRNA-seq	REPS1	edgeR-QLF	T cell	0.0110408	4.32229	0.982088	0.996625
scRNA-seq	RBM12	edgeR-QLF	T cell	0.00946244	5.14912	0.982243	0.996625
scRNA-seq	ZEB2	edgeR-QLF	T cell	0.00893291	6.7939	0.982268	0.996625
scRNA-seq	C5	edgeR-QLF	T cell	0.00730864	1.1597	0.982315	0.996625
scRNA-seq	ELK4	edgeR-QLF	T cell	-0.00868885	5.13648	0.982321	0.996625
scRNA-seq	SRI	edgeR-QLF	T cell	-0.00763629	7.19329	0.982376	0.996625
scRNA-seq	EIF6	edgeR-QLF	T cell	-0.00761045	6.5833	0.982412	0.996625
scRNA-seq	TULP3	edgeR-QLF	T cell	0.0106127	3.17592	0.982613	0.996726
scRNA-seq	SLC9A6	edgeR-QLF	T cell	-0.01095	3.11888	0.982696	0.996726
scRNA-seq	ROCK1	edgeR-QLF	T cell	0.00602256	6.9741	0.982742	0.996726
scRNA-seq	ATP2A2	edgeR-QLF	T cell	0.00799929	4.46486	0.982907	0.996815
scRNA-seq	UNC119B	edgeR-QLF	T cell	-0.0123359	2.51166	0.982989	0.99682
scRNA-seq	EML4	edgeR-QLF	T cell	0.00629299	7.47125	0.983078	0.996833
scRNA-seq	TERF1	edgeR-QLF	T cell	0.00779017	5.41018	0.983254	0.996933
scRNA-seq	RCHY1	edgeR-QLF	T cell	-0.0101223	4.60789	0.983331	0.996933
scRNA-seq	TSPAN6	edgeR-QLF	T cell	-0.00915058	1.72336	0.98362	0.997136
scRNA-seq	AHNAK2	edgeR-QLF	T cell	0.00706789	2.01748	0.983685	0.997136
scRNA-seq	DMPK	edgeR-QLF	T cell	-0.0119812	3.27927	0.983938	0.997181
scRNA-seq	LATS1	edgeR-QLF	T cell	0.00708739	5.70268	0.98395	0.997181
scRNA-seq	EIF2S3	edgeR-QLF	T cell	-0.00610961	7.13492	0.98396	0.997181
scRNA-seq	PFKM	edgeR-QLF	T cell	0.00658809	3.17205	0.984118	0.997263
scRNA-seq	PPP1R35	edgeR-QLF	T cell	-0.00855987	5.59322	0.984204	0.997272
scRNA-seq	MTMR9	edgeR-QLF	T cell	-0.00955054	4.43242	0.984506	0.997374
scRNA-seq	NAA30	edgeR-QLF	T cell	0.00739967	3.39672	0.984527	0.997374
scRNA-seq	AKR1C3	edgeR-QLF	T cell	0.00952682	3.58902	0.984535	0.997374
scRNA-seq	AVEN	edgeR-QLF	T cell	-0.0131574	3.00604	0.984665	0.997428
scRNA-seq	KCNB1	edgeR-QLF	T cell	0.00461949	1.0425	0.984984	0.997607
scRNA-seq	TMEM177	edgeR-QLF	T cell	0.0096452	2.20864	0.984996	0.997607
scRNA-seq	TMEM71	edgeR-QLF	T cell	-0.00914322	5.27758	0.985393	0.997932
scRNA-seq	NCBP1	edgeR-QLF	T cell	-0.00724509	4.8903	0.985847	0.998314
scRNA-seq	TRIM22	edgeR-QLF	T cell	0.00617249	7.31485	0.985941	0.998331
scRNA-seq	HENMT1	edgeR-QLF	T cell	0.00798934	4.52035	0.986069	0.998382
scRNA-seq	ACADVL	edgeR-QLF	T cell	0.00559635	6.74443	0.986235	0.998473
scRNA-seq	NUDCD3	edgeR-QLF	T cell	0.0074627	5.28644	0.986356	0.998517
scRNA-seq	ZDHHC2	edgeR-QLF	T cell	-0.00829895	4.90987	0.986468	0.998518
scRNA-seq	ZFAS1	edgeR-QLF	T cell	0.00465439	8.82085	0.986548	0.998518
scRNA-seq	MROH6	edgeR-QLF	T cell	-0.00484134	1.33438	0.986588	0.998518
scRNA-seq	FMN1	edgeR-QLF	T cell	0.00688136	3.2887	0.98672	0.998574
scRNA-seq	LINC00910	edgeR-QLF	T cell	0.0072561	2.57739	0.986847	0.998625
scRNA-seq	TM2D3	edgeR-QLF	T cell	0.00652899	5.52771	0.987226	0.998906
scRNA-seq	MNAT1	edgeR-QLF	T cell	-0.00756583	5.18036	0.987279	0.998906
scRNA-seq	TSR1	edgeR-QLF	T cell	-0.00701794	3.90502	0.987413	0.998964
scRNA-seq	MFSD13A	edgeR-QLF	T cell	0.00679066	2.77973	0.987505	0.998978
scRNA-seq	SDHAF1	edgeR-QLF	T cell	0.00765995	4.61297	0.987685	0.999078
scRNA-seq	ZNF639	edgeR-QLF	T cell	-0.00567863	4.10507	0.987787	0.999078
scRNA-seq	RAE1	edgeR-QLF	T cell	-0.00680031	5.031	0.987983	0.999078
scRNA-seq	PRRT3	edgeR-QLF	T cell	-0.00870473	2.49078	0.988092	0.999078
scRNA-seq	PRPF4	edgeR-QLF	T cell	0.00726274	4.79968	0.988191	0.999078
scRNA-seq	ZNF597	edgeR-QLF	T cell	0.0102842	2.2731	0.988199	0.999078
scRNA-seq	SUGP1	edgeR-QLF	T cell	-0.00585533	4.19396	0.988201	0.999078
scRNA-seq	MFSD14A	edgeR-QLF	T cell	0.00683179	4.5733	0.98822	0.999078
scRNA-seq	NUDC	edgeR-QLF	T cell	0.00511292	6.76772	0.988384	0.999152
scRNA-seq	ASH2L	edgeR-QLF	T cell	0.00594589	4.62899	0.988446	0.999152
scRNA-seq	RABAC1	edgeR-QLF	T cell	0.00477363	7.9155	0.988612	0.99921
scRNA-seq	NOC3L	edgeR-QLF	T cell	0.006043	4.70264	0.988658	0.99921
scRNA-seq	SLC30A9	edgeR-QLF	T cell	-0.00542058	4.6913	0.988931	0.999332
scRNA-seq	PTPRC	edgeR-QLF	T cell	0.00435974	9.9136	0.988932	0.999332
scRNA-seq	CRY1	edgeR-QLF	T cell	-0.00660903	4.24765	0.989302	0.999627
scRNA-seq	PDE3B	edgeR-QLF	T cell	0.00585824	5.44624	0.989511	0.999733
scRNA-seq	ATPAF1	edgeR-QLF	T cell	-0.00553879	4.1952	0.989565	0.999733
scRNA-seq	NAXE	edgeR-QLF	T cell	0.00463304	5.81293	0.989639	0.999733
scRNA-seq	PPM1M	edgeR-QLF	T cell	0.0050187	5.87244	0.989717	0.999733
scRNA-seq	MRPS26	edgeR-QLF	T cell	0.00479062	5.76722	0.989792	0.999733
scRNA-seq	PEG10	edgeR-QLF	T cell	-0.0059398	0.609785	0.989989	0.999776
scRNA-seq	MICB	edgeR-QLF	T cell	0.00518924	3.7434	0.989989	0.999776
scRNA-seq	KTI12	edgeR-QLF	T cell	0.00515435	4.30081	0.990709	1
scRNA-seq	EPB41L4A-DT	edgeR-QLF	T cell	0.0435444	-0.672896	0.990991	1
scRNA-seq	SEMA5B	edgeR-QLF	T cell	-0.0249455	-0.543918	0.991243	1
scRNA-seq	LRRK2	edgeR-QLF	T cell	0.00731593	4.72302	0.991469	1
scRNA-seq	USP42	edgeR-QLF	T cell	0.00479356	3.94349	0.991572	1
scRNA-seq	ZNF415	edgeR-QLF	T cell	0.00565968	0.907382	0.991578	1
scRNA-seq	DDX5	edgeR-QLF	T cell	0.00296858	10.3856	0.991619	1
scRNA-seq	CPQ	edgeR-QLF	T cell	-0.0045185	5.48476	0.991851	1
scRNA-seq	GSPT2	edgeR-QLF	T cell	0.00492204	3.1656	0.991857	1
scRNA-seq	SPOPL	edgeR-QLF	T cell	0.00354057	3.16244	0.991909	1
scRNA-seq	EHD2	edgeR-QLF	T cell	0.00558413	0.93384	0.991934	1
scRNA-seq	MRAP2	edgeR-QLF	T cell	-0.0729406	-0.352217	0.991956	1
scRNA-seq	VAMP4	edgeR-QLF	T cell	-0.00416707	4.901	0.991969	1
scRNA-seq	BSPRY	edgeR-QLF	T cell	0.0116136	1.40707	0.992023	1
scRNA-seq	MAFF	edgeR-QLF	T cell	-0.00746267	5.34995	0.992161	1
scRNA-seq	ADCK5	edgeR-QLF	T cell	-0.00485115	3.14006	0.992229	1
scRNA-seq	CMPK2	edgeR-QLF	T cell	-0.00314553	2.96627	0.992237	1
scRNA-seq	PRDM1	edgeR-QLF	T cell	0.00361269	7.43574	0.99227	1
scRNA-seq	METTL2B	edgeR-QLF	T cell	0.00388578	4.5228	0.992335	1
scRNA-seq	GLO1	edgeR-QLF	T cell	0.00409466	6.11209	0.992381	1
scRNA-seq	LIN7B	edgeR-QLF	T cell	0.00389927	3.5096	0.99247	1
scRNA-seq	GRIN2D	edgeR-QLF	T cell	0.0466108	1.43923	0.992471	1
scRNA-seq	ZNHIT2	edgeR-QLF	T cell	0.00335101	2.64959	0.992487	1
scRNA-seq	RASSF9	edgeR-QLF	T cell	-0.00628153	-0.188485	0.992495	1
scRNA-seq	KDM2A	edgeR-QLF	T cell	-0.00294442	6.06758	0.992633	1
scRNA-seq	TMEM102	edgeR-QLF	T cell	-0.00468317	3.22712	0.992683	1
scRNA-seq	TOM1	edgeR-QLF	T cell	0.00370715	5.35586	0.992686	1
scRNA-seq	MRPS14	edgeR-QLF	T cell	0.00361449	5.0524	0.99283	1
scRNA-seq	SYDE2	edgeR-QLF	T cell	0.00571571	1.55165	0.992897	1
scRNA-seq	SGPL1	edgeR-QLF	T cell	0.00388751	4.37855	0.992934	1
scRNA-seq	CHP1	edgeR-QLF	T cell	-0.00323912	5.68397	0.992999	1
scRNA-seq	RASL10A	edgeR-QLF	T cell	0.021135	-0.280432	0.993048	1
scRNA-seq	YWHAQ	edgeR-QLF	T cell	-0.00390874	8.23322	0.993048	1
scRNA-seq	MVP	edgeR-QLF	T cell	0.00300067	6.21179	0.993239	1
scRNA-seq	CHN1	edgeR-QLF	T cell	0.00663784	2.64556	0.993296	1
scRNA-seq	CDC42BPA	edgeR-QLF	T cell	-0.0114096	1.27901	0.993343	1
scRNA-seq	CLCC1	edgeR-QLF	T cell	0.00299317	3.46391	0.993531	1
scRNA-seq	DYRK3	edgeR-QLF	T cell	-0.00376135	1.44898	0.993582	1
scRNA-seq	VPS18	edgeR-QLF	T cell	0.0040341	3.02215	0.993736	1
scRNA-seq	PURB	edgeR-QLF	T cell	0.00295673	4.20258	0.994	1
scRNA-seq	TP53	edgeR-QLF	T cell	0.00319388	5.23027	0.994164	1
scRNA-seq	BRD1	edgeR-QLF	T cell	0.00254001	4.85807	0.994198	1
scRNA-seq	MEX3B	edgeR-QLF	T cell	0.00628852	0.504709	0.994286	1
scRNA-seq	CXCR4	edgeR-QLF	T cell	-0.00199099	10.6459	0.994551	1
scRNA-seq	SV2A	edgeR-QLF	T cell	-0.00182509	1.26146	0.994637	1
scRNA-seq	CEP250	edgeR-QLF	T cell	0.00294781	4.27821	0.994745	1
scRNA-seq	DLAT	edgeR-QLF	T cell	0.00439913	4.05185	0.994753	1
scRNA-seq	MCM3	edgeR-QLF	T cell	0.00329192	5.68454	0.994792	1
scRNA-seq	LANCL3	edgeR-QLF	T cell	-0.0173415	0.544651	0.99486	1
scRNA-seq	ZNF266	edgeR-QLF	T cell	0.00256746	5.01915	0.994979	1
scRNA-seq	ARFGAP2	edgeR-QLF	T cell	0.00240328	5.78479	0.995123	1
scRNA-seq	TMEM128	edgeR-QLF	T cell	0.00330918	5.1533	0.995133	1
scRNA-seq	TBX2-AS1	edgeR-QLF	T cell	0.0305147	-0.668555	0.99542	1
scRNA-seq	HSPBAP1	edgeR-QLF	T cell	0.00249327	4.17646	0.995451	1
scRNA-seq	TPSAB1	edgeR-QLF	T cell	-0.00448915	7.3955	0.995939	1
scRNA-seq	SDHAF3	edgeR-QLF	T cell	-0.00199333	5.06225	0.996008	1
scRNA-seq	ARHGEF25	edgeR-QLF	T cell	0.024978	-0.173026	0.996042	1
scRNA-seq	EPHA4	edgeR-QLF	T cell	0.00243066	3.71634	0.996083	1
scRNA-seq	ALG5	edgeR-QLF	T cell	-0.00205274	5.67431	0.996209	1
scRNA-seq	AP4S1	edgeR-QLF	T cell	-0.000855604	2.92156	0.996218	1
scRNA-seq	SGCA	edgeR-QLF	T cell	-0.0159164	0.680193	0.996316	1
scRNA-seq	TTC32	edgeR-QLF	T cell	0.00162089	4.33414	0.996516	1
scRNA-seq	VIM-AS1	edgeR-QLF	T cell	0.00143763	7.68859	0.996531	1
scRNA-seq	RNF169	edgeR-QLF	T cell	-0.00183148	4.58672	0.996789	1
scRNA-seq	MAP3K6	edgeR-QLF	T cell	-0.00219517	2.97352	0.996884	1
scRNA-seq	URB2	edgeR-QLF	T cell	-0.00252164	2.15854	0.997163	1
scRNA-seq	COMTD1	edgeR-QLF	T cell	-0.00182568	5.24314	0.99726	1
scRNA-seq	CYB561A3	edgeR-QLF	T cell	0.00161359	5.02326	0.997341	1
scRNA-seq	SERPINF2	edgeR-QLF	T cell	-0.0155618	3.64663	0.997346	1
scRNA-seq	CAP2	edgeR-QLF	T cell	-0.0261812	-0.268435	0.997383	1
scRNA-seq	SARAF	edgeR-QLF	T cell	0.000760822	9.46512	0.997508	1
scRNA-seq	SREK1IP1	edgeR-QLF	T cell	-0.00108022	5.63409	0.997541	1
scRNA-seq	PPP6R1	edgeR-QLF	T cell	0.0011579	5.65498	0.997636	1
scRNA-seq	S100Z	edgeR-QLF	T cell	0.000515105	0.989588	0.997661	1
scRNA-seq	HECTD3	edgeR-QLF	T cell	-0.00151443	4.32272	0.99774	1
scRNA-seq	DDX6	edgeR-QLF	T cell	-0.000979989	7.13394	0.997825	1
scRNA-seq	SRSF5	edgeR-QLF	T cell	-0.000832593	9.09243	0.997971	1
scRNA-seq	ALAS1	edgeR-QLF	T cell	0.0014223	6.49364	0.998411	1
scRNA-seq	TENT4A	edgeR-QLF	T cell	0.000669128	3.74937	0.998585	1
scRNA-seq	MYL12B	edgeR-QLF	T cell	-0.000549794	9.69166	0.998602	1
scRNA-seq	PDK2	edgeR-QLF	T cell	-0.000811036	3.9934	0.998646	1
scRNA-seq	USP38	edgeR-QLF	T cell	0.000618929	4.17245	0.99865	1
scRNA-seq	PIP4K2A	edgeR-QLF	T cell	-0.000525362	7.37062	0.99904	1
scRNA-seq	CANX	edgeR-QLF	T cell	-0.000383039	7.31675	0.999084	1
scRNA-seq	ALG12	edgeR-QLF	T cell	0.00040654	4.60321	0.999342	1
scRNA-seq	PIK3CA	edgeR-QLF	T cell	4.60991e-05	4.69352	0.999594	1
scRNA-seq	NEU3	edgeR-QLF	T cell	0.00228528	2.59615	0.999612	1
scRNA-seq	BEX1	edgeR-QLF	T cell	0.0286151	0.565735	0.999651	1
scRNA-seq	ACAP1	edgeR-QLF	T cell	-0.000149336	8.2091	0.99973	1
scRNA-seq	CRYZL1	edgeR-QLF	T cell	6.97673e-05	4.65194	0.999833	1
scRNA-seq	MDH1B	edgeR-QLF	T cell	-0.052716	-0.528422	0.999962	1
scRNA-seq	DNAJC3-DT	edgeR-QLF	T cell	2.28835	6.85895	1	1
scRNA-seq	LRCH1	edgeR-QLF	T cell	-1.54926	4.48525	1	1
scRNA-seq	ALKBH3	edgeR-QLF	T cell	1.5355	7.437	1	1
scRNA-seq	SNX16	edgeR-QLF	T cell	-1.26435	3.48038	1	1
scRNA-seq	PDPK1	edgeR-QLF	T cell	-1.03588	5.79067	1	1
scRNA-seq	SPINT1-AS1	edgeR-QLF	T cell	0.897737	2.34567	1	1
scRNA-seq	TNFSF9	edgeR-QLF	T cell	-0.886851	4.04446	1	1
scRNA-seq	GCNA	edgeR-QLF	T cell	-0.850065	2.82972	1	1
scRNA-seq	MAPK11	edgeR-QLF	T cell	-0.821876	1.67406	1	1
scRNA-seq	SSH3	edgeR-QLF	T cell	-0.779523	2.4682	1	1
scRNA-seq	AHI1	edgeR-QLF	T cell	-0.752199	5.54304	1	1
scRNA-seq	ZNF782	edgeR-QLF	T cell	-0.558653	2.17173	1	1
scRNA-seq	ZNF324B	edgeR-QLF	T cell	-0.319933	1.64118	1	1
scRNA-seq	PRTG	edgeR-QLF	T cell	-0.0292525	-0.668334	1	1
scRNA-seq	MYOC	edgeR-QLF	T cell	5.12548e-15	-0.715408	1	1
scRNA-seq	MYCN	edgeR-QLF	T cell	5.12548e-15	-0.715408	1	1
scRNA-seq	C1GALT1C1L	edgeR-QLF	T cell	5.12548e-15	-0.715408	1	1
scRNA-seq	THSD7B	edgeR-QLF	T cell	5.12548e-15	-0.715408	1	1
scRNA-seq	LINC01117	edgeR-QLF	T cell	5.12548e-15	-0.715408	1	1
scRNA-seq	ZNF385B	edgeR-QLF	T cell	5.12548e-15	-0.715408	1	1
scRNA-seq	AGTR1	edgeR-QLF	T cell	5.12548e-15	-0.715408	1	1
scRNA-seq	GABRA4	edgeR-QLF	T cell	5.12548e-15	-0.715408	1	1
scRNA-seq	VEGFC	edgeR-QLF	T cell	5.12548e-15	-0.715408	1	1
scRNA-seq	IRX1	edgeR-QLF	T cell	5.12548e-15	-0.715408	1	1
scRNA-seq	PCDHB12	edgeR-QLF	T cell	5.12548e-15	-0.715408	1	1
scRNA-seq	HOXA2	edgeR-QLF	T cell	5.12548e-15	-0.715408	1	1
scRNA-seq	TDRP	edgeR-QLF	T cell	5.12548e-15	-0.715408	1	1
scRNA-seq	LINC01592	edgeR-QLF	T cell	5.12548e-15	-0.715408	1	1
scRNA-seq	ZFHX4	edgeR-QLF	T cell	5.12548e-15	-0.715408	1	1
scRNA-seq	BNC2-AS1	edgeR-QLF	T cell	5.12548e-15	-0.715408	1	1
scRNA-seq	IGFBPL1	edgeR-QLF	T cell	5.12548e-15	-0.715408	1	1
scRNA-seq	ZNF503-AS1	edgeR-QLF	T cell	5.12548e-15	-0.715408	1	1
scRNA-seq	MRGPRF-AS1	edgeR-QLF	T cell	5.12548e-15	-0.715408	1	1
scRNA-seq	ASXL3	edgeR-QLF	T cell	5.12548e-15	-0.715408	1	1
scRNA-seq	APCDD1L	edgeR-QLF	T cell	5.12548e-15	-0.715408	1	1
scRNA-seq	PABPC5	edgeR-QLF	T cell	5.12548e-15	-0.715408	1	1
scRNA-seq	PTPN6	edgeR-QLF	Smooth muscle	2.77691	4.4685	1.48839e-07	0.00193089
scRNA-seq	NCAM1	edgeR-QLF	Smooth muscle	-1.38354	2.52281	8.93269e-07	0.00440074
scRNA-seq	FOLR2	edgeR-QLF	Smooth muscle	2.93134	5.32195	1.25354e-06	0.00440074
scRNA-seq	AOC2	edgeR-QLF	Smooth muscle	1.71745	0.696668	1.35689e-06	0.00440074
scRNA-seq	TNFSF8	edgeR-QLF	Smooth muscle	5.9246	3.52269	5.42748e-06	0.0140821
scRNA-seq	TRAPPC3L	edgeR-QLF	Smooth muscle	-2.51937	1.17008	1.02308e-05	0.0221208
scRNA-seq	GPAT3	edgeR-QLF	Smooth muscle	3.52855	0.633351	1.47508e-05	0.0273375
scRNA-seq	CD70	edgeR-QLF	Smooth muscle	-4.66938	0.894063	1.95856e-05	0.0317483
scRNA-seq	TRBC2	edgeR-QLF	Smooth muscle	-1.44888	2.68393	2.20254e-05	0.0317483
scRNA-seq	PAK6	edgeR-QLF	Smooth muscle	-2.95654	-0.48294	5.30651e-05	0.0610566
scRNA-seq	MIR3945HG	edgeR-QLF	Smooth muscle	5.03971	1.9249	5.46131e-05	0.0610566
scRNA-seq	VNN2	edgeR-QLF	Smooth muscle	4.53872	1.84907	6.39987e-05	0.0610566
scRNA-seq	CD300LB	edgeR-QLF	Smooth muscle	6.41869	1.57157	6.64754e-05	0.0610566
scRNA-seq	TGFA	edgeR-QLF	Smooth muscle	7.57925	1.78997	7.05492e-05	0.0610566
scRNA-seq	CACNA2D3	edgeR-QLF	Smooth muscle	5.36668	2.72921	7.05965e-05	0.0610566
scRNA-seq	EBI3	edgeR-QLF	Smooth muscle	4.78302	2.09596	9.18241e-05	0.0744522
scRNA-seq	F13A1	edgeR-QLF	Smooth muscle	2.06662	4.80313	0.000107519	0.0820494
scRNA-seq	LINC00092	edgeR-QLF	Smooth muscle	-2.88575	2.58474	0.000120806	0.0870674
scRNA-seq	CENPI	edgeR-QLF	Smooth muscle	3.293	2.44636	0.000165659	0.11311
scRNA-seq	TRPV4	edgeR-QLF	Smooth muscle	2.59092	0.260052	0.000212959	0.131132
scRNA-seq	LYVE1	edgeR-QLF	Smooth muscle	2.46825	2.86285	0.000225458	0.131132
scRNA-seq	BST2	edgeR-QLF	Smooth muscle	-1.1401	8.12447	0.000235208	0.131132
scRNA-seq	FFAR4	edgeR-QLF	Smooth muscle	2.66749	0.198638	0.000236971	0.131132
scRNA-seq	THUMPD3-AS1	edgeR-QLF	Smooth muscle	-1.55535	5.41103	0.000244722	0.131132
scRNA-seq	KLLN	edgeR-QLF	Smooth muscle	-1.92795	1.47394	0.000254611	0.131132
scRNA-seq	MRPS18A	edgeR-QLF	Smooth muscle	-1.13245	5.71757	0.000262809	0.131132
scRNA-seq	RSPH9	edgeR-QLF	Smooth muscle	-1.25942	4.78021	0.000301137	0.14007
scRNA-seq	DOK1	edgeR-QLF	Smooth muscle	1.46785	4.55958	0.000308102	0.14007
scRNA-seq	HCG27	edgeR-QLF	Smooth muscle	2.15283	0.0670637	0.000313114	0.14007
scRNA-seq	RACGAP1	edgeR-QLF	Smooth muscle	1.78344	1.89501	0.000370705	0.153171
scRNA-seq	ZNF551	edgeR-QLF	Smooth muscle	2.22247	3.0037	0.000371362	0.153171
scRNA-seq	ARHGAP26	edgeR-QLF	Smooth muscle	1.55891	4.46758	0.00040253	0.153171
scRNA-seq	TLR8	edgeR-QLF	Smooth muscle	4.81413	2.6918	0.000404752	0.153171
scRNA-seq	FBP1	edgeR-QLF	Smooth muscle	-2.10566	2.4063	0.000410332	0.153171
scRNA-seq	PIK3R5	edgeR-QLF	Smooth muscle	3.40506	2.43212	0.000413243	0.153171
scRNA-seq	OTULINL	edgeR-QLF	Smooth muscle	3.01391	3.229	0.000447545	0.158321
scRNA-seq	IL2RA	edgeR-QLF	Smooth muscle	3.5594	1.03424	0.000451544	0.158321
scRNA-seq	HS3ST2	edgeR-QLF	Smooth muscle	4.42849	3.67507	0.000482762	0.164813
scRNA-seq	SLC25A26	edgeR-QLF	Smooth muscle	-1.2487	6.14844	0.000508021	0.168988
scRNA-seq	HOOK1	edgeR-QLF	Smooth muscle	-3.22508	-0.265708	0.000553187	0.17111
scRNA-seq	ELP6	edgeR-QLF	Smooth muscle	-1.39895	5.6229	0.000558114	0.17111
scRNA-seq	MESP1	edgeR-QLF	Smooth muscle	-1.96048	2.23182	0.000576038	0.17111
scRNA-seq	MRPS12	edgeR-QLF	Smooth muscle	-1.0399	5.81975	0.000599475	0.17111
scRNA-seq	CTU1	edgeR-QLF	Smooth muscle	-2.01694	3.32887	0.000620324	0.17111
scRNA-seq	WLS	edgeR-QLF	Smooth muscle	-1.25568	6.2462	0.00063025	0.17111
scRNA-seq	PCDH17	edgeR-QLF	Smooth muscle	-2.98758	0.989744	0.00063468	0.17111
scRNA-seq	PHPT1	edgeR-QLF	Smooth muscle	-0.718319	8.57794	0.000643776	0.17111
scRNA-seq	MAP2K6	edgeR-QLF	Smooth muscle	-1.99653	0.497928	0.000644113	0.17111
scRNA-seq	DPP4	edgeR-QLF	Smooth muscle	-3.68345	3.33584	0.000646297	0.17111
scRNA-seq	ARHGAP27	edgeR-QLF	Smooth muscle	3.3118	3.40065	0.000664721	0.172202
scRNA-seq	VAV1	edgeR-QLF	Smooth muscle	3.16306	3.07284	0.000676967	0.172202
scRNA-seq	IFIT3	edgeR-QLF	Smooth muscle	-1.32896	6.17599	0.000728399	0.181722
scRNA-seq	ADAMTSL5	edgeR-QLF	Smooth muscle	1.47468	1.79558	0.00075611	0.185076
scRNA-seq	CHN2	edgeR-QLF	Smooth muscle	-2.39821	4.00485	0.000807472	0.193959
scRNA-seq	GTF2H5	edgeR-QLF	Smooth muscle	-0.959611	6.8596	0.000822303	0.193959
scRNA-seq	SIGLEC9	edgeR-QLF	Smooth muscle	3.60439	2.06461	0.00085304	0.197616
scRNA-seq	ZFP64	edgeR-QLF	Smooth muscle	1.72359	3.30764	0.000911722	0.203578
scRNA-seq	RERGL	edgeR-QLF	Smooth muscle	-1.81022	5.75846	0.000914341	0.203578
scRNA-seq	ZNF132	edgeR-QLF	Smooth muscle	2.19219	0.746891	0.00093596	0.203578
scRNA-seq	ZKSCAN5	edgeR-QLF	Smooth muscle	-1.81833	3.26998	0.000941547	0.203578
scRNA-seq	KLHL25	edgeR-QLF	Smooth muscle	2.94317	2.68603	0.000967025	0.205659
scRNA-seq	LINC01480	edgeR-QLF	Smooth muscle	4.05258	3.24983	0.000983033	0.205692
scRNA-seq	FTCDNL1	edgeR-QLF	Smooth muscle	2.62082	-0.105331	0.00100362	0.206665
scRNA-seq	TMEM160	edgeR-QLF	Smooth muscle	-0.726328	6.55952	0.00102709	0.208195
scRNA-seq	KAT14	edgeR-QLF	Smooth muscle	-1.3932	4.8377	0.00105837	0.211235
scRNA-seq	RASGRP3	edgeR-QLF	Smooth muscle	1.84547	2.78306	0.00111213	0.218601
scRNA-seq	ZNF74	edgeR-QLF	Smooth muscle	-1.56332	2.47197	0.00119989	0.229046
scRNA-seq	HBB	edgeR-QLF	Smooth muscle	5.55544	4.96175	0.00120058	0.229046
scRNA-seq	BOD1L1	edgeR-QLF	Smooth muscle	-0.947512	6.78676	0.00126883	0.23426
scRNA-seq	LILRA6	edgeR-QLF	Smooth muscle	3.35779	1.9468	0.00127185	0.23426
scRNA-seq	LETM1	edgeR-QLF	Smooth muscle	1.66712	4.23109	0.00128208	0.23426
scRNA-seq	CD38	edgeR-QLF	Smooth muscle	1.90716	0.702096	0.00130398	0.234952
scRNA-seq	LINC00310	edgeR-QLF	Smooth muscle	-1.97956	2.58266	0.00134187	0.237413
scRNA-seq	GRAMD1B	edgeR-QLF	Smooth muscle	2.18605	0.636009	0.00135424	0.237413
scRNA-seq	CEBPA	edgeR-QLF	Smooth muscle	3.15627	1.38383	0.00143765	0.244115
scRNA-seq	SEC24B-AS1	edgeR-QLF	Smooth muscle	-1.67799	1.18932	0.0014379	0.244115
scRNA-seq	RBM20	edgeR-QLF	Smooth muscle	1.61688	2.84519	0.00144892	0.244115
scRNA-seq	CBR3	edgeR-QLF	Smooth muscle	-0.968746	5.27461	0.00148367	0.2466
scRNA-seq	CASP4	edgeR-QLF	Smooth muscle	-0.822748	6.48254	0.00150169	0.2466
scRNA-seq	NOL12	edgeR-QLF	Smooth muscle	1.32782	3.90105	0.00153481	0.246933
scRNA-seq	ZNF670	edgeR-QLF	Smooth muscle	2.18516	2.30538	0.00154424	0.246933
scRNA-seq	LRRC34	edgeR-QLF	Smooth muscle	1.43184	2.04722	0.00158048	0.246933
scRNA-seq	GDF6	edgeR-QLF	Smooth muscle	1.81392	1.02272	0.00160504	0.246933
scRNA-seq	CHCHD1	edgeR-QLF	Smooth muscle	-0.71457	5.81931	0.00162654	0.246933
scRNA-seq	LRRC57	edgeR-QLF	Smooth muscle	0.914454	3.96197	0.00163067	0.246933
scRNA-seq	FAF2	edgeR-QLF	Smooth muscle	-1.34774	5.87341	0.00164694	0.246933
scRNA-seq	PI4KB	edgeR-QLF	Smooth muscle	0.788238	5.27596	0.00165599	0.246933
scRNA-seq	NOL4L	edgeR-QLF	Smooth muscle	2.65713	3.11006	0.00170181	0.250882
scRNA-seq	DEXI	edgeR-QLF	Smooth muscle	-1.24378	5.90558	0.00178164	0.257152
scRNA-seq	ZKSCAN2	edgeR-QLF	Smooth muscle	1.68475	1.09604	0.00178399	0.257152
scRNA-seq	KLF7	edgeR-QLF	Smooth muscle	1.06195	5.62868	0.00185563	0.26454
scRNA-seq	CH25H	edgeR-QLF	Smooth muscle	2.28323	2.13776	0.00192854	0.265863
scRNA-seq	CCL13	edgeR-QLF	Smooth muscle	4.88465	4.19952	0.0019801	0.265863
scRNA-seq	PLA2G6	edgeR-QLF	Smooth muscle	1.62254	1.80493	0.00199492	0.265863
scRNA-seq	LZTS3	edgeR-QLF	Smooth muscle	1.37557	1.33514	0.00200537	0.265863
scRNA-seq	AP1G2	edgeR-QLF	Smooth muscle	1.48729	3.09402	0.00201331	0.265863
scRNA-seq	CAPN10	edgeR-QLF	Smooth muscle	1.76622	3.60705	0.00206179	0.265863
scRNA-seq	LRWD1	edgeR-QLF	Smooth muscle	1.09937	3.59101	0.00208397	0.265863
scRNA-seq	ZNF337	edgeR-QLF	Smooth muscle	-1.25548	4.15748	0.00208512	0.265863
scRNA-seq	MRPL21	edgeR-QLF	Smooth muscle	-0.956053	6.29893	0.00208578	0.265863
scRNA-seq	ATF3	edgeR-QLF	Smooth muscle	1.09786	7.05953	0.00208812	0.265863
scRNA-seq	CYP46A1	edgeR-QLF	Smooth muscle	-1.66192	1.61425	0.00209035	0.265863
scRNA-seq	PRDM5	edgeR-QLF	Smooth muscle	-2.5406	5.17573	0.002111	0.265884
scRNA-seq	SEC24C	edgeR-QLF	Smooth muscle	1.16672	5.06311	0.00216522	0.269878
scRNA-seq	SELE	edgeR-QLF	Smooth muscle	3.80817	1.49252	0.00220358	0.269878
scRNA-seq	PFAS	edgeR-QLF	Smooth muscle	1.24103	2.4623	0.00220644	0.269878
scRNA-seq	PCDH12	edgeR-QLF	Smooth muscle	3.76157	3.88918	0.00225359	0.269878
scRNA-seq	FRMD8	edgeR-QLF	Smooth muscle	1.14044	4.26753	0.00227553	0.269878
scRNA-seq	RASL10A	edgeR-QLF	Smooth muscle	-2.47662	-0.569146	0.00228188	0.269878
scRNA-seq	HTR7	edgeR-QLF	Smooth muscle	1.95433	1.02576	0.0022912	0.269878
scRNA-seq	ZC3H12D	edgeR-QLF	Smooth muscle	2.45488	0.773892	0.00230914	0.269878
scRNA-seq	SCN2A	edgeR-QLF	Smooth muscle	-2.57621	0.908456	0.00234694	0.271847
scRNA-seq	CASKIN2	edgeR-QLF	Smooth muscle	1.30004	3.46259	0.00237799	0.273005
scRNA-seq	S100A13	edgeR-QLF	Smooth muscle	-0.647315	8.11446	0.00245047	0.278859
scRNA-seq	SLC39A14	edgeR-QLF	Smooth muscle	0.955146	5.84375	0.00253545	0.286021
scRNA-seq	SLC43A3	edgeR-QLF	Smooth muscle	0.884683	5.53861	0.00258164	0.288721
scRNA-seq	SNCA	edgeR-QLF	Smooth muscle	2.90202	3.14318	0.00263277	0.291922
scRNA-seq	MCL1	edgeR-QLF	Smooth muscle	0.618954	7.18339	0.00265681	0.292092
scRNA-seq	SEC14L1	edgeR-QLF	Smooth muscle	1.43938	5.74896	0.00274419	0.299162
scRNA-seq	TSNARE1	edgeR-QLF	Smooth muscle	1.62988	0.662412	0.00279405	0.30021
scRNA-seq	CD24	edgeR-QLF	Smooth muscle	-1.79422	1.49708	0.00280007	0.30021
scRNA-seq	SCNN1A	edgeR-QLF	Smooth muscle	-2.55118	2.61395	0.00282409	0.300303
scRNA-seq	SDHAF1	edgeR-QLF	Smooth muscle	-1.43945	5.21156	0.00292843	0.308065
scRNA-seq	ZNF385B	edgeR-QLF	Smooth muscle	-2.241	2.08109	0.00294459	0.308065
scRNA-seq	MRPL47	edgeR-QLF	Smooth muscle	-1.09678	6.03878	0.00310799	0.32256
scRNA-seq	AAMDC	edgeR-QLF	Smooth muscle	-0.672926	6.74084	0.00316656	0.325026
scRNA-seq	IFT27	edgeR-QLF	Smooth muscle	-0.969381	5.51424	0.00318998	0.325026
scRNA-seq	GTSF1	edgeR-QLF	Smooth muscle	3.34014	-0.143635	0.00320692	0.325026
scRNA-seq	IFIT1	edgeR-QLF	Smooth muscle	-1.3406	6.38005	0.00329361	0.328929
scRNA-seq	REXO5	edgeR-QLF	Smooth muscle	1.79179	0.162832	0.00329614	0.328929
scRNA-seq	MNS1	edgeR-QLF	Smooth muscle	-1.47259	4.01784	0.0033328	0.329123
scRNA-seq	ALKBH2	edgeR-QLF	Smooth muscle	-1.37542	4.9896	0.00334882	0.329123
scRNA-seq	ISG15	edgeR-QLF	Smooth muscle	-1.087	7.59102	0.00354105	0.343134
scRNA-seq	BZW2	edgeR-QLF	Smooth muscle	1.22473	4.79171	0.00354428	0.343134
scRNA-seq	YWHAG	edgeR-QLF	Smooth muscle	1.01207	5.45946	0.0035802	0.344044
scRNA-seq	IFI27	edgeR-QLF	Smooth muscle	-1.1492	8.32172	0.00361814	0.345133
scRNA-seq	HPSE	edgeR-QLF	Smooth muscle	1.46856	0.824536	0.00369421	0.348148
scRNA-seq	TRADD	edgeR-QLF	Smooth muscle	-1.12226	6.38826	0.00370341	0.348148
scRNA-seq	FKBP8	edgeR-QLF	Smooth muscle	-0.791347	7.4566	0.00376206	0.348978
scRNA-seq	ZFAND2B	edgeR-QLF	Smooth muscle	-1.42257	6.3765	0.00376605	0.348978
scRNA-seq	RBM18	edgeR-QLF	Smooth muscle	0.9397	5.02447	0.00385689	0.353439
scRNA-seq	ZDHHC17	edgeR-QLF	Smooth muscle	-1.14867	5.40431	0.00387375	0.353439
scRNA-seq	LINC02453	edgeR-QLF	Smooth muscle	2.58449	2.42112	0.00392319	0.353439
scRNA-seq	AP5S1	edgeR-QLF	Smooth muscle	1.46991	3.83644	0.00393366	0.353439
scRNA-seq	VNN1	edgeR-QLF	Smooth muscle	-2.94276	2.78331	0.00396624	0.353439
scRNA-seq	TCIM	edgeR-QLF	Smooth muscle	1.20135	4.64184	0.00397765	0.353439
scRNA-seq	STAT2	edgeR-QLF	Smooth muscle	-1.20652	6.78412	0.00405597	0.356218
scRNA-seq	DOK7	edgeR-QLF	Smooth muscle	1.61681	0.702019	0.00408215	0.356218
scRNA-seq	ANKRD33B	edgeR-QLF	Smooth muscle	1.5392	2.51422	0.00409207	0.356218
scRNA-seq	DENND2D	edgeR-QLF	Smooth muscle	-1.79651	0.937919	0.00412236	0.356218
scRNA-seq	REEP6	edgeR-QLF	Smooth muscle	1.72117	-0.103944	0.00415677	0.356218
scRNA-seq	SLC16A3	edgeR-QLF	Smooth muscle	1.12612	5.19707	0.0041801	0.356218
scRNA-seq	CEP83	edgeR-QLF	Smooth muscle	-1.37786	4.77878	0.00420114	0.356218
scRNA-seq	FAM13A	edgeR-QLF	Smooth muscle	-1.4571	5.63651	0.00424909	0.357945
scRNA-seq	KREMEN1	edgeR-QLF	Smooth muscle	-1.10314	3.63808	0.00432965	0.358994
scRNA-seq	TNFRSF10B	edgeR-QLF	Smooth muscle	0.977798	5.09694	0.0043401	0.358994
scRNA-seq	HTR2B	edgeR-QLF	Smooth muscle	-1.37445	5.83599	0.00440202	0.358994
scRNA-seq	SPAAR	edgeR-QLF	Smooth muscle	2.19429	0.641508	0.00441804	0.358994
scRNA-seq	OPRL1	edgeR-QLF	Smooth muscle	-2.76396	1.57256	0.00442418	0.358994
scRNA-seq	RNF125	edgeR-QLF	Smooth muscle	2.27106	2.48578	0.00449801	0.358994
scRNA-seq	SENP8	edgeR-QLF	Smooth muscle	-1.46447	1.99363	0.00456563	0.358994
scRNA-seq	TVP23A	edgeR-QLF	Smooth muscle	1.36756	4.03902	0.0045885	0.358994
scRNA-seq	CD247	edgeR-QLF	Smooth muscle	2.13074	0.59388	0.00462071	0.358994
scRNA-seq	GBP4	edgeR-QLF	Smooth muscle	-1.64608	4.83422	0.00470508	0.358994
scRNA-seq	CLTA	edgeR-QLF	Smooth muscle	-0.511677	8.13993	0.00473184	0.358994
scRNA-seq	CAVIN3	edgeR-QLF	Smooth muscle	-0.686163	9.38531	0.00473798	0.358994
scRNA-seq	GDPD1	edgeR-QLF	Smooth muscle	-1.39972	1.15349	0.00474446	0.358994
scRNA-seq	NME3	edgeR-QLF	Smooth muscle	-0.540436	7.54829	0.00476122	0.358994
scRNA-seq	ZGLP1	edgeR-QLF	Smooth muscle	2.04291	0.138455	0.0048071	0.358994
scRNA-seq	F11R	edgeR-QLF	Smooth muscle	2.57697	3.93731	0.00482363	0.358994
scRNA-seq	TP53I3	edgeR-QLF	Smooth muscle	-1.00782	4.83897	0.00482937	0.358994
scRNA-seq	LMO4	edgeR-QLF	Smooth muscle	-0.720658	5.96715	0.0048429	0.358994
scRNA-seq	IFI6	edgeR-QLF	Smooth muscle	-0.831292	8.19941	0.00485946	0.358994
scRNA-seq	DDT	edgeR-QLF	Smooth muscle	-0.58117	6.88229	0.00486903	0.358994
scRNA-seq	NDUFS5	edgeR-QLF	Smooth muscle	-0.600206	8.88206	0.00487943	0.358994
scRNA-seq	MRC1	edgeR-QLF	Smooth muscle	2.84929	3.59051	0.00488144	0.358994
scRNA-seq	PLOD3	edgeR-QLF	Smooth muscle	1.15976	5.96016	0.00500173	0.358994
scRNA-seq	ZC2HC1C	edgeR-QLF	Smooth muscle	-1.42638	1.23621	0.00500824	0.358994
scRNA-seq	TEX9	edgeR-QLF	Smooth muscle	-1.12777	4.50245	0.00506363	0.358994
scRNA-seq	EPB41L4A-DT	edgeR-QLF	Smooth muscle	2.08081	1.91604	0.005097	0.358994
scRNA-seq	FASTKD2	edgeR-QLF	Smooth muscle	-1.04867	5.10734	0.0051204	0.358994
scRNA-seq	CDC14A	edgeR-QLF	Smooth muscle	-1.43694	2.22915	0.00514983	0.358994
scRNA-seq	KCNQ1	edgeR-QLF	Smooth muscle	2.97887	0.561483	0.0051874	0.358994
scRNA-seq	NAALAD2	edgeR-QLF	Smooth muscle	-1.87271	-0.0952401	0.00519423	0.358994
scRNA-seq	SLC45A1	edgeR-QLF	Smooth muscle	1.20746	2.12199	0.00524301	0.358994
scRNA-seq	CHCHD10	edgeR-QLF	Smooth muscle	-0.688657	7.20189	0.00524926	0.358994
scRNA-seq	ZNF253	edgeR-QLF	Smooth muscle	2.01412	3.16658	0.00527874	0.358994
scRNA-seq	FRMD6-AS1	edgeR-QLF	Smooth muscle	2.36889	0.0971607	0.00528465	0.358994
scRNA-seq	SLC22A18AS	edgeR-QLF	Smooth muscle	2.19132	1.20609	0.00530103	0.358994
scRNA-seq	TMEM154	edgeR-QLF	Smooth muscle	1.06326	1.06975	0.00531175	0.358994
scRNA-seq	CCDC110	edgeR-QLF	Smooth muscle	-1.18646	3.23384	0.00531968	0.358994
scRNA-seq	ITPRIPL1	edgeR-QLF	Smooth muscle	1.68964	1.35732	0.00533934	0.358994
scRNA-seq	PET117	edgeR-QLF	Smooth muscle	-1.20407	4.80299	0.00534077	0.358994
scRNA-seq	CRYBB2	edgeR-QLF	Smooth muscle	-2.37406	0.800646	0.0053863	0.360188
scRNA-seq	MDP1	edgeR-QLF	Smooth muscle	-0.584582	5.61775	0.00548612	0.364982
scRNA-seq	TMEM273	edgeR-QLF	Smooth muscle	2.70866	4.01776	0.0055563	0.367764
scRNA-seq	TIMELESS	edgeR-QLF	Smooth muscle	1.86392	2.55223	0.00565388	0.371124
scRNA-seq	FAM83D	edgeR-QLF	Smooth muscle	1.57635	1.85761	0.00570579	0.371124
scRNA-seq	INIP	edgeR-QLF	Smooth muscle	-0.726856	4.7833	0.00571281	0.371124
scRNA-seq	HYOU1	edgeR-QLF	Smooth muscle	0.88127	5.49783	0.0057398	0.371124
scRNA-seq	FANCA	edgeR-QLF	Smooth muscle	1.18235	1.35662	0.0058194	0.371124
scRNA-seq	TVP23B	edgeR-QLF	Smooth muscle	0.908021	4.45996	0.00582613	0.371124
scRNA-seq	UTP15	edgeR-QLF	Smooth muscle	-1.80425	4.69564	0.00582852	0.371124
scRNA-seq	GGH	edgeR-QLF	Smooth muscle	1.1122	3.44456	0.00583591	0.371124
scRNA-seq	DNA2	edgeR-QLF	Smooth muscle	-2.14466	1.18098	0.00594041	0.373206
scRNA-seq	MYOM2	edgeR-QLF	Smooth muscle	-1.46963	1.19604	0.00595135	0.373206
scRNA-seq	RNF144A	edgeR-QLF	Smooth muscle	-1.63597	2.43063	0.00595495	0.373206
scRNA-seq	NEDD8	edgeR-QLF	Smooth muscle	-0.507473	8.31486	0.00602683	0.375058
scRNA-seq	TMEM63B	edgeR-QLF	Smooth muscle	1.29877	2.5864	0.00605883	0.375058
scRNA-seq	PIGS	edgeR-QLF	Smooth muscle	0.745829	5.34493	0.00607123	0.375058
scRNA-seq	RHEBL1	edgeR-QLF	Smooth muscle	2.45932	2.96684	0.00613782	0.376997
scRNA-seq	BCR	edgeR-QLF	Smooth muscle	1.09489	5.09302	0.00616425	0.376997
scRNA-seq	CPSF7	edgeR-QLF	Smooth muscle	-1.81664	6.10835	0.00618981	0.376997
scRNA-seq	DDX39A	edgeR-QLF	Smooth muscle	-1.00165	6.03808	0.0062827	0.378659
scRNA-seq	ZNF133	edgeR-QLF	Smooth muscle	-1.33447	3.78904	0.006366	0.378659
scRNA-seq	ECH1	edgeR-QLF	Smooth muscle	-0.604812	7.29725	0.00648937	0.378659
scRNA-seq	NCF4	edgeR-QLF	Smooth muscle	2.53622	3.55387	0.00649536	0.378659
scRNA-seq	TENT5B	edgeR-QLF	Smooth muscle	-2.49449	6.27441	0.00650755	0.378659
scRNA-seq	YPEL3	edgeR-QLF	Smooth muscle	-0.872976	6.83917	0.00654824	0.378659
scRNA-seq	PCGF1	edgeR-QLF	Smooth muscle	-0.942009	3.89589	0.00654937	0.378659
scRNA-seq	DPM2	edgeR-QLF	Smooth muscle	-0.632222	5.80646	0.00655618	0.378659
scRNA-seq	HK2	edgeR-QLF	Smooth muscle	1.39772	3.08604	0.0065713	0.378659
scRNA-seq	SLC16A7	edgeR-QLF	Smooth muscle	0.887767	4.87678	0.00657309	0.378659
scRNA-seq	STK17A	edgeR-QLF	Smooth muscle	-1.3546	6.59061	0.00659218	0.378659
scRNA-seq	DHX15	edgeR-QLF	Smooth muscle	0.735726	5.97074	0.00659451	0.378659
scRNA-seq	ADAP1	edgeR-QLF	Smooth muscle	1.48962	0.548466	0.00659653	0.378659
scRNA-seq	IGF1	edgeR-QLF	Smooth muscle	1.94839	3.49798	0.00665884	0.378854
scRNA-seq	IFI44L	edgeR-QLF	Smooth muscle	-1.37642	6.46371	0.00668057	0.378854
scRNA-seq	EMG1	edgeR-QLF	Smooth muscle	0.842172	6.29999	0.00668978	0.378854
scRNA-seq	ZNF688	edgeR-QLF	Smooth muscle	-0.880481	4.70991	0.0067184	0.378854
scRNA-seq	KIF21B	edgeR-QLF	Smooth muscle	-1.89607	-0.130666	0.00683912	0.378854
scRNA-seq	RHOF	edgeR-QLF	Smooth muscle	-1.06684	2.46029	0.00684018	0.378854
scRNA-seq	ABCG1	edgeR-QLF	Smooth muscle	1.97867	4.66653	0.00685164	0.378854
scRNA-seq	MFSD12	edgeR-QLF	Smooth muscle	-1.4301	5.68045	0.00688276	0.378854
scRNA-seq	TRERF1	edgeR-QLF	Smooth muscle	1.35597	2.53786	0.00688673	0.378854
scRNA-seq	CHP1	edgeR-QLF	Smooth muscle	-0.89846	6.88146	0.00694492	0.378854
scRNA-seq	CENPO	edgeR-QLF	Smooth muscle	-1.30987	4.4345	0.0069835	0.378854
scRNA-seq	LPCAT3	edgeR-QLF	Smooth muscle	0.954749	4.38034	0.00700365	0.378854
scRNA-seq	MREG	edgeR-QLF	Smooth muscle	1.23365	-0.134409	0.00702645	0.378854
scRNA-seq	COPRS	edgeR-QLF	Smooth muscle	-0.743191	7.26972	0.00704485	0.378854
scRNA-seq	RPL13	edgeR-QLF	Smooth muscle	-0.406556	11.8722	0.0070642	0.378854
scRNA-seq	P3H2	edgeR-QLF	Smooth muscle	1.48422	3.136	0.00708029	0.378854
scRNA-seq	RHPN1	edgeR-QLF	Smooth muscle	2.13748	0.736038	0.0070964	0.378854
scRNA-seq	CACNA2D4	edgeR-QLF	Smooth muscle	1.88585	0.260725	0.00713353	0.379276
scRNA-seq	CPT1C	edgeR-QLF	Smooth muscle	-1.8406	4.00336	0.00718984	0.380709
scRNA-seq	TMEM132B	edgeR-QLF	Smooth muscle	1.46895	0.736605	0.00722363	0.380944
scRNA-seq	GANC	edgeR-QLF	Smooth muscle	-1.15159	5.09143	0.0073454	0.384575
scRNA-seq	HARS2	edgeR-QLF	Smooth muscle	1.16465	4.49291	0.00737195	0.384575
scRNA-seq	TMEM218	edgeR-QLF	Smooth muscle	-0.785948	5.13161	0.00740356	0.384575
scRNA-seq	KLF4	edgeR-QLF	Smooth muscle	1.18843	5.84155	0.00744555	0.384575
scRNA-seq	BATF2	edgeR-QLF	Smooth muscle	-1.52058	4.15827	0.00746294	0.384575
scRNA-seq	RMDN2	edgeR-QLF	Smooth muscle	-0.909451	3.76351	0.00748149	0.384575
scRNA-seq	CD300E	edgeR-QLF	Smooth muscle	2.28039	-0.164791	0.00750001	0.384575
scRNA-seq	NBPF1	edgeR-QLF	Smooth muscle	-0.807015	5.07332	0.00755283	0.384864
scRNA-seq	PGLS	edgeR-QLF	Smooth muscle	-0.688416	6.8936	0.00760754	0.384864
scRNA-seq	CD48	edgeR-QLF	Smooth muscle	-2.00665	2.07519	0.00761043	0.384864
scRNA-seq	PLGRKT	edgeR-QLF	Smooth muscle	-0.646032	4.93054	0.00765928	0.384864
scRNA-seq	KCNK6	edgeR-QLF	Smooth muscle	0.753907	5.22201	0.0076637	0.384864
scRNA-seq	MAPK9	edgeR-QLF	Smooth muscle	0.839196	4.657	0.00771626	0.384864
scRNA-seq	PSMA6	edgeR-QLF	Smooth muscle	-0.64689	6.89429	0.00772038	0.384864
scRNA-seq	NPL	edgeR-QLF	Smooth muscle	1.9983	4.09473	0.00774297	0.384864
scRNA-seq	HDAC2-AS2	edgeR-QLF	Smooth muscle	-2.03598	0.282061	0.00780851	0.385179
scRNA-seq	AMH	edgeR-QLF	Smooth muscle	-2.34747	-0.767595	0.00791222	0.385179
scRNA-seq	SLC6A16	edgeR-QLF	Smooth muscle	1.42705	2.56155	0.00792646	0.385179
scRNA-seq	XRRA1	edgeR-QLF	Smooth muscle	-0.943813	4.57163	0.00794628	0.385179
scRNA-seq	LINC01089	edgeR-QLF	Smooth muscle	-0.927829	3.59648	0.00795835	0.385179
scRNA-seq	FBXO34	edgeR-QLF	Smooth muscle	1.16136	4.25327	0.00797112	0.385179
scRNA-seq	EVI5L	edgeR-QLF	Smooth muscle	1.0541	1.81406	0.00804985	0.385179
scRNA-seq	LOXL4	edgeR-QLF	Smooth muscle	1.20794	3.28443	0.00807747	0.385179
scRNA-seq	RPS14	edgeR-QLF	Smooth muscle	-0.455567	11.3118	0.00822213	0.385179
scRNA-seq	TRPM4	edgeR-QLF	Smooth muscle	1.19088	5.02224	0.00824266	0.385179
scRNA-seq	FOXD2-AS1	edgeR-QLF	Smooth muscle	1.48416	1.6393	0.00825315	0.385179
scRNA-seq	NACA	edgeR-QLF	Smooth muscle	-0.392957	10.3379	0.00830037	0.385179
scRNA-seq	ETV5	edgeR-QLF	Smooth muscle	0.785037	4.05063	0.00830294	0.385179
scRNA-seq	NRGN	edgeR-QLF	Smooth muscle	-1.61113	6.35538	0.0083206	0.385179
scRNA-seq	XYLB	edgeR-QLF	Smooth muscle	1.25221	1.3799	0.00836274	0.385179
scRNA-seq	PPP2R2D	edgeR-QLF	Smooth muscle	-1.00122	4.96779	0.0084546	0.385179
scRNA-seq	LINC00324	edgeR-QLF	Smooth muscle	-1.16494	2.40844	0.00849736	0.385179
scRNA-seq	NBPF10	edgeR-QLF	Smooth muscle	0.929403	1.76748	0.00854132	0.385179
scRNA-seq	NAXE	edgeR-QLF	Smooth muscle	-0.774568	6.40299	0.0085444	0.385179
scRNA-seq	FXYD1	edgeR-QLF	Smooth muscle	-0.917684	8.34387	0.00854613	0.385179
scRNA-seq	RUSC1	edgeR-QLF	Smooth muscle	0.814376	4.93391	0.00854726	0.385179
scRNA-seq	MAP2K3	edgeR-QLF	Smooth muscle	0.97548	5.34392	0.0085765	0.385179
scRNA-seq	LYG1	edgeR-QLF	Smooth muscle	1.99212	-0.15181	0.00860942	0.385179
scRNA-seq	CST7	edgeR-QLF	Smooth muscle	-1.9868	1.79706	0.00862442	0.385179
scRNA-seq	KHDRBS3	edgeR-QLF	Smooth muscle	-1.14096	4.75272	0.00864562	0.385179
scRNA-seq	EPHX1	edgeR-QLF	Smooth muscle	-0.711098	5.59622	0.0086552	0.385179
scRNA-seq	TIMM13	edgeR-QLF	Smooth muscle	-0.711971	6.57908	0.00865947	0.385179
scRNA-seq	NUP85	edgeR-QLF	Smooth muscle	1.02668	4.33609	0.00872577	0.385179
scRNA-seq	RNF214	edgeR-QLF	Smooth muscle	-1.20531	5.38228	0.00872721	0.385179
scRNA-seq	RUNDC1	edgeR-QLF	Smooth muscle	0.952083	3.34351	0.00876099	0.385179
scRNA-seq	STIMATE	edgeR-QLF	Smooth muscle	0.94539	4.63606	0.00876691	0.385179
scRNA-seq	ZC3H4	edgeR-QLF	Smooth muscle	0.938684	4.06711	0.00877876	0.385179
scRNA-seq	VARS2	edgeR-QLF	Smooth muscle	1.37183	3.68129	0.00878439	0.385179
scRNA-seq	C5AR1	edgeR-QLF	Smooth muscle	1.69083	3.71559	0.00883482	0.385179
scRNA-seq	SLC22A4	edgeR-QLF	Smooth muscle	-1.65408	1.78312	0.00884955	0.385179
scRNA-seq	YTHDC1	edgeR-QLF	Smooth muscle	-0.736866	6.35822	0.00885639	0.385179
scRNA-seq	PIM2	edgeR-QLF	Smooth muscle	1.30351	2.4818	0.00887869	0.385179
scRNA-seq	CWC22	edgeR-QLF	Smooth muscle	-1.00633	5.91679	0.00889053	0.385179
scRNA-seq	NR6A1	edgeR-QLF	Smooth muscle	1.3249	-0.481482	0.00893713	0.385179
scRNA-seq	FAM13C	edgeR-QLF	Smooth muscle	-1.10721	5.48208	0.00894315	0.385179
scRNA-seq	RCE1	edgeR-QLF	Smooth muscle	0.912201	4.34651	0.00899367	0.385179
scRNA-seq	PTPN20	edgeR-QLF	Smooth muscle	-1.27404	1.89569	0.00899631	0.385179
scRNA-seq	KANSL1-AS1	edgeR-QLF	Smooth muscle	-1.05808	3.78708	0.0090882	0.38672
scRNA-seq	LINC00852	edgeR-QLF	Smooth muscle	-2.62478	0.994576	0.00909192	0.38672
scRNA-seq	NAAA	edgeR-QLF	Smooth muscle	-0.762608	5.58503	0.0091804	0.389207
scRNA-seq	RPP40	edgeR-QLF	Smooth muscle	-1.63893	3.69228	0.00921558	0.389426
scRNA-seq	BEND5	edgeR-QLF	Smooth muscle	-1.08457	3.65237	0.00926513	0.390086
scRNA-seq	GLIPR1L2	edgeR-QLF	Smooth muscle	-1.14597	2.40139	0.00929317	0.390086
scRNA-seq	PPP3CC	edgeR-QLF	Smooth muscle	0.983889	5.0641	0.00932142	0.390086
scRNA-seq	PREB	edgeR-QLF	Smooth muscle	0.746604	4.9843	0.00938806	0.391157
scRNA-seq	PGP	edgeR-QLF	Smooth muscle	-0.78235	4.71912	0.00948022	0.391157
scRNA-seq	ZC3H6	edgeR-QLF	Smooth muscle	-0.872859	5.32684	0.00948583	0.391157
scRNA-seq	OCA2	edgeR-QLF	Smooth muscle	1.39104	1.14033	0.0094906	0.391157
scRNA-seq	SELENOO	edgeR-QLF	Smooth muscle	1.24687	3.75509	0.00953432	0.391157
scRNA-seq	ZNF428	edgeR-QLF	Smooth muscle	-0.805564	6.5385	0.00955655	0.391157
scRNA-seq	SCARF1	edgeR-QLF	Smooth muscle	2.33637	3.0099	0.00958613	0.391157
scRNA-seq	TTN-AS1	edgeR-QLF	Smooth muscle	0.84701	3.75061	0.00959759	0.391157
scRNA-seq	MAFF	edgeR-QLF	Smooth muscle	0.621155	5.34471	0.009747	0.391157
scRNA-seq	BCL2L13	edgeR-QLF	Smooth muscle	-0.812552	4.99382	0.00976308	0.391157
scRNA-seq	DUSP18	edgeR-QLF	Smooth muscle	1.12555	4.42076	0.00984654	0.391157
scRNA-seq	TRMU	edgeR-QLF	Smooth muscle	0.886047	4.179	0.00984938	0.391157
scRNA-seq	ZNF343	edgeR-QLF	Smooth muscle	1.14913	2.96798	0.00986544	0.391157
scRNA-seq	PANX2	edgeR-QLF	Smooth muscle	-1.88444	0.590964	0.00988244	0.391157
scRNA-seq	SRP72	edgeR-QLF	Smooth muscle	-0.760427	6.82155	0.0098967	0.391157
scRNA-seq	MPG	edgeR-QLF	Smooth muscle	-0.535214	7.43483	0.00993098	0.391157
scRNA-seq	LGI4	edgeR-QLF	Smooth muscle	-1.1946	3.86461	0.00997597	0.391157
scRNA-seq	STIP1	edgeR-QLF	Smooth muscle	0.750163	6.03991	0.00998142	0.391157
scRNA-seq	FANCD2	edgeR-QLF	Smooth muscle	1.43459	2.55828	0.0100146	0.391157
scRNA-seq	STK36	edgeR-QLF	Smooth muscle	1.26733	2.66784	0.0100372	0.391157
scRNA-seq	AMBRA1	edgeR-QLF	Smooth muscle	1.18046	3.07073	0.0100538	0.391157
scRNA-seq	BLVRB	edgeR-QLF	Smooth muscle	-0.532614	7.16786	0.0100756	0.391157
scRNA-seq	UPK3A	edgeR-QLF	Smooth muscle	-1.80498	-0.341344	0.0101014	0.391157
scRNA-seq	IL2RG	edgeR-QLF	Smooth muscle	-1.76077	1.86062	0.010117	0.391157
scRNA-seq	VTI1A	edgeR-QLF	Smooth muscle	0.873959	3.81532	0.0101381	0.391157
scRNA-seq	MYO19	edgeR-QLF	Smooth muscle	0.766562	3.82346	0.010141	0.391157
scRNA-seq	NOD1	edgeR-QLF	Smooth muscle	1.65696	3.80731	0.0101806	0.391157
scRNA-seq	LURAP1	edgeR-QLF	Smooth muscle	-1.14973	3.37155	0.010217	0.391157
scRNA-seq	FGF2	edgeR-QLF	Smooth muscle	0.737651	5.27203	0.0102334	0.391157
scRNA-seq	PLEKHN1	edgeR-QLF	Smooth muscle	1.5062	1.10756	0.0102807	0.391157
scRNA-seq	TNFRSF21	edgeR-QLF	Smooth muscle	-1.30041	4.96084	0.0102817	0.391157
scRNA-seq	PRMT1	edgeR-QLF	Smooth muscle	-0.873911	6.99321	0.0105285	0.397356
scRNA-seq	FHIT	edgeR-QLF	Smooth muscle	1.55911	2.85277	0.0105987	0.397356
scRNA-seq	LYPLA2	edgeR-QLF	Smooth muscle	0.792017	4.62399	0.010647	0.397356
scRNA-seq	LIF	edgeR-QLF	Smooth muscle	2.51481	0.424908	0.0106553	0.397356
scRNA-seq	CFAP298	edgeR-QLF	Smooth muscle	-0.945356	6.22499	0.010697	0.397356
scRNA-seq	CCDC14	edgeR-QLF	Smooth muscle	-1.11603	5.91765	0.0107035	0.397356
scRNA-seq	GFER	edgeR-QLF	Smooth muscle	-1.10608	4.40936	0.0107525	0.397356
scRNA-seq	IRF8	edgeR-QLF	Smooth muscle	1.97986	2.80512	0.0107749	0.397356
scRNA-seq	DAPL1	edgeR-QLF	Smooth muscle	-1.08181	4.05019	0.0107775	0.397356
scRNA-seq	TRIM22	edgeR-QLF	Smooth muscle	-0.623682	7.17829	0.0108068	0.397356
scRNA-seq	DDX59	edgeR-QLF	Smooth muscle	0.74301	4.34388	0.0108153	0.397356
scRNA-seq	CCDC136	edgeR-QLF	Smooth muscle	1.18628	0.790151	0.0109187	0.397356
scRNA-seq	TCEA3	edgeR-QLF	Smooth muscle	-0.55464	5.91691	0.0109427	0.397356
scRNA-seq	COPG1	edgeR-QLF	Smooth muscle	0.562906	6.11258	0.0109895	0.397356
scRNA-seq	LY6E	edgeR-QLF	Smooth muscle	-0.682452	8.04459	0.0110112	0.397356
scRNA-seq	FPR3	edgeR-QLF	Smooth muscle	1.64697	2.29707	0.0110218	0.397356
scRNA-seq	CRYBG1	edgeR-QLF	Smooth muscle	1.66535	4.38028	0.0110233	0.397356
scRNA-seq	TMEM245	edgeR-QLF	Smooth muscle	0.696803	5.78752	0.0110587	0.397356
scRNA-seq	HEATR5B	edgeR-QLF	Smooth muscle	-0.73551	4.71421	0.0110898	0.397356
scRNA-seq	EIF4A3	edgeR-QLF	Smooth muscle	0.755271	6.27832	0.011111	0.397356
scRNA-seq	UQCRB	edgeR-QLF	Smooth muscle	-0.446307	9.09895	0.0111159	0.397356
scRNA-seq	ZNF503-AS2	edgeR-QLF	Smooth muscle	-1.36112	2.59356	0.0111252	0.397356
scRNA-seq	LINC00632	edgeR-QLF	Smooth muscle	-1.27518	4.88031	0.0112073	0.397356
scRNA-seq	TMUB1	edgeR-QLF	Smooth muscle	-1.57877	5.3367	0.011285	0.397356
scRNA-seq	DENND4B	edgeR-QLF	Smooth muscle	1.17617	3.36822	0.0113087	0.397356
scRNA-seq	ZDHHC11	edgeR-QLF	Smooth muscle	1.4219	0.915444	0.0113253	0.397356
scRNA-seq	CSNK2A1	edgeR-QLF	Smooth muscle	0.640681	5.68105	0.0114338	0.397356
scRNA-seq	ZNF410	edgeR-QLF	Smooth muscle	0.994924	5.03095	0.0114449	0.397356
scRNA-seq	EPS8L1	edgeR-QLF	Smooth muscle	-1.98148	1.44851	0.0114514	0.397356
scRNA-seq	GAN	edgeR-QLF	Smooth muscle	1.12819	3.16038	0.0114614	0.397356
scRNA-seq	MIGA2	edgeR-QLF	Smooth muscle	-1.61651	3.89541	0.0115005	0.397356
scRNA-seq	SLC16A10	edgeR-QLF	Smooth muscle	1.57244	1.8604	0.0115091	0.397356
scRNA-seq	RALGDS	edgeR-QLF	Smooth muscle	1.35475	3.98568	0.0115422	0.397356
scRNA-seq	MNDA	edgeR-QLF	Smooth muscle	1.87394	3.12152	0.0115682	0.397356
scRNA-seq	ACER3	edgeR-QLF	Smooth muscle	1.03609	3.39084	0.0115906	0.397356
scRNA-seq	PIPOX	edgeR-QLF	Smooth muscle	1.56807	-0.128082	0.0116181	0.397356
scRNA-seq	LRRN3	edgeR-QLF	Smooth muscle	-1.25161	3.18472	0.0116396	0.397356
scRNA-seq	TMEM60	edgeR-QLF	Smooth muscle	-0.683438	4.86353	0.0116585	0.397356
scRNA-seq	CDC27	edgeR-QLF	Smooth muscle	-0.940217	6.28585	0.0116668	0.397356
scRNA-seq	FIBP	edgeR-QLF	Smooth muscle	-0.505921	6.75187	0.0116722	0.397356
scRNA-seq	MYZAP	edgeR-QLF	Smooth muscle	-1.26852	2.21508	0.0117005	0.397356
scRNA-seq	ZNF442	edgeR-QLF	Smooth muscle	-1.26892	1.5473	0.0117612	0.397358
scRNA-seq	HSPA12B	edgeR-QLF	Smooth muscle	6.7701	4.0789	0.0117916	0.397358
scRNA-seq	HINFP	edgeR-QLF	Smooth muscle	0.875082	3.4054	0.0117924	0.397358
scRNA-seq	FCGBP	edgeR-QLF	Smooth muscle	2.59758	4.27476	0.0119192	0.399841
scRNA-seq	SRP19	edgeR-QLF	Smooth muscle	-0.78768	6.40466	0.0119343	0.399841
scRNA-seq	SLC16A9	edgeR-QLF	Smooth muscle	-2.12943	4.08005	0.0120214	0.399841
scRNA-seq	CENPN	edgeR-QLF	Smooth muscle	1.13961	3.50379	0.012028	0.399841
scRNA-seq	ALKBH5	edgeR-QLF	Smooth muscle	0.59159	5.47433	0.0120934	0.399841
scRNA-seq	DUSP8	edgeR-QLF	Smooth muscle	1.27325	3.01166	0.0121039	0.399841
scRNA-seq	ZNF682	edgeR-QLF	Smooth muscle	-1.39493	2.20437	0.0121284	0.399841
scRNA-seq	NDUFAF5	edgeR-QLF	Smooth muscle	1.0558	4.07752	0.0121533	0.399841
scRNA-seq	DPH3	edgeR-QLF	Smooth muscle	0.834244	5.46012	0.0121724	0.399841
scRNA-seq	ZNF211	edgeR-QLF	Smooth muscle	1.37214	2.46021	0.0121743	0.399841
scRNA-seq	DHRS7B	edgeR-QLF	Smooth muscle	-0.677423	5.29468	0.0122657	0.400207
scRNA-seq	ELAC2	edgeR-QLF	Smooth muscle	-0.933407	5.33777	0.0123069	0.400207
scRNA-seq	KIF5C	edgeR-QLF	Smooth muscle	1.22841	0.426285	0.0123517	0.400207
scRNA-seq	ADAM23	edgeR-QLF	Smooth muscle	-1.94489	5.65635	0.0123682	0.400207
scRNA-seq	CDCA8	edgeR-QLF	Smooth muscle	-1.67449	-0.797364	0.0124022	0.400207
scRNA-seq	EID1	edgeR-QLF	Smooth muscle	-0.401001	9.66324	0.0124121	0.400207
scRNA-seq	MTERF1	edgeR-QLF	Smooth muscle	1.04026	3.37578	0.0124312	0.400207
scRNA-seq	DPM3	edgeR-QLF	Smooth muscle	-0.595917	6.23359	0.0124322	0.400207
scRNA-seq	ZFHX2	edgeR-QLF	Smooth muscle	-1.12635	0.79702	0.0124662	0.400308
scRNA-seq	LRIG1	edgeR-QLF	Smooth muscle	-0.790242	6.40534	0.0125252	0.400351
scRNA-seq	HIF3A	edgeR-QLF	Smooth muscle	1.34075	3.80247	0.0125521	0.400351
scRNA-seq	PILRB	edgeR-QLF	Smooth muscle	0.918759	4.42187	0.0125705	0.400351
scRNA-seq	PROCA1	edgeR-QLF	Smooth muscle	1.34366	0.744766	0.0127144	0.400351
scRNA-seq	ZNF549	edgeR-QLF	Smooth muscle	1.18065	2.44835	0.0127248	0.400351
scRNA-seq	AIFM1	edgeR-QLF	Smooth muscle	0.946936	3.38698	0.0127408	0.400351
scRNA-seq	FLVCR2	edgeR-QLF	Smooth muscle	1.4438	2.94878	0.0127599	0.400351
scRNA-seq	TOR1AIP1	edgeR-QLF	Smooth muscle	-0.736706	6.35083	0.0127883	0.400351
scRNA-seq	BRD4	edgeR-QLF	Smooth muscle	-0.770298	6.33493	0.0127999	0.400351
scRNA-seq	MYO1G	edgeR-QLF	Smooth muscle	1.62898	1.19486	0.0127999	0.400351
scRNA-seq	PTMS	edgeR-QLF	Smooth muscle	-0.472375	8.81587	0.012807	0.400351
scRNA-seq	EFS	edgeR-QLF	Smooth muscle	-1.34077	5.07465	0.0129379	0.40347
scRNA-seq	UTP23	edgeR-QLF	Smooth muscle	-0.491985	5.01972	0.0129751	0.403518
scRNA-seq	CHMP2A	edgeR-QLF	Smooth muscle	-0.456791	8.01928	0.0130017	0.403518
scRNA-seq	PC	edgeR-QLF	Smooth muscle	-0.997907	3.89207	0.0130785	0.40426
scRNA-seq	SLC40A1	edgeR-QLF	Smooth muscle	-0.65353	6.79555	0.0131464	0.40426
scRNA-seq	DNAAF4	edgeR-QLF	Smooth muscle	-1.10096	3.29665	0.0131465	0.40426
scRNA-seq	DERL2	edgeR-QLF	Smooth muscle	0.687841	5.89225	0.0131512	0.40426
scRNA-seq	EVA1B	edgeR-QLF	Smooth muscle	-0.687513	7.00091	0.0131995	0.40426
scRNA-seq	RPA4	edgeR-QLF	Smooth muscle	1.05804	0.467534	0.0132125	0.40426
scRNA-seq	PLEKHG4	edgeR-QLF	Smooth muscle	1.46175	2.88047	0.0132902	0.405326
scRNA-seq	TRHDE	edgeR-QLF	Smooth muscle	1.45971	-0.06575	0.0133099	0.405326
scRNA-seq	NHLRC4	edgeR-QLF	Smooth muscle	1.59603	1.33939	0.0135181	0.410085
scRNA-seq	RANBP17	edgeR-QLF	Smooth muscle	1.29172	2.03692	0.0135332	0.410085
scRNA-seq	ADIRF	edgeR-QLF	Smooth muscle	-0.570465	11.5763	0.0135768	0.410085
scRNA-seq	SLC4A2	edgeR-QLF	Smooth muscle	0.929477	5.30034	0.0136493	0.410085
scRNA-seq	CNPY3	edgeR-QLF	Smooth muscle	-0.565205	5.95903	0.0136732	0.410085
scRNA-seq	ISOC2	edgeR-QLF	Smooth muscle	-0.686823	6.00022	0.0136924	0.410085
scRNA-seq	GOLGA7	edgeR-QLF	Smooth muscle	-0.729409	6.60723	0.0136985	0.410085
scRNA-seq	ZNF500	edgeR-QLF	Smooth muscle	1.13812	2.22966	0.0137456	0.410085
scRNA-seq	SLC35A3	edgeR-QLF	Smooth muscle	-1.18822	5.23835	0.0137653	0.410085
scRNA-seq	ENOX1	edgeR-QLF	Smooth muscle	-1.44081	0.913415	0.0138032	0.410085
scRNA-seq	SEMA4D	edgeR-QLF	Smooth muscle	1.74597	1.55848	0.0138139	0.410085
scRNA-seq	DDRGK1	edgeR-QLF	Smooth muscle	-0.783442	6.50596	0.0138856	0.410133
scRNA-seq	EXT2	edgeR-QLF	Smooth muscle	0.689706	5.89944	0.0139266	0.410133
scRNA-seq	SYT17	edgeR-QLF	Smooth muscle	-1.33209	1.57458	0.0139412	0.410133
scRNA-seq	SLC24A4	edgeR-QLF	Smooth muscle	0.940634	1.02435	0.0139419	0.410133
scRNA-seq	MTERF4	edgeR-QLF	Smooth muscle	-0.930452	5.73646	0.0140176	0.411425
scRNA-seq	COP1	edgeR-QLF	Smooth muscle	-1.05405	4.95228	0.0140969	0.412819
scRNA-seq	SMG1	edgeR-QLF	Smooth muscle	0.562893	5.61556	0.0141716	0.413002
scRNA-seq	POLD1	edgeR-QLF	Smooth muscle	1.59672	2.67735	0.0142631	0.413002
scRNA-seq	DHX58	edgeR-QLF	Smooth muscle	1.40527	3.63193	0.0143452	0.413002
scRNA-seq	SLC35E1	edgeR-QLF	Smooth muscle	-0.739378	5.03468	0.0143505	0.413002
scRNA-seq	NCOA3	edgeR-QLF	Smooth muscle	0.535981	5.53338	0.0143607	0.413002
scRNA-seq	EIF3K	edgeR-QLF	Smooth muscle	-0.441375	8.46993	0.0143628	0.413002
scRNA-seq	LACTB2	edgeR-QLF	Smooth muscle	0.97412	4.71643	0.0143749	0.413002
scRNA-seq	IGF1R	edgeR-QLF	Smooth muscle	0.655434	5.48823	0.0143903	0.413002
scRNA-seq	LRP2BP	edgeR-QLF	Smooth muscle	-1.26707	3.80242	0.0145841	0.413002
scRNA-seq	MASTL	edgeR-QLF	Smooth muscle	1.1117	3.65536	0.0145853	0.413002
scRNA-seq	PPP1R21	edgeR-QLF	Smooth muscle	0.836478	4.12685	0.0145863	0.413002
scRNA-seq	CCNC	edgeR-QLF	Smooth muscle	0.637944	5.49917	0.014591	0.413002
scRNA-seq	CDCA5	edgeR-QLF	Smooth muscle	-2.36899	-0.250425	0.0145911	0.413002
scRNA-seq	SP3	edgeR-QLF	Smooth muscle	-0.908758	5.90713	0.0146042	0.413002
scRNA-seq	FAT3	edgeR-QLF	Smooth muscle	-1.19464	2.69916	0.0146289	0.413002
scRNA-seq	GABPB1	edgeR-QLF	Smooth muscle	-1.13035	5.17573	0.0146933	0.413002
scRNA-seq	ETHE1	edgeR-QLF	Smooth muscle	-0.63895	6.10651	0.0146945	0.413002
scRNA-seq	TSPO	edgeR-QLF	Smooth muscle	-0.429134	9.0501	0.0146952	0.413002
scRNA-seq	CBX8	edgeR-QLF	Smooth muscle	-1.42409	1.2857	0.0147581	0.413002
scRNA-seq	NIPA2	edgeR-QLF	Smooth muscle	0.605127	4.87172	0.0148694	0.413002
scRNA-seq	XPO5	edgeR-QLF	Smooth muscle	1.16355	4.11271	0.0148841	0.413002
scRNA-seq	BTBD8	edgeR-QLF	Smooth muscle	-1.1414	2.43389	0.0149059	0.413002
scRNA-seq	TPGS2	edgeR-QLF	Smooth muscle	-0.729763	6.67598	0.014953	0.413002
scRNA-seq	PDE7B	edgeR-QLF	Smooth muscle	-1.87255	4.00197	0.0149616	0.413002
scRNA-seq	TUT7	edgeR-QLF	Smooth muscle	0.838609	4.85105	0.0149644	0.413002
scRNA-seq	CMPK2	edgeR-QLF	Smooth muscle	-1.85615	4.85159	0.0151447	0.413002
scRNA-seq	PTPRE	edgeR-QLF	Smooth muscle	1.18298	4.55476	0.0151448	0.413002
scRNA-seq	GPR65	edgeR-QLF	Smooth muscle	-2.21693	4.17923	0.0151992	0.413002
scRNA-seq	RPS18	edgeR-QLF	Smooth muscle	-0.422953	11.6665	0.0152292	0.413002
scRNA-seq	ZNF335	edgeR-QLF	Smooth muscle	-1.97488	5.43423	0.0153226	0.413002
scRNA-seq	HEBP2	edgeR-QLF	Smooth muscle	-0.64279	6.5401	0.0153448	0.413002
scRNA-seq	VPS8	edgeR-QLF	Smooth muscle	1.0781	4.50101	0.0154111	0.413002
scRNA-seq	HOXB4	edgeR-QLF	Smooth muscle	-1.25811	2.24054	0.0154396	0.413002
scRNA-seq	NFKBID	edgeR-QLF	Smooth muscle	1.16459	1.52424	0.0154398	0.413002
scRNA-seq	SLC25A20	edgeR-QLF	Smooth muscle	0.954107	2.39733	0.0154414	0.413002
scRNA-seq	ZFAND1	edgeR-QLF	Smooth muscle	-0.862989	6.2768	0.0154459	0.413002
scRNA-seq	DNM2	edgeR-QLF	Smooth muscle	-0.918269	6.07208	0.0154657	0.413002
scRNA-seq	IER5L	edgeR-QLF	Smooth muscle	-0.788721	5.43434	0.0155272	0.413002
scRNA-seq	TIMM22	edgeR-QLF	Smooth muscle	-0.65119	5.27526	0.0155325	0.413002
scRNA-seq	CIITA	edgeR-QLF	Smooth muscle	-1.19343	4.49479	0.0155716	0.413002
scRNA-seq	UNKL	edgeR-QLF	Smooth muscle	-0.993851	4.82265	0.0155791	0.413002
scRNA-seq	EDNRB	edgeR-QLF	Smooth muscle	-1.5038	2.90263	0.0155914	0.413002
scRNA-seq	KAT8	edgeR-QLF	Smooth muscle	-0.643047	5.20702	0.0156528	0.413002
scRNA-seq	HELZ2	edgeR-QLF	Smooth muscle	-1.54933	4.38595	0.015672	0.413002
scRNA-seq	UBAP1	edgeR-QLF	Smooth muscle	0.677997	5.10435	0.015691	0.413002
scRNA-seq	NUAK2	edgeR-QLF	Smooth muscle	2.38491	1.87224	0.0157165	0.413002
scRNA-seq	RPUSD3	edgeR-QLF	Smooth muscle	0.843316	5.18429	0.0157278	0.413002
scRNA-seq	TIMM10	edgeR-QLF	Smooth muscle	-0.654586	5.98185	0.0157669	0.413002
scRNA-seq	ZNF613	edgeR-QLF	Smooth muscle	1.2522	1.42337	0.015808	0.413002
scRNA-seq	TUB	edgeR-QLF	Smooth muscle	1.20547	2.51669	0.015811	0.413002
scRNA-seq	KDM5A	edgeR-QLF	Smooth muscle	0.572075	5.9661	0.015816	0.413002
scRNA-seq	CWC15	edgeR-QLF	Smooth muscle	-0.520711	6.59479	0.0158173	0.413002
scRNA-seq	VDAC3	edgeR-QLF	Smooth muscle	-0.584137	7.0842	0.0158243	0.413002
scRNA-seq	PYGM	edgeR-QLF	Smooth muscle	-1.68812	4.3854	0.0158279	0.413002
scRNA-seq	LYRM2	edgeR-QLF	Smooth muscle	-0.665273	5.76302	0.0158641	0.413002
scRNA-seq	DKK2	edgeR-QLF	Smooth muscle	-2.21361	1.02772	0.0159211	0.413002
scRNA-seq	HLA-DOA	edgeR-QLF	Smooth muscle	1.82959	2.52902	0.015941	0.413002
scRNA-seq	STAT5B	edgeR-QLF	Smooth muscle	0.690004	5.15502	0.0159496	0.413002
scRNA-seq	THOP1	edgeR-QLF	Smooth muscle	1.30965	3.92079	0.0160172	0.4136
scRNA-seq	CDKN3	edgeR-QLF	Smooth muscle	1.71384	2.04275	0.0160949	0.4136
scRNA-seq	NAALADL1	edgeR-QLF	Smooth muscle	-0.621697	4.89386	0.0161325	0.4136
scRNA-seq	STK11IP	edgeR-QLF	Smooth muscle	1.02385	2.30276	0.0161326	0.4136
scRNA-seq	HPGDS	edgeR-QLF	Smooth muscle	2.04171	2.10807	0.0161614	0.4136
scRNA-seq	DAB2IP	edgeR-QLF	Smooth muscle	-1.00507	5.12057	0.0162087	0.4136
scRNA-seq	PCNX2	edgeR-QLF	Smooth muscle	1.45337	2.93349	0.0162121	0.4136
scRNA-seq	XPC	edgeR-QLF	Smooth muscle	0.756948	5.91211	0.0162277	0.4136
scRNA-seq	IFI35	edgeR-QLF	Smooth muscle	-0.845254	6.33077	0.0163509	0.414107
scRNA-seq	RFWD3	edgeR-QLF	Smooth muscle	-1.81148	4.13856	0.0163549	0.414107
scRNA-seq	SLC39A1	edgeR-QLF	Smooth muscle	-0.580446	7.34345	0.0163723	0.414107
scRNA-seq	UXT	edgeR-QLF	Smooth muscle	-0.514559	7.20652	0.0163753	0.414107
scRNA-seq	FAU	edgeR-QLF	Smooth muscle	-0.437282	10.7291	0.016474	0.414439
scRNA-seq	PAX9	edgeR-QLF	Smooth muscle	-1.38621	2.51972	0.0164791	0.414439
scRNA-seq	TST	edgeR-QLF	Smooth muscle	1.24299	4.00084	0.0165312	0.414439
scRNA-seq	PLAC9	edgeR-QLF	Smooth muscle	-0.580068	9.31898	0.01655	0.414439
scRNA-seq	BSG	edgeR-QLF	Smooth muscle	-0.585842	8.84924	0.0165687	0.414439
scRNA-seq	GYS1	edgeR-QLF	Smooth muscle	0.895291	3.92669	0.0165802	0.414439
scRNA-seq	ATP6V0E2-AS1	edgeR-QLF	Smooth muscle	-1.21981	2.56247	0.0166327	0.414439
scRNA-seq	ADA	edgeR-QLF	Smooth muscle	1.85373	3.77815	0.016644	0.414439
scRNA-seq	NIPAL2	edgeR-QLF	Smooth muscle	-0.777983	5.07006	0.0167232	0.415612
scRNA-seq	CLIP2	edgeR-QLF	Smooth muscle	0.803172	3.87839	0.0167621	0.415783
scRNA-seq	ANKRD49	edgeR-QLF	Smooth muscle	0.764785	4.7842	0.0168063	0.416083
scRNA-seq	PPCDC	edgeR-QLF	Smooth muscle	0.99089	3.62992	0.0168962	0.417146
scRNA-seq	APMAP	edgeR-QLF	Smooth muscle	0.735858	5.88643	0.0169167	0.417146
scRNA-seq	ZFC3H1	edgeR-QLF	Smooth muscle	-0.739549	5.67709	0.0169456	0.417146
scRNA-seq	YBEY	edgeR-QLF	Smooth muscle	-0.667765	4.18504	0.0170538	0.418644
scRNA-seq	TERF2	edgeR-QLF	Smooth muscle	-1.18877	4.88674	0.0170931	0.418644
scRNA-seq	APBA2	edgeR-QLF	Smooth muscle	1.50777	1.11166	0.0171033	0.418644
scRNA-seq	ZNF276	edgeR-QLF	Smooth muscle	0.862476	3.16886	0.0171423	0.418809
scRNA-seq	MFSD4B	edgeR-QLF	Smooth muscle	1.30793	3.22723	0.0171926	0.419248
scRNA-seq	RNF5	edgeR-QLF	Smooth muscle	-0.700732	6.07604	0.0172723	0.4196
scRNA-seq	NEB	edgeR-QLF	Smooth muscle	-1.43136	1.17857	0.0173284	0.4196
scRNA-seq	ZNF564	edgeR-QLF	Smooth muscle	1.19213	2.78507	0.0173306	0.4196
scRNA-seq	ABCD1	edgeR-QLF	Smooth muscle	1.00462	2.37931	0.0173486	0.4196
scRNA-seq	MRPS18B	edgeR-QLF	Smooth muscle	-0.482098	6.40623	0.0173688	0.4196
scRNA-seq	RPLP1	edgeR-QLF	Smooth muscle	-0.387625	12.4503	0.017477	0.420663
scRNA-seq	AGFG1	edgeR-QLF	Smooth muscle	0.83449	4.85504	0.0174933	0.420663
scRNA-seq	CLEC7A	edgeR-QLF	Smooth muscle	1.96992	3.44401	0.0175233	0.420663
scRNA-seq	ZHX1	edgeR-QLF	Smooth muscle	-0.847194	5.88777	0.0175425	0.420663
scRNA-seq	MTMR10	edgeR-QLF	Smooth muscle	1.14265	3.96445	0.0176552	0.422019
scRNA-seq	CEP57	edgeR-QLF	Smooth muscle	-0.851529	5.57287	0.0176641	0.422019
scRNA-seq	CEP350	edgeR-QLF	Smooth muscle	0.645161	5.81011	0.0177463	0.423024
scRNA-seq	NUP35	edgeR-QLF	Smooth muscle	-1.26243	4.88004	0.0177714	0.423024
scRNA-seq	TENT5C	edgeR-QLF	Smooth muscle	-2.61812	4.78726	0.0178236	0.423328
scRNA-seq	IFI27L1	edgeR-QLF	Smooth muscle	-0.613517	4.53999	0.0178494	0.423328
scRNA-seq	TCEAL7	edgeR-QLF	Smooth muscle	-1.17054	4.30354	0.0180003	0.424719
scRNA-seq	TMEM38A	edgeR-QLF	Smooth muscle	-1.31805	3.19786	0.0180037	0.424719
scRNA-seq	RPL6	edgeR-QLF	Smooth muscle	-0.366089	10.5192	0.0180063	0.424719
scRNA-seq	GATB	edgeR-QLF	Smooth muscle	0.963654	2.96246	0.0180416	0.42478
scRNA-seq	SYBU	edgeR-QLF	Smooth muscle	2.38487	4.2104	0.018107	0.425547
scRNA-seq	NAA16	edgeR-QLF	Smooth muscle	-0.95499	4.11674	0.0181914	0.426242
scRNA-seq	HESX1	edgeR-QLF	Smooth muscle	-1.55226	0.231777	0.0182085	0.426242
scRNA-seq	GGT1	edgeR-QLF	Smooth muscle	2.09775	-0.409284	0.0182351	0.426242
scRNA-seq	PLEKHM3	edgeR-QLF	Smooth muscle	-1.24183	3.02577	0.0182752	0.42641
scRNA-seq	RBP1	edgeR-QLF	Smooth muscle	-0.73336	5.64805	0.0183311	0.426782
scRNA-seq	TMEM119	edgeR-QLF	Smooth muscle	-1.36689	5.31549	0.0183569	0.426782
scRNA-seq	UCP2	edgeR-QLF	Smooth muscle	1.6753	4.83398	0.0183957	0.426919
scRNA-seq	ADPRM	edgeR-QLF	Smooth muscle	0.823139	3.86074	0.0184678	0.427649
scRNA-seq	RPS5	edgeR-QLF	Smooth muscle	-0.356243	10.1715	0.0185205	0.427649
scRNA-seq	SDR42E2	edgeR-QLF	Smooth muscle	-1.24326	1.13152	0.0185513	0.427649
scRNA-seq	SPATA6L	edgeR-QLF	Smooth muscle	-0.992057	1.23696	0.0185731	0.427649
scRNA-seq	AXL	edgeR-QLF	Smooth muscle	-0.811114	7.44593	0.018592	0.427649
scRNA-seq	CD28	edgeR-QLF	Smooth muscle	1.69236	1.41913	0.0188065	0.428313
scRNA-seq	RN7SL832P	edgeR-QLF	Smooth muscle	-1.01308	0.262821	0.0188586	0.428313
scRNA-seq	IFIT5	edgeR-QLF	Smooth muscle	-0.701448	5.28196	0.0189056	0.428313
scRNA-seq	HEBP1	edgeR-QLF	Smooth muscle	-0.561344	6.95792	0.0189307	0.428313
scRNA-seq	ZNF587B	edgeR-QLF	Smooth muscle	0.940404	1.65535	0.018985	0.428313
scRNA-seq	ADTRP	edgeR-QLF	Smooth muscle	-1.61486	2.01234	0.0189897	0.428313
scRNA-seq	GSS	edgeR-QLF	Smooth muscle	-0.750711	5.15435	0.0190148	0.428313
scRNA-seq	LRPAP1	edgeR-QLF	Smooth muscle	-0.528553	8.11768	0.0190297	0.428313
scRNA-seq	SLC25A29	edgeR-QLF	Smooth muscle	1.36207	3.38362	0.0190569	0.428313
scRNA-seq	BMPER	edgeR-QLF	Smooth muscle	-1.6548	1.65682	0.0190652	0.428313
scRNA-seq	ILKAP	edgeR-QLF	Smooth muscle	0.817929	5.39151	0.0190741	0.428313
scRNA-seq	UVRAG	edgeR-QLF	Smooth muscle	-1.10528	6.1458	0.0190956	0.428313
scRNA-seq	MBNL2	edgeR-QLF	Smooth muscle	-0.88671	6.74326	0.0191609	0.428313
scRNA-seq	CYP2S1	edgeR-QLF	Smooth muscle	2.66867	2.71372	0.0191798	0.428313
scRNA-seq	MZT2A	edgeR-QLF	Smooth muscle	-0.571135	6.229	0.0192848	0.428313
scRNA-seq	MAMDC4	edgeR-QLF	Smooth muscle	-0.725249	4.61326	0.0192857	0.428313
scRNA-seq	VPS4A	edgeR-QLF	Smooth muscle	-0.90909	6.72087	0.0192888	0.428313
scRNA-seq	NUP62	edgeR-QLF	Smooth muscle	-0.912708	5.72143	0.0192969	0.428313
scRNA-seq	FOSL1	edgeR-QLF	Smooth muscle	1.37565	2.66459	0.0193157	0.428313
scRNA-seq	USP3-AS1	edgeR-QLF	Smooth muscle	-0.694837	2.45	0.0193329	0.428313
scRNA-seq	NOMO3	edgeR-QLF	Smooth muscle	1.01123	0.944853	0.0193458	0.428313
scRNA-seq	PDGFB	edgeR-QLF	Smooth muscle	2.44906	3.64205	0.0193674	0.428313
scRNA-seq	THADA	edgeR-QLF	Smooth muscle	-0.775445	4.57987	0.0193802	0.428313
scRNA-seq	RPS4X	edgeR-QLF	Smooth muscle	-0.357855	11.1075	0.0194273	0.428623
scRNA-seq	DSCC1	edgeR-QLF	Smooth muscle	-0.996683	2.67008	0.0196086	0.431325
scRNA-seq	ZFP69B	edgeR-QLF	Smooth muscle	-1.44183	1.17562	0.0196163	0.431325
scRNA-seq	NLRC3	edgeR-QLF	Smooth muscle	1.34792	0.770475	0.0197202	0.432707
scRNA-seq	PARVG	edgeR-QLF	Smooth muscle	1.8683	2.62118	0.0197458	0.432707
scRNA-seq	SCARF2	edgeR-QLF	Smooth muscle	0.90296	4.21974	0.0198935	0.434897
scRNA-seq	IL32	edgeR-QLF	Smooth muscle	0.659497	7.20214	0.0199943	0.434897
scRNA-seq	SWSAP1	edgeR-QLF	Smooth muscle	-1.13001	3.12707	0.0199951	0.434897
scRNA-seq	SLC16A11	edgeR-QLF	Smooth muscle	1.62767	0.0638816	0.0200134	0.434897
scRNA-seq	MPEG1	edgeR-QLF	Smooth muscle	1.99898	2.38034	0.0201286	0.434897
scRNA-seq	PRDM11	edgeR-QLF	Smooth muscle	0.854968	2.5472	0.0201606	0.434897
scRNA-seq	FNIP2	edgeR-QLF	Smooth muscle	0.605984	5.77507	0.0201704	0.434897
scRNA-seq	TPPP	edgeR-QLF	Smooth muscle	1.13356	0.932357	0.020176	0.434897
scRNA-seq	FRS3	edgeR-QLF	Smooth muscle	1.11189	1.56425	0.0202024	0.434897
scRNA-seq	USP36	edgeR-QLF	Smooth muscle	0.924701	4.0589	0.0202402	0.434897
scRNA-seq	METTL22	edgeR-QLF	Smooth muscle	1.07017	4.1735	0.0202436	0.434897
scRNA-seq	TCF4	edgeR-QLF	Smooth muscle	-0.639921	8.38275	0.020248	0.434897
scRNA-seq	PARK7	edgeR-QLF	Smooth muscle	-0.377535	8.88808	0.020395	0.436969
scRNA-seq	HOXB5	edgeR-QLF	Smooth muscle	2.10553	-0.72282	0.0204119	0.436969
scRNA-seq	ACSM5	edgeR-QLF	Smooth muscle	1.59314	0.595273	0.0204812	0.437367
scRNA-seq	MLH3	edgeR-QLF	Smooth muscle	0.845062	5.05412	0.0204979	0.437367
scRNA-seq	MDH1B	edgeR-QLF	Smooth muscle	-1.65232	1.80976	0.0206134	0.438841
scRNA-seq	TMEM38B	edgeR-QLF	Smooth muscle	-1.26934	4.43733	0.0206346	0.438841
scRNA-seq	ZNF783	edgeR-QLF	Smooth muscle	1.309	3.23051	0.0207482	0.43978
scRNA-seq	IPO9	edgeR-QLF	Smooth muscle	0.612073	5.16648	0.0207862	0.43978
scRNA-seq	TIGD1	edgeR-QLF	Smooth muscle	-0.974723	1.98287	0.0208027	0.43978
scRNA-seq	NDUFV3	edgeR-QLF	Smooth muscle	-0.681647	6.06366	0.0208144	0.43978
scRNA-seq	TICAM1	edgeR-QLF	Smooth muscle	0.848282	3.42415	0.0208572	0.439969
scRNA-seq	RPL10	edgeR-QLF	Smooth muscle	-0.344884	12.3183	0.0209304	0.440796
scRNA-seq	TRMT1L	edgeR-QLF	Smooth muscle	-0.741836	4.20887	0.0210033	0.441613
scRNA-seq	DUBR	edgeR-QLF	Smooth muscle	-1.07411	4.2949	0.0210529	0.441653
scRNA-seq	CDK18	edgeR-QLF	Smooth muscle	0.988024	3.14092	0.0210732	0.441653
scRNA-seq	EIF4B	edgeR-QLF	Smooth muscle	-0.532491	7.78324	0.0211794	0.442752
scRNA-seq	CCRL2	edgeR-QLF	Smooth muscle	2.2285	1.82172	0.0212236	0.442752
scRNA-seq	WDR4	edgeR-QLF	Smooth muscle	1.29859	3.01041	0.0212281	0.442752
scRNA-seq	COX7A1	edgeR-QLF	Smooth muscle	-0.486322	8.49054	0.0213762	0.444848
scRNA-seq	DAPK3	edgeR-QLF	Smooth muscle	0.725311	5.42344	0.0214188	0.444848
scRNA-seq	SMARCA2	edgeR-QLF	Smooth muscle	-0.566317	6.52826	0.0214375	0.444848
scRNA-seq	MAP3K13	edgeR-QLF	Smooth muscle	0.672964	5.91704	0.0215018	0.444848
scRNA-seq	OFD1	edgeR-QLF	Smooth muscle	-0.684531	5.64535	0.0215446	0.444848
scRNA-seq	ARSJ	edgeR-QLF	Smooth muscle	0.896696	4.64289	0.0215775	0.444848
scRNA-seq	DIRAS3	edgeR-QLF	Smooth muscle	-1.23371	3.67998	0.0215937	0.444848
scRNA-seq	OTOA	edgeR-QLF	Smooth muscle	1.80595	1.99043	0.0216029	0.444848
scRNA-seq	MIR193BHG	edgeR-QLF	Smooth muscle	-1.11088	2.80312	0.0217406	0.445285
scRNA-seq	RNF149	edgeR-QLF	Smooth muscle	-0.719208	5.83435	0.0217714	0.445285
scRNA-seq	GINS2	edgeR-QLF	Smooth muscle	1.1801	0.993609	0.0218353	0.445285
scRNA-seq	LRRC3	edgeR-QLF	Smooth muscle	1.6259	1.40542	0.0218372	0.445285
scRNA-seq	TVP23C	edgeR-QLF	Smooth muscle	0.885762	2.7787	0.0219055	0.445285
scRNA-seq	UQCC3	edgeR-QLF	Smooth muscle	-0.591038	5.51441	0.0219162	0.445285
scRNA-seq	TBX2-AS1	edgeR-QLF	Smooth muscle	-0.900164	3.9817	0.0219184	0.445285
scRNA-seq	ETV6	edgeR-QLF	Smooth muscle	0.703577	4.8918	0.0219244	0.445285
scRNA-seq	RGS19	edgeR-QLF	Smooth muscle	1.10428	3.36452	0.021933	0.445285
scRNA-seq	FZD5	edgeR-QLF	Smooth muscle	-1.52214	1.42993	0.0220042	0.445335
scRNA-seq	NRCAM	edgeR-QLF	Smooth muscle	-1.59816	1.07991	0.0220158	0.445335
scRNA-seq	S1PR2	edgeR-QLF	Smooth muscle	0.973384	3.35271	0.0220385	0.445335
scRNA-seq	ZNF282	edgeR-QLF	Smooth muscle	-1.83463	4.6617	0.0221494	0.446881
scRNA-seq	PCDHB11	edgeR-QLF	Smooth muscle	-1.00602	3.03457	0.0221916	0.446944
scRNA-seq	PRR14	edgeR-QLF	Smooth muscle	0.846746	4.26941	0.0222764	0.446944
scRNA-seq	ZC2HC1A	edgeR-QLF	Smooth muscle	-0.951596	5.63437	0.0223316	0.446944
scRNA-seq	NLRP3	edgeR-QLF	Smooth muscle	1.32782	0.606884	0.0223656	0.446944
scRNA-seq	GIMAP7	edgeR-QLF	Smooth muscle	2.64342	4.72683	0.022391	0.446944
scRNA-seq	UHRF1	edgeR-QLF	Smooth muscle	1.53663	2.29029	0.0223991	0.446944
scRNA-seq	ERRFI1	edgeR-QLF	Smooth muscle	0.61071	6.25047	0.022495	0.446944
scRNA-seq	RALBP1	edgeR-QLF	Smooth muscle	-0.67522	6.71934	0.0225302	0.446944
scRNA-seq	EIPR1	edgeR-QLF	Smooth muscle	1.12418	3.95755	0.0225931	0.446944
scRNA-seq	SPINDOC	edgeR-QLF	Smooth muscle	0.924036	2.01576	0.0225992	0.446944
scRNA-seq	GBA2	edgeR-QLF	Smooth muscle	0.712207	4.62292	0.0226089	0.446944
scRNA-seq	DUSP3	edgeR-QLF	Smooth muscle	0.69913	6.02147	0.0226163	0.446944
scRNA-seq	REC8	edgeR-QLF	Smooth muscle	-1.08353	1.10854	0.0226245	0.446944
scRNA-seq	DNAJC21	edgeR-QLF	Smooth muscle	-0.597644	6.16269	0.0226349	0.446944
scRNA-seq	TM6SF2	edgeR-QLF	Smooth muscle	1.2989	1.60279	0.0227625	0.448781
scRNA-seq	DNHD1	edgeR-QLF	Smooth muscle	0.968884	1.71043	0.0228167	0.448966
scRNA-seq	P2RX1	edgeR-QLF	Smooth muscle	1.21304	-0.00415472	0.0229174	0.448966
scRNA-seq	SYTL3	edgeR-QLF	Smooth muscle	-1.2832	0.733709	0.0229426	0.448966
scRNA-seq	NEDD4	edgeR-QLF	Smooth muscle	-0.575881	4.74546	0.0229445	0.448966
scRNA-seq	DDX23	edgeR-QLF	Smooth muscle	-0.621267	4.96155	0.0229544	0.448966
scRNA-seq	CCR1	edgeR-QLF	Smooth muscle	1.8022	3.05245	0.0229795	0.448966
scRNA-seq	ARHGAP39	edgeR-QLF	Smooth muscle	1.38655	-0.0649961	0.0230223	0.449126
scRNA-seq	ANKRD9	edgeR-QLF	Smooth muscle	-1.20957	3.70704	0.0231913	0.450783
scRNA-seq	OSBPL5	edgeR-QLF	Smooth muscle	0.701975	4.47045	0.0232399	0.450783
scRNA-seq	PRDM4	edgeR-QLF	Smooth muscle	0.812688	3.01789	0.0232662	0.450783
scRNA-seq	NR2F2-AS1	edgeR-QLF	Smooth muscle	-0.663713	4.68266	0.0232838	0.450783
scRNA-seq	RPRML	edgeR-QLF	Smooth muscle	1.18412	1.49635	0.0233058	0.450783
scRNA-seq	RNF144B	edgeR-QLF	Smooth muscle	1.62349	3.19159	0.0233499	0.450783
scRNA-seq	ZFAND6	edgeR-QLF	Smooth muscle	-0.689849	6.45194	0.0233505	0.450783
scRNA-seq	MTO1	edgeR-QLF	Smooth muscle	0.640964	4.54257	0.0233856	0.450789
scRNA-seq	DHX9	edgeR-QLF	Smooth muscle	0.638745	6.07743	0.0235088	0.452165
scRNA-seq	SIRT5	edgeR-QLF	Smooth muscle	-0.811618	4.17447	0.0235267	0.452165
scRNA-seq	TLNRD1	edgeR-QLF	Smooth muscle	0.97176	3.67507	0.0236242	0.452257
scRNA-seq	CEP44	edgeR-QLF	Smooth muscle	0.918898	4.1385	0.0236267	0.452257
scRNA-seq	HPGD	edgeR-QLF	Smooth muscle	-1.2701	2.00783	0.0236361	0.452257
scRNA-seq	NENF	edgeR-QLF	Smooth muscle	-0.544193	8.13312	0.0237059	0.452309
scRNA-seq	TBCB	edgeR-QLF	Smooth muscle	-0.469798	7.67852	0.0237085	0.452309
scRNA-seq	RPTOR	edgeR-QLF	Smooth muscle	0.862538	1.95144	0.0238711	0.454742
scRNA-seq	MYO9B	edgeR-QLF	Smooth muscle	-0.571602	5.29054	0.023966	0.455881
scRNA-seq	RNASE2	edgeR-QLF	Smooth muscle	-3.88942	1.10654	0.0243616	0.461724
scRNA-seq	ATF7IP2	edgeR-QLF	Smooth muscle	-1.83336	5.10894	0.0244367	0.461724
scRNA-seq	ZSWIM3	edgeR-QLF	Smooth muscle	1.67358	1.1371	0.0245564	0.461724
scRNA-seq	TSPAN5	edgeR-QLF	Smooth muscle	0.818126	4.34346	0.024608	0.461724
scRNA-seq	TRNAU1AP	edgeR-QLF	Smooth muscle	-0.826743	5.22124	0.0246145	0.461724
scRNA-seq	PHKA2	edgeR-QLF	Smooth muscle	0.855965	2.51045	0.0246296	0.461724
scRNA-seq	DLGAP3	edgeR-QLF	Smooth muscle	2.59645	0.0380671	0.0246389	0.461724
scRNA-seq	RASSF7	edgeR-QLF	Smooth muscle	0.922049	1.90461	0.0247356	0.461724
scRNA-seq	IQCA1	edgeR-QLF	Smooth muscle	-2.09733	1.26511	0.0247395	0.461724
scRNA-seq	TDRKH	edgeR-QLF	Smooth muscle	-1.16284	0.813708	0.0247488	0.461724
scRNA-seq	CEP70	edgeR-QLF	Smooth muscle	-1.62334	5.26403	0.0247899	0.461724
scRNA-seq	SELENOF	edgeR-QLF	Smooth muscle	-0.386176	7.59093	0.0248133	0.461724
scRNA-seq	ZNF782	edgeR-QLF	Smooth muscle	-1.09978	2.11422	0.0248201	0.461724
scRNA-seq	ATP13A2	edgeR-QLF	Smooth muscle	1.15168	3.94895	0.0248468	0.461724
scRNA-seq	CCDC121	edgeR-QLF	Smooth muscle	-0.97304	2.64104	0.0248706	0.461724
scRNA-seq	PDZK1IP1	edgeR-QLF	Smooth muscle	1.33981	3.03587	0.0249571	0.461724
scRNA-seq	METTL15	edgeR-QLF	Smooth muscle	0.70987	4.08935	0.0249602	0.461724
scRNA-seq	SEPHS2	edgeR-QLF	Smooth muscle	-0.665285	5.15717	0.0249625	0.461724
scRNA-seq	GBE1	edgeR-QLF	Smooth muscle	0.5935	5.80088	0.024978	0.461724
scRNA-seq	CDC20B	edgeR-QLF	Smooth muscle	1.59983	0.243761	0.024985	0.461724
scRNA-seq	LSM14A	edgeR-QLF	Smooth muscle	-0.619885	6.37255	0.0250678	0.461875
scRNA-seq	DCAF6	edgeR-QLF	Smooth muscle	0.458968	5.54342	0.0250876	0.461875
scRNA-seq	SMAD7	edgeR-QLF	Smooth muscle	0.686026	5.36091	0.0251566	0.461875
scRNA-seq	SAMMSON	edgeR-QLF	Smooth muscle	0.87524	2.0332	0.0251774	0.461875
scRNA-seq	B4GALT6	edgeR-QLF	Smooth muscle	1.30914	0.972972	0.0252115	0.461875
scRNA-seq	PLEKHG2	edgeR-QLF	Smooth muscle	0.80221	4.87608	0.0252402	0.461875
scRNA-seq	RGS7BP	edgeR-QLF	Smooth muscle	-1.05775	4.08789	0.0252424	0.461875
scRNA-seq	TCAIM	edgeR-QLF	Smooth muscle	-0.699453	4.46495	0.0254526	0.462383
scRNA-seq	ZNF503	edgeR-QLF	Smooth muscle	-0.776227	5.76554	0.0255431	0.462383
scRNA-seq	SEC24D	edgeR-QLF	Smooth muscle	-0.673737	6.46558	0.0255493	0.462383
scRNA-seq	ZNF737	edgeR-QLF	Smooth muscle	-0.960523	2.86473	0.0255861	0.462383
scRNA-seq	KLHL6	edgeR-QLF	Smooth muscle	1.19023	1.28269	0.0255866	0.462383
scRNA-seq	ZNF454	edgeR-QLF	Smooth muscle	-1.14905	2.22595	0.025602	0.462383
scRNA-seq	RNPC3	edgeR-QLF	Smooth muscle	-0.599822	4.68781	0.0256397	0.462383
scRNA-seq	GADD45A	edgeR-QLF	Smooth muscle	-0.871218	8.23047	0.0257086	0.462383
scRNA-seq	TSPAN33	edgeR-QLF	Smooth muscle	2.09502	1.19862	0.0257311	0.462383
scRNA-seq	ERC1	edgeR-QLF	Smooth muscle	0.576393	5.72493	0.0257447	0.462383
scRNA-seq	FAM200B	edgeR-QLF	Smooth muscle	-0.661551	6.00408	0.0258532	0.462383
scRNA-seq	INPP5J	edgeR-QLF	Smooth muscle	1.3151	0.0404167	0.0258554	0.462383
scRNA-seq	CS	edgeR-QLF	Smooth muscle	0.440552	5.73096	0.0258584	0.462383
scRNA-seq	SPTB	edgeR-QLF	Smooth muscle	1.25387	2.52841	0.0258965	0.462383
scRNA-seq	RABGGTA	edgeR-QLF	Smooth muscle	0.799103	4.46472	0.0259229	0.462383
scRNA-seq	SMIM30	edgeR-QLF	Smooth muscle	-0.566174	6.2554	0.0259275	0.462383
scRNA-seq	CCL8	edgeR-QLF	Smooth muscle	2.45268	3.81621	0.0259285	0.462383
scRNA-seq	MOB3A	edgeR-QLF	Smooth muscle	-0.70363	5.16938	0.0259478	0.462383
scRNA-seq	CUL4A	edgeR-QLF	Smooth muscle	-0.945115	6.20336	0.0259583	0.462383
scRNA-seq	EML3	edgeR-QLF	Smooth muscle	-0.830274	5.49105	0.025983	0.462383
scRNA-seq	MAP7	edgeR-QLF	Smooth muscle	0.996506	1.52488	0.0260748	0.463381
scRNA-seq	DEGS1	edgeR-QLF	Smooth muscle	0.422792	7.16394	0.0261592	0.463635
scRNA-seq	SLC2A8	edgeR-QLF	Smooth muscle	1.02644	4.54429	0.0262034	0.463635
scRNA-seq	P2RY2	edgeR-QLF	Smooth muscle	1.6234	2.24929	0.0262317	0.463635
scRNA-seq	ZBTB26	edgeR-QLF	Smooth muscle	-1.60282	3.41943	0.0263185	0.463635
scRNA-seq	NUDT2	edgeR-QLF	Smooth muscle	-0.703996	4.97168	0.026322	0.463635
scRNA-seq	TMEM169	edgeR-QLF	Smooth muscle	-1.47588	-0.116575	0.0263513	0.463635
scRNA-seq	RAB27B	edgeR-QLF	Smooth muscle	-1.69157	-0.204437	0.0264131	0.463635
scRNA-seq	COX6A1	edgeR-QLF	Smooth muscle	-0.485505	8.37755	0.0264655	0.463635
scRNA-seq	ZNF671	edgeR-QLF	Smooth muscle	1.15628	2.19661	0.0264706	0.463635
scRNA-seq	RTN4RL1	edgeR-QLF	Smooth muscle	-1.53612	1.33529	0.0264881	0.463635
scRNA-seq	RERE	edgeR-QLF	Smooth muscle	0.446792	6.0754	0.0265434	0.463635
scRNA-seq	CDK10	edgeR-QLF	Smooth muscle	-0.750195	5.08408	0.0265502	0.463635
scRNA-seq	FREM1	edgeR-QLF	Smooth muscle	-1.28408	1.95661	0.0265657	0.463635
scRNA-seq	ZNF706	edgeR-QLF	Smooth muscle	-0.623943	7.34072	0.0265894	0.463635
scRNA-seq	SOX7	edgeR-QLF	Smooth muscle	3.46455	3.35107	0.0266908	0.464779
scRNA-seq	RPS27A	edgeR-QLF	Smooth muscle	-0.349797	11.4667	0.026804	0.46556
scRNA-seq	MED9	edgeR-QLF	Smooth muscle	0.861413	2.53976	0.0268075	0.46556
scRNA-seq	TRIM54	edgeR-QLF	Smooth muscle	1.48477	1.70067	0.0268825	0.465931
scRNA-seq	ZNF324	edgeR-QLF	Smooth muscle	1.10151	2.95093	0.0269166	0.465931
scRNA-seq	CSK	edgeR-QLF	Smooth muscle	0.968378	4.52637	0.0269366	0.465931
scRNA-seq	SESN3	edgeR-QLF	Smooth muscle	-0.650848	6.14316	0.0269795	0.466052
scRNA-seq	ORMDL1	edgeR-QLF	Smooth muscle	-0.48862	6.25743	0.0271604	0.467851
scRNA-seq	AHCY	edgeR-QLF	Smooth muscle	-0.983604	6.67896	0.0271823	0.467851
scRNA-seq	RAB38	edgeR-QLF	Smooth muscle	-1.1136	3.66777	0.0271918	0.467851
scRNA-seq	RBP4	edgeR-QLF	Smooth muscle	1.30376	2.0983	0.0274078	0.470886
scRNA-seq	SH3BP4	edgeR-QLF	Smooth muscle	0.825249	3.27722	0.0275008	0.470886
scRNA-seq	RPL19	edgeR-QLF	Smooth muscle	-0.384742	11.2052	0.0275337	0.470886
scRNA-seq	NKILA	edgeR-QLF	Smooth muscle	0.970938	1.09419	0.0275397	0.470886
scRNA-seq	RHBDD3	edgeR-QLF	Smooth muscle	1.08709	3.72328	0.0275771	0.470886
scRNA-seq	ACSL5	edgeR-QLF	Smooth muscle	1.50973	2.781	0.0276013	0.470886
scRNA-seq	ITLN1	edgeR-QLF	Smooth muscle	-1.57692	4.53887	0.0276224	0.470886
scRNA-seq	FRS2	edgeR-QLF	Smooth muscle	-0.681199	4.58865	0.0276586	0.470886
scRNA-seq	GBGT1	edgeR-QLF	Smooth muscle	1.17274	2.43762	0.0277351	0.471155
scRNA-seq	PLPP6	edgeR-QLF	Smooth muscle	-1.14697	2.95872	0.027747	0.471155
scRNA-seq	SLC17A9	edgeR-QLF	Smooth muscle	1.09661	3.34561	0.0278488	0.472264
scRNA-seq	LPAR2	edgeR-QLF	Smooth muscle	1.3057	0.556506	0.0278859	0.472276
scRNA-seq	TMSB15A	edgeR-QLF	Smooth muscle	-1.17364	0.24477	0.0279745	0.47316
scRNA-seq	ARHGAP20	edgeR-QLF	Smooth muscle	-1.27502	2.31132	0.0280399	0.473647
scRNA-seq	DHRS12	edgeR-QLF	Smooth muscle	-0.673026	4.40295	0.0281938	0.474325
scRNA-seq	SLU7	edgeR-QLF	Smooth muscle	-0.618661	6.54349	0.0282175	0.474325
scRNA-seq	RAB18	edgeR-QLF	Smooth muscle	-0.562186	6.98132	0.0282193	0.474325
scRNA-seq	TRIM11	edgeR-QLF	Smooth muscle	0.945981	3.17066	0.0282349	0.474325
scRNA-seq	CANT1	edgeR-QLF	Smooth muscle	0.796195	4.42691	0.0282628	0.474325
scRNA-seq	CDK11A	edgeR-QLF	Smooth muscle	0.755121	4.28335	0.0283625	0.475383
scRNA-seq	TADA3	edgeR-QLF	Smooth muscle	-0.739956	6.70303	0.0284037	0.475459
scRNA-seq	CDC25B	edgeR-QLF	Smooth muscle	1.10206	4.15774	0.0284974	0.476413
scRNA-seq	TXNRD2	edgeR-QLF	Smooth muscle	-0.932844	4.89258	0.0285525	0.476574
scRNA-seq	SNAP25	edgeR-QLF	Smooth muscle	-2.01652	1.82318	0.0286232	0.476574
scRNA-seq	RPLP2	edgeR-QLF	Smooth muscle	-0.413068	10.646	0.0286567	0.476574
scRNA-seq	PPM1J	edgeR-QLF	Smooth muscle	-1.276	2.4746	0.0286828	0.476574
scRNA-seq	KCNB1	edgeR-QLF	Smooth muscle	1.23904	-0.299147	0.0286907	0.476574
scRNA-seq	CHCHD2	edgeR-QLF	Smooth muscle	-0.354632	9.17346	0.0289122	0.47964
scRNA-seq	CENPH	edgeR-QLF	Smooth muscle	1.37377	3.10593	0.0290001	0.479816
scRNA-seq	FMN1	edgeR-QLF	Smooth muscle	-1.63838	1.11658	0.0290576	0.479816
scRNA-seq	OLFML1	edgeR-QLF	Smooth muscle	-0.63148	6.45853	0.0290596	0.479816
scRNA-seq	STRN4	edgeR-QLF	Smooth muscle	0.981893	4.85518	0.0290708	0.479816
scRNA-seq	CGRRF1	edgeR-QLF	Smooth muscle	-0.717033	5.51248	0.0291402	0.480022
scRNA-seq	NBL1	edgeR-QLF	Smooth muscle	-0.610954	7.93805	0.0293733	0.480022
scRNA-seq	MYO7A	edgeR-QLF	Smooth muscle	-1.78233	-0.357059	0.0293785	0.480022
scRNA-seq	RTF2	edgeR-QLF	Smooth muscle	-0.338836	7.13648	0.0293927	0.480022
scRNA-seq	FSD2	edgeR-QLF	Smooth muscle	-0.998061	0.827234	0.0294703	0.480022
scRNA-seq	PRDX2	edgeR-QLF	Smooth muscle	-0.391435	8.03282	0.0294822	0.480022
scRNA-seq	MIR155HG	edgeR-QLF	Smooth muscle	1.43757	1.76515	0.0295201	0.480022
scRNA-seq	NET1	edgeR-QLF	Smooth muscle	-0.576501	7.05479	0.0295262	0.480022
scRNA-seq	NKX3-1	edgeR-QLF	Smooth muscle	1.21357	0.49714	0.0295678	0.480022
scRNA-seq	RAPGEF5	edgeR-QLF	Smooth muscle	-0.535828	4.9333	0.0295852	0.480022
scRNA-seq	XG	edgeR-QLF	Smooth muscle	-0.607822	4.92118	0.029641	0.480022
scRNA-seq	CHD2	edgeR-QLF	Smooth muscle	-0.741657	6.03064	0.029787	0.480022
scRNA-seq	RPS13	edgeR-QLF	Smooth muscle	-0.387323	10.7506	0.0298857	0.480022
scRNA-seq	HSD11B1	edgeR-QLF	Smooth muscle	1.20193	4.15504	0.0298935	0.480022
scRNA-seq	UNC50	edgeR-QLF	Smooth muscle	-0.587596	6.25628	0.0299053	0.480022
scRNA-seq	DIDO1	edgeR-QLF	Smooth muscle	-0.726701	5.4011	0.0299261	0.480022
scRNA-seq	SERPINB6	edgeR-QLF	Smooth muscle	-0.453374	7.37418	0.0299896	0.480022
scRNA-seq	P2RY6	edgeR-QLF	Smooth muscle	1.14836	4.94525	0.0300274	0.480022
scRNA-seq	SAMD3	edgeR-QLF	Smooth muscle	-1.17848	1.22753	0.0300755	0.480022
scRNA-seq	NQO1	edgeR-QLF	Smooth muscle	-0.743147	6.08932	0.0300883	0.480022
scRNA-seq	ZNF75D	edgeR-QLF	Smooth muscle	0.994613	2.48951	0.0301412	0.480022
scRNA-seq	RBM12B	edgeR-QLF	Smooth muscle	-1.06199	4.60587	0.0301959	0.480022
scRNA-seq	CD300A	edgeR-QLF	Smooth muscle	1.79253	2.5018	0.0302143	0.480022
scRNA-seq	TRAIP	edgeR-QLF	Smooth muscle	-1.23992	0.447019	0.0302163	0.480022
scRNA-seq	MRPL3	edgeR-QLF	Smooth muscle	-0.60958	6.20887	0.0302465	0.480022
scRNA-seq	GSTZ1	edgeR-QLF	Smooth muscle	-0.809504	4.19695	0.030294	0.480022
scRNA-seq	GUCY1A1	edgeR-QLF	Smooth muscle	-0.752523	7.81653	0.0303015	0.480022
scRNA-seq	ERCC4	edgeR-QLF	Smooth muscle	-0.66747	4.46946	0.0303252	0.480022
scRNA-seq	PRDM6	edgeR-QLF	Smooth muscle	-0.846893	6.01465	0.0303753	0.480022
scRNA-seq	PRELID1	edgeR-QLF	Smooth muscle	-0.448719	7.57546	0.0303844	0.480022
scRNA-seq	GPR160	edgeR-QLF	Smooth muscle	2.07047	-0.290488	0.0303852	0.480022
scRNA-seq	LTB4R	edgeR-QLF	Smooth muscle	-1.43587	1.83532	0.0303891	0.480022
scRNA-seq	TP53BP1	edgeR-QLF	Smooth muscle	0.563115	4.9424	0.0303908	0.480022
scRNA-seq	HAUS2	edgeR-QLF	Smooth muscle	0.58915	3.3429	0.0305004	0.480022
scRNA-seq	PDP1	edgeR-QLF	Smooth muscle	-0.556723	5.29782	0.0305125	0.480022
scRNA-seq	A4GALT	edgeR-QLF	Smooth muscle	-0.830757	5.90207	0.0305856	0.480022
scRNA-seq	JAML	edgeR-QLF	Smooth muscle	-1.49467	0.955828	0.0306035	0.480022
scRNA-seq	SEC23IP	edgeR-QLF	Smooth muscle	0.658464	4.77136	0.0306719	0.480022
scRNA-seq	SH3D21	edgeR-QLF	Smooth muscle	-0.902089	3.2202	0.0306818	0.480022
scRNA-seq	ROM1	edgeR-QLF	Smooth muscle	-0.761961	4.23345	0.0306979	0.480022
scRNA-seq	CFI	edgeR-QLF	Smooth muscle	-0.882937	5.98584	0.0307562	0.480022
scRNA-seq	BRPF3	edgeR-QLF	Smooth muscle	0.802383	3.57219	0.0308835	0.480022
scRNA-seq	STX16	edgeR-QLF	Smooth muscle	0.576959	5.18165	0.0308986	0.480022
scRNA-seq	PPP2R3A	edgeR-QLF	Smooth muscle	0.870196	4.36859	0.0309513	0.480022
scRNA-seq	PIM1	edgeR-QLF	Smooth muscle	1.04056	4.34079	0.0309588	0.480022
scRNA-seq	CTTNBP2	edgeR-QLF	Smooth muscle	-1.2373	2.03634	0.0310544	0.480022
scRNA-seq	TIMM50	edgeR-QLF	Smooth muscle	0.527539	5.43491	0.0311064	0.480022
scRNA-seq	WDR83	edgeR-QLF	Smooth muscle	-0.636208	5.68821	0.0311267	0.480022
scRNA-seq	PSME3	edgeR-QLF	Smooth muscle	0.508458	5.39037	0.0311836	0.480022
scRNA-seq	AGAP6	edgeR-QLF	Smooth muscle	-1.12108	0.575778	0.0312377	0.480022
scRNA-seq	TSC22D1	edgeR-QLF	Smooth muscle	-0.466357	8.764	0.0312418	0.480022
scRNA-seq	NRXN2	edgeR-QLF	Smooth muscle	-0.897115	2.7134	0.0312587	0.480022
scRNA-seq	TBC1D8B	edgeR-QLF	Smooth muscle	0.663703	4.19905	0.0312761	0.480022
scRNA-seq	CYC1	edgeR-QLF	Smooth muscle	-0.393892	7.05494	0.0313167	0.480022
scRNA-seq	LONP2	edgeR-QLF	Smooth muscle	-0.676392	6.21617	0.0313179	0.480022
scRNA-seq	KDM8	edgeR-QLF	Smooth muscle	1.80194	2.04755	0.0313273	0.480022
scRNA-seq	PTCD3	edgeR-QLF	Smooth muscle	0.772404	5.2621	0.0313608	0.480022
scRNA-seq	PEX13	edgeR-QLF	Smooth muscle	0.761868	4.09893	0.0313695	0.480022
scRNA-seq	DUSP5	edgeR-QLF	Smooth muscle	1.39314	3.01815	0.031418	0.480022
scRNA-seq	FOSL2	edgeR-QLF	Smooth muscle	0.720832	5.50368	0.0314181	0.480022
scRNA-seq	NABP1	edgeR-QLF	Smooth muscle	0.80573	4.27354	0.0314364	0.480022
scRNA-seq	PHKG2	edgeR-QLF	Smooth muscle	-0.68591	4.68252	0.0314512	0.480022
scRNA-seq	RAD51AP1	edgeR-QLF	Smooth muscle	-1.45177	1.19808	0.0314753	0.480022
scRNA-seq	FMC1	edgeR-QLF	Smooth muscle	-0.696736	5.74843	0.0315646	0.480022
scRNA-seq	CWC25	edgeR-QLF	Smooth muscle	-0.488966	5.36659	0.0316288	0.480022
scRNA-seq	DGCR6	edgeR-QLF	Smooth muscle	-0.860632	2.93652	0.0316302	0.480022
scRNA-seq	PPIE	edgeR-QLF	Smooth muscle	-0.707419	6.19126	0.0316456	0.480022
scRNA-seq	FAAH	edgeR-QLF	Smooth muscle	1.04174	0.857771	0.0316815	0.480022
scRNA-seq	DZIP1	edgeR-QLF	Smooth muscle	0.583124	4.43115	0.0316899	0.480022
scRNA-seq	AP1B1	edgeR-QLF	Smooth muscle	0.759086	4.31483	0.0316948	0.480022
scRNA-seq	DDX46	edgeR-QLF	Smooth muscle	-0.545362	6.76139	0.0317104	0.480022
scRNA-seq	MAN2B2	edgeR-QLF	Smooth muscle	-0.697511	6.51608	0.0318674	0.481836
scRNA-seq	BEND3	edgeR-QLF	Smooth muscle	-1.66293	0.892871	0.0320454	0.483548
scRNA-seq	NFS1	edgeR-QLF	Smooth muscle	-0.862404	4.54197	0.0320691	0.483548
scRNA-seq	SRGAP2B	edgeR-QLF	Smooth muscle	0.641376	3.53927	0.0320924	0.483548
scRNA-seq	ZNF558	edgeR-QLF	Smooth muscle	0.920187	2.74183	0.0322007	0.484103
scRNA-seq	EPHB2	edgeR-QLF	Smooth muscle	-1.08158	1.569	0.0322039	0.484103
scRNA-seq	LINC01637	edgeR-QLF	Smooth muscle	-1.26358	0.00811532	0.0325369	0.487083
scRNA-seq	UBE3D	edgeR-QLF	Smooth muscle	1.10647	2.07355	0.0325435	0.487083
scRNA-seq	HTR4	edgeR-QLF	Smooth muscle	1.08358	1.68542	0.0325454	0.487083
scRNA-seq	MEF2C	edgeR-QLF	Smooth muscle	-0.593104	8.0198	0.032584	0.487083
scRNA-seq	CCDC180	edgeR-QLF	Smooth muscle	1.08359	1.93169	0.0325964	0.487083
scRNA-seq	PDCD6	edgeR-QLF	Smooth muscle	-0.482598	7.21615	0.0326274	0.487083
scRNA-seq	VPS52	edgeR-QLF	Smooth muscle	0.692893	4.6635	0.0327369	0.487924
scRNA-seq	ARHGEF25	edgeR-QLF	Smooth muscle	-0.885286	4.73468	0.0327833	0.487924
scRNA-seq	PDCD6IP	edgeR-QLF	Smooth muscle	0.384204	6.30393	0.0327965	0.487924
scRNA-seq	GAB2	edgeR-QLF	Smooth muscle	0.63477	5.20806	0.0329903	0.489004
scRNA-seq	S100A2	edgeR-QLF	Smooth muscle	1.19829	2.84063	0.0329977	0.489004
scRNA-seq	NAIP	edgeR-QLF	Smooth muscle	0.760452	2.83029	0.0330101	0.489004
scRNA-seq	KLRG1	edgeR-QLF	Smooth muscle	1.80128	2.71839	0.0330199	0.489004
scRNA-seq	POLRMT	edgeR-QLF	Smooth muscle	1.07283	4.0782	0.0331381	0.489671
scRNA-seq	DCXR	edgeR-QLF	Smooth muscle	-0.551955	5.92859	0.0331547	0.489671
scRNA-seq	BNC2-AS1	edgeR-QLF	Smooth muscle	-1.58111	0.424944	0.0332275	0.489671
scRNA-seq	ZBED5	edgeR-QLF	Smooth muscle	-0.596735	5.32184	0.0333145	0.489671
scRNA-seq	RANBP2	edgeR-QLF	Smooth muscle	-0.688202	6.29387	0.0333194	0.489671
scRNA-seq	ATP5F1D	edgeR-QLF	Smooth muscle	-0.414735	8.0832	0.033328	0.489671
scRNA-seq	ZNF665	edgeR-QLF	Smooth muscle	-1.15718	3.47032	0.033388	0.489671
scRNA-seq	OAS1	edgeR-QLF	Smooth muscle	-1.33966	5.0508	0.0333988	0.489671
scRNA-seq	PANK4	edgeR-QLF	Smooth muscle	0.926824	3.17319	0.0334315	0.489671
scRNA-seq	EMID1	edgeR-QLF	Smooth muscle	1.33923	-0.0784191	0.0334424	0.489671
scRNA-seq	STC2	edgeR-QLF	Smooth muscle	1.68281	2.57848	0.0335219	0.490282
scRNA-seq	FBXL4	edgeR-QLF	Smooth muscle	-0.699726	4.30376	0.033752	0.491864
scRNA-seq	RPP30	edgeR-QLF	Smooth muscle	-0.665438	5.51719	0.0337749	0.491864
scRNA-seq	EEF1D	edgeR-QLF	Smooth muscle	-0.332404	9.65166	0.0338336	0.491864
scRNA-seq	RPS15	edgeR-QLF	Smooth muscle	-0.387051	10.8397	0.0338814	0.491864
scRNA-seq	NYNRIN	edgeR-QLF	Smooth muscle	0.702117	3.43723	0.0338931	0.491864
scRNA-seq	CCDC28B	edgeR-QLF	Smooth muscle	-0.845424	4.38818	0.0339382	0.491864
scRNA-seq	ZNF721	edgeR-QLF	Smooth muscle	0.757439	4.46029	0.0339842	0.491864
scRNA-seq	LINC00323	edgeR-QLF	Smooth muscle	1.60146	1.44753	0.0339875	0.491864
scRNA-seq	LAMA3	edgeR-QLF	Smooth muscle	-1.00558	3.75416	0.0340044	0.491864
scRNA-seq	ME3	edgeR-QLF	Smooth muscle	-0.680501	4.9035	0.0340305	0.491864
scRNA-seq	PTDSS1	edgeR-QLF	Smooth muscle	0.603795	4.949	0.0340471	0.491864
scRNA-seq	PIGG	edgeR-QLF	Smooth muscle	0.740598	3.88761	0.0341092	0.492213
scRNA-seq	MPV17L2	edgeR-QLF	Smooth muscle	-1.39578	4.87815	0.0341513	0.492272
scRNA-seq	SGCG	edgeR-QLF	Smooth muscle	-1.23306	4.6241	0.0344024	0.495341
scRNA-seq	ARRB2	edgeR-QLF	Smooth muscle	1.06813	3.77628	0.0344709	0.495778
scRNA-seq	SMO	edgeR-QLF	Smooth muscle	1.10868	3.28976	0.0345523	0.495997
scRNA-seq	CCDC25	edgeR-QLF	Smooth muscle	-0.51106	6.37623	0.0346146	0.495997
scRNA-seq	PTPN4	edgeR-QLF	Smooth muscle	0.765506	3.56493	0.0346411	0.495997
scRNA-seq	STIM1	edgeR-QLF	Smooth muscle	0.965615	4.85361	0.034697	0.495997
scRNA-seq	UTRN	edgeR-QLF	Smooth muscle	-0.578211	7.41125	0.0347119	0.495997
scRNA-seq	INTS4	edgeR-QLF	Smooth muscle	-0.698326	3.78948	0.0347248	0.495997
scRNA-seq	NRL	edgeR-QLF	Smooth muscle	-1.02605	0.640682	0.0347751	0.495997
scRNA-seq	ERN1	edgeR-QLF	Smooth muscle	1.02672	3.44169	0.0348006	0.495997
scRNA-seq	ANAPC11	edgeR-QLF	Smooth muscle	-0.456328	7.68543	0.0348303	0.495997
scRNA-seq	CC2D2B	edgeR-QLF	Smooth muscle	1.19649	0.419965	0.0348958	0.496014
scRNA-seq	NHP2	edgeR-QLF	Smooth muscle	-0.405225	6.83839	0.0349079	0.496014
scRNA-seq	MEMO1	edgeR-QLF	Smooth muscle	0.95307	3.60738	0.0349845	0.496287
scRNA-seq	MTMR8	edgeR-QLF	Smooth muscle	1.27308	-0.0511113	0.0350037	0.496287
scRNA-seq	RARRES2	edgeR-QLF	Smooth muscle	-0.77413	8.05353	0.0350532	0.496447
scRNA-seq	CCDC85B	edgeR-QLF	Smooth muscle	-0.663434	7.84098	0.0351303	0.496513
scRNA-seq	PCNT	edgeR-QLF	Smooth muscle	-0.761607	4.20292	0.0351997	0.496513
scRNA-seq	MFAP2	edgeR-QLF	Smooth muscle	-0.660367	6.29549	0.0352047	0.496513
scRNA-seq	MCOLN2	edgeR-QLF	Smooth muscle	-1.42732	0.85254	0.0352182	0.496513
scRNA-seq	KCNMA1	edgeR-QLF	Smooth muscle	-0.827072	5.72449	0.0352716	0.496513
scRNA-seq	CENPV	edgeR-QLF	Smooth muscle	-0.965515	3.98258	0.0354044	0.496513
scRNA-seq	HCFC1R1	edgeR-QLF	Smooth muscle	-0.429101	8.38501	0.0354466	0.496513
scRNA-seq	CA12	edgeR-QLF	Smooth muscle	1.15933	6.00919	0.035448	0.496513
scRNA-seq	MPP1	edgeR-QLF	Smooth muscle	0.927743	5.05164	0.0354726	0.496513
scRNA-seq	CTIF	edgeR-QLF	Smooth muscle	0.816994	4.23861	0.0355142	0.496513
scRNA-seq	SLA	edgeR-QLF	Smooth muscle	1.42224	2.57831	0.035536	0.496513
scRNA-seq	PCMTD2	edgeR-QLF	Smooth muscle	-1.12034	5.68583	0.0355881	0.496513
scRNA-seq	ASPM	edgeR-QLF	Smooth muscle	-1.82342	1.35614	0.0355935	0.496513
scRNA-seq	CREM	edgeR-QLF	Smooth muscle	0.758446	5.73502	0.0356312	0.496513
scRNA-seq	EGR2	edgeR-QLF	Smooth muscle	1.29491	4.23454	0.0356319	0.496513
scRNA-seq	CPLX1	edgeR-QLF	Smooth muscle	-1.76239	-0.552544	0.0356918	0.496813
scRNA-seq	DELE1	edgeR-QLF	Smooth muscle	0.586294	5.22247	0.0358492	0.497701
scRNA-seq	PTGDS	edgeR-QLF	Smooth muscle	-1.67974	8.06599	0.0358599	0.497701
scRNA-seq	ZNF148	edgeR-QLF	Smooth muscle	-0.474939	6.0697	0.0358707	0.497701
scRNA-seq	ACRBP	edgeR-QLF	Smooth muscle	-4.13026	2.12857	0.0359951	0.49839
scRNA-seq	IFT20	edgeR-QLF	Smooth muscle	-0.545889	6.36561	0.0359972	0.49839
scRNA-seq	RGMA	edgeR-QLF	Smooth muscle	-0.998052	4.36379	0.0360707	0.49849
scRNA-seq	NDUFV2	edgeR-QLF	Smooth muscle	-0.415453	7.41245	0.0362572	0.49849
scRNA-seq	ITGA5	edgeR-QLF	Smooth muscle	0.741228	6.69637	0.0363261	0.49849
scRNA-seq	ECM2	edgeR-QLF	Smooth muscle	-0.758279	7.31305	0.0363741	0.49849
scRNA-seq	SCARB1	edgeR-QLF	Smooth muscle	1.23498	3.04839	0.0364075	0.49849
scRNA-seq	PQBP1	edgeR-QLF	Smooth muscle	-0.611812	6.09378	0.0364399	0.49849
scRNA-seq	ASB6	edgeR-QLF	Smooth muscle	0.656028	4.70486	0.0364645	0.49849
scRNA-seq	RPL12	edgeR-QLF	Smooth muscle	-0.371351	10.9222	0.0365139	0.49849
scRNA-seq	ATAD3B	edgeR-QLF	Smooth muscle	1.11729	2.90343	0.0365593	0.49849
scRNA-seq	LEF1	edgeR-QLF	Smooth muscle	-1.8619	1.23363	0.0366131	0.49849
scRNA-seq	SELENOW	edgeR-QLF	Smooth muscle	-0.38097	9.53517	0.0366188	0.49849
scRNA-seq	GTF3C6	edgeR-QLF	Smooth muscle	-0.449209	6.51619	0.0366535	0.49849
scRNA-seq	ZNF785	edgeR-QLF	Smooth muscle	0.915196	2.9011	0.0366858	0.49849
scRNA-seq	DENND6B	edgeR-QLF	Smooth muscle	1.25111	2.98105	0.0367098	0.49849
scRNA-seq	JMJD4	edgeR-QLF	Smooth muscle	0.789099	4.39541	0.0367527	0.49849
scRNA-seq	CNP	edgeR-QLF	Smooth muscle	0.512568	5.38876	0.0367851	0.49849
scRNA-seq	SLIT2	edgeR-QLF	Smooth muscle	-0.666866	6.09819	0.0368099	0.49849
scRNA-seq	SIRT7	edgeR-QLF	Smooth muscle	-0.720768	3.91098	0.0368182	0.49849
scRNA-seq	LSM6	edgeR-QLF	Smooth muscle	-0.574396	5.5631	0.0368339	0.49849
scRNA-seq	NELFE	edgeR-QLF	Smooth muscle	-0.422019	6.67016	0.0368392	0.49849
scRNA-seq	AP1AR	edgeR-QLF	Smooth muscle	1.0095	3.79804	0.0368467	0.49849
scRNA-seq	MGAT1	edgeR-QLF	Smooth muscle	0.634327	6.54462	0.0368498	0.49849
scRNA-seq	ZDHHC7	edgeR-QLF	Smooth muscle	0.876817	4.50287	0.0370159	0.49981
scRNA-seq	NDC1	edgeR-QLF	Smooth muscle	-0.819672	3.2743	0.0370691	0.49981
scRNA-seq	ISOC1	edgeR-QLF	Smooth muscle	0.789961	3.86594	0.0370767	0.49981
scRNA-seq	S100A4	edgeR-QLF	Smooth muscle	-0.459851	11.8962	0.0371856	0.49981
scRNA-seq	ISY1	edgeR-QLF	Smooth muscle	0.528383	5.20965	0.0371873	0.49981
scRNA-seq	RAPGEF3	edgeR-QLF	Smooth muscle	2.20903	4.51012	0.0372426	0.49981
scRNA-seq	MIEN1	edgeR-QLF	Smooth muscle	-0.527461	6.36011	0.0373733	0.49981
scRNA-seq	CCNE1	edgeR-QLF	Smooth muscle	1.55559	-0.935279	0.0373825	0.49981
scRNA-seq	CYB5RL	edgeR-QLF	Smooth muscle	0.825554	2.1123	0.0374136	0.49981
scRNA-seq	NAA10	edgeR-QLF	Smooth muscle	0.411241	6.44209	0.0374341	0.49981
scRNA-seq	PDZD8	edgeR-QLF	Smooth muscle	-0.600026	5.36335	0.0374418	0.49981
scRNA-seq	AP5Z1	edgeR-QLF	Smooth muscle	0.704367	3.82907	0.0374475	0.49981
scRNA-seq	NIN	edgeR-QLF	Smooth muscle	-0.604064	4.85504	0.0374482	0.49981
scRNA-seq	NUCKS1	edgeR-QLF	Smooth muscle	-0.500131	8.41957	0.0375546	0.500596
scRNA-seq	TRMT2B	edgeR-QLF	Smooth muscle	0.783689	2.25725	0.0376099	0.500596
scRNA-seq	BAIAP2L1	edgeR-QLF	Smooth muscle	1.21517	0.238827	0.0376814	0.500596
scRNA-seq	EXOSC8	edgeR-QLF	Smooth muscle	-0.535958	6.03908	0.0376885	0.500596
scRNA-seq	SETDB2	edgeR-QLF	Smooth muscle	0.859655	3.45285	0.0377233	0.500596
scRNA-seq	CCNE2	edgeR-QLF	Smooth muscle	1.57116	1.48445	0.0377386	0.500596
scRNA-seq	PHC3	edgeR-QLF	Smooth muscle	-0.768218	6.32393	0.0377841	0.500688
scRNA-seq	LSP1	edgeR-QLF	Smooth muscle	-0.53761	6.01158	0.0378373	0.500881
scRNA-seq	LMO3	edgeR-QLF	Smooth muscle	-1.22639	5.64406	0.037886	0.501015
scRNA-seq	PHF19	edgeR-QLF	Smooth muscle	-0.600189	4.52926	0.0380079	0.501294
scRNA-seq	RNF166	edgeR-QLF	Smooth muscle	0.763914	3.30571	0.0380776	0.501294
scRNA-seq	ROBO3	edgeR-QLF	Smooth muscle	-0.909452	3.81269	0.0381267	0.501294
scRNA-seq	RPS3	edgeR-QLF	Smooth muscle	-0.303102	11.0313	0.0381296	0.501294
scRNA-seq	SGSM2	edgeR-QLF	Smooth muscle	1.14752	4.8511	0.0381343	0.501294
scRNA-seq	RASD1	edgeR-QLF	Smooth muscle	1.21386	3.28591	0.0381758	0.501294
scRNA-seq	DIXDC1	edgeR-QLF	Smooth muscle	-0.561158	6.51736	0.0381776	0.501294
scRNA-seq	ALDH2	edgeR-QLF	Smooth muscle	-0.687835	7.39485	0.0382545	0.501299
scRNA-seq	FGD6	edgeR-QLF	Smooth muscle	1.28321	3.87538	0.0382553	0.501299
scRNA-seq	CCDC122	edgeR-QLF	Smooth muscle	-0.614725	3.29901	0.0382996	0.501372
scRNA-seq	PSMB10	edgeR-QLF	Smooth muscle	-0.448392	6.02686	0.0384929	0.502405
scRNA-seq	SIDT2	edgeR-QLF	Smooth muscle	-0.800386	5.51107	0.0385787	0.502405
scRNA-seq	MARK2	edgeR-QLF	Smooth muscle	-0.891557	3.6866	0.0386185	0.502405
scRNA-seq	COL14A1	edgeR-QLF	Smooth muscle	-0.583325	9.36264	0.0386436	0.502405
scRNA-seq	PCBD1	edgeR-QLF	Smooth muscle	-0.600402	6.42035	0.0387373	0.502405
scRNA-seq	FCHO2	edgeR-QLF	Smooth muscle	-0.614075	5.08553	0.0387559	0.502405
scRNA-seq	CARD10	edgeR-QLF	Smooth muscle	3.10785	1.03055	0.0387846	0.502405
scRNA-seq	TBC1D8	edgeR-QLF	Smooth muscle	0.85431	2.73146	0.0388228	0.502405
scRNA-seq	EIF3M	edgeR-QLF	Smooth muscle	-0.523323	6.93965	0.0388273	0.502405
scRNA-seq	COPS7B	edgeR-QLF	Smooth muscle	0.663801	4.27144	0.0388278	0.502405
scRNA-seq	TSPAN1	edgeR-QLF	Smooth muscle	1.54227	0.998641	0.0389052	0.502405
scRNA-seq	ENPP4	edgeR-QLF	Smooth muscle	0.730974	4.51763	0.038923	0.502405
scRNA-seq	ICE1	edgeR-QLF	Smooth muscle	-0.747209	5.08034	0.0389388	0.502405
scRNA-seq	LY86	edgeR-QLF	Smooth muscle	1.64233	3.38656	0.0389464	0.502405
scRNA-seq	ELMO3	edgeR-QLF	Smooth muscle	-1.60543	0.179579	0.0390174	0.502405
scRNA-seq	PGBD4	edgeR-QLF	Smooth muscle	1.15418	3.31374	0.0390244	0.502405
scRNA-seq	MAGEF1	edgeR-QLF	Smooth muscle	-0.627615	5.1413	0.0390368	0.502405
scRNA-seq	PPIL4	edgeR-QLF	Smooth muscle	0.642246	6.2495	0.0391635	0.502476
scRNA-seq	RETREG2	edgeR-QLF	Smooth muscle	0.606034	5.35695	0.0391916	0.502476
scRNA-seq	RAB15	edgeR-QLF	Smooth muscle	1.21722	2.22304	0.0392623	0.502476
scRNA-seq	TMEM201	edgeR-QLF	Smooth muscle	1.53436	2.59927	0.0392963	0.502476
scRNA-seq	RPL26	edgeR-QLF	Smooth muscle	-0.358765	10.953	0.0393339	0.502476
scRNA-seq	CIAO1	edgeR-QLF	Smooth muscle	-0.524279	5.79084	0.0393706	0.502476
scRNA-seq	NR2F2	edgeR-QLF	Smooth muscle	-0.553442	7.87571	0.0394039	0.502476
scRNA-seq	ANKRD28	edgeR-QLF	Smooth muscle	-0.497979	5.5223	0.0394839	0.502476
scRNA-seq	ZNF630	edgeR-QLF	Smooth muscle	-0.918387	2.565	0.0394877	0.502476
scRNA-seq	PCLO	edgeR-QLF	Smooth muscle	-1.41189	1.18842	0.0394911	0.502476
scRNA-seq	CARS2	edgeR-QLF	Smooth muscle	-0.725599	4.8007	0.0394947	0.502476
scRNA-seq	METTL26	edgeR-QLF	Smooth muscle	-0.381101	7.03839	0.039571	0.502476
scRNA-seq	SMIM14	edgeR-QLF	Smooth muscle	-0.481812	7.3286	0.0395825	0.502476
scRNA-seq	RPS15A	edgeR-QLF	Smooth muscle	-0.33139	10.7807	0.0395845	0.502476
scRNA-seq	MLLT1	edgeR-QLF	Smooth muscle	0.744269	4.97938	0.0397872	0.504555
scRNA-seq	CCDC137	edgeR-QLF	Smooth muscle	-0.845666	4.23289	0.0398713	0.50464
scRNA-seq	CES1	edgeR-QLF	Smooth muscle	-0.859536	5.36221	0.0398808	0.50464
scRNA-seq	LINC01592	edgeR-QLF	Smooth muscle	1.13847	1.05882	0.0399106	0.50464
scRNA-seq	MVB12A	edgeR-QLF	Smooth muscle	-0.48192	6.10517	0.039991	0.504912
scRNA-seq	CDC40	edgeR-QLF	Smooth muscle	-0.503158	5.45024	0.04001	0.504912
scRNA-seq	LRRC58	edgeR-QLF	Smooth muscle	0.448441	5.68248	0.040158	0.505955
scRNA-seq	CLPP	edgeR-QLF	Smooth muscle	-0.479566	5.88217	0.0401862	0.505955
scRNA-seq	HS6ST1	edgeR-QLF	Smooth muscle	-1.05038	2.9308	0.0402096	0.505955
scRNA-seq	TATDN1	edgeR-QLF	Smooth muscle	-0.51604	5.829	0.0402896	0.50647
scRNA-seq	EPPK1	edgeR-QLF	Smooth muscle	1.50919	0.151558	0.0404259	0.50706
scRNA-seq	RASSF5	edgeR-QLF	Smooth muscle	1.02496	1.71522	0.0404525	0.50706
scRNA-seq	SNRPD2	edgeR-QLF	Smooth muscle	-0.501027	8.12524	0.0404617	0.50706
scRNA-seq	SLC25A1	edgeR-QLF	Smooth muscle	-0.523745	5.90021	0.0405344	0.50706
scRNA-seq	ALS2CL	edgeR-QLF	Smooth muscle	0.980079	2.20127	0.0406598	0.50706
scRNA-seq	ADAMTS17	edgeR-QLF	Smooth muscle	1.17197	0.972489	0.0406621	0.50706
scRNA-seq	TRAPPC10	edgeR-QLF	Smooth muscle	0.937427	3.75747	0.0406696	0.50706
scRNA-seq	GCN1	edgeR-QLF	Smooth muscle	0.585963	4.8513	0.0406837	0.50706
scRNA-seq	SFTA1P	edgeR-QLF	Smooth muscle	-0.800882	4.21479	0.0406883	0.50706
scRNA-seq	FAXC	edgeR-QLF	Smooth muscle	0.85975	0.685742	0.0408516	0.508607
scRNA-seq	FGF7	edgeR-QLF	Smooth muscle	-1.07857	7.22973	0.0408945	0.508652
scRNA-seq	TBX3	edgeR-QLF	Smooth muscle	-1.00582	2.52838	0.040959	0.508967
scRNA-seq	PEBP4	edgeR-QLF	Smooth muscle	-1.1231	2.68127	0.0410352	0.509347
scRNA-seq	CEP63	edgeR-QLF	Smooth muscle	-0.454509	5.12853	0.0411272	0.509347
scRNA-seq	CSF1R	edgeR-QLF	Smooth muscle	1.56218	3.38293	0.0411886	0.509347
scRNA-seq	PLEKHO1	edgeR-QLF	Smooth muscle	0.746879	6.04574	0.0412088	0.509347
scRNA-seq	TBC1D13	edgeR-QLF	Smooth muscle	0.990831	4.51728	0.0412097	0.509347
scRNA-seq	SRI	edgeR-QLF	Smooth muscle	-0.359951	7.6646	0.0412742	0.509347
scRNA-seq	IFITM2	edgeR-QLF	Smooth muscle	-0.414326	9.80051	0.0413051	0.509347
scRNA-seq	SLC44A2	edgeR-QLF	Smooth muscle	0.531151	6.83352	0.0413382	0.509347
scRNA-seq	LINC01011	edgeR-QLF	Smooth muscle	-1.01383	2.26128	0.041407	0.509347
scRNA-seq	ARL6IP5	edgeR-QLF	Smooth muscle	-0.407367	9.07509	0.041421	0.509347
scRNA-seq	DLX6	edgeR-QLF	Smooth muscle	-1.04658	3.49783	0.041434	0.509347
scRNA-seq	KDM3A	edgeR-QLF	Smooth muscle	0.75511	4.22676	0.0414757	0.509347
scRNA-seq	MTMR9	edgeR-QLF	Smooth muscle	0.703595	4.30858	0.0415338	0.509347
scRNA-seq	ABCC4	edgeR-QLF	Smooth muscle	1.18195	2.55264	0.0415549	0.509347
scRNA-seq	TEAD4	edgeR-QLF	Smooth muscle	1.17985	3.87888	0.0417	0.509347
scRNA-seq	ACSL1	edgeR-QLF	Smooth muscle	0.826095	4.53204	0.0417092	0.509347
scRNA-seq	YIPF1	edgeR-QLF	Smooth muscle	0.681222	4.69209	0.0417478	0.509347
scRNA-seq	PLEKHA7	edgeR-QLF	Smooth muscle	2.66952	2.66144	0.0417506	0.509347
scRNA-seq	MTG2	edgeR-QLF	Smooth muscle	0.655347	3.68747	0.0418832	0.509347
scRNA-seq	GALK1	edgeR-QLF	Smooth muscle	-0.541254	5.41597	0.0419356	0.509347
scRNA-seq	COG8	edgeR-QLF	Smooth muscle	-0.635179	5.08625	0.041952	0.509347
scRNA-seq	ZNF280C	edgeR-QLF	Smooth muscle	-0.954961	2.43801	0.0419828	0.509347
scRNA-seq	HOXB2	edgeR-QLF	Smooth muscle	-0.652377	5.01937	0.0419965	0.509347
scRNA-seq	PRDM1	edgeR-QLF	Smooth muscle	1.59116	3.27956	0.0420071	0.509347
scRNA-seq	STX18-AS1	edgeR-QLF	Smooth muscle	0.947088	1.20596	0.042039	0.509347
scRNA-seq	PARD6A	edgeR-QLF	Smooth muscle	-0.828635	2.62797	0.0420493	0.509347
scRNA-seq	NTNG2	edgeR-QLF	Smooth muscle	-1.04621	1.24986	0.0420638	0.509347
scRNA-seq	AIP	edgeR-QLF	Smooth muscle	-0.431767	6.94794	0.0420929	0.509347
scRNA-seq	UBAP1L	edgeR-QLF	Smooth muscle	0.765795	0.7018	0.0421396	0.509347
scRNA-seq	TTC31	edgeR-QLF	Smooth muscle	-1.10226	4.78889	0.0421675	0.509347
scRNA-seq	LHFPL6	edgeR-QLF	Smooth muscle	-0.433025	8.70155	0.0422346	0.509684
scRNA-seq	MRPL39	edgeR-QLF	Smooth muscle	-0.64319	4.89451	0.0422907	0.509694
scRNA-seq	ERMP1	edgeR-QLF	Smooth muscle	-0.873573	2.59883	0.042314	0.509694
scRNA-seq	CCNG1	edgeR-QLF	Smooth muscle	0.434931	6.16221	0.0424939	0.511386
scRNA-seq	ZNF480	edgeR-QLF	Smooth muscle	-1.19935	5.11858	0.0426311	0.512357
scRNA-seq	STAU1	edgeR-QLF	Smooth muscle	-0.387222	6.76979	0.0426654	0.512357
scRNA-seq	LPP-AS2	edgeR-QLF	Smooth muscle	-1.18799	2.94177	0.0427223	0.512357
scRNA-seq	POLE	edgeR-QLF	Smooth muscle	1.12914	2.67649	0.0427326	0.512357
scRNA-seq	RNF115	edgeR-QLF	Smooth muscle	0.465243	6.45459	0.0427785	0.512434
scRNA-seq	ETV7	edgeR-QLF	Smooth muscle	-1.03734	3.98223	0.0428283	0.512557
scRNA-seq	ITGB4	edgeR-QLF	Smooth muscle	2.78091	4.25335	0.0429248	0.512687
