## Supplemental Tables for "Single-cell profiling of human plaques reveals cellular and molecular signatures of symptomatic atherosclerosis" (part 2 of 3)

### Sheet: S5 (continued)
Table S5. Cell-type-specific pseudobulk differential expression analysis between symptomatic and asymptomatic plaques in scRNA-seq and snRNA-seq
scRNA-seq	IFITM3	edgeR-QLF	Smooth muscle	-0.33195	10.7333	0.042985	0.512687
scRNA-seq	HELB	edgeR-QLF	Smooth muscle	0.957052	2.68163	0.0430293	0.512687
scRNA-seq	TMEM200A	edgeR-QLF	Smooth muscle	-0.816678	4.61399	0.0430384	0.512687
scRNA-seq	ZNF799	edgeR-QLF	Smooth muscle	0.921744	1.70392	0.0431708	0.512687
scRNA-seq	RPS19	edgeR-QLF	Smooth muscle	-0.373865	11.4429	0.0431875	0.512687
scRNA-seq	RUNX2	edgeR-QLF	Smooth muscle	-0.923867	3.39797	0.0432225	0.512687
scRNA-seq	THBS3	edgeR-QLF	Smooth muscle	-0.553992	6.13121	0.0432338	0.512687
scRNA-seq	ZNF212	edgeR-QLF	Smooth muscle	1.08254	3.20548	0.0433125	0.512687
scRNA-seq	ZNF280D	edgeR-QLF	Smooth muscle	-0.617924	6.13067	0.0433446	0.512687
scRNA-seq	PPP1R7	edgeR-QLF	Smooth muscle	-0.619158	6.73874	0.043355	0.512687
scRNA-seq	FAM241A	edgeR-QLF	Smooth muscle	0.579596	4.09744	0.0433584	0.512687
scRNA-seq	EMC4	edgeR-QLF	Smooth muscle	-0.402692	7.43717	0.0433849	0.512687
scRNA-seq	ATXN7L3B	edgeR-QLF	Smooth muscle	-0.604105	5.7529	0.0433924	0.512687
scRNA-seq	EVL	edgeR-QLF	Smooth muscle	0.589769	5.4435	0.0434617	0.512794
scRNA-seq	KIAA1614	edgeR-QLF	Smooth muscle	0.920896	2.2193	0.0435649	0.512794
scRNA-seq	LRP6	edgeR-QLF	Smooth muscle	-0.570507	5.7385	0.0435697	0.512794
scRNA-seq	RPL11	edgeR-QLF	Smooth muscle	-0.298716	11.1415	0.0435991	0.512794
scRNA-seq	ANAPC16	edgeR-QLF	Smooth muscle	-0.415742	7.91154	0.043613	0.512794
scRNA-seq	IQGAP1	edgeR-QLF	Smooth muscle	-0.352428	7.67969	0.0436967	0.512794
scRNA-seq	YEATS4	edgeR-QLF	Smooth muscle	0.743836	4.19971	0.0437448	0.512794
scRNA-seq	MAGOH	edgeR-QLF	Smooth muscle	-0.56693	5.99826	0.0438617	0.512794
scRNA-seq	CENPB	edgeR-QLF	Smooth muscle	0.588133	4.97047	0.0438679	0.512794
scRNA-seq	LSM2	edgeR-QLF	Smooth muscle	-0.549215	6.38412	0.0439	0.512794
scRNA-seq	CHM	edgeR-QLF	Smooth muscle	-0.731697	5.09139	0.0439081	0.512794
scRNA-seq	ROGDI	edgeR-QLF	Smooth muscle	-0.824406	4.35339	0.043928	0.512794
scRNA-seq	KCNE1	edgeR-QLF	Smooth muscle	0.990695	-0.132107	0.0439324	0.512794
scRNA-seq	ZNF473	edgeR-QLF	Smooth muscle	1.44788	1.65488	0.0439549	0.512794
scRNA-seq	ZSCAN12	edgeR-QLF	Smooth muscle	-0.960159	2.12862	0.0441	0.513829
scRNA-seq	ZFYVE28	edgeR-QLF	Smooth muscle	1.0336	2.43685	0.0441429	0.513829
scRNA-seq	ACKR1	edgeR-QLF	Smooth muscle	2.80986	3.71492	0.0441625	0.513829
scRNA-seq	DDB2	edgeR-QLF	Smooth muscle	-0.451194	6.16623	0.0442498	0.514321
scRNA-seq	SHISA4	edgeR-QLF	Smooth muscle	-0.563291	6.04371	0.044301	0.514321
scRNA-seq	RPL18A	edgeR-QLF	Smooth muscle	-0.302978	10.9622	0.0443376	0.514321
scRNA-seq	DNAJC9	edgeR-QLF	Smooth muscle	-0.537169	4.47045	0.0443633	0.514321
scRNA-seq	RAB39B	edgeR-QLF	Smooth muscle	-1.26779	0.199665	0.0444095	0.514397
scRNA-seq	WDR43	edgeR-QLF	Smooth muscle	0.503933	4.93617	0.0444941	0.514587
scRNA-seq	SMARCC2	edgeR-QLF	Smooth muscle	-0.55835	6.05836	0.0445215	0.514587
scRNA-seq	TTC1	edgeR-QLF	Smooth muscle	-0.425694	6.5278	0.0446054	0.514587
scRNA-seq	KIAA0930	edgeR-QLF	Smooth muscle	-0.633841	5.10187	0.0446366	0.514587
scRNA-seq	UPP1	edgeR-QLF	Smooth muscle	0.704566	5.72148	0.044637	0.514587
scRNA-seq	CDC42EP5	edgeR-QLF	Smooth muscle	-0.611866	6.2204	0.0446643	0.514587
scRNA-seq	CLEC4A	edgeR-QLF	Smooth muscle	-1.55735	2.56176	0.0447598	0.514587
scRNA-seq	NPLOC4	edgeR-QLF	Smooth muscle	0.441683	5.88379	0.0448075	0.514587
scRNA-seq	STXBP1	edgeR-QLF	Smooth muscle	0.742947	4.72278	0.0448107	0.514587
scRNA-seq	PYROXD2	edgeR-QLF	Smooth muscle	-1.42697	4.14771	0.0448603	0.514587
scRNA-seq	MAMDC2-AS1	edgeR-QLF	Smooth muscle	-0.861336	1.72629	0.0448623	0.514587
scRNA-seq	GPR153	edgeR-QLF	Smooth muscle	-1.27173	3.51951	0.0449082	0.514595
scRNA-seq	TNFAIP8L2	edgeR-QLF	Smooth muscle	-2.91844	2.49167	0.0450085	0.514595
scRNA-seq	FTSJ3	edgeR-QLF	Smooth muscle	-0.459801	5.34979	0.0450512	0.514595
scRNA-seq	SH2D4A	edgeR-QLF	Smooth muscle	-1.17064	3.9088	0.0450971	0.514595
scRNA-seq	MAGOHB	edgeR-QLF	Smooth muscle	-0.556986	5.31653	0.0451861	0.514595
scRNA-seq	RPL22L1	edgeR-QLF	Smooth muscle	-0.499145	6.4094	0.0452018	0.514595
scRNA-seq	RBBP6	edgeR-QLF	Smooth muscle	0.682523	5.70524	0.0452067	0.514595
scRNA-seq	RAB40B	edgeR-QLF	Smooth muscle	-0.707216	4.45287	0.0453199	0.514595
scRNA-seq	CDC20	edgeR-QLF	Smooth muscle	-1.77001	0.208638	0.0454037	0.514595
scRNA-seq	TUBGCP4	edgeR-QLF	Smooth muscle	0.558945	4.34006	0.0454043	0.514595
scRNA-seq	GPATCH1	edgeR-QLF	Smooth muscle	-0.698897	3.1965	0.0454383	0.514595
scRNA-seq	TRMT61B	edgeR-QLF	Smooth muscle	-0.683836	4.00422	0.0454506	0.514595
scRNA-seq	UBE2I	edgeR-QLF	Smooth muscle	-0.416238	7.0495	0.0454738	0.514595
scRNA-seq	MPDZ	edgeR-QLF	Smooth muscle	-0.427407	6.16979	0.0455175	0.514595
scRNA-seq	TNFRSF9	edgeR-QLF	Smooth muscle	-0.775607	0.396098	0.0455306	0.514595
scRNA-seq	KIFC1	edgeR-QLF	Smooth muscle	-1.667	0.572773	0.0455573	0.514595
scRNA-seq	SLC25A10	edgeR-QLF	Smooth muscle	1.15986	0.159625	0.045592	0.514595
scRNA-seq	UTP14A	edgeR-QLF	Smooth muscle	0.788854	4.03693	0.0455975	0.514595
scRNA-seq	PIGU	edgeR-QLF	Smooth muscle	-0.678441	4.87251	0.0456507	0.514595
scRNA-seq	THSD7A	edgeR-QLF	Smooth muscle	-1.35263	1.64476	0.0456563	0.514595
scRNA-seq	NR4A1	edgeR-QLF	Smooth muscle	1.25196	6.70918	0.0457054	0.514701
scRNA-seq	NR4A3	edgeR-QLF	Smooth muscle	1.24613	2.68314	0.045799	0.515277
scRNA-seq	ITPKB	edgeR-QLF	Smooth muscle	0.873041	3.79834	0.045836	0.515277
scRNA-seq	SCYL3	edgeR-QLF	Smooth muscle	0.761155	3.41548	0.0459493	0.515694
scRNA-seq	NR1D1	edgeR-QLF	Smooth muscle	0.815178	5.28809	0.0459525	0.515694
scRNA-seq	MS4A4E	edgeR-QLF	Smooth muscle	1.78377	-0.375572	0.0460203	0.516008
scRNA-seq	ZNF700	edgeR-QLF	Smooth muscle	0.946185	2.71738	0.0461282	0.516575
scRNA-seq	RAB11A	edgeR-QLF	Smooth muscle	0.489315	7.31565	0.0461505	0.516575
scRNA-seq	TRIM68	edgeR-QLF	Smooth muscle	0.825526	2.73717	0.0461982	0.516663
scRNA-seq	UBA2	edgeR-QLF	Smooth muscle	-0.441014	6.57655	0.046294	0.517288
scRNA-seq	HPD	edgeR-QLF	Smooth muscle	0.865457	2.5259	0.0463498	0.517466
scRNA-seq	HIVEP2	edgeR-QLF	Smooth muscle	0.788194	4.7647	0.0464416	0.518045
scRNA-seq	PMF1	edgeR-QLF	Smooth muscle	-0.518147	5.59412	0.0465412	0.518241
scRNA-seq	E2F5	edgeR-QLF	Smooth muscle	-0.667309	4.05807	0.0465647	0.518241
scRNA-seq	STAB1	edgeR-QLF	Smooth muscle	1.10555	4.77838	0.046605	0.518241
scRNA-seq	DNAJC8	edgeR-QLF	Smooth muscle	-0.486043	7.30999	0.0466189	0.518241
scRNA-seq	CFAP20	edgeR-QLF	Smooth muscle	0.513185	5.45314	0.0466878	0.518562
scRNA-seq	BTF3	edgeR-QLF	Smooth muscle	-0.328132	9.66776	0.0468651	0.520087
scRNA-seq	HS3ST3B1	edgeR-QLF	Smooth muscle	1.34922	0.509194	0.047156	0.522477
scRNA-seq	TMEM71	edgeR-QLF	Smooth muscle	-1.60885	-0.120672	0.0471611	0.522477
scRNA-seq	GOLPH3L	edgeR-QLF	Smooth muscle	0.893956	4.36302	0.0472621	0.523149
scRNA-seq	FAM229A	edgeR-QLF	Smooth muscle	-1.1734	1.43498	0.0474648	0.524945
scRNA-seq	ALG3	edgeR-QLF	Smooth muscle	-0.51702	5.89264	0.0475481	0.525361
scRNA-seq	FAM114A1	edgeR-QLF	Smooth muscle	-0.565423	7.68383	0.0476397	0.525361
scRNA-seq	EDF1	edgeR-QLF	Smooth muscle	-0.334795	9.06886	0.0476531	0.525361
scRNA-seq	IGSF6	edgeR-QLF	Smooth muscle	1.84167	5.33169	0.0476644	0.525361
scRNA-seq	DDX47	edgeR-QLF	Smooth muscle	-0.62903	4.66167	0.0477442	0.525565
scRNA-seq	GAS7	edgeR-QLF	Smooth muscle	1.17317	4.27791	0.0478191	0.525565
scRNA-seq	RCAN1	edgeR-QLF	Smooth muscle	0.701017	5.74842	0.047915	0.525565
scRNA-seq	RPL21	edgeR-QLF	Smooth muscle	-0.393324	10.9357	0.0479317	0.525565
scRNA-seq	TMPO-AS1	edgeR-QLF	Smooth muscle	-0.946237	1.57946	0.048006	0.525565
scRNA-seq	RPS6KA2	edgeR-QLF	Smooth muscle	0.940046	5.16398	0.0480062	0.525565
scRNA-seq	CHDH	edgeR-QLF	Smooth muscle	0.82811	0.112941	0.0481084	0.525565
scRNA-seq	SAMD9L	edgeR-QLF	Smooth muscle	-0.815099	5.60812	0.0481352	0.525565
scRNA-seq	ACOT13	edgeR-QLF	Smooth muscle	-0.586474	5.56864	0.0481477	0.525565
scRNA-seq	TBC1D12	edgeR-QLF	Smooth muscle	0.797244	4.2125	0.0481579	0.525565
scRNA-seq	HCCS	edgeR-QLF	Smooth muscle	-0.685605	4.00792	0.0481587	0.525565
scRNA-seq	RIC3	edgeR-QLF	Smooth muscle	1.12614	2.61797	0.0481827	0.525565
scRNA-seq	NME1	edgeR-QLF	Smooth muscle	-0.407048	6.61972	0.0482095	0.525565
scRNA-seq	MFN2	edgeR-QLF	Smooth muscle	0.59532	4.44933	0.0482944	0.525906
scRNA-seq	RBM23	edgeR-QLF	Smooth muscle	0.501871	5.66821	0.0483336	0.525906
scRNA-seq	PIK3CD-AS2	edgeR-QLF	Smooth muscle	-1.03189	1.2971	0.0483955	0.525906
scRNA-seq	GFOD2	edgeR-QLF	Smooth muscle	0.832738	4.01674	0.0484876	0.525906
scRNA-seq	RPS6KL1	edgeR-QLF	Smooth muscle	-0.857533	1.43616	0.0485222	0.525906
scRNA-seq	DAGLB	edgeR-QLF	Smooth muscle	0.558276	4.15786	0.048537	0.525906
scRNA-seq	SOBP	edgeR-QLF	Smooth muscle	-0.813303	4.21976	0.0485551	0.525906
scRNA-seq	GNAO1	edgeR-QLF	Smooth muscle	-1.27581	1.49371	0.0485651	0.525906
scRNA-seq	UFD1	edgeR-QLF	Smooth muscle	-0.407205	6.47386	0.0487144	0.527082
scRNA-seq	FGGY	edgeR-QLF	Smooth muscle	-0.77106	3.44978	0.0489215	0.528102
scRNA-seq	BMF	edgeR-QLF	Smooth muscle	1.09893	0.666373	0.0489911	0.528102
scRNA-seq	TTC12	edgeR-QLF	Smooth muscle	-1.03752	2.2452	0.0490195	0.528102
scRNA-seq	ABHD5	edgeR-QLF	Smooth muscle	0.635371	4.49865	0.0490935	0.528102
scRNA-seq	SYCP3	edgeR-QLF	Smooth muscle	-0.73842	1.90636	0.0490952	0.528102
scRNA-seq	SLC25A39	edgeR-QLF	Smooth muscle	-0.440597	5.99136	0.0491597	0.528102
scRNA-seq	PRPH	edgeR-QLF	Smooth muscle	1.23068	1.45101	0.0491653	0.528102
scRNA-seq	EHMT2	edgeR-QLF	Smooth muscle	-0.613519	4.93127	0.0491693	0.528102
scRNA-seq	CCDC88B	edgeR-QLF	Smooth muscle	-0.890639	2.61407	0.0492249	0.528102
scRNA-seq	COX18	edgeR-QLF	Smooth muscle	-0.777885	3.03442	0.0492656	0.528102
scRNA-seq	ZNF337-AS1	edgeR-QLF	Smooth muscle	-0.785892	3.45685	0.0492946	0.528102
scRNA-seq	MAT2A	edgeR-QLF	Smooth muscle	0.458724	6.16266	0.0492971	0.528102
scRNA-seq	PCMT1	edgeR-QLF	Smooth muscle	-0.506715	6.81944	0.0494377	0.528866
scRNA-seq	RNF185	edgeR-QLF	Smooth muscle	0.616359	4.86458	0.0494692	0.528866
scRNA-seq	PDHX	edgeR-QLF	Smooth muscle	0.571894	4.27841	0.0495501	0.528866
scRNA-seq	RHOBTB2	edgeR-QLF	Smooth muscle	0.814964	3.84065	0.049564	0.528866
scRNA-seq	HEY2	edgeR-QLF	Smooth muscle	-0.533393	5.6099	0.0495723	0.528866
scRNA-seq	USE1	edgeR-QLF	Smooth muscle	-0.499506	5.82678	0.0497427	0.530248
scRNA-seq	IKBKB	edgeR-QLF	Smooth muscle	0.869449	4.70665	0.0498345	0.530451
scRNA-seq	PBRM1	edgeR-QLF	Smooth muscle	0.525326	5.54146	0.0498435	0.530451
scRNA-seq	ZNF334	edgeR-QLF	Smooth muscle	-1.13647	0.603134	0.0499844	0.530725
scRNA-seq	NECAB3	edgeR-QLF	Smooth muscle	-0.839885	2.95521	0.0499848	0.530725
scRNA-seq	NBPF19	edgeR-QLF	Smooth muscle	0.695377	3.05904	0.049992	0.530725
scRNA-seq	SLC17A5	edgeR-QLF	Smooth muscle	0.606381	4.86572	0.0501475	0.531941
scRNA-seq	FARS2	edgeR-QLF	Smooth muscle	0.836408	4.57249	0.0502683	0.532072
scRNA-seq	GYG1	edgeR-QLF	Smooth muscle	-0.567	6.96145	0.0502919	0.532072
scRNA-seq	COX8A	edgeR-QLF	Smooth muscle	-0.429872	8.32254	0.0503364	0.532072
scRNA-seq	EGFL8	edgeR-QLF	Smooth muscle	0.891156	3.16069	0.0503525	0.532072
scRNA-seq	TOMM7	edgeR-QLF	Smooth muscle	-0.352816	9.67622	0.0503782	0.532072
scRNA-seq	GDF7	edgeR-QLF	Smooth muscle	0.891739	4.68205	0.050512	0.532072
scRNA-seq	PKIB	edgeR-QLF	Smooth muscle	1.47085	2.48398	0.0505432	0.532072
scRNA-seq	TTYH2	edgeR-QLF	Smooth muscle	0.954895	2.20522	0.0505448	0.532072
scRNA-seq	NABP2	edgeR-QLF	Smooth muscle	-0.529084	5.29696	0.0505732	0.532072
scRNA-seq	CCDC97	edgeR-QLF	Smooth muscle	0.808097	4.29851	0.0506077	0.532072
scRNA-seq	PEBP1	edgeR-QLF	Smooth muscle	-0.339712	9.2061	0.050611	0.532072
scRNA-seq	USP3	edgeR-QLF	Smooth muscle	-0.530243	4.88924	0.0506861	0.532315
scRNA-seq	SCAMP5	edgeR-QLF	Smooth muscle	1.05674	0.912124	0.0507162	0.532315
scRNA-seq	FAM53C	edgeR-QLF	Smooth muscle	0.675263	4.1232	0.0508163	0.532354
scRNA-seq	BRAT1	edgeR-QLF	Smooth muscle	-0.899977	5.0594	0.0508361	0.532354
scRNA-seq	INSIG1	edgeR-QLF	Smooth muscle	0.927822	4.56407	0.0508925	0.532354
scRNA-seq	CNOT1	edgeR-QLF	Smooth muscle	0.524566	5.20965	0.0509203	0.532354
scRNA-seq	ZFYVE21	edgeR-QLF	Smooth muscle	-0.39052	7.10377	0.0509393	0.532354
scRNA-seq	PRR14L	edgeR-QLF	Smooth muscle	-0.697049	4.57869	0.0509661	0.532354
scRNA-seq	CDKN2A	edgeR-QLF	Smooth muscle	-0.988195	6.07892	0.0512194	0.534569
scRNA-seq	CNKSR3	edgeR-QLF	Smooth muscle	0.51804	4.57177	0.0513395	0.535077
scRNA-seq	GABRE	edgeR-QLF	Smooth muscle	0.849894	2.34987	0.051379	0.535077
scRNA-seq	EXTL2	edgeR-QLF	Smooth muscle	-0.559278	5.13943	0.0514222	0.535077
scRNA-seq	PTBP2	edgeR-QLF	Smooth muscle	-0.838854	4.94694	0.0514622	0.535077
scRNA-seq	SATB1	edgeR-QLF	Smooth muscle	0.867443	3.56244	0.0515282	0.535077
scRNA-seq	TRIM27	edgeR-QLF	Smooth muscle	-0.576164	5.6002	0.0515677	0.535077
scRNA-seq	GAK	edgeR-QLF	Smooth muscle	0.566984	4.57456	0.0515983	0.535077
scRNA-seq	CDC42EP3	edgeR-QLF	Smooth muscle	-0.502793	7.04498	0.0516451	0.535077
scRNA-seq	PTPRR	edgeR-QLF	Smooth muscle	-1.59736	0.637784	0.0516968	0.535077
scRNA-seq	LINC01315	edgeR-QLF	Smooth muscle	-0.933172	1.67732	0.0517076	0.535077
scRNA-seq	CDK5	edgeR-QLF	Smooth muscle	-0.83728	4.18744	0.0517491	0.535077
scRNA-seq	TEX2	edgeR-QLF	Smooth muscle	-0.562512	4.8845	0.051763	0.535077
scRNA-seq	MS4A4A	edgeR-QLF	Smooth muscle	2.40778	4.91185	0.0518865	0.535926
scRNA-seq	CHST6	edgeR-QLF	Smooth muscle	0.940662	2.71863	0.051969	0.536128
scRNA-seq	RINL	edgeR-QLF	Smooth muscle	-0.759536	2.19958	0.0519886	0.536128
scRNA-seq	MRM1	edgeR-QLF	Smooth muscle	-1.14129	2.61307	0.0520672	0.536511
scRNA-seq	DNPH1	edgeR-QLF	Smooth muscle	-0.540227	5.89175	0.0521824	0.537272
scRNA-seq	POLR2G	edgeR-QLF	Smooth muscle	-0.439772	6.50646	0.0522804	0.537801
scRNA-seq	CD1D	edgeR-QLF	Smooth muscle	1.65704	0.812003	0.0523618	0.537801
scRNA-seq	COX5A	edgeR-QLF	Smooth muscle	-0.345616	6.97037	0.0524195	0.537801
scRNA-seq	CELF2	edgeR-QLF	Smooth muscle	0.44384	6.28951	0.0524438	0.537801
scRNA-seq	HAPLN1	edgeR-QLF	Smooth muscle	-1.10093	5.24196	0.0524525	0.537801
scRNA-seq	SLC2A9	edgeR-QLF	Smooth muscle	1.02908	1.5448	0.0524965	0.537801
scRNA-seq	RPLP0	edgeR-QLF	Smooth muscle	-0.327194	9.64645	0.0525681	0.537801
scRNA-seq	RFX2	edgeR-QLF	Smooth muscle	0.694072	3.41987	0.0525966	0.537801
scRNA-seq	AKAP5	edgeR-QLF	Smooth muscle	-0.792453	2.20894	0.052607	0.537801
scRNA-seq	REEP5	edgeR-QLF	Smooth muscle	-0.358334	8.26152	0.0526956	0.538207
scRNA-seq	LIPT1	edgeR-QLF	Smooth muscle	-0.778261	3.76388	0.0527296	0.538207
scRNA-seq	RAB3B	edgeR-QLF	Smooth muscle	-1.84855	2.52757	0.0527806	0.538304
scRNA-seq	BCL6B	edgeR-QLF	Smooth muscle	2.99783	2.61433	0.0528354	0.53844
scRNA-seq	VPS37D	edgeR-QLF	Smooth muscle	0.96938	1.00359	0.0528947	0.538621
scRNA-seq	DDX39B	edgeR-QLF	Smooth muscle	-0.434924	6.88527	0.0529606	0.538863
scRNA-seq	AAR2	edgeR-QLF	Smooth muscle	0.569103	4.97843	0.053022	0.538863
scRNA-seq	WDFY1	edgeR-QLF	Smooth muscle	0.54059	5.07647	0.0531597	0.538863
scRNA-seq	KIAA1958	edgeR-QLF	Smooth muscle	-0.838845	2.06912	0.0531913	0.538863
scRNA-seq	COQ7	edgeR-QLF	Smooth muscle	0.758465	4.5949	0.0531921	0.538863
scRNA-seq	NCKAP5L	edgeR-QLF	Smooth muscle	0.699608	3.17493	0.0531987	0.538863
scRNA-seq	TRAPPC13	edgeR-QLF	Smooth muscle	0.55503	4.29673	0.0532092	0.538863
scRNA-seq	AK1	edgeR-QLF	Smooth muscle	-0.58373	7.34518	0.0533336	0.539701
scRNA-seq	SSBP4	edgeR-QLF	Smooth muscle	-0.623261	5.65222	0.053557	0.540549
scRNA-seq	TXLNG	edgeR-QLF	Smooth muscle	-0.744052	4.32947	0.0535723	0.540549
scRNA-seq	LMLN	edgeR-QLF	Smooth muscle	-0.84821	3.17124	0.0536609	0.540549
scRNA-seq	MTHFS	edgeR-QLF	Smooth muscle	-0.748086	4.43437	0.053725	0.540549
scRNA-seq	PSMB6	edgeR-QLF	Smooth muscle	-0.406943	7.9495	0.0537638	0.540549
scRNA-seq	SMG5	edgeR-QLF	Smooth muscle	-0.811039	4.95144	0.0538575	0.540549
scRNA-seq	TMEM131	edgeR-QLF	Smooth muscle	-0.80104	5.99709	0.0538871	0.540549
scRNA-seq	KCNJ14	edgeR-QLF	Smooth muscle	1.0042	0.233543	0.053909	0.540549
scRNA-seq	RAD1	edgeR-QLF	Smooth muscle	-0.524022	5.26704	0.0539459	0.540549
scRNA-seq	LZTFL1	edgeR-QLF	Smooth muscle	-0.778023	4.63723	0.053954	0.540549
scRNA-seq	NDUFC2	edgeR-QLF	Smooth muscle	-0.41213	8.18434	0.0539812	0.540549
scRNA-seq	ZMYND19	edgeR-QLF	Smooth muscle	-0.888791	2.98208	0.0539881	0.540549
scRNA-seq	BORCS7	edgeR-QLF	Smooth muscle	-0.369533	6.37202	0.0540004	0.540549
scRNA-seq	CCDC6	edgeR-QLF	Smooth muscle	-0.465831	5.88595	0.054064	0.540549
scRNA-seq	MALSU1	edgeR-QLF	Smooth muscle	0.562244	5.73373	0.0540769	0.540549
scRNA-seq	PIAS4	edgeR-QLF	Smooth muscle	-1.46649	5.39213	0.0541298	0.540549
scRNA-seq	SORL1	edgeR-QLF	Smooth muscle	-0.888943	4.00253	0.0542299	0.540549
scRNA-seq	CRADD	edgeR-QLF	Smooth muscle	-0.601474	4.10973	0.0542499	0.540549
scRNA-seq	ULK2	edgeR-QLF	Smooth muscle	-0.635417	4.30361	0.0542999	0.540549
scRNA-seq	RPL24	edgeR-QLF	Smooth muscle	-0.324972	10.5214	0.0544203	0.540549
scRNA-seq	GPKOW	edgeR-QLF	Smooth muscle	0.625485	4.49271	0.0544559	0.540549
scRNA-seq	GADD45GIP1	edgeR-QLF	Smooth muscle	-0.358053	7.81744	0.0544648	0.540549
scRNA-seq	GIMAP6	edgeR-QLF	Smooth muscle	2.75198	3.35272	0.054482	0.540549
scRNA-seq	RNF31	edgeR-QLF	Smooth muscle	0.777231	3.1075	0.0544998	0.540549
scRNA-seq	GTPBP3	edgeR-QLF	Smooth muscle	0.638284	4.09939	0.0545169	0.540549
scRNA-seq	SLCO4A1	edgeR-QLF	Smooth muscle	2.71331	2.44412	0.0546506	0.540549
scRNA-seq	STX2	edgeR-QLF	Smooth muscle	0.574111	5.13813	0.0546572	0.540549
scRNA-seq	FCHO1	edgeR-QLF	Smooth muscle	1.35973	0.00470342	0.0546789	0.540549
scRNA-seq	ABHD1	edgeR-QLF	Smooth muscle	0.781064	1.43429	0.0547845	0.540549
scRNA-seq	ISCU	edgeR-QLF	Smooth muscle	-0.402698	8.59889	0.0547963	0.540549
scRNA-seq	IGFBP7	edgeR-QLF	Smooth muscle	-0.360593	13.4554	0.0548231	0.540549
scRNA-seq	DGCR8	edgeR-QLF	Smooth muscle	0.896765	3.58424	0.0549628	0.540549
scRNA-seq	ZC3H14	edgeR-QLF	Smooth muscle	0.473256	5.54821	0.0549713	0.540549
scRNA-seq	PTPN21	edgeR-QLF	Smooth muscle	0.732846	4.25434	0.0549895	0.540549
scRNA-seq	ZNF367	edgeR-QLF	Smooth muscle	1.37031	0.196997	0.0550032	0.540549
scRNA-seq	GIT1	edgeR-QLF	Smooth muscle	1.41372	4.66826	0.055031	0.540549
scRNA-seq	GPR157	edgeR-QLF	Smooth muscle	-0.941197	2.24426	0.0550473	0.540549
scRNA-seq	WRNIP1	edgeR-QLF	Smooth muscle	0.619757	4.98675	0.0550484	0.540549
scRNA-seq	VSIG4	edgeR-QLF	Smooth muscle	1.69831	3.93	0.0550535	0.540549
scRNA-seq	WASHC1	edgeR-QLF	Smooth muscle	0.602915	4.10564	0.0551029	0.540549
scRNA-seq	SNX8	edgeR-QLF	Smooth muscle	-0.81013	4.15218	0.0551649	0.540549
scRNA-seq	ABHD17A	edgeR-QLF	Smooth muscle	-0.527759	5.61791	0.0552639	0.540549
scRNA-seq	SH2B2	edgeR-QLF	Smooth muscle	-0.920456	0.228508	0.0553003	0.540549
scRNA-seq	PUM3	edgeR-QLF	Smooth muscle	0.648037	5.39829	0.0553133	0.540549
scRNA-seq	RELT	edgeR-QLF	Smooth muscle	1.54215	0.734319	0.0553976	0.540549
scRNA-seq	UBE2L6	edgeR-QLF	Smooth muscle	-0.434112	6.70315	0.0554209	0.540549
scRNA-seq	PCM1	edgeR-QLF	Smooth muscle	-0.534865	7.02577	0.05546	0.540549
scRNA-seq	RRAD	edgeR-QLF	Smooth muscle	-0.834992	5.8905	0.0554786	0.540549
scRNA-seq	TCHH	edgeR-QLF	Smooth muscle	-1.65775	-0.565891	0.0555083	0.540549
scRNA-seq	SH3RF2	edgeR-QLF	Smooth muscle	-0.885921	1.21968	0.0555553	0.540549
scRNA-seq	NDUFS4	edgeR-QLF	Smooth muscle	-0.499183	7.302	0.0555558	0.540549
scRNA-seq	TECR	edgeR-QLF	Smooth muscle	-0.433757	6.87305	0.0555841	0.540549
scRNA-seq	HOMER1	edgeR-QLF	Smooth muscle	0.753733	2.03526	0.0556564	0.5406
scRNA-seq	PMS1	edgeR-QLF	Smooth muscle	-0.579602	4.2056	0.0556857	0.5406
scRNA-seq	RPL7A	edgeR-QLF	Smooth muscle	-0.274083	10.9484	0.055805	0.5406
scRNA-seq	DZIP1L	edgeR-QLF	Smooth muscle	0.814619	2.54503	0.0558106	0.5406
scRNA-seq	MTIF3	edgeR-QLF	Smooth muscle	-0.441843	6.10682	0.0558109	0.5406
scRNA-seq	KIF4A	edgeR-QLF	Smooth muscle	1.24587	1.99055	0.0558457	0.5406
scRNA-seq	HOXD8	edgeR-QLF	Smooth muscle	-1.45308	-0.619357	0.055881	0.5406
scRNA-seq	RILPL2	edgeR-QLF	Smooth muscle	-0.509878	6.91663	0.055982	0.540893
scRNA-seq	MAP2K5	edgeR-QLF	Smooth muscle	0.758219	3.53273	0.0559947	0.540893
scRNA-seq	FAF1	edgeR-QLF	Smooth muscle	0.657147	4.40948	0.0563449	0.543729
scRNA-seq	PITPNM1	edgeR-QLF	Smooth muscle	0.764018	2.73477	0.0564593	0.543729
scRNA-seq	RAE1	edgeR-QLF	Smooth muscle	0.651075	4.66504	0.0564598	0.543729
scRNA-seq	MTTP	edgeR-QLF	Smooth muscle	-1.34819	1.44877	0.0564974	0.543729
scRNA-seq	IPCEF1	edgeR-QLF	Smooth muscle	0.925798	0.389461	0.0564978	0.543729
scRNA-seq	LRCH3	edgeR-QLF	Smooth muscle	-0.448161	4.82105	0.0566719	0.544326
scRNA-seq	ELMO2	edgeR-QLF	Smooth muscle	0.73412	4.80321	0.0567062	0.544326
scRNA-seq	WASF2	edgeR-QLF	Smooth muscle	-0.338434	7.66769	0.056731	0.544326
scRNA-seq	SP2-AS1	edgeR-QLF	Smooth muscle	-0.923938	1.17816	0.0567328	0.544326
scRNA-seq	PATJ	edgeR-QLF	Smooth muscle	-0.991322	4.7698	0.0567789	0.544326
scRNA-seq	PER1	edgeR-QLF	Smooth muscle	0.553148	5.40361	0.0568117	0.544326
scRNA-seq	KCNIP3	edgeR-QLF	Smooth muscle	1.01254	0.941255	0.0568727	0.544509
scRNA-seq	RPL13A	edgeR-QLF	Smooth muscle	-0.40297	10.8353	0.0569696	0.544869
scRNA-seq	ZNF446	edgeR-QLF	Smooth muscle	0.820511	2.73688	0.0569943	0.544869
scRNA-seq	ASNS	edgeR-QLF	Smooth muscle	0.69041	3.99335	0.0570675	0.54505
scRNA-seq	KLF15	edgeR-QLF	Smooth muscle	0.782774	3.44592	0.0571147	0.54505
scRNA-seq	SENP6	edgeR-QLF	Smooth muscle	-0.611138	6.22714	0.057179	0.54505
scRNA-seq	FRAT1	edgeR-QLF	Smooth muscle	-1.49155	1.51544	0.0571813	0.54505
scRNA-seq	SCARB2	edgeR-QLF	Smooth muscle	-0.354844	7.38249	0.0573145	0.545492
scRNA-seq	IQSEC2	edgeR-QLF	Smooth muscle	-0.692901	3.03393	0.0573289	0.545492
scRNA-seq	BAG4	edgeR-QLF	Smooth muscle	-0.597156	4.62708	0.0573538	0.545492
scRNA-seq	ERCC2	edgeR-QLF	Smooth muscle	-0.877712	3.84343	0.0574786	0.546278
scRNA-seq	INPP5E	edgeR-QLF	Smooth muscle	0.823831	2.68698	0.0575918	0.546954
scRNA-seq	SIAH2	edgeR-QLF	Smooth muscle	-0.751011	3.96422	0.0576945	0.547407
scRNA-seq	RABGGTB	edgeR-QLF	Smooth muscle	0.460639	5.52398	0.0577922	0.547407
scRNA-seq	MED15	edgeR-QLF	Smooth muscle	0.478354	5.69671	0.0578419	0.547407
scRNA-seq	CRTC1	edgeR-QLF	Smooth muscle	0.757938	3.22367	0.0579	0.547407
scRNA-seq	ZNF213	edgeR-QLF	Smooth muscle	-0.995741	4.51427	0.0579303	0.547407
scRNA-seq	PSMB4	edgeR-QLF	Smooth muscle	-0.386613	7.43044	0.0580441	0.547407
scRNA-seq	PRRT3-AS1	edgeR-QLF	Smooth muscle	-0.876506	1.56021	0.0581082	0.547407
scRNA-seq	GLI2	edgeR-QLF	Smooth muscle	0.962278	1.99703	0.0581114	0.547407
scRNA-seq	FBH1	edgeR-QLF	Smooth muscle	0.642306	5.38966	0.0581185	0.547407
scRNA-seq	FAHD2B	edgeR-QLF	Smooth muscle	-0.648677	3.8721	0.0581448	0.547407
scRNA-seq	FAM161B	edgeR-QLF	Smooth muscle	0.671495	4.32471	0.0583029	0.547407
scRNA-seq	SNAPC1	edgeR-QLF	Smooth muscle	0.799487	4.71387	0.0583458	0.547407
scRNA-seq	PMEL	edgeR-QLF	Smooth muscle	1.14525	1.0304	0.0583473	0.547407
scRNA-seq	SPIN2A	edgeR-QLF	Smooth muscle	-0.983294	0.431614	0.0583724	0.547407
scRNA-seq	ZNF684	edgeR-QLF	Smooth muscle	-0.735079	2.65137	0.0584215	0.547407
scRNA-seq	PPME1	edgeR-QLF	Smooth muscle	0.531581	5.09438	0.0584355	0.547407
scRNA-seq	GGN	edgeR-QLF	Smooth muscle	0.968262	1.29462	0.0584427	0.547407
scRNA-seq	ZC3H7A	edgeR-QLF	Smooth muscle	-0.560973	5.56092	0.0584779	0.547407
scRNA-seq	RPL18	edgeR-QLF	Smooth muscle	-0.282289	10.7456	0.0585122	0.547407
scRNA-seq	GNL3L	edgeR-QLF	Smooth muscle	0.863399	4.56576	0.0585588	0.547407
scRNA-seq	NFE2L1	edgeR-QLF	Smooth muscle	0.394255	6.11436	0.0586282	0.547407
scRNA-seq	EMX2OS	edgeR-QLF	Smooth muscle	-0.694124	2.75952	0.0586717	0.547407
scRNA-seq	IVNS1ABP	edgeR-QLF	Smooth muscle	0.443718	5.53719	0.0586815	0.547407
scRNA-seq	SEMA6D	edgeR-QLF	Smooth muscle	-1.39839	4.45701	0.0587085	0.547407
scRNA-seq	NCL	edgeR-QLF	Smooth muscle	-0.410832	8.51975	0.0587298	0.547407
scRNA-seq	GFOD1	edgeR-QLF	Smooth muscle	1.47804	2.79068	0.0587366	0.547407
scRNA-seq	DXO	edgeR-QLF	Smooth muscle	0.765959	3.8673	0.0588808	0.547524
scRNA-seq	ATP6V1C1	edgeR-QLF	Smooth muscle	0.442737	5.09864	0.0590415	0.547524
scRNA-seq	RBL1	edgeR-QLF	Smooth muscle	0.990017	2.32486	0.0590792	0.547524
scRNA-seq	TRIB3	edgeR-QLF	Smooth muscle	1.16964	2.27581	0.0591064	0.547524
scRNA-seq	IRAK3	edgeR-QLF	Smooth muscle	0.594061	4.88919	0.0591261	0.547524
scRNA-seq	EDNRA	edgeR-QLF	Smooth muscle	-0.636964	5.40966	0.0591533	0.547524
scRNA-seq	RPL23A	edgeR-QLF	Smooth muscle	-0.338067	10.7268	0.0591786	0.547524
scRNA-seq	SHMT1	edgeR-QLF	Smooth muscle	-0.777923	2.85631	0.0591809	0.547524
scRNA-seq	ABCE1	edgeR-QLF	Smooth muscle	-0.516949	5.60251	0.0592827	0.547524
scRNA-seq	HGF	edgeR-QLF	Smooth muscle	-0.519847	6.72212	0.059336	0.547524
scRNA-seq	TYRO3	edgeR-QLF	Smooth muscle	0.690296	1.46524	0.0593573	0.547524
scRNA-seq	MBOAT7	edgeR-QLF	Smooth muscle	0.683692	4.52798	0.0593901	0.547524
scRNA-seq	RABAC1	edgeR-QLF	Smooth muscle	-0.352969	8.95891	0.0594109	0.547524
scRNA-seq	ACAP2	edgeR-QLF	Smooth muscle	-0.500329	6.069	0.0594503	0.547524
scRNA-seq	PIP5KL1	edgeR-QLF	Smooth muscle	0.993627	0.0319718	0.0595118	0.547524
scRNA-seq	POLD4	edgeR-QLF	Smooth muscle	-0.414987	6.80533	0.0595265	0.547524
scRNA-seq	SFRP5	edgeR-QLF	Smooth muscle	-1.48808	3.24612	0.0595488	0.547524
scRNA-seq	WSB1	edgeR-QLF	Smooth muscle	0.343627	7.34031	0.0595609	0.547524
scRNA-seq	ZNF641	edgeR-QLF	Smooth muscle	-0.667229	3.6507	0.0595741	0.547524
scRNA-seq	FAM200A	edgeR-QLF	Smooth muscle	-1.04022	3.69226	0.0595933	0.547524
scRNA-seq	MRPL32	edgeR-QLF	Smooth muscle	-0.523705	6.55737	0.0597415	0.548359
scRNA-seq	PLEKHA2	edgeR-QLF	Smooth muscle	0.832086	4.22635	0.0597954	0.548359
scRNA-seq	IL33	edgeR-QLF	Smooth muscle	-0.486268	6.71728	0.0598239	0.548359
scRNA-seq	ACYP2	edgeR-QLF	Smooth muscle	-0.546645	5.23071	0.0598533	0.548359
scRNA-seq	SIK2	edgeR-QLF	Smooth muscle	0.658664	3.89686	0.0600005	0.548974
scRNA-seq	GRAP	edgeR-QLF	Smooth muscle	1.63814	-0.923193	0.060005	0.548974
scRNA-seq	DGKG	edgeR-QLF	Smooth muscle	1.27043	1.7375	0.0601207	0.548987
scRNA-seq	VDAC1	edgeR-QLF	Smooth muscle	-0.538839	7.27739	0.0601421	0.548987
scRNA-seq	AP3M1	edgeR-QLF	Smooth muscle	0.563229	4.65301	0.0602468	0.548987
scRNA-seq	MMP16	edgeR-QLF	Smooth muscle	-0.9883	4.34017	0.0603166	0.548987
scRNA-seq	BDP1	edgeR-QLF	Smooth muscle	0.455507	6.19888	0.0603755	0.548987
scRNA-seq	PCDHB15	edgeR-QLF	Smooth muscle	0.936741	2.76309	0.0604027	0.548987
scRNA-seq	HLA-DMB	edgeR-QLF	Smooth muscle	1.77705	4.87775	0.0604461	0.548987
scRNA-seq	DCTN3	edgeR-QLF	Smooth muscle	-0.419207	7.38324	0.0604486	0.548987
scRNA-seq	PTPRB	edgeR-QLF	Smooth muscle	1.69134	3.85467	0.0604554	0.548987
scRNA-seq	BANP	edgeR-QLF	Smooth muscle	0.725424	3.42972	0.0604618	0.548987
scRNA-seq	DLX3	edgeR-QLF	Smooth muscle	1.14875	1.68629	0.0604719	0.548987
scRNA-seq	CCDC51	edgeR-QLF	Smooth muscle	-0.460379	5.48768	0.0605771	0.549557
scRNA-seq	ASCC3	edgeR-QLF	Smooth muscle	-0.492748	5.88362	0.0607408	0.550329
scRNA-seq	TFCP2L1	edgeR-QLF	Smooth muscle	1.91206	-0.874392	0.060786	0.550329
scRNA-seq	PHF7	edgeR-QLF	Smooth muscle	-0.786118	2.37867	0.0608681	0.550329
scRNA-seq	SCAND1	edgeR-QLF	Smooth muscle	-0.363648	7.19441	0.0608915	0.550329
scRNA-seq	ZNF814	edgeR-QLF	Smooth muscle	-0.552045	3.5457	0.0609662	0.550329
scRNA-seq	TGFBR1	edgeR-QLF	Smooth muscle	0.485709	5.91614	0.0610081	0.550329
scRNA-seq	CYP2U1	edgeR-QLF	Smooth muscle	-0.614977	4.82365	0.0610225	0.550329
scRNA-seq	CHKB-DT	edgeR-QLF	Smooth muscle	-0.813581	1.17511	0.0610706	0.550329
scRNA-seq	IER3-AS1	edgeR-QLF	Smooth muscle	0.788693	3.80112	0.0611325	0.550329
scRNA-seq	RPS27L	edgeR-QLF	Smooth muscle	-0.38869	9.5925	0.0611755	0.550329
scRNA-seq	TMEM86B	edgeR-QLF	Smooth muscle	1.43951	0.806959	0.0612228	0.550329
scRNA-seq	ANKAR	edgeR-QLF	Smooth muscle	-0.631227	3.72306	0.0612246	0.550329
scRNA-seq	PTPRD	edgeR-QLF	Smooth muscle	-0.824296	4.49955	0.0612771	0.550329
scRNA-seq	IGSF22	edgeR-QLF	Smooth muscle	-1.24977	1.28337	0.0612973	0.550329
scRNA-seq	HSF4	edgeR-QLF	Smooth muscle	0.986647	2.47651	0.0612985	0.550329
scRNA-seq	MGLL	edgeR-QLF	Smooth muscle	0.557925	6.95542	0.0613511	0.55042
scRNA-seq	TRAPPC6A	edgeR-QLF	Smooth muscle	0.845887	4.62581	0.0613958	0.550441
scRNA-seq	ODC1	edgeR-QLF	Smooth muscle	0.556194	5.6758	0.0615617	0.551547
scRNA-seq	CDADC1	edgeR-QLF	Smooth muscle	-0.721831	4.04891	0.0616374	0.551565
scRNA-seq	RPL29	edgeR-QLF	Smooth muscle	-0.309472	10.4633	0.0616488	0.551565
scRNA-seq	PLK3	edgeR-QLF	Smooth muscle	0.706433	5.61653	0.061881	0.553261
scRNA-seq	LINC01354	edgeR-QLF	Smooth muscle	-1.00339	1.06965	0.0619388	0.553375
scRNA-seq	UBIAD1	edgeR-QLF	Smooth muscle	0.516756	4.11459	0.0620384	0.553375
scRNA-seq	TCEAL5	edgeR-QLF	Smooth muscle	-1.01679	1.90934	0.062133	0.553375
scRNA-seq	PROM1	edgeR-QLF	Smooth muscle	1.11604	1.47358	0.0621711	0.553375
scRNA-seq	SEC11C	edgeR-QLF	Smooth muscle	-0.563059	6.2999	0.062206	0.553375
scRNA-seq	RUFY2	edgeR-QLF	Smooth muscle	-0.480741	4.78686	0.0622103	0.553375
scRNA-seq	RPAP1	edgeR-QLF	Smooth muscle	0.650865	3.72741	0.0622171	0.553375
scRNA-seq	PRRT3	edgeR-QLF	Smooth muscle	-0.714634	3.04122	0.0622349	0.553375
scRNA-seq	SUMF1	edgeR-QLF	Smooth muscle	0.511472	5.80537	0.0623221	0.553763
scRNA-seq	ZNF256	edgeR-QLF	Smooth muscle	0.986672	1.52197	0.0623756	0.553763
scRNA-seq	EXO5	edgeR-QLF	Smooth muscle	0.961954	2.66081	0.0624284	0.553763
scRNA-seq	HES1	edgeR-QLF	Smooth muscle	-0.555676	5.96337	0.0624493	0.553763
scRNA-seq	NMI	edgeR-QLF	Smooth muscle	-0.463577	4.89086	0.0625168	0.553982
scRNA-seq	CFAP221	edgeR-QLF	Smooth muscle	0.921954	0.91818	0.0627019	0.555243
scRNA-seq	PTHLH	edgeR-QLF	Smooth muscle	-0.87605	5.33154	0.0628587	0.556253
scRNA-seq	RFT1	edgeR-QLF	Smooth muscle	0.565425	3.33099	0.0629718	0.556874
scRNA-seq	NDUFB7	edgeR-QLF	Smooth muscle	-0.41026	8.13211	0.063183	0.557981
scRNA-seq	COMMD6	edgeR-QLF	Smooth muscle	-0.450384	8.77525	0.0631831	0.557981
scRNA-seq	SSR2	edgeR-QLF	Smooth muscle	-0.340163	8.14507	0.0632653	0.558193
scRNA-seq	NOMO1	edgeR-QLF	Smooth muscle	-0.62316	3.79028	0.0632931	0.558193
scRNA-seq	CD3G	edgeR-QLF	Smooth muscle	-1.07045	1.57244	0.0634087	0.558796
scRNA-seq	PAXIP1	edgeR-QLF	Smooth muscle	0.72479	2.92992	0.0634476	0.558796
scRNA-seq	COL27A1	edgeR-QLF	Smooth muscle	-0.756542	4.81564	0.0635872	0.559299
scRNA-seq	CASQ2	edgeR-QLF	Smooth muscle	1.1479	2.96328	0.063591	0.559299
scRNA-seq	GSTM4	edgeR-QLF	Smooth muscle	-0.546203	5.29779	0.0636574	0.559504
scRNA-seq	LRMDA	edgeR-QLF	Smooth muscle	-0.620356	5.14412	0.063818	0.560535
scRNA-seq	FLT4	edgeR-QLF	Smooth muscle	3.85334	2.46243	0.0640061	0.561641
scRNA-seq	TSEN54	edgeR-QLF	Smooth muscle	0.82361	2.8745	0.0640304	0.561641
scRNA-seq	CLEC3B	edgeR-QLF	Smooth muscle	-0.565978	5.18998	0.0641669	0.562149
scRNA-seq	FLT3LG	edgeR-QLF	Smooth muscle	-0.535053	4.07849	0.0641751	0.562149
scRNA-seq	NUDT8	edgeR-QLF	Smooth muscle	0.99316	4.49061	0.06427	0.562579
scRNA-seq	SRSF10	edgeR-QLF	Smooth muscle	-0.373812	6.74544	0.0643109	0.562579
scRNA-seq	ZBTB5	edgeR-QLF	Smooth muscle	0.836792	2.19019	0.0644993	0.563769
scRNA-seq	CEACAM21	edgeR-QLF	Smooth muscle	-1.7693	-0.749103	0.0645338	0.563769
scRNA-seq	ZNF772	edgeR-QLF	Smooth muscle	0.791838	1.34684	0.0646016	0.563982
scRNA-seq	ZNF581	edgeR-QLF	Smooth muscle	-0.663642	4.74787	0.0647117	0.564333
scRNA-seq	TTC21B	edgeR-QLF	Smooth muscle	-0.649478	3.83281	0.0647289	0.564333
scRNA-seq	RBM25	edgeR-QLF	Smooth muscle	-0.474442	7.1199	0.0648885	0.564969
scRNA-seq	STK4	edgeR-QLF	Smooth muscle	-0.529776	4.88	0.064953	0.564969
scRNA-seq	GDPD3	edgeR-QLF	Smooth muscle	0.861101	1.16893	0.0649633	0.564969
scRNA-seq	MAP1LC3A	edgeR-QLF	Smooth muscle	-0.484854	6.37022	0.064976	0.564969
scRNA-seq	LNPEP	edgeR-QLF	Smooth muscle	-0.576668	6.39968	0.0650227	0.564996
scRNA-seq	PREP	edgeR-QLF	Smooth muscle	0.737583	3.85594	0.0651886	0.565738
scRNA-seq	ATG4B	edgeR-QLF	Smooth muscle	0.445486	4.95426	0.0651953	0.565738
scRNA-seq	STMN1	edgeR-QLF	Smooth muscle	0.618699	5.52428	0.0652712	0.565816
scRNA-seq	MRPL51	edgeR-QLF	Smooth muscle	-0.373165	7.76678	0.0652915	0.565816
scRNA-seq	RAD51D	edgeR-QLF	Smooth muscle	-0.922882	4.4124	0.0654968	0.566922
scRNA-seq	LST1	edgeR-QLF	Smooth muscle	1.43946	4.07403	0.0655277	0.566922
scRNA-seq	DYNLRB1	edgeR-QLF	Smooth muscle	-0.308416	8.04004	0.0656069	0.566922
scRNA-seq	BAP1	edgeR-QLF	Smooth muscle	0.579465	4.3548	0.0656328	0.566922
scRNA-seq	TTN	edgeR-QLF	Smooth muscle	0.81388	4.34964	0.0657668	0.566922
scRNA-seq	TRAC	edgeR-QLF	Smooth muscle	-1.11046	3.55333	0.0657794	0.566922
scRNA-seq	NUPR2	edgeR-QLF	Smooth muscle	-1.14574	2.00326	0.0658172	0.566922
scRNA-seq	GNAI3	edgeR-QLF	Smooth muscle	0.457665	6.29972	0.0658287	0.566922
scRNA-seq	STUB1	edgeR-QLF	Smooth muscle	-0.384994	7.27693	0.0659358	0.566922
scRNA-seq	CNNM3	edgeR-QLF	Smooth muscle	0.814822	2.82324	0.0659997	0.566922
scRNA-seq	FBXO31	edgeR-QLF	Smooth muscle	0.867165	4.13936	0.0660008	0.566922
scRNA-seq	NRF1	edgeR-QLF	Smooth muscle	0.903368	2.99256	0.0660028	0.566922
scRNA-seq	NLE1	edgeR-QLF	Smooth muscle	-0.866809	3.52172	0.066025	0.566922
scRNA-seq	SRCAP	edgeR-QLF	Smooth muscle	0.62787	5.02465	0.0660955	0.566922
scRNA-seq	GMFG	edgeR-QLF	Smooth muscle	1.19599	5.2778	0.0661153	0.566922
scRNA-seq	ZNF808	edgeR-QLF	Smooth muscle	1.06319	3.53108	0.0661183	0.566922
scRNA-seq	PRRX1	edgeR-QLF	Smooth muscle	-0.56026	7.70597	0.0662511	0.567076
scRNA-seq	ZNF662	edgeR-QLF	Smooth muscle	0.788667	3.15799	0.0663217	0.567076
scRNA-seq	MYRFL	edgeR-QLF	Smooth muscle	0.895303	3.03212	0.0663406	0.567076
scRNA-seq	PRKD3	edgeR-QLF	Smooth muscle	-0.667798	5.22629	0.0663734	0.567076
scRNA-seq	RPL32	edgeR-QLF	Smooth muscle	-0.312868	11.3492	0.0664818	0.567076
scRNA-seq	RSPH3	edgeR-QLF	Smooth muscle	-0.63928	4.02633	0.0665003	0.567076
scRNA-seq	SNHG19	edgeR-QLF	Smooth muscle	-0.779788	2.62555	0.0666053	0.567076
scRNA-seq	CDA	edgeR-QLF	Smooth muscle	2.03523	2.72606	0.0666454	0.567076
scRNA-seq	SLC2A13	edgeR-QLF	Smooth muscle	-0.660308	3.20838	0.0666726	0.567076
scRNA-seq	AHCTF1	edgeR-QLF	Smooth muscle	-0.4657	5.05273	0.0666774	0.567076
scRNA-seq	PRPSAP2	edgeR-QLF	Smooth muscle	-0.662079	4.53562	0.0667122	0.567076
scRNA-seq	SMARCD2	edgeR-QLF	Smooth muscle	-0.563082	4.72562	0.0667152	0.567076
scRNA-seq	KALRN	edgeR-QLF	Smooth muscle	0.510687	5.96888	0.0667561	0.567076
scRNA-seq	APCDD1	edgeR-QLF	Smooth muscle	-0.822722	3.52562	0.0668771	0.567076
scRNA-seq	RPL27A	edgeR-QLF	Smooth muscle	-0.378332	10.2694	0.0668846	0.567076
scRNA-seq	KLF2	edgeR-QLF	Smooth muscle	0.579448	7.27021	0.0669102	0.567076
scRNA-seq	PARP2	edgeR-QLF	Smooth muscle	-0.652797	5.14542	0.0669319	0.567076
scRNA-seq	CSE1L	edgeR-QLF	Smooth muscle	-0.619354	5.27343	0.0669684	0.567076
scRNA-seq	FKBP4	edgeR-QLF	Smooth muscle	0.574759	5.70794	0.066985	0.567076
scRNA-seq	WASL	edgeR-QLF	Smooth muscle	-0.388688	6.73844	0.0670105	0.567076
scRNA-seq	STRAP	edgeR-QLF	Smooth muscle	0.387828	6.69654	0.0671743	0.568091
scRNA-seq	NR4A2	edgeR-QLF	Smooth muscle	0.967368	4.68118	0.0673101	0.568154
scRNA-seq	CNOT3	edgeR-QLF	Smooth muscle	0.601918	3.58944	0.0673175	0.568154
scRNA-seq	SAMD12	edgeR-QLF	Smooth muscle	1.02751	1.36713	0.0673217	0.568154
scRNA-seq	CSRNP2	edgeR-QLF	Smooth muscle	0.677972	4.10652	0.0673569	0.568154
scRNA-seq	GPR183	edgeR-QLF	Smooth muscle	1.22037	3.73525	0.0674895	0.568708
scRNA-seq	MANBA	edgeR-QLF	Smooth muscle	0.473445	4.46574	0.0675102	0.568708
scRNA-seq	ZBTB46	edgeR-QLF	Smooth muscle	1.48798	2.78816	0.0677386	0.569899
scRNA-seq	FRMD4B	edgeR-QLF	Smooth muscle	0.549742	6.08445	0.0677655	0.569899
scRNA-seq	MLKL	edgeR-QLF	Smooth muscle	0.879049	3.93254	0.067814	0.569899
scRNA-seq	SLBP	edgeR-QLF	Smooth muscle	0.47637	5.67982	0.0678273	0.569899
scRNA-seq	MGAT4B	edgeR-QLF	Smooth muscle	0.601251	5.11045	0.0680121	0.57065
scRNA-seq	LY6K	edgeR-QLF	Smooth muscle	1.15743	2.45449	0.0680159	0.57065
scRNA-seq	RPL23	edgeR-QLF	Smooth muscle	-0.333049	9.43525	0.0680694	0.57065
scRNA-seq	HAUS7	edgeR-QLF	Smooth muscle	0.681324	4.4223	0.0681784	0.57065
scRNA-seq	ORC6	edgeR-QLF	Smooth muscle	0.643352	0.795984	0.0681988	0.57065
scRNA-seq	ADGRF5	edgeR-QLF	Smooth muscle	-1.04128	5.93767	0.0682553	0.57065
scRNA-seq	RPS6KA1	edgeR-QLF	Smooth muscle	1.32892	0.405517	0.068256	0.57065
scRNA-seq	NCS1	edgeR-QLF	Smooth muscle	-0.603813	4.81504	0.0682686	0.57065
scRNA-seq	CCDC163	edgeR-QLF	Smooth muscle	-0.974776	1.22511	0.0684133	0.57135
scRNA-seq	THOC1	edgeR-QLF	Smooth muscle	0.498348	4.41608	0.0685174	0.57135
scRNA-seq	RNF25	edgeR-QLF	Smooth muscle	0.741747	3.72128	0.0685183	0.57135
scRNA-seq	CSTA	edgeR-QLF	Smooth muscle	1.3832	2.84006	0.068539	0.57135
scRNA-seq	ZNF250	edgeR-QLF	Smooth muscle	0.668541	2.86567	0.0686962	0.57135
scRNA-seq	PLVAP	edgeR-QLF	Smooth muscle	1.9033	5.85866	0.0686978	0.57135
scRNA-seq	MAP6	edgeR-QLF	Smooth muscle	0.806499	3.51033	0.0687263	0.57135
scRNA-seq	ESCO2	edgeR-QLF	Smooth muscle	0.687841	0.251341	0.0687504	0.57135
scRNA-seq	MT1G	edgeR-QLF	Smooth muscle	1.38882	4.12857	0.0687992	0.57135
scRNA-seq	ZFP36	edgeR-QLF	Smooth muscle	0.571479	9.03511	0.0688045	0.57135
scRNA-seq	CYTH1	edgeR-QLF	Smooth muscle	0.956186	4.06221	0.0688548	0.57135
scRNA-seq	LOXL1	edgeR-QLF	Smooth muscle	-0.443516	6.75843	0.0689611	0.57135
scRNA-seq	S100A12	edgeR-QLF	Smooth muscle	2.48251	-1.01528	0.0689965	0.57135
scRNA-seq	TGIF2	edgeR-QLF	Smooth muscle	-0.834192	3.527	0.069004	0.57135
scRNA-seq	TMEM205	edgeR-QLF	Smooth muscle	-0.500042	6.52427	0.069013	0.57135
scRNA-seq	LYPD3	edgeR-QLF	Smooth muscle	-0.914111	2.61685	0.0690893	0.571429
scRNA-seq	TRIM26	edgeR-QLF	Smooth muscle	0.699599	4.83764	0.0691106	0.571429
scRNA-seq	UBA52	edgeR-QLF	Smooth muscle	-0.309946	9.94325	0.0692192	0.571962
scRNA-seq	PPP1R11	edgeR-QLF	Smooth muscle	0.435054	6.04951	0.0694516	0.572624
scRNA-seq	POLI	edgeR-QLF	Smooth muscle	-0.732245	4.58913	0.0695322	0.572624
scRNA-seq	ACKR4	edgeR-QLF	Smooth muscle	-0.799256	5.14756	0.0695657	0.572624
scRNA-seq	EIF3F	edgeR-QLF	Smooth muscle	-0.324586	8.04435	0.0695711	0.572624
scRNA-seq	NOC4L	edgeR-QLF	Smooth muscle	-0.673893	4.42785	0.0696238	0.572624
scRNA-seq	CLEC2B	edgeR-QLF	Smooth muscle	1.10517	4.70684	0.0696296	0.572624
scRNA-seq	GPX4	edgeR-QLF	Smooth muscle	-0.314829	9.252	0.0696487	0.572624
scRNA-seq	NIPSNAP3B	edgeR-QLF	Smooth muscle	-0.854509	3.17198	0.0696716	0.572624
scRNA-seq	BAD	edgeR-QLF	Smooth muscle	-0.311858	6.91842	0.0697338	0.572624
scRNA-seq	PARD3	edgeR-QLF	Smooth muscle	-0.732152	4.61858	0.0697407	0.572624
scRNA-seq	RTN4IP1	edgeR-QLF	Smooth muscle	-0.923944	2.56468	0.069873	0.573332
scRNA-seq	FNDC5	edgeR-QLF	Smooth muscle	-0.960719	2.23435	0.0699358	0.573332
scRNA-seq	ZNF221	edgeR-QLF	Smooth muscle	-1.00056	1.59637	0.0699595	0.573332
scRNA-seq	NDUFV2-AS1	edgeR-QLF	Smooth muscle	-0.825446	1.3429	0.0700815	0.573838
scRNA-seq	FTL	edgeR-QLF	Smooth muscle	-0.377632	12.353	0.0701097	0.573838
scRNA-seq	BATF	edgeR-QLF	Smooth muscle	1.42429	2.09145	0.070194	0.574022
scRNA-seq	UTP25	edgeR-QLF	Smooth muscle	-0.567577	4.14086	0.0702207	0.574022
scRNA-seq	COQ3	edgeR-QLF	Smooth muscle	-1.01525	3.11207	0.0702834	0.574024
scRNA-seq	RCAN2	edgeR-QLF	Smooth muscle	-0.618008	7.79421	0.0703128	0.574024
scRNA-seq	RHBDD2	edgeR-QLF	Smooth muscle	0.431203	6.34122	0.0703537	0.574024
scRNA-seq	EPHA1-AS1	edgeR-QLF	Smooth muscle	0.770087	1.29363	0.0707148	0.574978
scRNA-seq	SOCS7	edgeR-QLF	Smooth muscle	0.700992	2.50591	0.0707355	0.574978
scRNA-seq	MRTO4	edgeR-QLF	Smooth muscle	-0.643483	4.95808	0.0707793	0.574978
scRNA-seq	COASY	edgeR-QLF	Smooth muscle	0.523933	4.34095	0.0707819	0.574978
scRNA-seq	SHB	edgeR-QLF	Smooth muscle	0.79457	3.79665	0.0707835	0.574978
scRNA-seq	WHAMM	edgeR-QLF	Smooth muscle	-0.556148	4.22462	0.0707889	0.574978
scRNA-seq	RIC1	edgeR-QLF	Smooth muscle	0.588094	4.23586	0.0708378	0.574978
scRNA-seq	AGTR1	edgeR-QLF	Smooth muscle	-1.23026	1.73857	0.070849	0.574978
scRNA-seq	RPS9	edgeR-QLF	Smooth muscle	-0.248071	10.6788	0.0708923	0.574978
scRNA-seq	COCH	edgeR-QLF	Smooth muscle	0.943211	1.7123	0.0709138	0.574978
scRNA-seq	P4HA2	edgeR-QLF	Smooth muscle	-0.517081	6.7385	0.0711343	0.576099
scRNA-seq	SPNS3	edgeR-QLF	Smooth muscle	-1.97625	0.0365007	0.0711408	0.576099
scRNA-seq	NUDCD1	edgeR-QLF	Smooth muscle	-0.812971	4.86993	0.0713123	0.576958
scRNA-seq	CDC16	edgeR-QLF	Smooth muscle	-0.461628	5.46934	0.0713521	0.576958
scRNA-seq	NUDC	edgeR-QLF	Smooth muscle	-0.292528	7.48262	0.0714183	0.576958
scRNA-seq	GOT1	edgeR-QLF	Smooth muscle	0.63439	4.0533	0.0714432	0.576958
scRNA-seq	PRSS36	edgeR-QLF	Smooth muscle	-1.13096	0.758838	0.0714693	0.576958
scRNA-seq	CAP1	edgeR-QLF	Smooth muscle	0.356428	8.30865	0.0716386	0.57733
scRNA-seq	PROSER3	edgeR-QLF	Smooth muscle	0.676049	2.17902	0.071648	0.57733
scRNA-seq	SMNDC1	edgeR-QLF	Smooth muscle	-0.4687	5.06046	0.0717012	0.57733
scRNA-seq	ACTR6	edgeR-QLF	Smooth muscle	-0.678131	5.10139	0.0718798	0.57733
scRNA-seq	SLC25A21-AS1	edgeR-QLF	Smooth muscle	0.979293	2.14967	0.0718833	0.57733
scRNA-seq	MAP2K4	edgeR-QLF	Smooth muscle	-0.656126	4.27769	0.0719693	0.57733
scRNA-seq	LRRC8C	edgeR-QLF	Smooth muscle	0.990955	3.47765	0.0719751	0.57733
scRNA-seq	USP8	edgeR-QLF	Smooth muscle	0.429377	5.86735	0.0719839	0.57733
scRNA-seq	OAZ2	edgeR-QLF	Smooth muscle	-0.433077	6.78019	0.0720273	0.57733
scRNA-seq	CABP4	edgeR-QLF	Smooth muscle	1.08192	-0.390258	0.072028	0.57733
scRNA-seq	SMIM20	edgeR-QLF	Smooth muscle	-0.425622	5.53885	0.0720958	0.57733
scRNA-seq	ZMAT1	edgeR-QLF	Smooth muscle	-0.7702	4.58434	0.0721054	0.57733
scRNA-seq	HPS3	edgeR-QLF	Smooth muscle	0.554501	5.08038	0.072189	0.57733
scRNA-seq	NCOA6	edgeR-QLF	Smooth muscle	-0.606244	4.24654	0.0722235	0.57733
scRNA-seq	IGFBP7-AS1	edgeR-QLF	Smooth muscle	-0.352993	7.65564	0.0722521	0.57733
scRNA-seq	FOXN3	edgeR-QLF	Smooth muscle	-0.560918	6.2059	0.0722748	0.57733
scRNA-seq	FICD	edgeR-QLF	Smooth muscle	0.76326	3.96635	0.0723019	0.57733
scRNA-seq	TPRKB	edgeR-QLF	Smooth muscle	-0.606211	5.42942	0.0723164	0.57733
scRNA-seq	SCP2	edgeR-QLF	Smooth muscle	-0.377505	7.71181	0.0724601	0.577706
scRNA-seq	DYNLT3	edgeR-QLF	Smooth muscle	-0.488211	7.11812	0.0724947	0.577706
scRNA-seq	CEP162	edgeR-QLF	Smooth muscle	-0.552145	4.25676	0.0725689	0.577706
scRNA-seq	TASP1	edgeR-QLF	Smooth muscle	0.647842	4.15799	0.0727722	0.577706
scRNA-seq	PRCC	edgeR-QLF	Smooth muscle	0.621699	4.99272	0.0727918	0.577706
scRNA-seq	RPP25L	edgeR-QLF	Smooth muscle	-0.613028	4.43513	0.0728302	0.577706
scRNA-seq	RPL30	edgeR-QLF	Smooth muscle	-0.293277	11.2326	0.0728678	0.577706
scRNA-seq	MRGPRF	edgeR-QLF	Smooth muscle	-0.634397	6.3535	0.0728744	0.577706
scRNA-seq	HIC1	edgeR-QLF	Smooth muscle	-0.656644	4.37267	0.0729002	0.577706
scRNA-seq	RIMS3	edgeR-QLF	Smooth muscle	-1.17201	2.46911	0.0729905	0.577706
scRNA-seq	PSMA4	edgeR-QLF	Smooth muscle	-0.365701	7.25577	0.0730358	0.577706
scRNA-seq	PRDX4	edgeR-QLF	Smooth muscle	-0.377952	7.92981	0.0730416	0.577706
scRNA-seq	HMGCL	edgeR-QLF	Smooth muscle	-0.436106	5.26837	0.0730487	0.577706
scRNA-seq	NNMT	edgeR-QLF	Smooth muscle	-0.426757	9.82197	0.073093	0.577706
scRNA-seq	ADAMTS1	edgeR-QLF	Smooth muscle	0.51637	7.49788	0.0731058	0.577706
scRNA-seq	YIF1A	edgeR-QLF	Smooth muscle	-0.318839	7.36516	0.0731209	0.577706
scRNA-seq	SGPL1	edgeR-QLF	Smooth muscle	0.74364	4.30079	0.0731346	0.577706
scRNA-seq	ATP6V1E2	edgeR-QLF	Smooth muscle	0.801974	2.65667	0.0731736	0.577706
scRNA-seq	EAPP	edgeR-QLF	Smooth muscle	-0.419032	6.54167	0.0732096	0.577706
scRNA-seq	CEP112	edgeR-QLF	Smooth muscle	0.635922	4.7334	0.0733641	0.57781
scRNA-seq	SNRPD1	edgeR-QLF	Smooth muscle	-0.604061	6.77	0.0733725	0.57781
scRNA-seq	B4GALNT3	edgeR-QLF	Smooth muscle	-0.824177	2.49041	0.0733756	0.57781
scRNA-seq	SS18L2	edgeR-QLF	Smooth muscle	-0.578479	5.30125	0.0734334	0.57781
scRNA-seq	AVL9	edgeR-QLF	Smooth muscle	0.535643	3.98453	0.0734499	0.57781
scRNA-seq	RND2	edgeR-QLF	Smooth muscle	-0.923538	2.08108	0.0734901	0.57781
scRNA-seq	IDH1-AS1	edgeR-QLF	Smooth muscle	-1.41641	0.952678	0.0736615	0.57836
scRNA-seq	RPS24	edgeR-QLF	Smooth muscle	-0.32073	10.9393	0.0737043	0.57836
scRNA-seq	HPF1	edgeR-QLF	Smooth muscle	-0.506746	5.76386	0.0737225	0.57836
scRNA-seq	F2R	edgeR-QLF	Smooth muscle	-0.4439	8.23087	0.0737721	0.57836
scRNA-seq	ADGRG1	edgeR-QLF	Smooth muscle	2.84276	4.7877	0.0737829	0.57836
scRNA-seq	RNASEH2B	edgeR-QLF	Smooth muscle	-0.635663	5.31447	0.0738606	0.57862
scRNA-seq	UVSSA	edgeR-QLF	Smooth muscle	0.93647	3.30233	0.0740043	0.579395
scRNA-seq	TIE1	edgeR-QLF	Smooth muscle	2.28326	3.3665	0.0741383	0.579685
scRNA-seq	MRFAP1	edgeR-QLF	Smooth muscle	-0.279649	8.57262	0.0741796	0.579685
scRNA-seq	NEK6	edgeR-QLF	Smooth muscle	0.753145	5.08751	0.0741817	0.579685
scRNA-seq	MOCOS	edgeR-QLF	Smooth muscle	0.730007	1.53886	0.0742201	0.579685
scRNA-seq	RAD51C	edgeR-QLF	Smooth muscle	-0.519979	4.89588	0.0742851	0.579844
scRNA-seq	RPL35A	edgeR-QLF	Smooth muscle	-0.328793	10.8627	0.0744648	0.57989
scRNA-seq	ARL3	edgeR-QLF	Smooth muscle	0.455445	6.78215	0.0744778	0.57989
scRNA-seq	RPS23	edgeR-QLF	Smooth muscle	-0.309822	11.6209	0.0745344	0.57989
scRNA-seq	SAFB	edgeR-QLF	Smooth muscle	0.453571	5.24521	0.0746535	0.57989
scRNA-seq	IL7	edgeR-QLF	Smooth muscle	-0.741967	3.88988	0.074687	0.57989
scRNA-seq	CYTOR	edgeR-QLF	Smooth muscle	-0.532369	6.67825	0.0747258	0.57989
scRNA-seq	TRMT1	edgeR-QLF	Smooth muscle	0.882698	4.63445	0.0748512	0.57989
scRNA-seq	ANKRD44	edgeR-QLF	Smooth muscle	0.483573	4.68849	0.0749392	0.57989
scRNA-seq	SLC27A1	edgeR-QLF	Smooth muscle	-0.647782	3.98471	0.074941	0.57989
scRNA-seq	HELZ	edgeR-QLF	Smooth muscle	-0.590078	5.62927	0.0749669	0.57989
scRNA-seq	POLR3G	edgeR-QLF	Smooth muscle	0.979355	0.188082	0.0749783	0.57989
scRNA-seq	LRRC23	edgeR-QLF	Smooth muscle	-0.510885	4.51909	0.0750031	0.57989
scRNA-seq	APOL6	edgeR-QLF	Smooth muscle	0.546607	4.81985	0.0750452	0.57989
scRNA-seq	MUL1	edgeR-QLF	Smooth muscle	0.636463	4.31227	0.075049	0.57989
scRNA-seq	SAP30	edgeR-QLF	Smooth muscle	-0.673098	5.05073	0.0750605	0.57989
scRNA-seq	RMI1	edgeR-QLF	Smooth muscle	0.896638	1.61152	0.075166	0.57989
scRNA-seq	IGFBP6	edgeR-QLF	Smooth muscle	-0.500636	9.84594	0.0752361	0.57989
scRNA-seq	CA13	edgeR-QLF	Smooth muscle	-1.01501	0.749919	0.0752616	0.57989
scRNA-seq	PARD6G	edgeR-QLF	Smooth muscle	0.801598	2.64547	0.0752673	0.57989
scRNA-seq	ZNF764	edgeR-QLF	Smooth muscle	0.889108	2.22037	0.0753258	0.57989
scRNA-seq	VSTM4	edgeR-QLF	Smooth muscle	-0.626356	5.49059	0.0753347	0.57989
scRNA-seq	QPCTL	edgeR-QLF	Smooth muscle	0.821743	1.3685	0.0753505	0.57989
scRNA-seq	ZNF408	edgeR-QLF	Smooth muscle	0.792692	3.21508	0.0753617	0.57989
scRNA-seq	KCNK1	edgeR-QLF	Smooth muscle	-1.43788	2.56536	0.0753638	0.57989
scRNA-seq	DTX2	edgeR-QLF	Smooth muscle	-0.888526	3.22332	0.0754117	0.579914
scRNA-seq	TEX264	edgeR-QLF	Smooth muscle	-0.430389	5.83076	0.0755564	0.580425
scRNA-seq	CD163	edgeR-QLF	Smooth muscle	1.51533	5.14868	0.0755884	0.580425
scRNA-seq	NAXD	edgeR-QLF	Smooth muscle	0.510585	4.66734	0.0756123	0.580425
scRNA-seq	GIMAP5	edgeR-QLF	Smooth muscle	2.71448	3.86727	0.0757142	0.580523
scRNA-seq	DHX34	edgeR-QLF	Smooth muscle	0.755089	1.86156	0.0757858	0.580523
scRNA-seq	TMEM267	edgeR-QLF	Smooth muscle	0.627866	4.02578	0.0758389	0.580523
scRNA-seq	NMB	edgeR-QLF	Smooth muscle	-0.489468	4.99445	0.0758505	0.580523
scRNA-seq	CENPP	edgeR-QLF	Smooth muscle	-0.634183	3.60206	0.0758783	0.580523
scRNA-seq	MYORG	edgeR-QLF	Smooth muscle	-1.13868	2.23154	0.0758935	0.580523
scRNA-seq	NLN	edgeR-QLF	Smooth muscle	-0.720151	3.30418	0.0759878	0.580682
scRNA-seq	RASA3	edgeR-QLF	Smooth muscle	0.66837	4.14519	0.0760569	0.580682
scRNA-seq	ETF1	edgeR-QLF	Smooth muscle	0.518026	5.63006	0.0760585	0.580682
scRNA-seq	EDRF1	edgeR-QLF	Smooth muscle	-0.60816	3.6688	0.0760933	0.580682
scRNA-seq	WFDC1	edgeR-QLF	Smooth muscle	-1.07237	6.1775	0.0762364	0.581375
scRNA-seq	JAG2	edgeR-QLF	Smooth muscle	2.87857	3.15132	0.0762945	0.581375
scRNA-seq	BTC	edgeR-QLF	Smooth muscle	-0.923418	3.76952	0.0763186	0.581375
scRNA-seq	GNAQ	edgeR-QLF	Smooth muscle	0.458432	6.43689	0.0763759	0.581438
scRNA-seq	STOM	edgeR-QLF	Smooth muscle	0.48201	7.88889	0.0764814	0.581438
scRNA-seq	LRCH4	edgeR-QLF	Smooth muscle	0.608279	2.9745	0.0765996	0.581438
scRNA-seq	STK10	edgeR-QLF	Smooth muscle	1.02003	3.28209	0.0766286	0.581438
scRNA-seq	CDK17	edgeR-QLF	Smooth muscle	0.674582	3.79986	0.0766458	0.581438
scRNA-seq	BIN1	edgeR-QLF	Smooth muscle	-0.626488	3.86925	0.0767045	0.581438
scRNA-seq	MEOX2	edgeR-QLF	Smooth muscle	-0.624588	4.67438	0.0767667	0.581438
scRNA-seq	CNNM4	edgeR-QLF	Smooth muscle	1.02787	1.75041	0.0767929	0.581438
scRNA-seq	PUSL1	edgeR-QLF	Smooth muscle	-0.62069	4.11985	0.0768412	0.581438
scRNA-seq	ZNF774	edgeR-QLF	Smooth muscle	0.776726	1.61382	0.0768584	0.581438
scRNA-seq	DUS2	edgeR-QLF	Smooth muscle	-0.759665	2.03865	0.0769103	0.581438
scRNA-seq	HLA-DRB5	edgeR-QLF	Smooth muscle	1.60672	5.26099	0.0769485	0.581438
scRNA-seq	GJC2	edgeR-QLF	Smooth muscle	-1.09375	0.957372	0.0769503	0.581438
scRNA-seq	KMT2B	edgeR-QLF	Smooth muscle	0.936728	4.51148	0.0770632	0.581438
scRNA-seq	GRWD1	edgeR-QLF	Smooth muscle	0.632572	5.44365	0.0771769	0.581438
scRNA-seq	PDZRN4	edgeR-QLF	Smooth muscle	0.921181	2.57865	0.0772009	0.581438
scRNA-seq	AKR1C1	edgeR-QLF	Smooth muscle	-0.399019	5.94293	0.0772568	0.581438
scRNA-seq	VPS28	edgeR-QLF	Smooth muscle	-0.287127	8.03457	0.0772944	0.581438
scRNA-seq	PPP2R5D	edgeR-QLF	Smooth muscle	-0.406167	5.5467	0.077347	0.581438
scRNA-seq	ZFAT	edgeR-QLF	Smooth muscle	1.39815	3.04493	0.0773573	0.581438
scRNA-seq	DDTL	edgeR-QLF	Smooth muscle	-0.582796	4.03535	0.0773657	0.581438
scRNA-seq	SPINT1	edgeR-QLF	Smooth muscle	1.06253	0.823322	0.0773991	0.581438
scRNA-seq	CLPX	edgeR-QLF	Smooth muscle	0.548377	4.39444	0.0774345	0.581438
scRNA-seq	CXCL1	edgeR-QLF	Smooth muscle	2.62209	4.01017	0.0774972	0.581438
scRNA-seq	LMF2	edgeR-QLF	Smooth muscle	0.536976	6.13571	0.0775088	0.581438
scRNA-seq	COPB1	edgeR-QLF	Smooth muscle	0.31064	6.58116	0.0775245	0.581438
scRNA-seq	DNMT1	edgeR-QLF	Smooth muscle	0.518251	5.08876	0.0775746	0.581438
scRNA-seq	TCEAL6	edgeR-QLF	Smooth muscle	-0.955899	1.88519	0.0775818	0.581438
scRNA-seq	CHAC1	edgeR-QLF	Smooth muscle	1.31532	0.833289	0.0776887	0.581624
scRNA-seq	WASF1	edgeR-QLF	Smooth muscle	-0.753974	3.62349	0.0776963	0.581624
scRNA-seq	JAG1	edgeR-QLF	Smooth muscle	-0.45986	7.56986	0.0778569	0.58249
scRNA-seq	PATL2	edgeR-QLF	Smooth muscle	-1.62007	0.384993	0.0780167	0.58257
scRNA-seq	TMEM117	edgeR-QLF	Smooth muscle	0.749641	2.7804	0.0780369	0.58257
scRNA-seq	LIN54	edgeR-QLF	Smooth muscle	0.775168	2.56051	0.0780377	0.58257
scRNA-seq	ARMC8	edgeR-QLF	Smooth muscle	-0.592149	5.26464	0.0782807	0.58257
scRNA-seq	ADAMTS7	edgeR-QLF	Smooth muscle	-0.586504	4.29931	0.0783065	0.58257
scRNA-seq	GABRB2	edgeR-QLF	Smooth muscle	-1.8466	-1.41514	0.0783456	0.58257
scRNA-seq	FBXL2	edgeR-QLF	Smooth muscle	0.432309	4.30489	0.078367	0.58257
scRNA-seq	MAN1C1	edgeR-QLF	Smooth muscle	-0.589663	4.34097	0.0783828	0.58257
scRNA-seq	PDPR	edgeR-QLF	Smooth muscle	0.64133	5.17587	0.0783992	0.58257
scRNA-seq	RETREG1	edgeR-QLF	Smooth muscle	1.06841	3.57982	0.0784195	0.58257
scRNA-seq	FBXO36	edgeR-QLF	Smooth muscle	0.589698	1.80172	0.0784734	0.58257
scRNA-seq	DTL	edgeR-QLF	Smooth muscle	1.52321	0.48741	0.0785182	0.58257
scRNA-seq	ZNF30	edgeR-QLF	Smooth muscle	-1.00636	1.9918	0.0785404	0.58257
scRNA-seq	CCNO	edgeR-QLF	Smooth muscle	-0.710981	3.77956	0.0785541	0.58257
scRNA-seq	RPL8	edgeR-QLF	Smooth muscle	-0.220464	10.8883	0.0785684	0.58257
scRNA-seq	RFC2	edgeR-QLF	Smooth muscle	0.566563	4.4189	0.078586	0.58257
scRNA-seq	KHNYN	edgeR-QLF	Smooth muscle	-0.537629	5.88671	0.0786726	0.582878
scRNA-seq	ARNT	edgeR-QLF	Smooth muscle	0.457662	4.9432	0.0788694	0.583724
scRNA-seq	SF3A2	edgeR-QLF	Smooth muscle	-0.579543	4.88092	0.0788767	0.583724
scRNA-seq	ALG10B	edgeR-QLF	Smooth muscle	0.76293	3.26202	0.0789514	0.583943
scRNA-seq	ETNK1	edgeR-QLF	Smooth muscle	0.450957	4.92044	0.0792717	0.585978
scRNA-seq	SLC35A4	edgeR-QLF	Smooth muscle	0.478476	5.74256	0.0794072	0.586305
scRNA-seq	RCOR3	edgeR-QLF	Smooth muscle	-0.592559	5.39553	0.0794226	0.586305
scRNA-seq	CCNG2	edgeR-QLF	Smooth muscle	-0.506941	4.5968	0.0794514	0.586305
scRNA-seq	PEX5	edgeR-QLF	Smooth muscle	0.817948	3.52755	0.079579	0.586665
scRNA-seq	COMMD4	edgeR-QLF	Smooth muscle	-0.445934	5.82207	0.0796503	0.586665
scRNA-seq	GNA15	edgeR-QLF	Smooth muscle	1.49862	0.504032	0.0796632	0.586665
scRNA-seq	SCX	edgeR-QLF	Smooth muscle	-0.790415	4.34856	0.079697	0.586665
scRNA-seq	VAMP2	edgeR-QLF	Smooth muscle	-0.402677	7.86376	0.079773	0.586665
scRNA-seq	PTPN18	edgeR-QLF	Smooth muscle	0.599529	5.53122	0.0797979	0.586665
scRNA-seq	PHF20	edgeR-QLF	Smooth muscle	0.409084	5.99206	0.0798274	0.586665
scRNA-seq	FOXM1	edgeR-QLF	Smooth muscle	1.21502	0.417726	0.0798621	0.586665
scRNA-seq	PKDCC	edgeR-QLF	Smooth muscle	0.766542	4.44534	0.0799661	0.587086
scRNA-seq	ZNF431	edgeR-QLF	Smooth muscle	0.662583	3.70722	0.0801997	0.587086
scRNA-seq	FBXL22	edgeR-QLF	Smooth muscle	-0.645258	3.77862	0.080223	0.587086
scRNA-seq	SEMA3A	edgeR-QLF	Smooth muscle	1.39171	1.02156	0.0802486	0.587086
scRNA-seq	ADGRE2	edgeR-QLF	Smooth muscle	-0.983329	2.55907	0.0802673	0.587086
scRNA-seq	ISG20L2	edgeR-QLF	Smooth muscle	0.503602	4.23753	0.08036	0.587086
scRNA-seq	DPT	edgeR-QLF	Smooth muscle	-0.704037	8.05209	0.0803953	0.587086
scRNA-seq	TMEM256	edgeR-QLF	Smooth muscle	-0.455426	6.20043	0.0804142	0.587086
scRNA-seq	CTSZ	edgeR-QLF	Smooth muscle	0.861707	7.77291	0.0804289	0.587086
scRNA-seq	ZNF66	edgeR-QLF	Smooth muscle	-0.919434	1.01675	0.0804809	0.587086
scRNA-seq	SNHG12	edgeR-QLF	Smooth muscle	-0.443503	4.1927	0.0804909	0.587086
scRNA-seq	DCP2	edgeR-QLF	Smooth muscle	-0.729482	5.04219	0.0805386	0.587086
scRNA-seq	SMIM1	edgeR-QLF	Smooth muscle	-0.850903	2.89448	0.0805395	0.587086
scRNA-seq	ASB13	edgeR-QLF	Smooth muscle	0.693327	4.3623	0.0805529	0.587086
scRNA-seq	LINC00960	edgeR-QLF	Smooth muscle	-0.900758	2.45436	0.0806355	0.587358
scRNA-seq	PTPRD-AS1	edgeR-QLF	Smooth muscle	-0.897721	2.77648	0.0807886	0.588143
scRNA-seq	TSPAN10	edgeR-QLF	Smooth muscle	-0.657026	1.57964	0.0808623	0.588349
scRNA-seq	NGFR	edgeR-QLF	Smooth muscle	-0.987043	2.55451	0.0810118	0.588715
scRNA-seq	ACTR3C	edgeR-QLF	Smooth muscle	0.895292	-0.0879184	0.081043	0.588715
scRNA-seq	C9	edgeR-QLF	Smooth muscle	-0.926767	2.15145	0.0810487	0.588715
scRNA-seq	IMPA1	edgeR-QLF	Smooth muscle	0.515217	4.00497	0.0811307	0.588981
scRNA-seq	TRAF1	edgeR-QLF	Smooth muscle	0.487501	4.40188	0.081223	0.589321
scRNA-seq	TXLNB	edgeR-QLF	Smooth muscle	-0.940318	1.51284	0.0812909	0.589484
scRNA-seq	NANOS1	edgeR-QLF	Smooth muscle	0.692222	0.616726	0.0814249	0.589507
scRNA-seq	SFSWAP	edgeR-QLF	Smooth muscle	-0.723654	5.70643	0.081435	0.589507
scRNA-seq	TEX41	edgeR-QLF	Smooth muscle	-0.60604	5.44366	0.0814674	0.589507
scRNA-seq	TMEM39B	edgeR-QLF	Smooth muscle	-0.509721	4.5005	0.0815282	0.589507
scRNA-seq	CCDC40	edgeR-QLF	Smooth muscle	-0.971921	1.58007	0.0815691	0.589507
scRNA-seq	GLUL	edgeR-QLF	Smooth muscle	0.584678	7.7859	0.0816049	0.589507
scRNA-seq	PTGS1	edgeR-QLF	Smooth muscle	0.834243	3.69559	0.0816228	0.589507
scRNA-seq	ARPP19	edgeR-QLF	Smooth muscle	0.452816	6.51451	0.081702	0.589507
scRNA-seq	GAS6-DT	edgeR-QLF	Smooth muscle	-0.768961	3.29836	0.081703	0.589507
scRNA-seq	FAM72A	edgeR-QLF	Smooth muscle	0.857624	-0.0270284	0.0818043	0.589667
scRNA-seq	CTSH	edgeR-QLF	Smooth muscle	0.877476	4.69917	0.0818507	0.589667
scRNA-seq	YTHDF3	edgeR-QLF	Smooth muscle	-0.555134	5.84611	0.0818907	0.589667
scRNA-seq	SNX33	edgeR-QLF	Smooth muscle	0.625427	4.28265	0.0819082	0.589667
scRNA-seq	ZRSR2	edgeR-QLF	Smooth muscle	-0.442869	4.27755	0.0819525	0.589667
scRNA-seq	CD47	edgeR-QLF	Smooth muscle	0.347635	7.15011	0.0820899	0.590328
scRNA-seq	TMEM192	edgeR-QLF	Smooth muscle	-0.489792	4.29517	0.0821561	0.590477
scRNA-seq	NGRN	edgeR-QLF	Smooth muscle	-0.430327	7.33376	0.0822666	0.590524
scRNA-seq	TTC7B	edgeR-QLF	Smooth muscle	0.693317	3.44857	0.0822732	0.590524
scRNA-seq	SELENOM	edgeR-QLF	Smooth muscle	-0.36065	9.99161	0.0822992	0.590524
scRNA-seq	TDRD10	edgeR-QLF	Smooth muscle	1.48685	0.379833	0.0825052	0.591675
scRNA-seq	WDR77	edgeR-QLF	Smooth muscle	0.385596	4.42148	0.0825784	0.591872
scRNA-seq	ALDH6A1	edgeR-QLF	Smooth muscle	0.484709	5.0697	0.0826392	0.591982
scRNA-seq	TOPORS	edgeR-QLF	Smooth muscle	-0.633003	5.88826	0.0829066	0.592981
scRNA-seq	BCL11A	edgeR-QLF	Smooth muscle	1.58279	-1.04485	0.0829156	0.592981
scRNA-seq	VLDLR	edgeR-QLF	Smooth muscle	0.794526	3.07631	0.0829253	0.592981
scRNA-seq	IDH3A	edgeR-QLF	Smooth muscle	0.559741	5.38872	0.0830188	0.592981
scRNA-seq	FOXS1	edgeR-QLF	Smooth muscle	-0.701208	6.52095	0.083037	0.592981
scRNA-seq	SMUG1	edgeR-QLF	Smooth muscle	0.803051	4.8591	0.0830597	0.592981
scRNA-seq	REEP1	edgeR-QLF	Smooth muscle	-1.0387	2.44042	0.083175	0.592981
scRNA-seq	GAPLINC	edgeR-QLF	Smooth muscle	-1.1374	0.526015	0.0833229	0.592981
scRNA-seq	SIRT4	edgeR-QLF	Smooth muscle	-1.36537	0.818426	0.0834579	0.592981
scRNA-seq	LIPG	edgeR-QLF	Smooth muscle	1.05882	-0.117333	0.0835138	0.592981
scRNA-seq	LRR1	edgeR-QLF	Smooth muscle	0.959893	3.73163	0.0835473	0.592981
scRNA-seq	ADAM22	edgeR-QLF	Smooth muscle	1.08209	0.719505	0.0835495	0.592981
scRNA-seq	SIPA1L1	edgeR-QLF	Smooth muscle	0.445935	5.72725	0.0836052	0.592981
scRNA-seq	DGKD	edgeR-QLF	Smooth muscle	0.751211	3.19276	0.0836271	0.592981
scRNA-seq	SELENON	edgeR-QLF	Smooth muscle	-0.423342	5.02784	0.0836347	0.592981
scRNA-seq	CCSER1	edgeR-QLF	Smooth muscle	2.84977	-0.432475	0.0836551	0.592981
scRNA-seq	SCN1B	edgeR-QLF	Smooth muscle	-0.529175	3.8947	0.0836871	0.592981
scRNA-seq	TM6SF1	edgeR-QLF	Smooth muscle	0.990725	3.0701	0.0837105	0.592981
scRNA-seq	MED11	edgeR-QLF	Smooth muscle	-0.420549	5.01021	0.0837189	0.592981
scRNA-seq	F2RL1	edgeR-QLF	Smooth muscle	0.860743	3.283	0.0837315	0.592981
scRNA-seq	CNPY2	edgeR-QLF	Smooth muscle	-0.302882	7.4464	0.083873	0.592981
scRNA-seq	CDKN2B-AS1	edgeR-QLF	Smooth muscle	0.708413	0.953641	0.0838744	0.592981
scRNA-seq	PGAP3	edgeR-QLF	Smooth muscle	-0.815298	2.93316	0.0839745	0.592981
scRNA-seq	NOP2	edgeR-QLF	Smooth muscle	-0.84514	4.14381	0.0839965	0.592981
scRNA-seq	CCDC86	edgeR-QLF	Smooth muscle	0.76691	3.42272	0.084	0.592981
scRNA-seq	PXDN	edgeR-QLF	Smooth muscle	0.491185	6.4481	0.0840305	0.592981
scRNA-seq	PTPN3	edgeR-QLF	Smooth muscle	0.540719	3.94638	0.0840581	0.592981
scRNA-seq	PAFAH2	edgeR-QLF	Smooth muscle	-0.697828	3.42967	0.0841402	0.592981
scRNA-seq	RAD9A	edgeR-QLF	Smooth muscle	0.502484	4.38202	0.0841811	0.592981
scRNA-seq	ZNF518B	edgeR-QLF	Smooth muscle	0.709163	2.38566	0.0842189	0.592981
scRNA-seq	THAP3	edgeR-QLF	Smooth muscle	-0.490216	5.06018	0.0842387	0.592981
scRNA-seq	PSME1	edgeR-QLF	Smooth muscle	-0.367104	8.17783	0.0842414	0.592981
scRNA-seq	UBAP2L	edgeR-QLF	Smooth muscle	0.457763	5.47051	0.0843556	0.593462
scRNA-seq	ORAI1	edgeR-QLF	Smooth muscle	-0.879243	2.9506	0.084706	0.594838
scRNA-seq	ZNF573	edgeR-QLF	Smooth muscle	0.781755	2.53068	0.0847449	0.594838
scRNA-seq	NR2F1	edgeR-QLF	Smooth muscle	-1.01305	2.08036	0.0847665	0.594838
scRNA-seq	HOXB6	edgeR-QLF	Smooth muscle	-1.19779	0.910367	0.0847733	0.594838
scRNA-seq	GORASP2	edgeR-QLF	Smooth muscle	0.295266	6.35491	0.0848485	0.594838
scRNA-seq	KHDC1	edgeR-QLF	Smooth muscle	1.0223	3.54824	0.0848692	0.594838
scRNA-seq	PTGES	edgeR-QLF	Smooth muscle	-0.998683	3.05267	0.084872	0.594838
scRNA-seq	LINC01176	edgeR-QLF	Smooth muscle	-1.00247	-0.366453	0.0849437	0.594943
scRNA-seq	STARD7	edgeR-QLF	Smooth muscle	0.477414	5.2838	0.0851968	0.594943
scRNA-seq	ELL2	edgeR-QLF	Smooth muscle	0.623979	5.29316	0.0852207	0.594943
scRNA-seq	LACC1	edgeR-QLF	Smooth muscle	0.794527	3.72466	0.0852542	0.594943
scRNA-seq	NUDT14	edgeR-QLF	Smooth muscle	0.968827	3.29915	0.0852594	0.594943
scRNA-seq	VCPIP1	edgeR-QLF	Smooth muscle	0.528812	4.19735	0.0853465	0.594943
scRNA-seq	LCA5	edgeR-QLF	Smooth muscle	0.649806	4.22341	0.0853814	0.594943
scRNA-seq	WDR54	edgeR-QLF	Smooth muscle	0.6258	5.20638	0.0854457	0.594943
scRNA-seq	TMEM185A	edgeR-QLF	Smooth muscle	-0.611795	4.97853	0.0855118	0.594943
scRNA-seq	SRD5A1	edgeR-QLF	Smooth muscle	0.595874	3.18541	0.085524	0.594943
scRNA-seq	HLA-DQB1	edgeR-QLF	Smooth muscle	1.40638	5.4835	0.0855389	0.594943
scRNA-seq	LINC00937	edgeR-QLF	Smooth muscle	0.957985	1.01253	0.0855491	0.594943
scRNA-seq	SCAMP1-AS1	edgeR-QLF	Smooth muscle	0.914875	3.25105	0.08558	0.594943
scRNA-seq	MS4A2	edgeR-QLF	Smooth muscle	-0.893918	0.68829	0.0856361	0.594943
scRNA-seq	SLCO2A1	edgeR-QLF	Smooth muscle	2.26792	5.18469	0.0856368	0.594943
scRNA-seq	TOMM20	edgeR-QLF	Smooth muscle	-0.310687	7.82114	0.0856526	0.594943
scRNA-seq	DHX30	edgeR-QLF	Smooth muscle	0.522873	5.12096	0.0856667	0.594943
scRNA-seq	TRIM46	edgeR-QLF	Smooth muscle	0.728755	1.43354	0.0858509	0.595488
scRNA-seq	ATG4D	edgeR-QLF	Smooth muscle	-0.922197	3.31576	0.0858533	0.595488
scRNA-seq	XRCC5	edgeR-QLF	Smooth muscle	-0.37984	7.798	0.0859464	0.595488
scRNA-seq	MYH3	edgeR-QLF	Smooth muscle	-0.829821	0.353516	0.0859678	0.595488
scRNA-seq	PLS1	edgeR-QLF	Smooth muscle	0.985238	0.186861	0.0859938	0.595488
scRNA-seq	CAPN1	edgeR-QLF	Smooth muscle	0.390098	6.31284	0.0860205	0.595488
scRNA-seq	CD3E	edgeR-QLF	Smooth muscle	-1.24228	1.57479	0.086102	0.595734
scRNA-seq	FAM98C	edgeR-QLF	Smooth muscle	-0.460831	4.70436	0.0862869	0.59647
scRNA-seq	SSR4	edgeR-QLF	Smooth muscle	-0.323382	9.04276	0.0863615	0.59647
scRNA-seq	TLR3	edgeR-QLF	Smooth muscle	-0.61716	3.21705	0.086446	0.59647
scRNA-seq	MYL12B	edgeR-QLF	Smooth muscle	-0.315368	9.89661	0.0864707	0.59647
scRNA-seq	SMARCAL1	edgeR-QLF	Smooth muscle	0.609599	4.00066	0.086483	0.59647
scRNA-seq	DYNC1I1	edgeR-QLF	Smooth muscle	-0.827171	5.36551	0.0864842	0.59647
scRNA-seq	NOS3	edgeR-QLF	Smooth muscle	2.62735	4.57343	0.0866037	0.596977
scRNA-seq	FOXP2	edgeR-QLF	Smooth muscle	-0.835648	3.16695	0.0866608	0.597053
scRNA-seq	LRRN4CL	edgeR-QLF	Smooth muscle	-0.98368	2.25621	0.0868026	0.597342
scRNA-seq	ZBTB45	edgeR-QLF	Smooth muscle	-0.605228	3.27215	0.0868033	0.597342
scRNA-seq	ADAM15	edgeR-QLF	Smooth muscle	1.03778	6.11686	0.0868409	0.597342
scRNA-seq	TRAPPC2B	edgeR-QLF	Smooth muscle	0.600826	5.15204	0.0869187	0.597342
scRNA-seq	ZNF155	edgeR-QLF	Smooth muscle	0.864136	2.52956	0.0869492	0.597342
scRNA-seq	SPATA2	edgeR-QLF	Smooth muscle	0.81427	2.04896	0.0869791	0.597342
scRNA-seq	NDUFB2	edgeR-QLF	Smooth muscle	-0.3836	8.34594	0.0872383	0.597694
scRNA-seq	DIAPH3	edgeR-QLF	Smooth muscle	0.953196	1.24541	0.0872398	0.597694
scRNA-seq	HYAL1	edgeR-QLF	Smooth muscle	1.77262	1.0769	0.087255	0.597694
scRNA-seq	LDLRAD3	edgeR-QLF	Smooth muscle	-0.712744	4.04124	0.0872724	0.597694
scRNA-seq	WSCD2	edgeR-QLF	Smooth muscle	0.973684	1.56042	0.0872927	0.597694
scRNA-seq	KLHL8	edgeR-QLF	Smooth muscle	-0.658196	3.13773	0.0873074	0.597694
scRNA-seq	SSPN	edgeR-QLF	Smooth muscle	-0.672298	7.93101	0.0873528	0.597694
scRNA-seq	SDK2	edgeR-QLF	Smooth muscle	-1.08077	2.04185	0.0876655	0.599517
scRNA-seq	ACOX2	edgeR-QLF	Smooth muscle	-0.87328	4.46635	0.0878927	0.599623
scRNA-seq	ALG1L2	edgeR-QLF	Smooth muscle	0.728457	0.866931	0.0879056	0.599623
scRNA-seq	DGUOK	edgeR-QLF	Smooth muscle	-0.443181	6.95867	0.0879212	0.599623
scRNA-seq	OGFR	edgeR-QLF	Smooth muscle	-0.671677	3.66441	0.0879407	0.599623
scRNA-seq	ZKSCAN4	edgeR-QLF	Smooth muscle	0.825097	2.08589	0.0879428	0.599623
scRNA-seq	RBCK1	edgeR-QLF	Smooth muscle	-0.600352	6.75108	0.0879978	0.599623
scRNA-seq	XKR6	edgeR-QLF	Smooth muscle	-1.00251	1.73477	0.0880292	0.599623
scRNA-seq	LLPH	edgeR-QLF	Smooth muscle	-0.377265	5.39458	0.0881239	0.599623
scRNA-seq	MAPK13	edgeR-QLF	Smooth muscle	0.760311	1.24097	0.0881308	0.599623
scRNA-seq	SUV39H2	edgeR-QLF	Smooth muscle	-0.768414	1.66115	0.0881698	0.599623
scRNA-seq	STK40	edgeR-QLF	Smooth muscle	0.616902	4.09795	0.0881894	0.599623
scRNA-seq	SLC35A2	edgeR-QLF	Smooth muscle	0.528529	4.25323	0.0882852	0.59996
scRNA-seq	LAIR1	edgeR-QLF	Smooth muscle	1.12922	2.97977	0.0884207	0.600451
scRNA-seq	TXNIP	edgeR-QLF	Smooth muscle	0.515455	7.9702	0.0884501	0.600451
scRNA-seq	RABL2A	edgeR-QLF	Smooth muscle	0.594393	2.85184	0.0885716	0.600764
scRNA-seq	PMAIP1	edgeR-QLF	Smooth muscle	1.3143	2.56097	0.0886164	0.600764
scRNA-seq	TIGAR	edgeR-QLF	Smooth muscle	-0.804697	4.33217	0.0887339	0.600764
scRNA-seq	ZNF566	edgeR-QLF	Smooth muscle	-0.666604	3.25982	0.0887468	0.600764
scRNA-seq	HSCB	edgeR-QLF	Smooth muscle	0.743826	4.99419	0.0887625	0.600764
scRNA-seq	CERS2	edgeR-QLF	Smooth muscle	0.322304	6.54413	0.0887739	0.600764
scRNA-seq	HIPK1-AS1	edgeR-QLF	Smooth muscle	-1.23346	1.18078	0.0888347	0.600862
scRNA-seq	PIWIL4	edgeR-QLF	Smooth muscle	0.851053	2.20887	0.0888848	0.600887
scRNA-seq	MYD88	edgeR-QLF	Smooth muscle	-0.457393	5.2622	0.0891246	0.60211
scRNA-seq	GIMAP4	edgeR-QLF	Smooth muscle	1.6195	3.53224	0.0891585	0.60211
scRNA-seq	ZNF236	edgeR-QLF	Smooth muscle	0.81315	3.21802	0.0894239	0.602916
scRNA-seq	SENP5	edgeR-QLF	Smooth muscle	0.467133	4.6286	0.0894251	0.602916
scRNA-seq	DES	edgeR-QLF	Smooth muscle	0.955577	4.12441	0.0894296	0.602916
scRNA-seq	SYNM	edgeR-QLF	Smooth muscle	-0.578778	6.21074	0.0894642	0.602916
scRNA-seq	TNFRSF1B	edgeR-QLF	Smooth muscle	0.785067	2.32211	0.0895102	0.602916
scRNA-seq	CAPN10-DT	edgeR-QLF	Smooth muscle	-0.75118	0.619899	0.0895792	0.603068
scRNA-seq	AR	edgeR-QLF	Smooth muscle	-0.600408	5.36261	0.0897373	0.603818
scRNA-seq	SSBP1	edgeR-QLF	Smooth muscle	-0.332684	7.52835	0.0898236	0.603897
scRNA-seq	ZNF678	edgeR-QLF	Smooth muscle	-0.976944	3.39051	0.0898822	0.603897
scRNA-seq	CD200R1	edgeR-QLF	Smooth muscle	-1.42542	-1.07751	0.0898886	0.603897
scRNA-seq	TMEM260	edgeR-QLF	Smooth muscle	0.683294	3.55242	0.0899647	0.604095
scRNA-seq	KATNA1	edgeR-QLF	Smooth muscle	0.539473	4.7494	0.0902248	0.605212
scRNA-seq	AACS	edgeR-QLF	Smooth muscle	-0.781718	3.75896	0.0902722	0.605212
scRNA-seq	LETMD1	edgeR-QLF	Smooth muscle	-0.537152	5.328	0.0903577	0.605212
scRNA-seq	SUCNR1	edgeR-QLF	Smooth muscle	0.984856	5.62593	0.0903591	0.605212
scRNA-seq	GON7	edgeR-QLF	Smooth muscle	-0.574405	4.2236	0.0904125	0.605212
scRNA-seq	TNFAIP1	edgeR-QLF	Smooth muscle	0.537546	5.26097	0.0904132	0.605212
scRNA-seq	ERMARD	edgeR-QLF	Smooth muscle	-0.705162	3.59261	0.0904576	0.605212
scRNA-seq	PSIP1	edgeR-QLF	Smooth muscle	-0.365079	6.91411	0.0906706	0.606325
scRNA-seq	TRUB2	edgeR-QLF	Smooth muscle	0.48001	4.37033	0.090722	0.606356
scRNA-seq	TSPAN3	edgeR-QLF	Smooth muscle	-0.349404	7.50974	0.0908406	0.606652
scRNA-seq	RAPGEF4	edgeR-QLF	Smooth muscle	1.90686	2.97112	0.0908598	0.606652
scRNA-seq	NUFIP1	edgeR-QLF	Smooth muscle	0.893715	4.41591	0.0910706	0.607555
scRNA-seq	EEF1B2	edgeR-QLF	Smooth muscle	-0.274227	9.29148	0.0911452	0.607555
scRNA-seq	MALL	edgeR-QLF	Smooth muscle	1.24232	5.62789	0.0911549	0.607555
scRNA-seq	FOCAD	edgeR-QLF	Smooth muscle	0.59781	2.99262	0.0911825	0.607555
scRNA-seq	RCN2	edgeR-QLF	Smooth muscle	-0.357674	7.14764	0.0913327	0.608244
scRNA-seq	SLC6A9	edgeR-QLF	Smooth muscle	-0.709007	3.42086	0.0915467	0.609117
scRNA-seq	NUP58	edgeR-QLF	Smooth muscle	0.442905	4.30708	0.0915782	0.609117
scRNA-seq	ARRDC1-AS1	edgeR-QLF	Smooth muscle	-0.554893	3.44982	0.0916047	0.609117
scRNA-seq	RPS16	edgeR-QLF	Smooth muscle	-0.308421	10.3472	0.0917637	0.609528
scRNA-seq	PYGB	edgeR-QLF	Smooth muscle	0.585608	5.98355	0.0917803	0.609528
scRNA-seq	TAF4B	edgeR-QLF	Smooth muscle	0.986715	1.0813	0.0918074	0.609528
scRNA-seq	CNRIP1	edgeR-QLF	Smooth muscle	-0.514157	5.74218	0.0920609	0.610898
scRNA-seq	ZNF79	edgeR-QLF	Smooth muscle	-0.845478	0.728424	0.0924348	0.612166
scRNA-seq	TREM2	edgeR-QLF	Smooth muscle	-1.30053	2.05683	0.0924532	0.612166
scRNA-seq	TIMM44	edgeR-QLF	Smooth muscle	-0.478598	4.90499	0.0925571	0.612166
scRNA-seq	CFH	edgeR-QLF	Smooth muscle	-0.501612	10.0813	0.0925987	0.612166
scRNA-seq	SH3BP5L	edgeR-QLF	Smooth muscle	0.866186	2.45436	0.0926658	0.612166
scRNA-seq	CCDC13	edgeR-QLF	Smooth muscle	0.745736	0.868509	0.0926871	0.612166
scRNA-seq	CDC42SE1	edgeR-QLF	Smooth muscle	0.450658	5.73519	0.0927032	0.612166
scRNA-seq	INCA1	edgeR-QLF	Smooth muscle	-0.806617	0.46126	0.0927138	0.612166
scRNA-seq	ANKRD23	edgeR-QLF	Smooth muscle	0.605928	2.75284	0.0927477	0.612166
scRNA-seq	IL6	edgeR-QLF	Smooth muscle	1.89616	4.17685	0.0928097	0.612166
scRNA-seq	NR1H2	edgeR-QLF	Smooth muscle	-0.419616	6.9165	0.0928125	0.612166
scRNA-seq	RAP1A	edgeR-QLF	Smooth muscle	-0.522599	6.58184	0.0928182	0.612166
scRNA-seq	SNRPB	edgeR-QLF	Smooth muscle	-0.345291	7.42125	0.0928814	0.612272
scRNA-seq	QRSL1	edgeR-QLF	Smooth muscle	-0.465107	3.67723	0.0930231	0.612894
scRNA-seq	NT5C	edgeR-QLF	Smooth muscle	-0.393365	6.23661	0.0930882	0.613012
scRNA-seq	SPICE1	edgeR-QLF	Smooth muscle	-0.587926	3.90037	0.0932575	0.613683
scRNA-seq	SRSF7	edgeR-QLF	Smooth muscle	-0.319095	7.6825	0.0932982	0.613683
scRNA-seq	NRIP3	edgeR-QLF	Smooth muscle	0.71895	1.50807	0.093332	0.613683
scRNA-seq	GNAL	edgeR-QLF	Smooth muscle	0.505197	4.14731	0.0934231	0.613783
scRNA-seq	CNOT10	edgeR-QLF	Smooth muscle	0.565322	4.05025	0.0934667	0.613783
scRNA-seq	FGFR1	edgeR-QLF	Smooth muscle	-0.330764	6.9967	0.0934896	0.613783
scRNA-seq	STAT6	edgeR-QLF	Smooth muscle	0.320003	6.1389	0.0935365	0.613783
scRNA-seq	KLHL29	edgeR-QLF	Smooth muscle	0.775559	1.31507	0.0938188	0.614303
scRNA-seq	TRPC1	edgeR-QLF	Smooth muscle	-0.537539	4.11812	0.0938266	0.614303
scRNA-seq	KCTD15	edgeR-QLF	Smooth muscle	0.821292	3.35559	0.0938672	0.614303
scRNA-seq	INPP5B	edgeR-QLF	Smooth muscle	0.534362	3.09257	0.093869	0.614303
scRNA-seq	SPATA33	edgeR-QLF	Smooth muscle	-0.917497	4.13239	0.0938983	0.614303
scRNA-seq	AIF1	edgeR-QLF	Smooth muscle	1.33907	5.82214	0.0938999	0.614303
scRNA-seq	MAFK	edgeR-QLF	Smooth muscle	0.484667	4.27204	0.0939703	0.614454
scRNA-seq	RAG1	edgeR-QLF	Smooth muscle	1.45108	-0.0600068	0.0940473	0.614648
scRNA-seq	R3HCC1L	edgeR-QLF	Smooth muscle	0.66078	2.81472	0.0940976	0.614667
scRNA-seq	GHDC	edgeR-QLF	Smooth muscle	-0.571784	4.41954	0.0941874	0.614761
scRNA-seq	TLCD2	edgeR-QLF	Smooth muscle	0.795009	3.3083	0.0942068	0.614761
scRNA-seq	SEMA3C	edgeR-QLF	Smooth muscle	-0.582848	5.78665	0.0943359	0.615294
scRNA-seq	IMMP2L	edgeR-QLF	Smooth muscle	-0.488733	4.6794	0.0945118	0.615776
scRNA-seq	GPR34	edgeR-QLF	Smooth muscle	1.26719	1.61382	0.0945263	0.615776
scRNA-seq	CSTF3	edgeR-QLF	Smooth muscle	0.549695	4.62691	0.0945765	0.615776
scRNA-seq	AP4E1	edgeR-QLF	Smooth muscle	0.74752	3.41051	0.0946386	0.615776
scRNA-seq	GMDS	edgeR-QLF	Smooth muscle	-0.479395	6.94079	0.0946472	0.615776
scRNA-seq	SYNGR1	edgeR-QLF	Smooth muscle	-0.623761	5.87231	0.0949718	0.617287
scRNA-seq	S100A6	edgeR-QLF	Smooth muscle	-0.260547	12.4614	0.0949962	0.617287
scRNA-seq	OXTR	edgeR-QLF	Smooth muscle	1.03066	2.98358	0.0951448	0.617287
scRNA-seq	SNHG21	edgeR-QLF	Smooth muscle	-0.685735	2.54753	0.0951775	0.617287
scRNA-seq	ZNF232	edgeR-QLF	Smooth muscle	-0.638641	3.2924	0.0951981	0.617287
scRNA-seq	GCHFR	edgeR-QLF	Smooth muscle	-0.670921	3.65544	0.0952253	0.617287
scRNA-seq	CRABP2	edgeR-QLF	Smooth muscle	-0.895435	6.34559	0.0953212	0.617287
scRNA-seq	MYO1B	edgeR-QLF	Smooth muscle	-0.482637	6.33189	0.0953381	0.617287
scRNA-seq	RAB8A	edgeR-QLF	Smooth muscle	0.309315	6.07053	0.0953863	0.617287
scRNA-seq	COQ4	edgeR-QLF	Smooth muscle	-0.425145	5.60411	0.0954807	0.617287
scRNA-seq	ZNF350-AS1	edgeR-QLF	Smooth muscle	0.70028	0.805147	0.0955011	0.617287
scRNA-seq	TMBIM4	edgeR-QLF	Smooth muscle	-0.325607	7.99668	0.0955235	0.617287
scRNA-seq	LARP4B	edgeR-QLF	Smooth muscle	0.538265	4.82274	0.0955669	0.617287
scRNA-seq	PTH1R	edgeR-QLF	Smooth muscle	0.842121	2.39982	0.0956387	0.617287
scRNA-seq	TIAM2	edgeR-QLF	Smooth muscle	0.582272	3.71135	0.0956465	0.617287
scRNA-seq	CTNNB1	edgeR-QLF	Smooth muscle	0.390282	7.27044	0.0956905	0.617287
scRNA-seq	POLR3D	edgeR-QLF	Smooth muscle	-0.495717	4.83381	0.095723	0.617287
scRNA-seq	SLC12A4	edgeR-QLF	Smooth muscle	0.596776	5.901	0.0958209	0.617287
scRNA-seq	SLC45A4	edgeR-QLF	Smooth muscle	0.913303	1.42755	0.0958525	0.617287
scRNA-seq	POLR3GL	edgeR-QLF	Smooth muscle	-0.361953	6.35851	0.0958921	0.617287
scRNA-seq	DCUN1D1	edgeR-QLF	Smooth muscle	-0.533039	5.66029	0.0959019	0.617287
scRNA-seq	MKRN1	edgeR-QLF	Smooth muscle	-0.679152	6.07281	0.0959545	0.617287
scRNA-seq	VAT1L	edgeR-QLF	Smooth muscle	-1.03167	4.33968	0.0960075	0.617287
scRNA-seq	MX1	edgeR-QLF	Smooth muscle	-0.564056	6.58324	0.0960214	0.617287
scRNA-seq	ME1	edgeR-QLF	Smooth muscle	0.560106	4.8228	0.0960939	0.617447
scRNA-seq	MALAT1	edgeR-QLF	Smooth muscle	-0.390264	14.7568	0.0961516	0.617512
scRNA-seq	MST1R	edgeR-QLF	Smooth muscle	1.54491	-0.670252	0.0966063	0.620126
scRNA-seq	PPIL6	edgeR-QLF	Smooth muscle	-0.643664	2.29537	0.0967459	0.620236
scRNA-seq	CACNA2D2	edgeR-QLF	Smooth muscle	-0.795562	0.642305	0.0967668	0.620236
scRNA-seq	RIOK3	edgeR-QLF	Smooth muscle	0.464224	6.05744	0.0967696	0.620236
scRNA-seq	CDKAL1	edgeR-QLF	Smooth muscle	0.379074	4.17921	0.0968434	0.620236
scRNA-seq	RPL10A	edgeR-QLF	Smooth muscle	-0.26074	10.3814	0.0969423	0.620236
scRNA-seq	SERPINB8	edgeR-QLF	Smooth muscle	0.602166	3.47508	0.0970311	0.620236
scRNA-seq	IPP	edgeR-QLF	Smooth muscle	-0.550396	3.29419	0.0970553	0.620236
scRNA-seq	EIF5A2	edgeR-QLF	Smooth muscle	-0.517935	4.03606	0.0970619	0.620236
scRNA-seq	TKFC	edgeR-QLF	Smooth muscle	0.5607	4.63458	0.0970959	0.620236
scRNA-seq	EFHB	edgeR-QLF	Smooth muscle	-0.803017	0.247254	0.0971017	0.620236
scRNA-seq	SLA2	edgeR-QLF	Smooth muscle	-0.68716	2.63605	0.0971597	0.620301
scRNA-seq	TOM1L2	edgeR-QLF	Smooth muscle	0.389558	5.00027	0.0975188	0.621831
scRNA-seq	GALNT3	edgeR-QLF	Smooth muscle	-0.810908	3.25184	0.0976938	0.621831
scRNA-seq	SRPX	edgeR-QLF	Smooth muscle	-0.528261	5.89152	0.0977801	0.621831
scRNA-seq	TRAPPC4	edgeR-QLF	Smooth muscle	-0.419018	6.20128	0.0979165	0.621831
scRNA-seq	CRIPT	edgeR-QLF	Smooth muscle	-0.402938	5.60138	0.0979432	0.621831
scRNA-seq	UBE2D4	edgeR-QLF	Smooth muscle	0.413261	5.16066	0.0980253	0.621831
scRNA-seq	MYCT1	edgeR-QLF	Smooth muscle	2.59267	2.33727	0.09807	0.621831
scRNA-seq	AKAP13	edgeR-QLF	Smooth muscle	0.393349	7.51342	0.0981008	0.621831
scRNA-seq	GAD1	edgeR-QLF	Smooth muscle	-0.935851	1.51232	0.0981597	0.621831
scRNA-seq	GSTA4	edgeR-QLF	Smooth muscle	-0.484979	5.96206	0.0982107	0.621831
scRNA-seq	CNTNAP3	edgeR-QLF	Smooth muscle	0.777804	2.40264	0.0982314	0.621831
scRNA-seq	TAPT1	edgeR-QLF	Smooth muscle	0.589643	4.27783	0.0982647	0.621831
scRNA-seq	CCZ1	edgeR-QLF	Smooth muscle	0.45027	4.61258	0.098272	0.621831
scRNA-seq	ATP6V0B	edgeR-QLF	Smooth muscle	0.350377	7.52107	0.098293	0.621831
scRNA-seq	U2SURP	edgeR-QLF	Smooth muscle	-0.430182	6.82244	0.098326	0.621831
scRNA-seq	KRTCAP2	edgeR-QLF	Smooth muscle	-0.294492	8.14681	0.0984714	0.621831
scRNA-seq	POLR2E	edgeR-QLF	Smooth muscle	-0.335679	7.09947	0.0984716	0.621831
scRNA-seq	METTL1	edgeR-QLF	Smooth muscle	-0.588047	4.20235	0.0984729	0.621831
scRNA-seq	CLTCL1	edgeR-QLF	Smooth muscle	-1.19617	3.37309	0.0984745	0.621831
scRNA-seq	TMTC3	edgeR-QLF	Smooth muscle	-0.489237	5.2864	0.0984909	0.621831
scRNA-seq	ADNP2	edgeR-QLF	Smooth muscle	-0.753202	3.75308	0.0985323	0.621831
scRNA-seq	CDKN2B	edgeR-QLF	Smooth muscle	-0.809571	3.45863	0.0985673	0.621831
scRNA-seq	SUV39H1	edgeR-QLF	Smooth muscle	-2.18554	5.93349	0.0985764	0.621831
scRNA-seq	POLR3H	edgeR-QLF	Smooth muscle	-0.457644	6.0882	0.0985778	0.621831
scRNA-seq	ALKBH7	edgeR-QLF	Smooth muscle	-0.348529	7.13414	0.0985975	0.621831
scRNA-seq	DCPS	edgeR-QLF	Smooth muscle	-0.631381	4.57145	0.0986719	0.621997
scRNA-seq	GTF2F2	edgeR-QLF	Smooth muscle	-0.480796	5.15134	0.098808	0.622419
scRNA-seq	GCNT2	edgeR-QLF	Smooth muscle	-0.895623	3.23098	0.0988348	0.622419
scRNA-seq	ALG5	edgeR-QLF	Smooth muscle	-0.451888	5.75604	0.0988903	0.622467
scRNA-seq	DUSP15	edgeR-QLF	Smooth muscle	0.867294	1.91724	0.0989926	0.62271
scRNA-seq	TOP1MT	edgeR-QLF	Smooth muscle	-0.605479	3.36409	0.0990249	0.62271
scRNA-seq	GGA2	edgeR-QLF	Smooth muscle	0.483232	4.62856	0.0992883	0.623857
scRNA-seq	FAM13B	edgeR-QLF	Smooth muscle	0.441862	4.79843	0.099347	0.623857
scRNA-seq	MTMR11	edgeR-QLF	Smooth muscle	0.460936	4.84378	0.0993517	0.623857
scRNA-seq	PEX11A	edgeR-QLF	Smooth muscle	-0.580608	3.19043	0.0995104	0.624552
scRNA-seq	TPX2	edgeR-QLF	Smooth muscle	1.03754	1.79345	0.0995954	0.624783
scRNA-seq	ARHGAP4	edgeR-QLF	Smooth muscle	0.569788	4.54873	0.0996561	0.624861
scRNA-seq	C1QTNF4	edgeR-QLF	Smooth muscle	-0.981523	1.55073	0.099775	0.624968
scRNA-seq	HRAS	edgeR-QLF	Smooth muscle	0.673486	5.49409	0.099834	0.624968
scRNA-seq	NCKIPSD	edgeR-QLF	Smooth muscle	0.574075	4.14339	0.09984	0.624968
scRNA-seq	ABLIM3	edgeR-QLF	Smooth muscle	0.843049	4.36915	0.0998659	0.624968
scRNA-seq	RPL41	edgeR-QLF	Smooth muscle	-0.273569	12.1817	0.099986	0.624992
scRNA-seq	ZNF569	edgeR-QLF	Smooth muscle	-0.707258	3.57182	0.100009	0.624992
scRNA-seq	PRDX1	edgeR-QLF	Smooth muscle	-0.274386	9.0108	0.100014	0.624992
scRNA-seq	ZWINT	edgeR-QLF	Smooth muscle	-0.943851	2.29489	0.100163	0.625619
scRNA-seq	THSD7B	edgeR-QLF	Smooth muscle	-1.03894	1.76862	0.100282	0.625702
scRNA-seq	UBFD1	edgeR-QLF	Smooth muscle	0.564086	4.13526	0.100365	0.625702
scRNA-seq	KBTBD6	edgeR-QLF	Smooth muscle	0.598904	3.3624	0.100422	0.625702
scRNA-seq	EIF4E	edgeR-QLF	Smooth muscle	0.396483	5.75639	0.10056	0.625702
scRNA-seq	ATG2A	edgeR-QLF	Smooth muscle	0.701461	3.19808	0.100582	0.625702
scRNA-seq	FBN2	edgeR-QLF	Smooth muscle	-1.32446	1.10497	0.100608	0.625702
scRNA-seq	SPEF2	edgeR-QLF	Smooth muscle	-0.562	3.4161	0.100668	0.625702
scRNA-seq	ELMO1	edgeR-QLF	Smooth muscle	0.835595	3.94418	0.100678	0.625702
scRNA-seq	SLC19A2	edgeR-QLF	Smooth muscle	0.694102	2.52774	0.10069	0.625702
scRNA-seq	RPS7	edgeR-QLF	Smooth muscle	-0.304878	10.3772	0.100722	0.625702
scRNA-seq	CSRNP1	edgeR-QLF	Smooth muscle	0.552691	4.86613	0.100747	0.625702
scRNA-seq	NELFB	edgeR-QLF	Smooth muscle	0.477175	4.40907	0.100836	0.625702
scRNA-seq	TIGD7	edgeR-QLF	Smooth muscle	0.727256	2.36247	0.100957	0.625702
scRNA-seq	MRM3	edgeR-QLF	Smooth muscle	-0.632057	3.66327	0.100965	0.625702
scRNA-seq	ATP6V1H	edgeR-QLF	Smooth muscle	0.365035	5.44081	0.100968	0.625702
scRNA-seq	THBD	edgeR-QLF	Smooth muscle	0.641849	6.23692	0.100982	0.625702
scRNA-seq	ZNF555	edgeR-QLF	Smooth muscle	0.742623	2.12676	0.101061	0.625702
scRNA-seq	RNF208	edgeR-QLF	Smooth muscle	0.84964	1.01446	0.101063	0.625702
scRNA-seq	FBXL18	edgeR-QLF	Smooth muscle	0.784047	2.41506	0.101092	0.625702
scRNA-seq	NFATC1	edgeR-QLF	Smooth muscle	0.810773	4.65445	0.101512	0.627497
scRNA-seq	GSAP	edgeR-QLF	Smooth muscle	-0.986537	2.95833	0.10154	0.627497
scRNA-seq	SFXN2	edgeR-QLF	Smooth muscle	0.680519	1.82364	0.101565	0.627497
scRNA-seq	NOA1	edgeR-QLF	Smooth muscle	-0.468591	4.96973	0.101576	0.627497
scRNA-seq	ATP13A3	edgeR-QLF	Smooth muscle	0.465172	6.0552	0.101687	0.627885
scRNA-seq	CCDC59	edgeR-QLF	Smooth muscle	-0.454321	5.69524	0.101823	0.628148
scRNA-seq	ACAP1	edgeR-QLF	Smooth muscle	0.567325	3.47304	0.10184	0.628148
scRNA-seq	NAV3	edgeR-QLF	Smooth muscle	-0.894227	2.75348	0.101875	0.628148
scRNA-seq	SNX25	edgeR-QLF	Smooth muscle	0.502084	4.17353	0.101972	0.628446
scRNA-seq	PSMD11	edgeR-QLF	Smooth muscle	0.300883	6.46096	0.102022	0.62846
scRNA-seq	GAL3ST4	edgeR-QLF	Smooth muscle	0.465265	3.99028	0.102143	0.628901
scRNA-seq	BRAF	edgeR-QLF	Smooth muscle	-0.571146	4.30413	0.102366	0.629901
scRNA-seq	TMED3	edgeR-QLF	Smooth muscle	-0.346272	7.2013	0.102402	0.629901
scRNA-seq	PPARG	edgeR-QLF	Smooth muscle	-0.993401	2.25273	0.102514	0.629919
scRNA-seq	UBE2R2	edgeR-QLF	Smooth muscle	-0.526429	5.5323	0.102579	0.629919
scRNA-seq	OTUD5	edgeR-QLF	Smooth muscle	0.537523	4.85123	0.102638	0.629919
scRNA-seq	ESYT1	edgeR-QLF	Smooth muscle	0.514439	5.90372	0.102652	0.629919
scRNA-seq	NUDT19	edgeR-QLF	Smooth muscle	0.572598	2.94786	0.102666	0.629919
scRNA-seq	JPX	edgeR-QLF	Smooth muscle	-0.384348	5.43386	0.102696	0.629919
scRNA-seq	GMIP	edgeR-QLF	Smooth muscle	0.791102	1.29119	0.102906	0.630894
scRNA-seq	DNTTIP2	edgeR-QLF	Smooth muscle	0.437562	5.7749	0.102952	0.630894
scRNA-seq	TAF1C	edgeR-QLF	Smooth muscle	0.602616	3.74831	0.103031	0.631075
scRNA-seq	TXNL4A	edgeR-QLF	Smooth muscle	0.410369	6.43231	0.103094	0.631164
scRNA-seq	ZNF397	edgeR-QLF	Smooth muscle	-0.424454	4.62252	0.103272	0.631265
scRNA-seq	MGST3	edgeR-QLF	Smooth muscle	-0.335435	9.32668	0.103292	0.631265
scRNA-seq	TCP11L1	edgeR-QLF	Smooth muscle	0.783363	4.30762	0.103301	0.631265
scRNA-seq	NTAN1	edgeR-QLF	Smooth muscle	-0.385589	5.83371	0.103305	0.631265
scRNA-seq	SLC16A8	edgeR-QLF	Smooth muscle	-0.908158	2.93008	0.103373	0.631384
scRNA-seq	MILR1	edgeR-QLF	Smooth muscle	-0.587917	3.34561	0.103515	0.631896
scRNA-seq	GSTP1	edgeR-QLF	Smooth muscle	-0.338425	9.68955	0.103602	0.631896
scRNA-seq	SERPINE1	edgeR-QLF	Smooth muscle	0.546005	8.80274	0.103603	0.631896
scRNA-seq	MED26	edgeR-QLF	Smooth muscle	-0.853305	1.90379	0.103694	0.63201
scRNA-seq	GTPBP8	edgeR-QLF	Smooth muscle	-0.516739	4.20437	0.10373	0.63201
scRNA-seq	LCORL	edgeR-QLF	Smooth muscle	-0.779707	3.20921	0.103809	0.63201
scRNA-seq	EPS15L1	edgeR-QLF	Smooth muscle	-0.588641	4.30066	0.103817	0.63201
scRNA-seq	DLEU2	edgeR-QLF	Smooth muscle	-0.419101	3.8463	0.103935	0.632146
scRNA-seq	CLEC16A	edgeR-QLF	Smooth muscle	0.733507	2.91667	0.104013	0.632146
scRNA-seq	MUC1	edgeR-QLF	Smooth muscle	0.812055	3.15319	0.104014	0.632146
scRNA-seq	CHCHD5	edgeR-QLF	Smooth muscle	0.524983	6.09951	0.104063	0.632146
scRNA-seq	B3GLCT	edgeR-QLF	Smooth muscle	0.550218	3.37393	0.104083	0.632146
scRNA-seq	MME	edgeR-QLF	Smooth muscle	-1.28869	2.67134	0.104292	0.632519
scRNA-seq	SFMBT1	edgeR-QLF	Smooth muscle	-0.944796	3.26031	0.104344	0.632519
scRNA-seq	ARHGEF15	edgeR-QLF	Smooth muscle	2.71895	3.41822	0.104358	0.632519
scRNA-seq	ZSCAN20	edgeR-QLF	Smooth muscle	0.823078	1.11771	0.104361	0.632519
scRNA-seq	NAA20	edgeR-QLF	Smooth muscle	-0.346947	6.74967	0.104393	0.632519
scRNA-seq	TGFBRAP1	edgeR-QLF	Smooth muscle	-0.72835	3.76086	0.104462	0.632519
scRNA-seq	CDKN1C	edgeR-QLF	Smooth muscle	-0.49021	5.47375	0.104492	0.632519
scRNA-seq	DMAC1	edgeR-QLF	Smooth muscle	-0.344798	6.32452	0.104561	0.632519
scRNA-seq	SIRT3	edgeR-QLF	Smooth muscle	-0.66698	3.84838	0.104657	0.632519
scRNA-seq	RPL3	edgeR-QLF	Smooth muscle	-0.236399	11.503	0.10467	0.632519
scRNA-seq	ZC3H7B	edgeR-QLF	Smooth muscle	-0.555048	3.99794	0.10468	0.632519
scRNA-seq	ZNF333	edgeR-QLF	Smooth muscle	-0.723006	4.76747	0.104906	0.632821
scRNA-seq	SRA1	edgeR-QLF	Smooth muscle	-0.401078	6.13988	0.104932	0.632821
scRNA-seq	ZNF296	edgeR-QLF	Smooth muscle	1.28275	0.00350308	0.104999	0.632821
scRNA-seq	HTT	edgeR-QLF	Smooth muscle	0.64414	4.61106	0.105043	0.632821
scRNA-seq	TMPO	edgeR-QLF	Smooth muscle	-0.505509	4.81446	0.105124	0.632821
scRNA-seq	CLYBL	edgeR-QLF	Smooth muscle	-0.750565	2.88043	0.105137	0.632821
scRNA-seq	BRMS1	edgeR-QLF	Smooth muscle	-0.427651	5.1344	0.105138	0.632821
scRNA-seq	ZNF582	edgeR-QLF	Smooth muscle	-0.811045	2.79789	0.105163	0.632821
scRNA-seq	ANAPC7	edgeR-QLF	Smooth muscle	-0.46324	5.04161	0.105169	0.632821
scRNA-seq	MRPL20	edgeR-QLF	Smooth muscle	-0.345879	7.37784	0.105262	0.632895
scRNA-seq	AP5B1	edgeR-QLF	Smooth muscle	0.628231	2.33709	0.105326	0.632895
scRNA-seq	GAPT	edgeR-QLF	Smooth muscle	-1.19559	-0.465071	0.105328	0.632895
scRNA-seq	RPS6	edgeR-QLF	Smooth muscle	-0.230589	11.1297	0.105459	0.633001
scRNA-seq	GRIPAP1	edgeR-QLF	Smooth muscle	-0.387492	4.61529	0.105508	0.633001
scRNA-seq	TMCC3	edgeR-QLF	Smooth muscle	1.87666	3.3325	0.105586	0.633001
scRNA-seq	FAM133A	edgeR-QLF	Smooth muscle	-0.829825	3.09825	0.105669	0.633001
scRNA-seq	KIF26B	edgeR-QLF	Smooth muscle	-1.63249	2.98259	0.105788	0.633001
scRNA-seq	TCTA	edgeR-QLF	Smooth muscle	0.39764	5.31831	0.105826	0.633001
scRNA-seq	MEF2C-AS1	edgeR-QLF	Smooth muscle	-0.844826	2.75757	0.10585	0.633001
scRNA-seq	TRA2A	edgeR-QLF	Smooth muscle	0.390355	5.85121	0.105901	0.633001
scRNA-seq	PRPF40A	edgeR-QLF	Smooth muscle	-0.417749	6.63508	0.105959	0.633001
scRNA-seq	MSH3	edgeR-QLF	Smooth muscle	0.491568	4.19431	0.106099	0.633001
scRNA-seq	EBLN2	edgeR-QLF	Smooth muscle	0.810326	0.941474	0.106113	0.633001
scRNA-seq	SIPA1L2	edgeR-QLF	Smooth muscle	-0.613497	3.76914	0.10612	0.633001
scRNA-seq	ATAD2B	edgeR-QLF	Smooth muscle	0.530985	3.83881	0.106167	0.633001
scRNA-seq	PPP6R3	edgeR-QLF	Smooth muscle	0.357066	5.10304	0.106216	0.633001
scRNA-seq	BCAR1	edgeR-QLF	Smooth muscle	-0.391165	5.65492	0.106219	0.633001
scRNA-seq	AKAP11	edgeR-QLF	Smooth muscle	-0.498819	5.9171	0.106227	0.633001
scRNA-seq	KDM5C	edgeR-QLF	Smooth muscle	0.614058	3.90874	0.106281	0.633001
scRNA-seq	ANKRD52	edgeR-QLF	Smooth muscle	0.836674	2.93481	0.106369	0.633001
scRNA-seq	GSDMB	edgeR-QLF	Smooth muscle	0.684939	1.37228	0.10639	0.633001
scRNA-seq	IRF5	edgeR-QLF	Smooth muscle	1.18735	0.671823	0.106412	0.633001
scRNA-seq	ZMAT5	edgeR-QLF	Smooth muscle	-0.394472	5.59378	0.106415	0.633001
scRNA-seq	NSD3	edgeR-QLF	Smooth muscle	-0.494366	6.50686	0.106616	0.633001
scRNA-seq	PSMG4	edgeR-QLF	Smooth muscle	-0.442078	5.57042	0.106675	0.633001
scRNA-seq	IFI44	edgeR-QLF	Smooth muscle	-0.448299	4.39871	0.106742	0.633001
scRNA-seq	ZNF10	edgeR-QLF	Smooth muscle	-0.668204	3.41773	0.106766	0.633001
scRNA-seq	DLL1	edgeR-QLF	Smooth muscle	0.915093	1.08638	0.106786	0.633001
scRNA-seq	ACCS	edgeR-QLF	Smooth muscle	-0.610097	3.06076	0.106798	0.633001
scRNA-seq	SLC7A11	edgeR-QLF	Smooth muscle	0.921241	1.10885	0.10689	0.633001
scRNA-seq	PTRH1	edgeR-QLF	Smooth muscle	-0.537037	4.62264	0.106928	0.633001
scRNA-seq	ENPP1	edgeR-QLF	Smooth muscle	-0.42954	5.41164	0.106943	0.633001
scRNA-seq	FAM89B	edgeR-QLF	Smooth muscle	-0.381934	6.67671	0.106947	0.633001
scRNA-seq	BAG3	edgeR-QLF	Smooth muscle	0.395208	5.66138	0.106955	0.633001
scRNA-seq	RNF20	edgeR-QLF	Smooth muscle	-0.407121	5.12352	0.106956	0.633001
scRNA-seq	ANAPC5	edgeR-QLF	Smooth muscle	0.347525	6.56513	0.107015	0.633049
scRNA-seq	SELENBP1	edgeR-QLF	Smooth muscle	-0.487197	6.36226	0.107105	0.633049
scRNA-seq	MPP7	edgeR-QLF	Smooth muscle	0.693132	4.20878	0.107135	0.633049
scRNA-seq	USP49	edgeR-QLF	Smooth muscle	-0.631645	1.9945	0.107171	0.633049
scRNA-seq	CHMP1B	edgeR-QLF	Smooth muscle	0.370103	5.69042	0.107208	0.633049
scRNA-seq	CEACAM19	edgeR-QLF	Smooth muscle	0.600928	1.01869	0.107318	0.633094
scRNA-seq	PDE3A	edgeR-QLF	Smooth muscle	-0.473003	6.49557	0.107321	0.633094
scRNA-seq	CXCL8	edgeR-QLF	Smooth muscle	1.16538	3.95857	0.107417	0.633094
scRNA-seq	DRAM1	edgeR-QLF	Smooth muscle	-0.595444	5.463	0.107444	0.633094
scRNA-seq	DNAJC13	edgeR-QLF	Smooth muscle	0.311863	5.0638	0.10746	0.633094
scRNA-seq	PGAM1	edgeR-QLF	Smooth muscle	0.28467	7.8882	0.107688	0.633857
scRNA-seq	DOLPP1	edgeR-QLF	Smooth muscle	0.764997	3.13468	0.107732	0.633857
scRNA-seq	AQP11	edgeR-QLF	Smooth muscle	0.809745	0.0151069	0.107736	0.633857
scRNA-seq	SNX3	edgeR-QLF	Smooth muscle	-0.299055	8.23922	0.107877	0.634399
scRNA-seq	KDM1A	edgeR-QLF	Smooth muscle	-0.399628	4.79063	0.107962	0.634612
scRNA-seq	ING5	edgeR-QLF	Smooth muscle	-0.591255	3.95286	0.10807	0.634706
scRNA-seq	ADGRL1	edgeR-QLF	Smooth muscle	-0.725304	3.02733	0.108092	0.634706
scRNA-seq	PHACTR1	edgeR-QLF	Smooth muscle	0.55155	3.61867	0.108125	0.634706
scRNA-seq	RAD18	edgeR-QLF	Smooth muscle	0.763193	3.57469	0.108387	0.6356
scRNA-seq	SPRY4	edgeR-QLF	Smooth muscle	0.450622	5.76879	0.108444	0.6356
scRNA-seq	RNF187	edgeR-QLF	Smooth muscle	0.515978	6.09308	0.108461	0.6356
scRNA-seq	BCL7B	edgeR-QLF	Smooth muscle	-0.543166	5.79098	0.108473	0.6356
scRNA-seq	CCDC138	edgeR-QLF	Smooth muscle	0.854071	0.902359	0.108647	0.635872
scRNA-seq	PABPC5	edgeR-QLF	Smooth muscle	-0.764188	2.35077	0.108659	0.635872
scRNA-seq	NCKAP1	edgeR-QLF	Smooth muscle	-0.291306	6.87166	0.108702	0.635872
scRNA-seq	SCAF8	edgeR-QLF	Smooth muscle	0.514488	4.27021	0.108715	0.635872
scRNA-seq	MED7	edgeR-QLF	Smooth muscle	-0.473516	4.7374	0.108826	0.636231
scRNA-seq	CD93	edgeR-QLF	Smooth muscle	1.23243	5.39554	0.108916	0.636469
scRNA-seq	RPS12	edgeR-QLF	Smooth muscle	-0.267199	11.3883	0.108976	0.636493
scRNA-seq	BTBD2	edgeR-QLF	Smooth muscle	0.389292	4.88909	0.109018	0.636493
scRNA-seq	ZNF425	edgeR-QLF	Smooth muscle	0.954665	1.11694	0.109179	0.636764
scRNA-seq	SENP1	edgeR-QLF	Smooth muscle	-0.764778	3.35431	0.109233	0.636764
scRNA-seq	RAB3IP	edgeR-QLF	Smooth muscle	-0.64309	2.64366	0.109276	0.636764
scRNA-seq	ZNF597	edgeR-QLF	Smooth muscle	0.690295	2.30452	0.109297	0.636764
scRNA-seq	HIVEP3	edgeR-QLF	Smooth muscle	0.682128	3.17893	0.109421	0.636764
scRNA-seq	ZNF100	edgeR-QLF	Smooth muscle	-0.527368	2.28953	0.109424	0.636764
scRNA-seq	WDR18	edgeR-QLF	Smooth muscle	-0.593143	4.99173	0.10944	0.636764
scRNA-seq	ATF4	edgeR-QLF	Smooth muscle	-0.271833	7.58663	0.109459	0.636764
scRNA-seq	ZNF107	edgeR-QLF	Smooth muscle	0.583161	2.58294	0.109622	0.636764
scRNA-seq	TSPAN14	edgeR-QLF	Smooth muscle	0.728779	4.75626	0.109624	0.636764
scRNA-seq	GCAT	edgeR-QLF	Smooth muscle	-0.67897	4.15091	0.10965	0.636764
scRNA-seq	CPVL	edgeR-QLF	Smooth muscle	-1.64153	3.5598	0.109653	0.636764
scRNA-seq	CALM3	edgeR-QLF	Smooth muscle	-0.297177	7.52017	0.109703	0.636769
scRNA-seq	SPATA7	edgeR-QLF	Smooth muscle	0.541165	3.39455	0.109783	0.636913
scRNA-seq	DLX5	edgeR-QLF	Smooth muscle	-0.810049	5.29348	0.109826	0.636913
scRNA-seq	HMGXB4	edgeR-QLF	Smooth muscle	-0.534089	5.17038	0.109884	0.636964
scRNA-seq	ACTR1B	edgeR-QLF	Smooth muscle	0.353471	5.45996	0.110082	0.637826
scRNA-seq	RNF169	edgeR-QLF	Smooth muscle	-0.479976	4.44413	0.110215	0.638041
scRNA-seq	PHF10	edgeR-QLF	Smooth muscle	0.366148	5.10661	0.110228	0.638041
scRNA-seq	KLHDC9	edgeR-QLF	Smooth muscle	-0.736873	2.692	0.110267	0.638041
scRNA-seq	FAR2	edgeR-QLF	Smooth muscle	0.758237	1.95844	0.110317	0.638046
scRNA-seq	ZNF529	edgeR-QLF	Smooth muscle	0.606133	3.58228	0.110428	0.63829
scRNA-seq	PTPN2	edgeR-QLF	Smooth muscle	0.485931	5.3957	0.110481	0.63829
scRNA-seq	PARP8	edgeR-QLF	Smooth muscle	-0.534835	4.33244	0.110506	0.63829
scRNA-seq	EID2B	edgeR-QLF	Smooth muscle	-0.842211	2.8986	0.110591	0.638493
scRNA-seq	TTC19	edgeR-QLF	Smooth muscle	0.539035	5.19724	0.110833	0.639361
scRNA-seq	DAPK1	edgeR-QLF	Smooth muscle	0.620371	3.90964	0.11084	0.639361
scRNA-seq	SIK1	edgeR-QLF	Smooth muscle	-1.50766	-1.34726	0.110972	0.639838
scRNA-seq	ZNF169	edgeR-QLF	Smooth muscle	-0.763673	1.92187	0.11109	0.640104
scRNA-seq	EHMT1	edgeR-QLF	Smooth muscle	0.571279	5.16108	0.111117	0.640104
scRNA-seq	MIB2	edgeR-QLF	Smooth muscle	-0.660882	3.83564	0.111179	0.640177
scRNA-seq	SH3GLB1	edgeR-QLF	Smooth muscle	-0.344613	7.32026	0.111254	0.640214
scRNA-seq	PDE6B	edgeR-QLF	Smooth muscle	-1.22752	1.06903	0.111284	0.640214
scRNA-seq	TRMT13	edgeR-QLF	Smooth muscle	0.539447	3.77148	0.111384	0.640254
scRNA-seq	SOD1	edgeR-QLF	Smooth muscle	-0.360877	8.99768	0.11141	0.640254
scRNA-seq	B3GNT7	edgeR-QLF	Smooth muscle	1.40404	3.3898	0.111439	0.640254
scRNA-seq	MRPL55	edgeR-QLF	Smooth muscle	-0.354915	6.42984	0.11151	0.64035
scRNA-seq	TOMM40	edgeR-QLF	Smooth muscle	-0.475073	4.79549	0.111554	0.64035
scRNA-seq	LINC01376	edgeR-QLF	Smooth muscle	-0.850839	0.902788	0.111777	0.640709
scRNA-seq	PNPO	edgeR-QLF	Smooth muscle	-0.560676	4.23461	0.111841	0.640709
scRNA-seq	PIK3R3	edgeR-QLF	Smooth muscle	-1.02937	3.6387	0.111931	0.640709
scRNA-seq	MYL6B	edgeR-QLF	Smooth muscle	-0.249274	7.45401	0.111933	0.640709
scRNA-seq	TTC23	edgeR-QLF	Smooth muscle	0.498857	4.55668	0.111941	0.640709
scRNA-seq	GGNBP2	edgeR-QLF	Smooth muscle	-0.273798	6.46025	0.111956	0.640709
scRNA-seq	FBRS	edgeR-QLF	Smooth muscle	0.392745	3.86706	0.111979	0.640709
scRNA-seq	DYNLRB2	edgeR-QLF	Smooth muscle	-0.881704	0.935192	0.112012	0.640709
scRNA-seq	PPIB	edgeR-QLF	Smooth muscle	-0.2567	9.69267	0.112249	0.641315
scRNA-seq	DOLK	edgeR-QLF	Smooth muscle	-0.547129	4.79887	0.112306	0.641315
scRNA-seq	CMTM2	edgeR-QLF	Smooth muscle	-1.85998	-1.5521	0.112377	0.641315
scRNA-seq	POLH	edgeR-QLF	Smooth muscle	0.656146	3.79902	0.112478	0.641315
scRNA-seq	RPS17	edgeR-QLF	Smooth muscle	-0.299672	9.20261	0.112518	0.641315
scRNA-seq	DCP1A	edgeR-QLF	Smooth muscle	-0.554032	6.04674	0.112533	0.641315
scRNA-seq	ZMYND15	edgeR-QLF	Smooth muscle	-1.11871	0.581446	0.112558	0.641315
scRNA-seq	FZD8	edgeR-QLF	Smooth muscle	-0.59842	3.94462	0.112606	0.641315
scRNA-seq	GALT	edgeR-QLF	Smooth muscle	0.426367	5.24021	0.112633	0.641315
scRNA-seq	WHRN	edgeR-QLF	Smooth muscle	-0.935523	1.02962	0.112652	0.641315
scRNA-seq	FIS1	edgeR-QLF	Smooth muscle	-0.232617	8.14986	0.112661	0.641315
scRNA-seq	RGS3	edgeR-QLF	Smooth muscle	-0.400786	7.18533	0.112714	0.641333
scRNA-seq	TPM3	edgeR-QLF	Smooth muscle	0.488167	7.38456	0.112828	0.641518
scRNA-seq	HLF	edgeR-QLF	Smooth muscle	-0.572988	3.89811	0.112845	0.641518
scRNA-seq	RASSF4	edgeR-QLF	Smooth muscle	0.83013	5.18446	0.112961	0.641809
scRNA-seq	ELAC1	edgeR-QLF	Smooth muscle	0.70232	3.38055	0.113107	0.641809
scRNA-seq	AMMECR1	edgeR-QLF	Smooth muscle	0.578982	3.17961	0.113107	0.641809
scRNA-seq	PCTP	edgeR-QLF	Smooth muscle	-0.625465	3.3314	0.113148	0.641809
scRNA-seq	USF2	edgeR-QLF	Smooth muscle	0.413722	5.39933	0.113192	0.641809
scRNA-seq	PALD1	edgeR-QLF	Smooth muscle	0.931628	3.23459	0.113194	0.641809
scRNA-seq	GLCE	edgeR-QLF	Smooth muscle	-0.738295	3.10814	0.113363	0.641932
scRNA-seq	LRRC42	edgeR-QLF	Smooth muscle	0.641358	4.18628	0.113383	0.641932
scRNA-seq	GPS2	edgeR-QLF	Smooth muscle	0.301095	6.71674	0.113406	0.641932
scRNA-seq	DYRK3	edgeR-QLF	Smooth muscle	0.841457	2.57006	0.113413	0.641932
scRNA-seq	SLC35G2	edgeR-QLF	Smooth muscle	-0.80139	3.40076	0.113582	0.642298
scRNA-seq	INTS11	edgeR-QLF	Smooth muscle	0.34513	5.53173	0.113638	0.642298
scRNA-seq	BCKDK	edgeR-QLF	Smooth muscle	-0.417261	6.08772	0.113646	0.642298
scRNA-seq	SHROOM4	edgeR-QLF	Smooth muscle	1.31777	4.30533	0.113732	0.642298
scRNA-seq	COMMD2	edgeR-QLF	Smooth muscle	-0.436583	5.51269	0.113924	0.642298
scRNA-seq	PANK1	edgeR-QLF	Smooth muscle	-0.806852	1.48404	0.11402	0.642298
scRNA-seq	ATP2A3	edgeR-QLF	Smooth muscle	-0.652568	4.27592	0.114025	0.642298
scRNA-seq	ATF2	edgeR-QLF	Smooth muscle	-0.533145	5.17891	0.114031	0.642298
scRNA-seq	DOHH	edgeR-QLF	Smooth muscle	-0.602783	4.06265	0.114137	0.642298
scRNA-seq	VPS11	edgeR-QLF	Smooth muscle	0.462669	4.8244	0.114139	0.642298
scRNA-seq	ZFHX3	edgeR-QLF	Smooth muscle	-0.335771	6.88376	0.114158	0.642298
scRNA-seq	CTLA4	edgeR-QLF	Smooth muscle	1.78314	-0.860054	0.114175	0.642298
scRNA-seq	HNRNPD	edgeR-QLF	Smooth muscle	0.386208	6.65092	0.114183	0.642298
scRNA-seq	PHOSPHO2	edgeR-QLF	Smooth muscle	0.944745	2.82496	0.114246	0.642298
scRNA-seq	TMEM9B	edgeR-QLF	Smooth muscle	0.406926	5.90165	0.114268	0.642298
scRNA-seq	PABPC1L	edgeR-QLF	Smooth muscle	-0.95585	2.74015	0.11427	0.642298
scRNA-seq	AURKA	edgeR-QLF	Smooth muscle	0.836894	0.28635	0.114391	0.642702
scRNA-seq	IL13RA2	edgeR-QLF	Smooth muscle	0.678902	4.9362	0.114448	0.642743
scRNA-seq	YPEL2	edgeR-QLF	Smooth muscle	-0.518152	5.73767	0.114648	0.643587
scRNA-seq	ITGB1BP2	edgeR-QLF	Smooth muscle	0.656874	2.59362	0.114771	0.644001
scRNA-seq	GTF2E1	edgeR-QLF	Smooth muscle	0.679092	2.7693	0.114998	0.644668
scRNA-seq	RBFA	edgeR-QLF	Smooth muscle	-0.373699	4.92952	0.115004	0.644668
scRNA-seq	BMP1	edgeR-QLF	Smooth muscle	0.515737	5.358	0.115039	0.644668
scRNA-seq	MNAT1	edgeR-QLF	Smooth muscle	-0.361366	5.74315	0.115097	0.644714
scRNA-seq	MSR1	edgeR-QLF	Smooth muscle	1.1675	4.28609	0.11522	0.645124
scRNA-seq	COL4A5	edgeR-QLF	Smooth muscle	-0.692028	4.6499	0.115542	0.646647
scRNA-seq	NTN1	edgeR-QLF	Smooth muscle	-0.750713	3.85442	0.115592	0.646647
scRNA-seq	NUBP1	edgeR-QLF	Smooth muscle	0.540483	5.25293	0.115737	0.647074
scRNA-seq	SLC9B1	edgeR-QLF	Smooth muscle	0.649769	2.77959	0.115768	0.647074
scRNA-seq	IQCN	edgeR-QLF	Smooth muscle	0.914666	1.47691	0.115861	0.647317
scRNA-seq	PNPLA8	edgeR-QLF	Smooth muscle	-0.438066	5.57975	0.115993	0.647772
scRNA-seq	ARF3	edgeR-QLF	Smooth muscle	-0.262566	6.04743	0.116077	0.647965
scRNA-seq	CYB5R3	edgeR-QLF	Smooth muscle	0.268024	9.47639	0.116146	0.64807
scRNA-seq	NDOR1	edgeR-QLF	Smooth muscle	0.826962	1.59296	0.116315	0.648494
scRNA-seq	CELSR3	edgeR-QLF	Smooth muscle	1.41736	-0.101698	0.116337	0.648494
scRNA-seq	UBE2Q1	edgeR-QLF	Smooth muscle	-0.488775	5.1025	0.116464	0.648494
scRNA-seq	NSFL1C	edgeR-QLF	Smooth muscle	-0.349688	5.97186	0.116475	0.648494
scRNA-seq	RFTN2	edgeR-QLF	Smooth muscle	-0.718213	5.32791	0.116533	0.648494
scRNA-seq	CASP3	edgeR-QLF	Smooth muscle	0.537735	4.37656	0.11658	0.648494
scRNA-seq	MELTF	edgeR-QLF	Smooth muscle	-0.948791	2.66061	0.116614	0.648494
scRNA-seq	SAC3D1	edgeR-QLF	Smooth muscle	-0.620486	3.63487	0.116624	0.648494
scRNA-seq	ZBTB7A	edgeR-QLF	Smooth muscle	-0.329638	5.57998	0.116721	0.648494
scRNA-seq	FAM41C	edgeR-QLF	Smooth muscle	0.686801	1.963	0.116722	0.648494
scRNA-seq	CHMP4A	edgeR-QLF	Smooth muscle	-0.31597	6.45302	0.116819	0.648756
scRNA-seq	RPL34	edgeR-QLF	Smooth muscle	-0.293529	11.4331	0.117059	0.649005
scRNA-seq	ZNF547	edgeR-QLF	Smooth muscle	0.703887	2.53277	0.117129	0.649005
scRNA-seq	SPRED3	edgeR-QLF	Smooth muscle	0.583152	2.02523	0.117288	0.649005
scRNA-seq	EPOP	edgeR-QLF	Smooth muscle	1.11381	-0.48321	0.117293	0.649005
scRNA-seq	TMEM203	edgeR-QLF	Smooth muscle	-0.475401	5.09319	0.11734	0.649005
scRNA-seq	FZD6	edgeR-QLF	Smooth muscle	0.451107	4.9373	0.117372	0.649005
scRNA-seq	FBXO32	edgeR-QLF	Smooth muscle	-0.523393	7.20526	0.117385	0.649005
scRNA-seq	CDC42SE2	edgeR-QLF	Smooth muscle	0.551326	4.93629	0.117403	0.649005
scRNA-seq	SIGLEC10	edgeR-QLF	Smooth muscle	0.949688	0.584238	0.117404	0.649005
scRNA-seq	TEN1	edgeR-QLF	Smooth muscle	-0.615011	4.25912	0.117406	0.649005
scRNA-seq	BNIP3L	edgeR-QLF	Smooth muscle	0.3326	7.40277	0.117414	0.649005
scRNA-seq	KRI1	edgeR-QLF	Smooth muscle	0.576814	4.16857	0.117612	0.649822
scRNA-seq	VCPKMT	edgeR-QLF	Smooth muscle	0.626386	2.95537	0.117674	0.649885
scRNA-seq	MANEA-DT	edgeR-QLF	Smooth muscle	-0.763573	1.74767	0.117958	0.650427
scRNA-seq	ERBB2	edgeR-QLF	Smooth muscle	-0.488986	5.749	0.118004	0.650427
scRNA-seq	UNC45A	edgeR-QLF	Smooth muscle	0.343174	5.50006	0.118046	0.650427
scRNA-seq	NUB1	edgeR-QLF	Smooth muscle	0.297419	6.00261	0.118174	0.650427
scRNA-seq	STARD3NL	edgeR-QLF	Smooth muscle	-0.56567	5.40455	0.118266	0.650427
scRNA-seq	RBM26-AS1	edgeR-QLF	Smooth muscle	-0.707477	1.47019	0.118297	0.650427
scRNA-seq	POP5	edgeR-QLF	Smooth muscle	0.60924	5.93003	0.118309	0.650427
scRNA-seq	GRK2	edgeR-QLF	Smooth muscle	0.598644	4.60665	0.118368	0.650427
scRNA-seq	CEP135	edgeR-QLF	Smooth muscle	0.453888	3.68588	0.118374	0.650427
scRNA-seq	HYAL2	edgeR-QLF	Smooth muscle	1.1383	6.13271	0.118405	0.650427
scRNA-seq	DDX43	edgeR-QLF	Smooth muscle	-0.770712	1.90109	0.118513	0.650427
scRNA-seq	FGR	edgeR-QLF	Smooth muscle	1.6313	2.99762	0.118575	0.650427
scRNA-seq	MRPL27	edgeR-QLF	Smooth muscle	0.502653	6.51263	0.118598	0.650427
scRNA-seq	WDR91	edgeR-QLF	Smooth muscle	0.520715	2.84717	0.118618	0.650427
scRNA-seq	ANKHD1	edgeR-QLF	Smooth muscle	-0.448954	6.26037	0.118659	0.650427
scRNA-seq	FH	edgeR-QLF	Smooth muscle	-0.45091	5.53693	0.118663	0.650427
scRNA-seq	STS	edgeR-QLF	Smooth muscle	0.529608	4.20262	0.1188	0.650427
scRNA-seq	ATP1B2	edgeR-QLF	Smooth muscle	-0.912714	3.3854	0.118962	0.650427
scRNA-seq	ADGRL4	edgeR-QLF	Smooth muscle	1.61199	3.74018	0.118965	0.650427
scRNA-seq	CST3	edgeR-QLF	Smooth muscle	-0.27131	11.1385	0.118966	0.650427
scRNA-seq	IPPK	edgeR-QLF	Smooth muscle	-0.631118	2.90747	0.118977	0.650427
scRNA-seq	MEF2D	edgeR-QLF	Smooth muscle	0.397604	4.79713	0.119047	0.650427
scRNA-seq	GTF2I	edgeR-QLF	Smooth muscle	-0.329495	6.21484	0.119048	0.650427
scRNA-seq	RARG	edgeR-QLF	Smooth muscle	-0.560109	4.91313	0.119059	0.650427
scRNA-seq	ALOX5	edgeR-QLF	Smooth muscle	1.012	1.91307	0.119075	0.650427
scRNA-seq	PIM3	edgeR-QLF	Smooth muscle	0.656771	4.62927	0.119075	0.650427
scRNA-seq	FOXN2	edgeR-QLF	Smooth muscle	-0.520224	4.00137	0.119155	0.650588
scRNA-seq	FBXO30	edgeR-QLF	Smooth muscle	-0.528753	4.06227	0.119372	0.651069
scRNA-seq	ASTN2	edgeR-QLF	Smooth muscle	-0.560208	3.17516	0.119382	0.651069
scRNA-seq	TNFAIP2	edgeR-QLF	Smooth muscle	0.498274	4.84101	0.119394	0.651069
scRNA-seq	R3HDM1	edgeR-QLF	Smooth muscle	0.394768	4.4479	0.11947	0.651211
scRNA-seq	RETN	edgeR-QLF	Smooth muscle	1.69109	-1.27301	0.119543	0.651335
scRNA-seq	DCLRE1C	edgeR-QLF	Smooth muscle	0.705031	3.41019	0.119687	0.65172
scRNA-seq	MRPL2	edgeR-QLF	Smooth muscle	-0.303201	5.96035	0.119726	0.65172
scRNA-seq	MGP	edgeR-QLF	Smooth muscle	-0.487327	14.3084	0.119764	0.65172
scRNA-seq	E4F1	edgeR-QLF	Smooth muscle	-0.601622	4.59926	0.119883	0.652093
scRNA-seq	SLC2A12	edgeR-QLF	Smooth muscle	-0.833266	2.58067	0.120046	0.652652
scRNA-seq	PAFAH1B3	edgeR-QLF	Smooth muscle	-0.806369	2.75166	0.120086	0.652652
scRNA-seq	ZNF585B	edgeR-QLF	Smooth muscle	0.630779	3.24592	0.120267	0.65321
scRNA-seq	DNAJC27-AS1	edgeR-QLF	Smooth muscle	0.603564	2.22707	0.12029	0.65321
scRNA-seq	RUVBL1	edgeR-QLF	Smooth muscle	-0.452494	5.06196	0.120466	0.653723
scRNA-seq	P4HA3	edgeR-QLF	Smooth muscle	0.562811	4.34893	0.120708	0.653723
scRNA-seq	GATM	edgeR-QLF	Smooth muscle	0.928421	2.19585	0.120787	0.653723
scRNA-seq	EEF1AKMT1	edgeR-QLF	Smooth muscle	-0.675469	5.0074	0.120807	0.653723
scRNA-seq	EPC2	edgeR-QLF	Smooth muscle	-0.692128	4.81478	0.120843	0.653723
scRNA-seq	SLC7A5	edgeR-QLF	Smooth muscle	0.967452	1.62577	0.120887	0.653723
scRNA-seq	BRSK1	edgeR-QLF	Smooth muscle	0.555148	1.2846	0.120942	0.653723
scRNA-seq	MS4A14	edgeR-QLF	Smooth muscle	1.37796	2.5814	0.120966	0.653723
scRNA-seq	PAPPA	edgeR-QLF	Smooth muscle	0.72167	4.55063	0.120979	0.653723
scRNA-seq	SQLE	edgeR-QLF	Smooth muscle	-0.593802	4.41686	0.120981	0.653723
scRNA-seq	SELL	edgeR-QLF	Smooth muscle	-1.15352	2.02776	0.120991	0.653723
scRNA-seq	HMGN5	edgeR-QLF	Smooth muscle	-0.475816	4.36393	0.121033	0.653723
scRNA-seq	RAB34	edgeR-QLF	Smooth muscle	-0.368487	7.97361	0.121039	0.653723
scRNA-seq	TSPOAP1-AS1	edgeR-QLF	Smooth muscle	-0.512929	3.27292	0.121107	0.653815
scRNA-seq	USP11	edgeR-QLF	Smooth muscle	0.336902	6.19239	0.121318	0.654619
scRNA-seq	HPS1	edgeR-QLF	Smooth muscle	0.35408	5.49026	0.121373	0.654619
scRNA-seq	N4BP1	edgeR-QLF	Smooth muscle	0.575106	4.23371	0.121407	0.654619
scRNA-seq	DUSP4	edgeR-QLF	Smooth muscle	-0.89062	2.22299	0.121488	0.654783
scRNA-seq	ESM1	edgeR-QLF	Smooth muscle	1.0736	0.756555	0.121556	0.654879
scRNA-seq	CPNE5	edgeR-QLF	Smooth muscle	-1.13782	-0.681604	0.121726	0.65523
scRNA-seq	WDR26	edgeR-QLF	Smooth muscle	0.4519	5.22212	0.121852	0.65523
scRNA-seq	FBXL20	edgeR-QLF	Smooth muscle	0.386528	4.01679	0.121868	0.65523
scRNA-seq	UBP1	edgeR-QLF	Smooth muscle	0.39352	4.57438	0.12187	0.65523
scRNA-seq	PRR5	edgeR-QLF	Smooth muscle	-0.842	4.07538	0.121874	0.65523
scRNA-seq	NXNL2	edgeR-QLF	Smooth muscle	-0.799552	1.67991	0.122105	0.655587
scRNA-seq	RAPGEF1	edgeR-QLF	Smooth muscle	0.525918	3.70684	0.122216	0.655587
scRNA-seq	CIRBP	edgeR-QLF	Smooth muscle	-0.324969	8.63204	0.122223	0.655587
scRNA-seq	PLSCR3	edgeR-QLF	Smooth muscle	-0.496703	6.24432	0.122245	0.655587
scRNA-seq	SEC11A	edgeR-QLF	Smooth muscle	-0.290064	8.01458	0.122318	0.655587
scRNA-seq	CHRD	edgeR-QLF	Smooth muscle	0.639635	3.54953	0.122328	0.655587
scRNA-seq	MSN	edgeR-QLF	Smooth muscle	-0.341723	8.2749	0.122331	0.655587
scRNA-seq	NME8	edgeR-QLF	Smooth muscle	-2.35677	-0.00767939	0.122419	0.655587
scRNA-seq	PRRG1	edgeR-QLF	Smooth muscle	-0.731217	3.67157	0.122487	0.655587
scRNA-seq	OLFM1	edgeR-QLF	Smooth muscle	0.860968	3.23406	0.122501	0.655587
scRNA-seq	SPCS1	edgeR-QLF	Smooth muscle	-0.302506	8.05682	0.122513	0.655587
scRNA-seq	FAM107A	edgeR-QLF	Smooth muscle	1.63615	5.06016	0.122547	0.655587
scRNA-seq	PIP5K1A	edgeR-QLF	Smooth muscle	0.407428	4.66747	0.122706	0.656013
scRNA-seq	IRF6	edgeR-QLF	Smooth muscle	-0.809245	2.09543	0.122758	0.656013
scRNA-seq	ENTPD7	edgeR-QLF	Smooth muscle	0.776111	1.92365	0.12288	0.656013
scRNA-seq	UBE2E3	edgeR-QLF	Smooth muscle	0.384468	6.18553	0.122882	0.656013
scRNA-seq	TMEM220-AS1	edgeR-QLF	Smooth muscle	-0.558468	1.73071	0.122893	0.656013
scRNA-seq	KRT19	edgeR-QLF	Smooth muscle	-0.950327	2.7719	0.122953	0.656013
scRNA-seq	CCDC88A	edgeR-QLF	Smooth muscle	-0.357577	6.0338	0.123002	0.656013
scRNA-seq	TIMP3	edgeR-QLF	Smooth muscle	-0.613109	9.87294	0.123062	0.656013
scRNA-seq	ZNF550	edgeR-QLF	Smooth muscle	0.711239	2.73986	0.123081	0.656013
scRNA-seq	SUPT4H1	edgeR-QLF	Smooth muscle	-0.318133	6.36831	0.12317	0.656218
scRNA-seq	OSCAR	edgeR-QLF	Smooth muscle	-1.27337	1.70458	0.123257	0.6564
scRNA-seq	SKAP2	edgeR-QLF	Smooth muscle	1.14627	3.45096	0.12334	0.6564
scRNA-seq	HERC6	edgeR-QLF	Smooth muscle	-0.59222	4.0295	0.12341	0.6564
scRNA-seq	CEP78	edgeR-QLF	Smooth muscle	-0.635653	4.05981	0.123463	0.6564
scRNA-seq	UBXN2B	edgeR-QLF	Smooth muscle	0.43268	4.39604	0.123503	0.6564
scRNA-seq	TRAF3IP3	edgeR-QLF	Smooth muscle	-1.43859	2.34021	0.123508	0.6564
scRNA-seq	HEXIM2	edgeR-QLF	Smooth muscle	-0.684043	3.34429	0.123623	0.656739
scRNA-seq	HLA-DQB2	edgeR-QLF	Smooth muscle	1.8276	2.93159	0.123705	0.656907
scRNA-seq	SLC16A12	edgeR-QLF	Smooth muscle	-0.66991	1.58751	0.123886	0.657388
scRNA-seq	SNRNP200	edgeR-QLF	Smooth muscle	-0.476617	6.46286	0.123897	0.657388
scRNA-seq	SDCBP	edgeR-QLF	Smooth muscle	0.322696	7.49206	0.124076	0.658071
scRNA-seq	FGFBP3	edgeR-QLF	Smooth muscle	-0.636935	1.68774	0.124191	0.658187
scRNA-seq	ZFP3	edgeR-QLF	Smooth muscle	-0.839501	2.32892	0.124231	0.658187
scRNA-seq	MATN3	edgeR-QLF	Smooth muscle	-0.697198	1.97416	0.124284	0.658187
scRNA-seq	FKBP2	edgeR-QLF	Smooth muscle	-0.41345	7.18254	0.124301	0.658187
scRNA-seq	POLR2J2	edgeR-QLF	Smooth muscle	0.662011	0.792845	0.124555	0.659264
scRNA-seq	L3MBTL3	edgeR-QLF	Smooth muscle	-0.514061	3.30231	0.124699	0.659501
scRNA-seq	ATXN10	edgeR-QLF	Smooth muscle	-0.458772	6.76631	0.124743	0.659501
scRNA-seq	WDR46	edgeR-QLF	Smooth muscle	0.513089	5.12313	0.124811	0.659501
scRNA-seq	FAM234B	edgeR-QLF	Smooth muscle	0.634498	1.28589	0.124899	0.659501
scRNA-seq	ZSWIM8	edgeR-QLF	Smooth muscle	0.480423	4.86082	0.124951	0.659501
scRNA-seq	L2HGDH	edgeR-QLF	Smooth muscle	-0.58671	2.17983	0.124953	0.659501
scRNA-seq	TCEA2	edgeR-QLF	Smooth muscle	-0.32323	5.94715	0.125081	0.659501
scRNA-seq	PPP1CA	edgeR-QLF	Smooth muscle	0.363469	6.58065	0.125091	0.659501
scRNA-seq	WTAP	edgeR-QLF	Smooth muscle	0.398075	6.37739	0.1251	0.659501
scRNA-seq	PLEKHG1	edgeR-QLF	Smooth muscle	-0.951483	3.42162	0.125116	0.659501
scRNA-seq	FAAP100	edgeR-QLF	Smooth muscle	0.545525	3.50299	0.125175	0.659501
scRNA-seq	RNF113A	edgeR-QLF	Smooth muscle	0.477744	4.74779	0.12521	0.659501
scRNA-seq	SLC37A3	edgeR-QLF	Smooth muscle	0.386365	5.14263	0.125383	0.659859
scRNA-seq	KIF14	edgeR-QLF	Smooth muscle	0.889499	-0.271473	0.125456	0.659859
scRNA-seq	POM121	edgeR-QLF	Smooth muscle	-0.489036	4.38576	0.125615	0.659859
scRNA-seq	NRM	edgeR-QLF	Smooth muscle	0.536365	4.86459	0.125687	0.659859
scRNA-seq	VRK1	edgeR-QLF	Smooth muscle	-0.555328	3.03122	0.125687	0.659859
scRNA-seq	LYSMD4	edgeR-QLF	Smooth muscle	0.504084	4.25559	0.12571	0.659859
scRNA-seq	NOTCH4	edgeR-QLF	Smooth muscle	1.30183	4.22695	0.125777	0.659859
scRNA-seq	DZANK1	edgeR-QLF	Smooth muscle	0.658379	1.27911	0.125861	0.659859
scRNA-seq	TMA16	edgeR-QLF	Smooth muscle	-0.33331	5.25713	0.125881	0.659859
scRNA-seq	IL11RA	edgeR-QLF	Smooth muscle	-0.492134	5.78808	0.125888	0.659859
scRNA-seq	SHMT2	edgeR-QLF	Smooth muscle	0.338347	5.92767	0.125964	0.659859
scRNA-seq	PDE1A	edgeR-QLF	Smooth muscle	-0.387947	6.06498	0.126025	0.659859
scRNA-seq	BBOF1	edgeR-QLF	Smooth muscle	0.500054	3.33202	0.126054	0.659859
scRNA-seq	CEP85L	edgeR-QLF	Smooth muscle	0.637971	4.25956	0.126132	0.659859
scRNA-seq	BMX	edgeR-QLF	Smooth muscle	-1.13895	2.86442	0.126141	0.659859
scRNA-seq	ATP13A1	edgeR-QLF	Smooth muscle	-0.483199	4.36507	0.126163	0.659859
scRNA-seq	EBF1	edgeR-QLF	Smooth muscle	-0.371171	6.53691	0.12618	0.659859
scRNA-seq	LLGL1	edgeR-QLF	Smooth muscle	0.553405	2.26238	0.126227	0.659859
scRNA-seq	KYNU	edgeR-QLF	Smooth muscle	0.901417	3.1334	0.126362	0.659859
scRNA-seq	OSTF1	edgeR-QLF	Smooth muscle	0.475136	5.94379	0.126385	0.659859
scRNA-seq	AGAP3	edgeR-QLF	Smooth muscle	0.6752	4.41637	0.126419	0.659859
scRNA-seq	VIPAS39	edgeR-QLF	Smooth muscle	0.560323	3.92451	0.126448	0.659859
scRNA-seq	INVS	edgeR-QLF	Smooth muscle	0.807457	3.81186	0.126584	0.659859
scRNA-seq	ZNF417	edgeR-QLF	Smooth muscle	-0.625732	1.74373	0.126596	0.659859
scRNA-seq	GRAMD1A	edgeR-QLF	Smooth muscle	0.437192	5.09616	0.12665	0.659859
scRNA-seq	GTF2E2	edgeR-QLF	Smooth muscle	-0.48815	4.49811	0.126664	0.659859
scRNA-seq	FRAS1	edgeR-QLF	Smooth muscle	0.805213	1.59898	0.126673	0.659859
scRNA-seq	ZNF444	edgeR-QLF	Smooth muscle	0.577127	4.19304	0.126712	0.659859
scRNA-seq	GAREM2	edgeR-QLF	Smooth muscle	-0.786867	2.86682	0.126753	0.659859
scRNA-seq	FAM162A	edgeR-QLF	Smooth muscle	-0.333161	6.96364	0.126826	0.659972
scRNA-seq	DLX1	edgeR-QLF	Smooth muscle	-0.620125	2.99617	0.127026	0.66075
scRNA-seq	ANXA4	edgeR-QLF	Smooth muscle	-0.337793	7.64537	0.127191	0.661344
scRNA-seq	RECQL4	edgeR-QLF	Smooth muscle	1.51622	0.731129	0.127328	0.661648
scRNA-seq	GON4L	edgeR-QLF	Smooth muscle	-0.314728	5.24937	0.127352	0.661648
scRNA-seq	MCF2	edgeR-QLF	Smooth muscle	0.913914	1.69455	0.127513	0.66211
scRNA-seq	HEXIM1	edgeR-QLF	Smooth muscle	0.473197	5.50772	0.12763	0.66211
scRNA-seq	PLXNA3	edgeR-QLF	Smooth muscle	-0.601307	4.95357	0.127645	0.66211
scRNA-seq	TPGS1	edgeR-QLF	Smooth muscle	-0.593835	5.86069	0.127668	0.66211
scRNA-seq	RWDD1	edgeR-QLF	Smooth muscle	-0.452743	7.69611	0.127696	0.66211
scRNA-seq	PCDHB5	edgeR-QLF	Smooth muscle	0.747811	2.87456	0.127929	0.662134
scRNA-seq	LYRM7	edgeR-QLF	Smooth muscle	0.468021	4.22018	0.127949	0.662134
scRNA-seq	ICOSLG	edgeR-QLF	Smooth muscle	0.637745	0.765698	0.128188	0.662134
scRNA-seq	ARAP1	edgeR-QLF	Smooth muscle	0.49814	4.82536	0.128229	0.662134
scRNA-seq	ATL1	edgeR-QLF	Smooth muscle	-0.428187	4.74031	0.128294	0.662134
scRNA-seq	GFPT2	edgeR-QLF	Smooth muscle	-0.762115	4.53829	0.128341	0.662134
scRNA-seq	HK1	edgeR-QLF	Smooth muscle	-0.308347	6.78441	0.128401	0.662134
scRNA-seq	RPL17	edgeR-QLF	Smooth muscle	-0.258606	9.91136	0.128405	0.662134
scRNA-seq	ZNF124	edgeR-QLF	Smooth muscle	0.522752	1.52074	0.128408	0.662134
scRNA-seq	DNAJC27	edgeR-QLF	Smooth muscle	0.561782	2.60404	0.128413	0.662134
scRNA-seq	ZNF398	edgeR-QLF	Smooth muscle	0.724928	3.20573	0.128426	0.662134
scRNA-seq	UGCG	edgeR-QLF	Smooth muscle	0.477348	5.79208	0.128453	0.662134
scRNA-seq	HEATR6	edgeR-QLF	Smooth muscle	-0.532261	3.74552	0.128462	0.662134
scRNA-seq	MLLT10	edgeR-QLF	Smooth muscle	-0.351153	4.5351	0.128479	0.662134
scRNA-seq	NALCN	edgeR-QLF	Smooth muscle	0.569847	2.92423	0.128514	0.662134
scRNA-seq	IL18	edgeR-QLF	Smooth muscle	-0.833197	1.74627	0.128603	0.662134
scRNA-seq	LOH12CR2	edgeR-QLF	Smooth muscle	-0.575283	2.06502	0.128626	0.662134
scRNA-seq	ID3	edgeR-QLF	Smooth muscle	-0.317731	9.63455	0.128644	0.662134
scRNA-seq	SLC38A7	edgeR-QLF	Smooth muscle	0.475876	2.9132	0.12867	0.662134
scRNA-seq	WIZ	edgeR-QLF	Smooth muscle	-0.483148	3.76984	0.128899	0.663049
scRNA-seq	JPH2	edgeR-QLF	Smooth muscle	0.581667	3.50507	0.129157	0.66401
scRNA-seq	RNF220	edgeR-QLF	Smooth muscle	-0.414503	4.72322	0.129212	0.66401
scRNA-seq	GGCT	edgeR-QLF	Smooth muscle	-0.342948	5.61953	0.12924	0.66401
scRNA-seq	ZNF689	edgeR-QLF	Smooth muscle	0.760177	2.50293	0.129293	0.664022
scRNA-seq	DLX2	edgeR-QLF	Smooth muscle	-0.744584	1.95074	0.129495	0.664485
scRNA-seq	TFPI2	edgeR-QLF	Smooth muscle	-0.665638	5.68052	0.129532	0.664485
scRNA-seq	CFAP36	edgeR-QLF	Smooth muscle	-0.312914	6.70882	0.129537	0.664485
scRNA-seq	PRELID2	edgeR-QLF	Smooth muscle	-0.540686	3.48549	0.129703	0.664838
scRNA-seq	ASPHD1	edgeR-QLF	Smooth muscle	-1.10585	0.653381	0.129834	0.664838
scRNA-seq	P3H3	edgeR-QLF	Smooth muscle	-0.482432	5.62751	0.129838	0.664838
scRNA-seq	ZNF768	edgeR-QLF	Smooth muscle	-0.639076	2.89847	0.129862	0.664838
scRNA-seq	NCBP2	edgeR-QLF	Smooth muscle	-0.327092	5.74866	0.129905	0.664838
scRNA-seq	TIMP1	edgeR-QLF	Smooth muscle	-0.487403	13.1331	0.129932	0.664838
scRNA-seq	ZNF674-AS1	edgeR-QLF	Smooth muscle	-0.904133	1.8903	0.129964	0.664838
scRNA-seq	CYB5B	edgeR-QLF	Smooth muscle	-0.316458	6.12532	0.130172	0.665637
scRNA-seq	SACM1L	edgeR-QLF	Smooth muscle	-0.487776	4.60826	0.130281	0.665933
scRNA-seq	COTL1	edgeR-QLF	Smooth muscle	0.707376	5.7775	0.130381	0.666182
scRNA-seq	ADCY3	edgeR-QLF	Smooth muscle	-0.689651	4.9906	0.130465	0.666311
scRNA-seq	TEDC1	edgeR-QLF	Smooth muscle	1.07105	3.83156	0.130509	0.666311
scRNA-seq	SENP7	edgeR-QLF	Smooth muscle	-0.47993	4.79354	0.130613	0.666328
scRNA-seq	PTP4A2	edgeR-QLF	Smooth muscle	0.379425	7.07201	0.130615	0.666328
scRNA-seq	CKAP2L	edgeR-QLF	Smooth muscle	-0.940243	-0.769073	0.130716	0.666582
scRNA-seq	WNT3	edgeR-QLF	Smooth muscle	1.03202	-0.364444	0.13082	0.66685
scRNA-seq	SHLD3	edgeR-QLF	Smooth muscle	-0.579468	1.9333	0.130959	0.667124
scRNA-seq	IL21R	edgeR-QLF	Smooth muscle	0.942321	0.617599	0.130977	0.667124
scRNA-seq	PCDHB12	edgeR-QLF	Smooth muscle	1.11243	2.07689	0.131095	0.667464
scRNA-seq	TRAPPC2L	edgeR-QLF	Smooth muscle	-0.299737	6.65339	0.13117	0.667585
scRNA-seq	KYAT1	edgeR-QLF	Smooth muscle	-0.760164	2.57019	0.131281	0.667885
scRNA-seq	GRAMD1C	edgeR-QLF	Smooth muscle	-0.798807	1.75316	0.131531	0.668554
scRNA-seq	GSKIP	edgeR-QLF	Smooth muscle	0.504157	4.55588	0.131532	0.668554
scRNA-seq	TNFRSF10A	edgeR-QLF	Smooth muscle	1.15559	1.9849	0.131567	0.668554
scRNA-seq	ATXN7L1	edgeR-QLF	Smooth muscle	0.649647	2.83415	0.131742	0.668752
scRNA-seq	WDR82	edgeR-QLF	Smooth muscle	-0.383252	5.43113	0.131754	0.668752
scRNA-seq	ZNF577	edgeR-QLF	Smooth muscle	0.58334	3.52265	0.131761	0.668752
scRNA-seq	ZNF865	edgeR-QLF	Smooth muscle	0.62942	1.9476	0.131921	0.669302
scRNA-seq	LINC00926	edgeR-QLF	Smooth muscle	0.573735	0.343189	0.132054	0.669716
scRNA-seq	MIOS	edgeR-QLF	Smooth muscle	0.645303	3.20117	0.132286	0.669878
scRNA-seq	LIPE-AS1	edgeR-QLF	Smooth muscle	0.617662	2.99545	0.132304	0.669878
scRNA-seq	ARHGAP25	edgeR-QLF	Smooth muscle	1.40628	2.20749	0.132319	0.669878
scRNA-seq	SPARCL1	edgeR-QLF	Smooth muscle	-0.40745	10.9515	0.132345	0.669878
scRNA-seq	TLE3	edgeR-QLF	Smooth muscle	0.582328	3.65306	0.132372	0.669878
scRNA-seq	RBM12	edgeR-QLF	Smooth muscle	0.38413	4.8827	0.132495	0.669878
scRNA-seq	MRPL46	edgeR-QLF	Smooth muscle	-0.584128	4.89831	0.132497	0.669878
scRNA-seq	CC2D2A	edgeR-QLF	Smooth muscle	-0.426919	5.02077	0.132554	0.669878
scRNA-seq	TBC1D7	edgeR-QLF	Smooth muscle	-0.662142	4.02644	0.132573	0.669878
scRNA-seq	MYO10	edgeR-QLF	Smooth muscle	0.635267	4.12002	0.132602	0.669878
scRNA-seq	ACSF3	edgeR-QLF	Smooth muscle	0.665418	3.77481	0.132793	0.669878
scRNA-seq	PRKACA	edgeR-QLF	Smooth muscle	0.420091	5.11223	0.132801	0.669878
scRNA-seq	TMEM204	edgeR-QLF	Smooth muscle	0.432609	7.16581	0.132875	0.669878
scRNA-seq	RUSC1-AS1	edgeR-QLF	Smooth muscle	0.519745	5.14087	0.132891	0.669878
scRNA-seq	RC3H2	edgeR-QLF	Smooth muscle	0.394143	5.10594	0.132933	0.669878
scRNA-seq	IGFBPL1	edgeR-QLF	Smooth muscle	0.809686	1.99207	0.132995	0.669878
scRNA-seq	FBXO38	edgeR-QLF	Smooth muscle	-0.450754	4.68202	0.132997	0.669878
scRNA-seq	SYNE2	edgeR-QLF	Smooth muscle	-0.52835	6.60464	0.133052	0.669878
scRNA-seq	STK32C	edgeR-QLF	Smooth muscle	-0.618321	2.7453	0.133067	0.669878
scRNA-seq	ZNF84	edgeR-QLF	Smooth muscle	-0.486553	4.37732	0.133201	0.67004
scRNA-seq	DCLRE1A	edgeR-QLF	Smooth muscle	-0.652897	1.16986	0.133215	0.67004
scRNA-seq	NIPAL3	edgeR-QLF	Smooth muscle	0.465359	4.04934	0.133272	0.67004
scRNA-seq	MT1M	edgeR-QLF	Smooth muscle	-0.564841	7.63218	0.133419	0.67004
scRNA-seq	DMXL2	edgeR-QLF	Smooth muscle	0.509609	3.52903	0.133452	0.67004
scRNA-seq	MPPE1	edgeR-QLF	Smooth muscle	0.328474	4.78081	0.133505	0.67004
scRNA-seq	OSR2	edgeR-QLF	Smooth muscle	-0.684376	3.68653	0.133509	0.67004
scRNA-seq	MIS12	edgeR-QLF	Smooth muscle	0.604119	4.25049	0.133519	0.67004
scRNA-seq	CD74	edgeR-QLF	Smooth muscle	0.840224	9.00838	0.133676	0.67004
scRNA-seq	DYNLL1	edgeR-QLF	Smooth muscle	-0.275855	9.52522	0.133698	0.67004
scRNA-seq	SLX4	edgeR-QLF	Smooth muscle	-0.543988	1.39364	0.133843	0.67004
scRNA-seq	RAB17	edgeR-QLF	Smooth muscle	0.744055	0.501084	0.133858	0.67004
scRNA-seq	CCDC190	edgeR-QLF	Smooth muscle	0.653297	1.59516	0.133866	0.67004
scRNA-seq	MACROD2	edgeR-QLF	Smooth muscle	0.889853	1.09247	0.133914	0.67004
scRNA-seq	OXCT1	edgeR-QLF	Smooth muscle	-0.358062	4.99567	0.134087	0.67004
scRNA-seq	VWCE	edgeR-QLF	Smooth muscle	-0.940821	0.284884	0.134166	0.67004
scRNA-seq	TMEM54	edgeR-QLF	Smooth muscle	-0.504872	4.77058	0.134194	0.67004
scRNA-seq	CADM1	edgeR-QLF	Smooth muscle	-0.8392	4.54964	0.134207	0.67004
scRNA-seq	HYI	edgeR-QLF	Smooth muscle	-0.296303	6.39375	0.134224	0.67004
scRNA-seq	ARMH4	edgeR-QLF	Smooth muscle	0.41959	3.44916	0.134243	0.67004
scRNA-seq	ISYNA1	edgeR-QLF	Smooth muscle	-0.387613	6.80859	0.134284	0.67004
scRNA-seq	NRG2	edgeR-QLF	Smooth muscle	0.749052	1.52428	0.134285	0.67004
scRNA-seq	PRKD2	edgeR-QLF	Smooth muscle	-0.504805	3.58126	0.134316	0.67004
scRNA-seq	PFDN5	edgeR-QLF	Smooth muscle	-0.264346	9.86296	0.134338	0.67004
scRNA-seq	HDC	edgeR-QLF	Smooth muscle	-1.03582	0.580363	0.134436	0.67011
scRNA-seq	KLHL2	edgeR-QLF	Smooth muscle	0.686325	3.39003	0.134456	0.67011
scRNA-seq	NTHL1	edgeR-QLF	Smooth muscle	-0.402335	5.14359	0.13451	0.670123
scRNA-seq	SND1	edgeR-QLF	Smooth muscle	-0.317281	6.32132	0.134617	0.670192
scRNA-seq	TFPI	edgeR-QLF	Smooth muscle	-0.37665	8.02321	0.134744	0.670192
scRNA-seq	TP53TG1	edgeR-QLF	Smooth muscle	-0.32723	5.62148	0.134835	0.670192
scRNA-seq	MEPCE	edgeR-QLF	Smooth muscle	-0.440083	4.3843	0.134836	0.670192
scRNA-seq	BSPRY	edgeR-QLF	Smooth muscle	1.7292	-0.79614	0.134914	0.670192
scRNA-seq	LINC02269	edgeR-QLF	Smooth muscle	-0.872954	3.61544	0.134973	0.670192
scRNA-seq	ZNF225	edgeR-QLF	Smooth muscle	-0.594612	1.4175	0.134998	0.670192
scRNA-seq	SNRPG	edgeR-QLF	Smooth muscle	-0.318917	7.39606	0.135	0.670192
scRNA-seq	PYHIN1	edgeR-QLF	Smooth muscle	0.865079	0.831001	0.135026	0.670192
scRNA-seq	IPMK	edgeR-QLF	Smooth muscle	0.904358	2.54231	0.135066	0.670192
scRNA-seq	MSX2	edgeR-QLF	Smooth muscle	-0.908569	3.00763	0.135166	0.670192
scRNA-seq	GPX7	edgeR-QLF	Smooth muscle	-0.445822	5.05492	0.135234	0.670192
scRNA-seq	TRNT1	edgeR-QLF	Smooth muscle	0.39581	4.77021	0.13538	0.670192
scRNA-seq	ATP9B	edgeR-QLF	Smooth muscle	-0.544261	4.15984	0.135386	0.670192
scRNA-seq	DESI2	edgeR-QLF	Smooth muscle	-0.292984	6.09048	0.135394	0.670192
scRNA-seq	FUT4	edgeR-QLF	Smooth muscle	0.482751	3.32332	0.135399	0.670192
scRNA-seq	CPA3	edgeR-QLF	Smooth muscle	-1.15259	1.98375	0.135404	0.670192
scRNA-seq	PIP4P1	edgeR-QLF	Smooth muscle	0.432804	4.39046	0.135454	0.670192
scRNA-seq	GRAP2	edgeR-QLF	Smooth muscle	-1.18843	-1.04091	0.135573	0.670528
scRNA-seq	PKMYT1	edgeR-QLF	Smooth muscle	1.1258	0.168604	0.135637	0.670587
scRNA-seq	SRM	edgeR-QLF	Smooth muscle	-0.337219	6.61453	0.13595	0.671877
scRNA-seq	ZNF14	edgeR-QLF	Smooth muscle	-0.760881	3.61965	0.136023	0.671913
scRNA-seq	APOM	edgeR-QLF	Smooth muscle	-0.826843	2.21326	0.136077	0.671913
scRNA-seq	ARMC1	edgeR-QLF	Smooth muscle	-0.547281	5.25811	0.136113	0.671913
scRNA-seq	PABPN1	edgeR-QLF	Smooth muscle	-0.350537	5.60682	0.136205	0.672114
scRNA-seq	KCTD5	edgeR-QLF	Smooth muscle	0.589254	3.42912	0.136589	0.673589
scRNA-seq	WBP4	edgeR-QLF	Smooth muscle	-0.386447	5.78697	0.136641	0.673589
scRNA-seq	METTL23	edgeR-QLF	Smooth muscle	0.51944	5.91817	0.13666	0.673589
scRNA-seq	GPRIN3	edgeR-QLF	Smooth muscle	0.670306	1.5639	0.136903	0.674226
scRNA-seq	TMEM127	edgeR-QLF	Smooth muscle	0.433332	4.95638	0.136919	0.674226
scRNA-seq	VRK3	edgeR-QLF	Smooth muscle	-0.570791	4.09026	0.136945	0.674226
scRNA-seq	TUBA1A	edgeR-QLF	Smooth muscle	0.304977	8.48154	0.137088	0.674673
scRNA-seq	VMO1	edgeR-QLF	Smooth muscle	-1.03529	3.45091	0.137206	0.674846
scRNA-seq	PXMP2	edgeR-QLF	Smooth muscle	-0.559329	4.78949	0.137229	0.674846
scRNA-seq	TRMT9B	edgeR-QLF	Smooth muscle	0.546034	3.10674	0.137279	0.674846
scRNA-seq	HLA-DMA	edgeR-QLF	Smooth muscle	0.689029	5.08671	0.137385	0.674849
scRNA-seq	IL1RN	edgeR-QLF	Smooth muscle	1.04867	2.28559	0.137412	0.674849
scRNA-seq	EPHA3	edgeR-QLF	Smooth muscle	-0.733183	5.02075	0.137436	0.674849
scRNA-seq	GIPC1	edgeR-QLF	Smooth muscle	-0.514187	5.25403	0.137615	0.674888
scRNA-seq	TOMM5	edgeR-QLF	Smooth muscle	-0.304953	6.96201	0.137618	0.674888
scRNA-seq	OXLD1	edgeR-QLF	Smooth muscle	0.477672	4.90412	0.137664	0.674888
scRNA-seq	ZNF563	edgeR-QLF	Smooth muscle	-0.635979	2.53441	0.137693	0.674888
scRNA-seq	NOSIP	edgeR-QLF	Smooth muscle	-0.340655	6.28697	0.137742	0.674888
scRNA-seq	CLCN2	edgeR-QLF	Smooth muscle	-0.796827	0.968708	0.137779	0.674888
scRNA-seq	ACADM	edgeR-QLF	Smooth muscle	0.304174	5.72023	0.137949	0.674888
scRNA-seq	FDFT1	edgeR-QLF	Smooth muscle	-0.554273	6.20841	0.137967	0.674888
scRNA-seq	DNAJC4	edgeR-QLF	Smooth muscle	-0.535902	5.82391	0.138	0.674888
scRNA-seq	LDHD	edgeR-QLF	Smooth muscle	-0.730458	2.35178	0.138008	0.674888
scRNA-seq	SMPDL3A	edgeR-QLF	Smooth muscle	0.649413	3.16184	0.138016	0.674888
scRNA-seq	RP9	edgeR-QLF	Smooth muscle	-0.577944	4.15836	0.13813	0.674943
scRNA-seq	RBM5-AS1	edgeR-QLF	Smooth muscle	0.668374	1.62436	0.138131	0.674943
scRNA-seq	CD2	edgeR-QLF	Smooth muscle	1.2061	2.75062	0.138249	0.675089
scRNA-seq	SLC2A3	edgeR-QLF	Smooth muscle	0.549609	5.07829	0.138336	0.675089
scRNA-seq	ZSCAN22	edgeR-QLF	Smooth muscle	0.580685	0.82035	0.138428	0.675089
scRNA-seq	SLC39A3	edgeR-QLF	Smooth muscle	-0.433845	5.17039	0.138556	0.675089
scRNA-seq	RPAIN	edgeR-QLF	Smooth muscle	-0.341365	6.21553	0.138632	0.675089
scRNA-seq	ZSCAN26	edgeR-QLF	Smooth muscle	-0.418804	4.52399	0.138668	0.675089
scRNA-seq	LYSMD3	edgeR-QLF	Smooth muscle	-0.611589	4.47499	0.13868	0.675089
scRNA-seq	UBXN1	edgeR-QLF	Smooth muscle	-0.273712	7.57717	0.138749	0.675089
scRNA-seq	E2F4	edgeR-QLF	Smooth muscle	0.497578	4.8036	0.13875	0.675089
scRNA-seq	RGS10	edgeR-QLF	Smooth muscle	0.500083	5.63202	0.138886	0.675089
scRNA-seq	CATSPER1	edgeR-QLF	Smooth muscle	0.789387	0.38076	0.138887	0.675089
scRNA-seq	TACC3	edgeR-QLF	Smooth muscle	-0.718275	0.454874	0.138899	0.675089
scRNA-seq	SMAP2	edgeR-QLF	Smooth muscle	0.55105	4.15147	0.138926	0.675089
scRNA-seq	EXOC4	edgeR-QLF	Smooth muscle	-0.428987	4.8579	0.138994	0.675089
scRNA-seq	CHRM3	edgeR-QLF	Smooth muscle	-0.98066	0.296544	0.139012	0.675089
scRNA-seq	SOX13	edgeR-QLF	Smooth muscle	0.687189	4.12742	0.139023	0.675089
scRNA-seq	GPM6A	edgeR-QLF	Smooth muscle	-0.645817	1.57827	0.139046	0.675089
scRNA-seq	UTP18	edgeR-QLF	Smooth muscle	0.461669	4.21001	0.139165	0.675415
scRNA-seq	THAP7-AS1	edgeR-QLF	Smooth muscle	-0.65677	2.83426	0.139272	0.675564
scRNA-seq	MAML2	edgeR-QLF	Smooth muscle	-0.45144	5.53827	0.139324	0.675564
scRNA-seq	FES	edgeR-QLF	Smooth muscle	0.510291	3.91504	0.139437	0.675564
scRNA-seq	TCIRG1	edgeR-QLF	Smooth muscle	0.39797	5.95711	0.139554	0.675564
scRNA-seq	IRF2BP2	edgeR-QLF	Smooth muscle	0.338862	6.91652	0.139567	0.675564
scRNA-seq	NXT2	edgeR-QLF	Smooth muscle	0.649811	2.6893	0.139589	0.675564
scRNA-seq	MARS2	edgeR-QLF	Smooth muscle	-1.27802	1.27157	0.139601	0.675564
scRNA-seq	CRYL1	edgeR-QLF	Smooth muscle	0.457947	4.94942	0.139612	0.675564
scRNA-seq	POP7	edgeR-QLF	Smooth muscle	-0.32698	5.67479	0.1398	0.67607
scRNA-seq	SLC30A7	edgeR-QLF	Smooth muscle	0.494142	4.76195	0.139821	0.67607
scRNA-seq	RPS26	edgeR-QLF	Smooth muscle	-0.407754	9.7125	0.140078	0.676706
scRNA-seq	SNAPC4	edgeR-QLF	Smooth muscle	0.775471	1.64033	0.140165	0.676706
scRNA-seq	DCAF7	edgeR-QLF	Smooth muscle	0.383774	5.32897	0.140266	0.676706
scRNA-seq	PRELID3A	edgeR-QLF	Smooth muscle	0.63065	1.97889	0.140284	0.676706
scRNA-seq	IL16	edgeR-QLF	Smooth muscle	0.672876	4.32933	0.140307	0.676706
scRNA-seq	ADAM28	edgeR-QLF	Smooth muscle	-1.2748	2.25833	0.140399	0.676706
scRNA-seq	MMGT1	edgeR-QLF	Smooth muscle	-0.416772	5.42309	0.140403	0.676706
scRNA-seq	FBXW11	edgeR-QLF	Smooth muscle	-0.444824	5.74	0.140438	0.676706
scRNA-seq	ZNF461	edgeR-QLF	Smooth muscle	-0.597174	1.8708	0.140445	0.676706
scRNA-seq	BLNK	edgeR-QLF	Smooth muscle	-0.90316	0.668949	0.140514	0.676706
scRNA-seq	MSI2	edgeR-QLF	Smooth muscle	0.444858	4.47064	0.140526	0.676706
scRNA-seq	GGA3	edgeR-QLF	Smooth muscle	-0.456573	3.50032	0.140651	0.677056
scRNA-seq	MED28	edgeR-QLF	Smooth muscle	-0.345144	5.74304	0.140776	0.677271
scRNA-seq	ZNF544	edgeR-QLF	Smooth muscle	-0.424024	3.93186	0.1408	0.677271
scRNA-seq	MAB21L1	edgeR-QLF	Smooth muscle	-0.706528	2.02136	0.140966	0.677318
scRNA-seq	PNISR	edgeR-QLF	Smooth muscle	-0.300131	7.73367	0.140996	0.677318
scRNA-seq	MS4A7	edgeR-QLF	Smooth muscle	1.3684	5.34718	0.14103	0.677318
scRNA-seq	NT5DC1	edgeR-QLF	Smooth muscle	-0.418567	6.06719	0.141038	0.677318
scRNA-seq	SUCO	edgeR-QLF	Smooth muscle	-0.437156	4.35791	0.141175	0.677318
scRNA-seq	HIRA	edgeR-QLF	Smooth muscle	0.56575	3.54558	0.141247	0.677318
scRNA-seq	AURKC	edgeR-QLF	Smooth muscle	0.898688	0.148772	0.14128	0.677318
scRNA-seq	ZDHHC18	edgeR-QLF	Smooth muscle	0.621122	2.48495	0.141338	0.677318
scRNA-seq	TXK	edgeR-QLF	Smooth muscle	0.927038	-0.61382	0.141392	0.677318
scRNA-seq	RNASE1	edgeR-QLF	Smooth muscle	1.41831	6.886	0.141421	0.677318
scRNA-seq	DDN-AS1	edgeR-QLF	Smooth muscle	0.684407	0.996882	0.141475	0.677318
scRNA-seq	ACTA2-AS1	edgeR-QLF	Smooth muscle	-0.50713	8.79065	0.141477	0.677318
scRNA-seq	DYNC1I2	edgeR-QLF	Smooth muscle	0.332182	7.56549	0.141738	0.677318
scRNA-seq	AFMID	edgeR-QLF	Smooth muscle	0.528455	4.51288	0.141741	0.677318
scRNA-seq	THTPA	edgeR-QLF	Smooth muscle	0.691398	4.05785	0.141865	0.677318
scRNA-seq	PECR	edgeR-QLF	Smooth muscle	-0.538121	3.20286	0.141871	0.677318
scRNA-seq	DENND1C	edgeR-QLF	Smooth muscle	-1.08411	-0.78887	0.141894	0.677318
scRNA-seq	SPTSSA	edgeR-QLF	Smooth muscle	-0.496271	5.6159	0.141894	0.677318
scRNA-seq	CPSF4	edgeR-QLF	Smooth muscle	0.562266	3.58242	0.141895	0.677318
scRNA-seq	MED12	edgeR-QLF	Smooth muscle	0.497435	4.03834	0.141931	0.677318
scRNA-seq	FKBP7	edgeR-QLF	Smooth muscle	-0.369635	6.01729	0.141943	0.677318
scRNA-seq	AKR1C2	edgeR-QLF	Smooth muscle	-0.390215	6.20126	0.142118	0.677318
scRNA-seq	OSTM1	edgeR-QLF	Smooth muscle	0.316799	5.50193	0.142122	0.677318
scRNA-seq	PEA15	edgeR-QLF	Smooth muscle	0.305074	6.82008	0.142299	0.677318
scRNA-seq	MTUS2	edgeR-QLF	Smooth muscle	-1.23388	3.81347	0.142333	0.677318
scRNA-seq	GAB3	edgeR-QLF	Smooth muscle	0.612026	2.51776	0.14254	0.677318
scRNA-seq	CD63	edgeR-QLF	Smooth muscle	-0.231506	11.0204	0.142552	0.677318
scRNA-seq	NTRK2	edgeR-QLF	Smooth muscle	-0.774871	6.1989	0.142558	0.677318
scRNA-seq	ADNP-AS1	edgeR-QLF	Smooth muscle	0.900081	0.701601	0.142559	0.677318
scRNA-seq	KLHL12	edgeR-QLF	Smooth muscle	0.518358	3.93114	0.14261	0.677318
scRNA-seq	MPHOSPH8	edgeR-QLF	Smooth muscle	-0.371409	7.12113	0.142625	0.677318
scRNA-seq	MCTP1	edgeR-QLF	Smooth muscle	1.51674	2.71385	0.142662	0.677318
scRNA-seq	LTBP3	edgeR-QLF	Smooth muscle	-0.353026	7.91081	0.142685	0.677318
scRNA-seq	RNASEK	edgeR-QLF	Smooth muscle	-0.219601	8.20205	0.142719	0.677318
scRNA-seq	CIP2A	edgeR-QLF	Smooth muscle	0.655114	1.69051	0.142721	0.677318
scRNA-seq	LRP11	edgeR-QLF	Smooth muscle	-0.39999	4.74626	0.142738	0.677318
scRNA-seq	FAM53B	edgeR-QLF	Smooth muscle	0.757456	2.326	0.142742	0.677318
scRNA-seq	MRPS26	edgeR-QLF	Smooth muscle	-0.399243	6.25419	0.142797	0.677332
scRNA-seq	C1QBP	edgeR-QLF	Smooth muscle	-0.33278	7.01675	0.143029	0.678085
scRNA-seq	PKD1	edgeR-QLF	Smooth muscle	0.334617	5.94102	0.14306	0.678085
scRNA-seq	ATP5IF1	edgeR-QLF	Smooth muscle	-0.30162	8.08902	0.143116	0.678101
scRNA-seq	TNS3	edgeR-QLF	Smooth muscle	0.304306	6.75397	0.143215	0.678323
scRNA-seq	PSPN	edgeR-QLF	Smooth muscle	0.652559	1.08739	0.143328	0.678609
scRNA-seq	MRPL42	edgeR-QLF	Smooth muscle	-0.362117	5.90125	0.143585	0.679342
scRNA-seq	SMIM10	edgeR-QLF	Smooth muscle	-0.442774	5.84294	0.143663	0.679342
scRNA-seq	SIX5	edgeR-QLF	Smooth muscle	0.49196	4.26112	0.143696	0.679342
scRNA-seq	BISPR	edgeR-QLF	Smooth muscle	-0.639648	3.08222	0.143718	0.679342
scRNA-seq	ZNF668	edgeR-QLF	Smooth muscle	0.615357	3.61284	0.143755	0.679342
scRNA-seq	TDG	edgeR-QLF	Smooth muscle	-0.36496	5.01564	0.143813	0.679342
scRNA-seq	NDUFA8	edgeR-QLF	Smooth muscle	0.462664	6.45452	0.143849	0.679342
scRNA-seq	TRIM65	edgeR-QLF	Smooth muscle	0.679524	3.27926	0.143941	0.679532
scRNA-seq	DNAJC3-DT	edgeR-QLF	Smooth muscle	0.660395	1.36078	0.144137	0.680205
scRNA-seq	ECHS1	edgeR-QLF	Smooth muscle	-0.318955	7.1299	0.144293	0.680695
scRNA-seq	CDH23	edgeR-QLF	Smooth muscle	-0.899608	0.887563	0.144427	0.681082
scRNA-seq	ZCRB1	edgeR-QLF	Smooth muscle	-0.330553	7.20612	0.144638	0.681208
scRNA-seq	LINC01852	edgeR-QLF	Smooth muscle	-0.617608	1.36786	0.144684	0.681208
scRNA-seq	SGCD	edgeR-QLF	Smooth muscle	0.33212	5.69227	0.144704	0.681208
scRNA-seq	ABTB2	edgeR-QLF	Smooth muscle	-0.674898	2.17541	0.144708	0.681208
scRNA-seq	CCDC30	edgeR-QLF	Smooth muscle	-0.565119	3.34882	0.144752	0.681208
scRNA-seq	RPS6KB2	edgeR-QLF	Smooth muscle	0.367445	5.00505	0.144817	0.681208
scRNA-seq	CCDC159	edgeR-QLF	Smooth muscle	-0.445324	5.09053	0.144822	0.681208
scRNA-seq	SCOC	edgeR-QLF	Smooth muscle	-0.324375	6.48142	0.145001	0.681797
scRNA-seq	RPL37	edgeR-QLF	Smooth muscle	-0.254454	10.7778	0.145052	0.681797
scRNA-seq	ZDHHC20	edgeR-QLF	Smooth muscle	-0.555699	5.3638	0.145153	0.682009
scRNA-seq	PIGC	edgeR-QLF	Smooth muscle	-0.369944	5.34249	0.145259	0.682009
scRNA-seq	SUPT7L	edgeR-QLF	Smooth muscle	0.306553	5.14421	0.145264	0.682009
scRNA-seq	STX17	edgeR-QLF	Smooth muscle	0.324623	4.71365	0.145307	0.682009
scRNA-seq	FAM111B	edgeR-QLF	Smooth muscle	1.42069	0.14417	0.145459	0.68232
scRNA-seq	NPIPB4	edgeR-QLF	Smooth muscle	0.527915	2.57292	0.145505	0.68232
scRNA-seq	SCLT1	edgeR-QLF	Smooth muscle	-0.430555	4.27141	0.145631	0.68232
scRNA-seq	MRPL16	edgeR-QLF	Smooth muscle	-0.347454	6.07043	0.145661	0.68232
scRNA-seq	JOSD1	edgeR-QLF	Smooth muscle	0.530547	4.90174	0.145729	0.68232
scRNA-seq	JADE3	edgeR-QLF	Smooth muscle	-0.715667	0.448165	0.145756	0.68232
scRNA-seq	MSRB1	edgeR-QLF	Smooth muscle	0.466631	5.41946	0.145973	0.68232
scRNA-seq	TBC1D15	edgeR-QLF	Smooth muscle	0.376002	5.3865	0.146004	0.68232
scRNA-seq	LIPE	edgeR-QLF	Smooth muscle	1.02197	1.08719	0.146021	0.68232
scRNA-seq	PACRGL	edgeR-QLF	Smooth muscle	-0.640697	4.32392	0.146029	0.68232
scRNA-seq	UROS	edgeR-QLF	Smooth muscle	-0.325291	5.4735	0.146066	0.68232
scRNA-seq	NSA2	edgeR-QLF	Smooth muscle	-0.349615	7.33439	0.146067	0.68232
scRNA-seq	GNA12	edgeR-QLF	Smooth muscle	0.397386	4.80218	0.146124	0.68232
scRNA-seq	RPL36	edgeR-QLF	Smooth muscle	-0.267699	10.6619	0.146146	0.68232
scRNA-seq	NANS	edgeR-QLF	Smooth muscle	-0.415737	6.10019	0.146197	0.68232
scRNA-seq	SEMA3E	edgeR-QLF	Smooth muscle	-0.977876	2.21959	0.146215	0.68232
scRNA-seq	ABHD8	edgeR-QLF	Smooth muscle	0.657089	4.33493	0.146291	0.682321
scRNA-seq	HMBS	edgeR-QLF	Smooth muscle	-0.584	3.72362	0.146362	0.682321
scRNA-seq	ZNF185	edgeR-QLF	Smooth muscle	0.620189	1.71589	0.146373	0.682321
scRNA-seq	NT5M	edgeR-QLF	Smooth muscle	-0.841501	1.39299	0.146504	0.682443
scRNA-seq	ITGAM	edgeR-QLF	Smooth muscle	-1.28768	2.08914	0.146533	0.682443
scRNA-seq	ZNF266	edgeR-QLF	Smooth muscle	0.617217	4.15487	0.146557	0.682443
scRNA-seq	KHDRBS1	edgeR-QLF	Smooth muscle	-0.302162	6.84408	0.146651	0.682465
scRNA-seq	MAP3K21	edgeR-QLF	Smooth muscle	1.37809	-0.970931	0.146676	0.682465
scRNA-seq	U2AF1	edgeR-QLF	Smooth muscle	0.536264	2.52986	0.14672	0.682465
scRNA-seq	SEC16A	edgeR-QLF	Smooth muscle	0.451173	4.72542	0.146789	0.682518
scRNA-seq	NEIL2	edgeR-QLF	Smooth muscle	-0.538207	4.59097	0.146848	0.682518
scRNA-seq	PRICKLE3	edgeR-QLF	Smooth muscle	0.628778	1.78372	0.147005	0.682518
scRNA-seq	ZSWIM7	edgeR-QLF	Smooth muscle	0.539867	5.43522	0.14718	0.682518
scRNA-seq	VEPH1	edgeR-QLF	Smooth muscle	-1.06999	1.69991	0.147185	0.682518
scRNA-seq	AIF1L	edgeR-QLF	Smooth muscle	1.27587	4.60523	0.147355	0.682518
scRNA-seq	ARID2	edgeR-QLF	Smooth muscle	0.53829	4.4198	0.147387	0.682518
scRNA-seq	LGALS1	edgeR-QLF	Smooth muscle	-0.299746	11.5022	0.147446	0.682518
scRNA-seq	METTL13	edgeR-QLF	Smooth muscle	-0.413636	4.11702	0.147455	0.682518
scRNA-seq	PARP16	edgeR-QLF	Smooth muscle	-0.643021	4.18152	0.147477	0.682518
scRNA-seq	SLC46A3	edgeR-QLF	Smooth muscle	-0.471582	4.1502	0.147571	0.682518
scRNA-seq	PDCD2	edgeR-QLF	Smooth muscle	-0.390072	5.63308	0.147572	0.682518
scRNA-seq	GCSAML	edgeR-QLF	Smooth muscle	-1.73566	-1.43823	0.147694	0.682518
scRNA-seq	ZNF384	edgeR-QLF	Smooth muscle	0.540467	4.18424	0.147717	0.682518
scRNA-seq	GPC3	edgeR-QLF	Smooth muscle	0.877849	4.21921	0.147724	0.682518
scRNA-seq	FAM81A	edgeR-QLF	Smooth muscle	0.648709	1.22921	0.147754	0.682518
scRNA-seq	CENPS	edgeR-QLF	Smooth muscle	-0.508864	3.49126	0.147755	0.682518
scRNA-seq	NPC2	edgeR-QLF	Smooth muscle	-0.359588	9.37094	0.147805	0.682518
scRNA-seq	ZNF595	edgeR-QLF	Smooth muscle	-0.560898	2.88036	0.147837	0.682518
scRNA-seq	INKA1	edgeR-QLF	Smooth muscle	-0.526221	3.80384	0.14812	0.682518
scRNA-seq	ERMAP	edgeR-QLF	Smooth muscle	-0.574686	4.05441	0.148123	0.682518
scRNA-seq	CYTH3	edgeR-QLF	Smooth muscle	-0.317509	5.71598	0.148285	0.682518
scRNA-seq	MGAT2	edgeR-QLF	Smooth muscle	0.491489	4.84892	0.148364	0.682518
scRNA-seq	TCEANC2	edgeR-QLF	Smooth muscle	-0.805835	3.26257	0.148406	0.682518
scRNA-seq	HTRA2	edgeR-QLF	Smooth muscle	-0.265487	5.77192	0.148463	0.682518
scRNA-seq	TMEM208	edgeR-QLF	Smooth muscle	-0.277258	6.61077	0.148473	0.682518
scRNA-seq	CUBN	edgeR-QLF	Smooth muscle	-0.526201	2.34103	0.14853	0.682518
scRNA-seq	HDAC1	edgeR-QLF	Smooth muscle	0.357521	5.31897	0.148539	0.682518
scRNA-seq	SCN3A	edgeR-QLF	Smooth muscle	-0.995314	1.48104	0.148612	0.682518
scRNA-seq	SLC16A5	edgeR-QLF	Smooth muscle	0.653581	2.42587	0.14866	0.682518
scRNA-seq	CBR1	edgeR-QLF	Smooth muscle	-0.402998	6.77144	0.148671	0.682518
scRNA-seq	ZNF699	edgeR-QLF	Smooth muscle	-0.551835	2.70117	0.148683	0.682518
scRNA-seq	PRPF40B	edgeR-QLF	Smooth muscle	0.594517	3.81589	0.148684	0.682518
scRNA-seq	POLDIP2	edgeR-QLF	Smooth muscle	0.343626	5.7435	0.148688	0.682518
scRNA-seq	NEK9	edgeR-QLF	Smooth muscle	0.326026	5.35872	0.148725	0.682518
scRNA-seq	CHEK2	edgeR-QLF	Smooth muscle	0.510088	3.76333	0.148827	0.682518
scRNA-seq	TMEM70	edgeR-QLF	Smooth muscle	0.400913	5.28489	0.148886	0.682518
scRNA-seq	CHORDC1	edgeR-QLF	Smooth muscle	-0.522285	5.33712	0.148993	0.682518
scRNA-seq	UHMK1	edgeR-QLF	Smooth muscle	0.501707	5.01842	0.149034	0.682518
scRNA-seq	TANK	edgeR-QLF	Smooth muscle	-0.311733	6.24497	0.149051	0.682518
scRNA-seq	NUMBL	edgeR-QLF	Smooth muscle	0.4489	4.52701	0.149088	0.682518
scRNA-seq	PRR5L	edgeR-QLF	Smooth muscle	0.986611	1.88592	0.149095	0.682518
scRNA-seq	SOAT1	edgeR-QLF	Smooth muscle	0.361686	4.22909	0.149121	0.682518
scRNA-seq	ADCY9	edgeR-QLF	Smooth muscle	-0.56947	4.37672	0.149181	0.682518
scRNA-seq	PLCE1	edgeR-QLF	Smooth muscle	-0.479364	4.25567	0.149201	0.682518
scRNA-seq	SNTB1	edgeR-QLF	Smooth muscle	-0.532144	3.76049	0.149263	0.682518
scRNA-seq	LRRC59	edgeR-QLF	Smooth muscle	-0.400481	5.90023	0.149274	0.682518
scRNA-seq	EIF5B	edgeR-QLF	Smooth muscle	-0.314336	7.44053	0.149321	0.682518
scRNA-seq	DKC1	edgeR-QLF	Smooth muscle	0.468257	5.00736	0.149376	0.682518
scRNA-seq	PPHLN1	edgeR-QLF	Smooth muscle	-0.316768	5.79013	0.149389	0.682518
scRNA-seq	L3HYPDH	edgeR-QLF	Smooth muscle	0.428237	4.78371	0.149441	0.682518
scRNA-seq	CTXN1	edgeR-QLF	Smooth muscle	-0.735733	1.28067	0.149562	0.682518
scRNA-seq	SOS2	edgeR-QLF	Smooth muscle	0.415333	4.57002	0.149644	0.682518
scRNA-seq	IL1RL1	edgeR-QLF	Smooth muscle	-0.941556	1.10151	0.149696	0.682518
scRNA-seq	ATP8B4	edgeR-QLF	Smooth muscle	1.00525	2.22263	0.149798	0.682518
scRNA-seq	MAGEE1	edgeR-QLF	Smooth muscle	0.93526	2.37446	0.149879	0.682518
scRNA-seq	ARHGEF5	edgeR-QLF	Smooth muscle	0.666562	1.13943	0.149881	0.682518
scRNA-seq	RPRD1A	edgeR-QLF	Smooth muscle	-0.431557	4.78515	0.150289	0.682518
scRNA-seq	METTL25	edgeR-QLF	Smooth muscle	-0.439273	3.8661	0.150296	0.682518
scRNA-seq	PDLIM2	edgeR-QLF	Smooth muscle	-0.272817	7.92666	0.150319	0.682518
scRNA-seq	VPS13C	edgeR-QLF	Smooth muscle	-0.355157	6.37193	0.150468	0.682518
scRNA-seq	SBF2	edgeR-QLF	Smooth muscle	0.354116	4.83258	0.15053	0.682518
scRNA-seq	INTS9	edgeR-QLF	Smooth muscle	-0.592138	3.3623	0.150575	0.682518
scRNA-seq	CARHSP1	edgeR-QLF	Smooth muscle	-0.442772	6.40082	0.150591	0.682518
scRNA-seq	ZNF599	edgeR-QLF	Smooth muscle	-0.463196	3.18785	0.150599	0.682518
scRNA-seq	COX10	edgeR-QLF	Smooth muscle	0.622872	2.74764	0.150776	0.682518
scRNA-seq	ZBTB39	edgeR-QLF	Smooth muscle	0.680509	2.04376	0.150857	0.682518
scRNA-seq	GPT2	edgeR-QLF	Smooth muscle	-0.72067	1.68578	0.150915	0.682518
scRNA-seq	ASB9	edgeR-QLF	Smooth muscle	1.11362	-0.691399	0.150927	0.682518
scRNA-seq	FLVCR1-DT	edgeR-QLF	Smooth muscle	-0.704573	2.46642	0.15093	0.682518
scRNA-seq	ZNF654	edgeR-QLF	Smooth muscle	-0.550471	3.97019	0.150977	0.682518
scRNA-seq	PAXX	edgeR-QLF	Smooth muscle	-0.285407	6.28434	0.150985	0.682518
scRNA-seq	CCL28	edgeR-QLF	Smooth muscle	-0.700917	2.70041	0.150993	0.682518
scRNA-seq	PEAK3	edgeR-QLF	Smooth muscle	-0.907689	-1.23619	0.151104	0.682518
scRNA-seq	PIKFYVE	edgeR-QLF	Smooth muscle	0.458758	3.82	0.151114	0.682518
scRNA-seq	SLC25A51	edgeR-QLF	Smooth muscle	0.589686	3.32289	0.151131	0.682518
scRNA-seq	SPSB2	edgeR-QLF	Smooth muscle	-0.59048	3.63456	0.151209	0.682518
scRNA-seq	MOB1A	edgeR-QLF	Smooth muscle	0.299109	6.40619	0.15149	0.682518
scRNA-seq	NKD1	edgeR-QLF	Smooth muscle	-0.883999	3.32259	0.151514	0.682518
scRNA-seq	RANGRF	edgeR-QLF	Smooth muscle	-0.403596	5.28401	0.151514	0.682518
scRNA-seq	ARPC5L	edgeR-QLF	Smooth muscle	-0.368031	5.70834	0.151541	0.682518
scRNA-seq	TMED8	edgeR-QLF	Smooth muscle	0.581473	3.41589	0.151548	0.682518
scRNA-seq	SCYL1	edgeR-QLF	Smooth muscle	-0.468206	6.18231	0.151626	0.682518
scRNA-seq	SERPINB9	edgeR-QLF	Smooth muscle	0.537102	3.89867	0.151638	0.682518
scRNA-seq	THAP8	edgeR-QLF	Smooth muscle	-0.60198	3.15694	0.151669	0.682518
scRNA-seq	TLR7	edgeR-QLF	Smooth muscle	1.08994	-0.155046	0.151683	0.682518
scRNA-seq	AMDHD2	edgeR-QLF	Smooth muscle	-0.452323	4.0315	0.151732	0.682518
scRNA-seq	RPP25	edgeR-QLF	Smooth muscle	-0.546396	4.19162	0.151766	0.682518
scRNA-seq	ANP32B	edgeR-QLF	Smooth muscle	-0.22081	7.47645	0.151801	0.682518
scRNA-seq	TUBA1C	edgeR-QLF	Smooth muscle	0.255235	7.08456	0.151821	0.682518
scRNA-seq	FSTL3	edgeR-QLF	Smooth muscle	0.50918	5.97718	0.151823	0.682518
scRNA-seq	INAFM2	edgeR-QLF	Smooth muscle	-0.628455	4.18228	0.151881	0.682518
scRNA-seq	DENND5B	edgeR-QLF	Smooth muscle	0.395496	3.87438	0.151959	0.682518
scRNA-seq	BUD23	edgeR-QLF	Smooth muscle	-0.27421	6.27587	0.151977	0.682518
scRNA-seq	OASL	edgeR-QLF	Smooth muscle	0.906884	1.04566	0.152	0.682518
scRNA-seq	PPP4R3B	edgeR-QLF	Smooth muscle	-0.395446	5.53803	0.152012	0.682518
scRNA-seq	SETDB1	edgeR-QLF	Smooth muscle	0.591234	3.524	0.152102	0.682518
scRNA-seq	MOV10	edgeR-QLF	Smooth muscle	0.569985	3.70288	0.152262	0.682518
scRNA-seq	NUP188	edgeR-QLF	Smooth muscle	0.494777	4.46411	0.152387	0.682518
scRNA-seq	FBLN2	edgeR-QLF	Smooth muscle	0.551876	7.51077	0.152404	0.682518
scRNA-seq	MAPRE1	edgeR-QLF	Smooth muscle	0.279233	6.26038	0.152436	0.682518
scRNA-seq	SF3B6	edgeR-QLF	Smooth muscle	-0.334726	7.75246	0.15247	0.682518
scRNA-seq	ATP5PB	edgeR-QLF	Smooth muscle	-0.280169	7.0491	0.152492	0.682518
scRNA-seq	ZSCAN32	edgeR-QLF	Smooth muscle	-0.908801	4.38104	0.152551	0.682518
scRNA-seq	TADA2B	edgeR-QLF	Smooth muscle	0.527704	3.14561	0.152555	0.682518
scRNA-seq	ZNF25	edgeR-QLF	Smooth muscle	0.443724	4.3257	0.152556	0.682518
scRNA-seq	SHISA5	edgeR-QLF	Smooth muscle	-0.311706	7.16741	0.152564	0.682518
scRNA-seq	DOCK11	edgeR-QLF	Smooth muscle	0.610398	5.17831	0.152572	0.682518
scRNA-seq	IMPDH2	edgeR-QLF	Smooth muscle	-0.30669	6.57692	0.15258	0.682518
scRNA-seq	EMILIN1	edgeR-QLF	Smooth muscle	-0.55695	7.07334	0.152657	0.682518
scRNA-seq	ABHD4	edgeR-QLF	Smooth muscle	-0.396017	5.22054	0.152688	0.682518
scRNA-seq	PPIC	edgeR-QLF	Smooth muscle	-0.294245	8.16426	0.152705	0.682518
scRNA-seq	TRIM66	edgeR-QLF	Smooth muscle	0.743742	3.10254	0.152773	0.682518
scRNA-seq	GPX3	edgeR-QLF	Smooth muscle	-0.393152	8.97809	0.15278	0.682518
scRNA-seq	DUSP23	edgeR-QLF	Smooth muscle	0.459156	6.19302	0.152831	0.682518
scRNA-seq	ARMCX6	edgeR-QLF	Smooth muscle	-0.442689	4.99856	0.152834	0.682518
scRNA-seq	LINC01943	edgeR-QLF	Smooth muscle	-0.722895	3.30722	0.153105	0.683279
scRNA-seq	SLC46A1	edgeR-QLF	Smooth muscle	-0.748603	3.91326	0.153122	0.683279
scRNA-seq	FBF1	edgeR-QLF	Smooth muscle	-0.672102	2.77085	0.153198	0.683279
scRNA-seq	ISG20	edgeR-QLF	Smooth muscle	0.605622	3.6393	0.153223	0.683279
scRNA-seq	OSM	edgeR-QLF	Smooth muscle	-1.42586	-0.38263	0.153268	0.683279
scRNA-seq	DNAJA1	edgeR-QLF	Smooth muscle	0.313319	7.45215	0.153403	0.683483
scRNA-seq	PEG10	edgeR-QLF	Smooth muscle	-1.03289	2.25077	0.153419	0.683483
scRNA-seq	TMEM158	edgeR-QLF	Smooth muscle	0.74682	2.45478	0.153651	0.683753
scRNA-seq	TMEM59L	edgeR-QLF	Smooth muscle	1.22217	2.07416	0.153726	0.683753
scRNA-seq	PIANP	edgeR-QLF	Smooth muscle	0.611022	3.19359	0.153795	0.683753
scRNA-seq	SLC5A6	edgeR-QLF	Smooth muscle	0.455308	4.18839	0.15389	0.683753
scRNA-seq	ZNF117	edgeR-QLF	Smooth muscle	0.587326	3.38551	0.153945	0.683753
scRNA-seq	SNCG	edgeR-QLF	Smooth muscle	-0.305244	7.95873	0.153965	0.683753
scRNA-seq	IL1B	edgeR-QLF	Smooth muscle	-1.22112	3.47837	0.153977	0.683753
scRNA-seq	RPS8	edgeR-QLF	Smooth muscle	-0.253834	11.36	0.153986	0.683753
scRNA-seq	PCNA	edgeR-QLF	Smooth muscle	0.363686	5.77066	0.154029	0.683753
scRNA-seq	SNRPE	edgeR-QLF	Smooth muscle	-0.364619	6.97407	0.154068	0.683753
scRNA-seq	PCID2	edgeR-QLF	Smooth muscle	-0.342389	5.79032	0.154154	0.683753
scRNA-seq	DRC3	edgeR-QLF	Smooth muscle	-0.791926	2.60888	0.154186	0.683753
scRNA-seq	APOA1	edgeR-QLF	Smooth muscle	-1.13805	-0.513133	0.154239	0.683753
scRNA-seq	SNAI2	edgeR-QLF	Smooth muscle	-0.499094	5.88788	0.154284	0.683753
scRNA-seq	PPT2	edgeR-QLF	Smooth muscle	0.684257	3.81534	0.154316	0.683753
scRNA-seq	SMAD3	edgeR-QLF	Smooth muscle	0.477099	5.36137	0.154409	0.683753
scRNA-seq	ACO2	edgeR-QLF	Smooth muscle	-0.404671	6.21104	0.154443	0.683753
scRNA-seq	F5	edgeR-QLF	Smooth muscle	1.06284	0.765181	0.15451	0.683753
scRNA-seq	IER3	edgeR-QLF	Smooth muscle	0.523786	6.3126	0.154587	0.683753
scRNA-seq	LIMK2	edgeR-QLF	Smooth muscle	0.572448	3.86	0.154692	0.683753
scRNA-seq	WDR12	edgeR-QLF	Smooth muscle	-0.413328	4.58716	0.154742	0.683753
scRNA-seq	MAP7D3	edgeR-QLF	Smooth muscle	-0.370084	6.35698	0.154793	0.683753
scRNA-seq	MAP3K1	edgeR-QLF	Smooth muscle	0.596252	3.16675	0.154847	0.683753
scRNA-seq	CCDC12	edgeR-QLF	Smooth muscle	-0.294356	5.93972	0.154915	0.683753
scRNA-seq	RPL36AL	edgeR-QLF	Smooth muscle	-0.2936	9.39416	0.155008	0.683753
scRNA-seq	AUH	edgeR-QLF	Smooth muscle	-0.468258	3.84595	0.155034	0.683753
scRNA-seq	NOL11	edgeR-QLF	Smooth muscle	-0.384336	4.23381	0.155046	0.683753
scRNA-seq	SEMA5B	edgeR-QLF	Smooth muscle	0.843864	2.25137	0.155075	0.683753
scRNA-seq	TRMT112	edgeR-QLF	Smooth muscle	-0.312478	8.28771	0.155082	0.683753
scRNA-seq	EGLN3	edgeR-QLF	Smooth muscle	-0.850351	4.24595	0.155115	0.683753
scRNA-seq	ENDOG	edgeR-QLF	Smooth muscle	-0.48072	4.50744	0.155145	0.683753
scRNA-seq	UROD	edgeR-QLF	Smooth muscle	0.404971	6.7387	0.155166	0.683753
scRNA-seq	SHLD1	edgeR-QLF	Smooth muscle	0.663703	2.61151	0.155463	0.684747
scRNA-seq	ACOT9	edgeR-QLF	Smooth muscle	-0.418285	5.88113	0.155497	0.684747
scRNA-seq	ETS2	edgeR-QLF	Smooth muscle	0.454727	6.40831	0.155721	0.684772
scRNA-seq	PPP1R16A	edgeR-QLF	Smooth muscle	-0.529288	4.43098	0.155747	0.684772
scRNA-seq	UNC5B-AS1	edgeR-QLF	Smooth muscle	-0.497712	3.12559	0.15576	0.684772
scRNA-seq	ZBTB7C	edgeR-QLF	Smooth muscle	-0.745427	3.3901	0.155784	0.684772
scRNA-seq	ZC3H12A	edgeR-QLF	Smooth muscle	0.656282	3.54304	0.155821	0.684772
scRNA-seq	TUFM	edgeR-QLF	Smooth muscle	-0.348626	7.4794	0.155826	0.684772
scRNA-seq	PRKAA2	edgeR-QLF	Smooth muscle	0.641874	4.41623	0.155872	0.684772
scRNA-seq	POMC	edgeR-QLF	Smooth muscle	0.675135	1.59569	0.156042	0.684826
scRNA-seq	TAF4	edgeR-QLF	Smooth muscle	-0.570742	2.07157	0.156042	0.684826
scRNA-seq	TJP1	edgeR-QLF	Smooth muscle	-0.315716	6.87702	0.156092	0.684826
scRNA-seq	SLC33A1	edgeR-QLF	Smooth muscle	-0.389853	4.67754	0.156133	0.684826
scRNA-seq	PRPF6	edgeR-QLF	Smooth muscle	-0.282729	6.28564	0.15619	0.684826
scRNA-seq	PDCD10	edgeR-QLF	Smooth muscle	-0.342664	6.1338	0.156271	0.684826
scRNA-seq	RNH1	edgeR-QLF	Smooth muscle	-0.228906	8.47516	0.156273	0.684826
scRNA-seq	CTNND1	edgeR-QLF	Smooth muscle	0.292308	6.5576	0.156307	0.684826
scRNA-seq	TOLLIP	edgeR-QLF	Smooth muscle	0.429211	5.6501	0.156468	0.6853
scRNA-seq	RPL7	edgeR-QLF	Smooth muscle	-0.242248	10.0317	0.15678	0.686436
scRNA-seq	BACH2	edgeR-QLF	Smooth muscle	0.815206	1.31006	0.156879	0.686637
scRNA-seq	ECHDC3	edgeR-QLF	Smooth muscle	-0.80563	2.43641	0.156993	0.686904
scRNA-seq	FKBP15	edgeR-QLF	Smooth muscle	-0.460144	4.90619	0.157059	0.686939
scRNA-seq	IL17B	edgeR-QLF	Smooth muscle	-0.970882	3.01968	0.157131	0.686939
scRNA-seq	PSMD4	edgeR-QLF	Smooth muscle	-0.263059	7.29221	0.157212	0.686939
scRNA-seq	FAM111A	edgeR-QLF	Smooth muscle	-0.410743	4.67036	0.157229	0.686939
scRNA-seq	DAG1	edgeR-QLF	Smooth muscle	0.362179	5.59899	0.157272	0.686939
scRNA-seq	C1GALT1C1L	edgeR-QLF	Smooth muscle	-0.707916	1.8416	0.157319	0.686939
scRNA-seq	RASSF3	edgeR-QLF	Smooth muscle	0.518602	5.4249	0.157472	0.687061
scRNA-seq	PLEKHA5	edgeR-QLF	Smooth muscle	-0.348583	5.17258	0.157533	0.687061
scRNA-seq	AGO2	edgeR-QLF	Smooth muscle	0.356813	5.49709	0.157546	0.687061
scRNA-seq	PCBD2	edgeR-QLF	Smooth muscle	0.51074	2.8273	0.15759	0.687061
scRNA-seq	ALPL	edgeR-QLF	Smooth muscle	2.46194	4.0436	0.157611	0.687061
scRNA-seq	HSD17B12	edgeR-QLF	Smooth muscle	0.337114	6.78481	0.157796	0.687635
scRNA-seq	ITM2B	edgeR-QLF	Smooth muscle	-0.247565	10.7548	0.157879	0.687765
scRNA-seq	NEDD9	edgeR-QLF	Smooth muscle	0.511789	6.64589	0.158236	0.688489
scRNA-seq	SMC2	edgeR-QLF	Smooth muscle	-0.377957	4.53999	0.158242	0.688489
scRNA-seq	AGTRAP	edgeR-QLF	Smooth muscle	-0.339537	6.08683	0.158292	0.688489
scRNA-seq	RBM44	edgeR-QLF	Smooth muscle	0.987777	0.464833	0.158305	0.688489
scRNA-seq	STAG2	edgeR-QLF	Smooth muscle	-0.305473	5.97177	0.15835	0.688489
scRNA-seq	NDUFAF2	edgeR-QLF	Smooth muscle	-0.363407	5.84712	0.158368	0.688489
scRNA-seq	OSER1	edgeR-QLF	Smooth muscle	0.419003	5.77785	0.158417	0.688489
scRNA-seq	ACSS2	edgeR-QLF	Smooth muscle	0.593311	4.47507	0.158645	0.689119
scRNA-seq	PLCL1	edgeR-QLF	Smooth muscle	-0.527662	4.78331	0.158678	0.689119
scRNA-seq	GAP43	edgeR-QLF	Smooth muscle	-0.601477	7.05605	0.158721	0.689119
scRNA-seq	ESD	edgeR-QLF	Smooth muscle	-0.252697	7.95411	0.158774	0.689119
scRNA-seq	TRIM69	edgeR-QLF	Smooth muscle	-0.501531	5.23292	0.159015	0.689562
scRNA-seq	MRS2	edgeR-QLF	Smooth muscle	-0.43411	4.36829	0.159019	0.689562
scRNA-seq	STIM2	edgeR-QLF	Smooth muscle	0.569488	3.67688	0.159036	0.689562
scRNA-seq	DST	edgeR-QLF	Smooth muscle	-0.269158	8.61377	0.159091	0.689573
scRNA-seq	TAL1	edgeR-QLF	Smooth muscle	1.16837	-0.0642478	0.159277	0.690149
scRNA-seq	CHKB	edgeR-QLF	Smooth muscle	-0.408667	5.19078	0.159359	0.690272
scRNA-seq	RNF216	edgeR-QLF	Smooth muscle	-0.336337	5.48765	0.159465	0.690501
scRNA-seq	MFAP5	edgeR-QLF	Smooth muscle	-0.664153	6.40267	0.159623	0.690606
scRNA-seq	YPEL4	edgeR-QLF	Smooth muscle	0.921925	0.765014	0.159668	0.690606
scRNA-seq	PDE12	edgeR-QLF	Smooth muscle	0.435487	3.98305	0.159721	0.690606
scRNA-seq	RPL15	edgeR-QLF	Smooth muscle	-0.21708	11.1205	0.159773	0.690606
scRNA-seq	ORAI2	edgeR-QLF	Smooth muscle	-0.450775	4.66588	0.159782	0.690606
scRNA-seq	ADSL	edgeR-QLF	Smooth muscle	0.393493	5.41704	0.159843	0.690606
scRNA-seq	FUOM	edgeR-QLF	Smooth muscle	0.47525	4.57964	0.159862	0.690606
scRNA-seq	SMG8	edgeR-QLF	Smooth muscle	0.585209	2.52109	0.159966	0.690826
scRNA-seq	RPL31	edgeR-QLF	Smooth muscle	-0.290736	9.80002	0.160075	0.691068
scRNA-seq	SPRTN	edgeR-QLF	Smooth muscle	0.59227	3.59718	0.160154	0.691158
scRNA-seq	SEMA4A	edgeR-QLF	Smooth muscle	0.67018	2.37783	0.160203	0.691158
scRNA-seq	GPHN	edgeR-QLF	Smooth muscle	-0.536872	3.29871	0.160331	0.69148
scRNA-seq	TMEM179B	edgeR-QLF	Smooth muscle	-0.295931	6.96399	0.16039	0.691504
scRNA-seq	TAMM41	edgeR-QLF	Smooth muscle	-0.519088	3.70244	0.160544	0.691547
scRNA-seq	TMEM91	edgeR-QLF	Smooth muscle	0.429919	4.93813	0.160661	0.691547
scRNA-seq	CELSR1	edgeR-QLF	Smooth muscle	-1.05534	1.30043	0.160666	0.691547
scRNA-seq	RNASEL	edgeR-QLF	Smooth muscle	-0.480899	4.35071	0.160692	0.691547
scRNA-seq	MMP15	edgeR-QLF	Smooth muscle	1.45824	0.157351	0.160767	0.691547
scRNA-seq	FAM181B	edgeR-QLF	Smooth muscle	-0.830371	1.90289	0.160929	0.691547
scRNA-seq	BPHL	edgeR-QLF	Smooth muscle	-0.505314	4.11054	0.160932	0.691547
scRNA-seq	CENPL	edgeR-QLF	Smooth muscle	0.51651	2.14395	0.160936	0.691547
scRNA-seq	ZNF385D	edgeR-QLF	Smooth muscle	-0.519151	5.72675	0.160951	0.691547
scRNA-seq	ARL5B	edgeR-QLF	Smooth muscle	0.529815	3.56357	0.160966	0.691547
scRNA-seq	PDCD2L	edgeR-QLF	Smooth muscle	-0.686784	3.70399	0.160986	0.691547
scRNA-seq	HAX1	edgeR-QLF	Smooth muscle	-0.339772	6.96213	0.16117	0.692107
scRNA-seq	RHOBTB1	edgeR-QLF	Smooth muscle	0.531478	3.37207	0.161438	0.69282
scRNA-seq	PPL	edgeR-QLF	Smooth muscle	-0.565231	4.85008	0.161443	0.69282
scRNA-seq	ADRM1	edgeR-QLF	Smooth muscle	0.264061	6.61849	0.161508	0.692874
scRNA-seq	ZNF329	edgeR-QLF	Smooth muscle	-0.733399	2.69068	0.161661	0.693246
scRNA-seq	USP44	edgeR-QLF	Smooth muscle	-0.684146	0.636343	0.161793	0.693246
scRNA-seq	ZFHX4	edgeR-QLF	Smooth muscle	-0.709905	3.187	0.161799	0.693246
scRNA-seq	ACOX1	edgeR-QLF	Smooth muscle	0.381002	4.76705	0.161809	0.693246
scRNA-seq	SMIM10L1	edgeR-QLF	Smooth muscle	0.303786	5.89905	0.16191	0.693357
scRNA-seq	PIGW	edgeR-QLF	Smooth muscle	0.709	1.96244	0.162029	0.693357
scRNA-seq	REV1	edgeR-QLF	Smooth muscle	0.399107	4.89921	0.162121	0.693357
scRNA-seq	TNFSF10	edgeR-QLF	Smooth muscle	-0.542516	5.92154	0.162208	0.693357
scRNA-seq	FAM118A	edgeR-QLF	Smooth muscle	-0.520863	4.85935	0.162362	0.693357
scRNA-seq	TBRG4	edgeR-QLF	Smooth muscle	0.48486	4.66592	0.162449	0.693357
scRNA-seq	RPL37A	edgeR-QLF	Smooth muscle	-0.27396	10.7763	0.162583	0.693357
scRNA-seq	EXOSC2	edgeR-QLF	Smooth muscle	0.459498	3.61598	0.1626	0.693357
scRNA-seq	CHN1	edgeR-QLF	Smooth muscle	-0.499105	5.14578	0.162608	0.693357
scRNA-seq	RRP8	edgeR-QLF	Smooth muscle	0.469532	4.02872	0.162634	0.693357
scRNA-seq	PECAM1	edgeR-QLF	Smooth muscle	1.53789	6.80962	0.162645	0.693357
scRNA-seq	TPT1	edgeR-QLF	Smooth muscle	-0.198227	11.9202	0.162663	0.693357
scRNA-seq	ITPR3	edgeR-QLF	Smooth muscle	0.60438	5.04427	0.162702	0.693357
scRNA-seq	ZNF487	edgeR-QLF	Smooth muscle	-0.569074	2.29158	0.162736	0.693357
scRNA-seq	MRGPRF-AS1	edgeR-QLF	Smooth muscle	-0.562155	1.878	0.16276	0.693357
scRNA-seq	DPY30	edgeR-QLF	Smooth muscle	-0.330464	6.6993	0.162772	0.693357
scRNA-seq	RPRD1B	edgeR-QLF	Smooth muscle	-0.403487	4.03651	0.162787	0.693357
scRNA-seq	PTPRG	edgeR-QLF	Smooth muscle	-0.292848	6.25514	0.162852	0.693357
scRNA-seq	ARHGAP19	edgeR-QLF	Smooth muscle	-0.676354	2.20308	0.162912	0.693357
scRNA-seq	SLC25A42	edgeR-QLF	Smooth muscle	0.564232	2.56104	0.162914	0.693357
scRNA-seq	DAZAP2	edgeR-QLF	Smooth muscle	-0.258038	7.92003	0.163008	0.693357
scRNA-seq	ANKRD29	edgeR-QLF	Smooth muscle	-0.532165	3.99069	0.163044	0.693357
scRNA-seq	ADRA2A	edgeR-QLF	Smooth muscle	-0.852267	3.63467	0.163121	0.693357
scRNA-seq	FGD5-AS1	edgeR-QLF	Smooth muscle	0.273296	6.3643	0.163127	0.693357
scRNA-seq	NTM	edgeR-QLF	Smooth muscle	-0.899589	4.39554	0.163209	0.693357
scRNA-seq	AKR1E2	edgeR-QLF	Smooth muscle	0.66718	0.680191	0.163288	0.693357
scRNA-seq	TM2D2	edgeR-QLF	Smooth muscle	-0.308251	5.6729	0.163301	0.693357
scRNA-seq	KBTBD4	edgeR-QLF	Smooth muscle	0.532937	3.76555	0.163331	0.693357
scRNA-seq	MDM4	edgeR-QLF	Smooth muscle	-0.379023	5.66367	0.163415	0.693458
scRNA-seq	ZNF45	edgeR-QLF	Smooth muscle	-0.958645	3.3681	0.163549	0.693458
scRNA-seq	LLGL2	edgeR-QLF	Smooth muscle	0.673034	1.83814	0.163561	0.693458
scRNA-seq	RPS6KA6	edgeR-QLF	Smooth muscle	-0.81163	3.11636	0.163664	0.693458
scRNA-seq	RIPOR2	edgeR-QLF	Smooth muscle	1.04928	1.73101	0.163709	0.693458
scRNA-seq	GLI4	edgeR-QLF	Smooth muscle	-0.810627	4.47466	0.163723	0.693458
scRNA-seq	GIPC3	edgeR-QLF	Smooth muscle	0.973932	0.35101	0.163757	0.693458
scRNA-seq	SPRYD4	edgeR-QLF	Smooth muscle	-0.435508	4.05689	0.163783	0.693458
scRNA-seq	RFXANK	edgeR-QLF	Smooth muscle	-0.334033	5.00666	0.163922	0.693593
scRNA-seq	AMER1	edgeR-QLF	Smooth muscle	0.723014	1.26322	0.163922	0.693593
scRNA-seq	RPL27	edgeR-QLF	Smooth muscle	-0.238368	10.0104	0.164108	0.694155
scRNA-seq	HYKK	edgeR-QLF	Smooth muscle	0.636968	3.00115	0.164354	0.694967
scRNA-seq	TRDMT1	edgeR-QLF	Smooth muscle	0.406817	3.58725	0.164438	0.695098
scRNA-seq	LATS2	edgeR-QLF	Smooth muscle	0.412273	5.22582	0.164613	0.695522
scRNA-seq	ABTB1	edgeR-QLF	Smooth muscle	0.455659	5.35659	0.164646	0.695522
scRNA-seq	RHBDL1	edgeR-QLF	Smooth muscle	-1.00189	1.80739	0.164778	0.695574
scRNA-seq	LRRC45	edgeR-QLF	Smooth muscle	0.631086	2.37406	0.164787	0.695574
scRNA-seq	RRAS	edgeR-QLF	Smooth muscle	-0.358103	8.54893	0.164822	0.695574
scRNA-seq	PREPL	edgeR-QLF	Smooth muscle	-0.309965	6.06876	0.164872	0.695574
scRNA-seq	CREB3L2	edgeR-QLF	Smooth muscle	0.32489	6.71711	0.164992	0.695851
scRNA-seq	KIFAP3	edgeR-QLF	Smooth muscle	-0.335631	5.84593	0.165121	0.696
scRNA-seq	MTHFD1L	edgeR-QLF	Smooth muscle	0.367763	5.5303	0.165186	0.696
scRNA-seq	IGFBP5	edgeR-QLF	Smooth muscle	-0.479988	10.1611	0.165188	0.696
scRNA-seq	KIAA1328	edgeR-QLF	Smooth muscle	-0.407198	3.98723	0.165244	0.696009
scRNA-seq	KCNJ5	edgeR-QLF	Smooth muscle	0.743032	0.776626	0.16547	0.696736
scRNA-seq	TSPAN2	edgeR-QLF	Smooth muscle	-0.473996	5.60248	0.165534	0.69678
scRNA-seq	TBC1D9	edgeR-QLF	Smooth muscle	0.677166	3.66488	0.165592	0.696796
scRNA-seq	LMNTD2	edgeR-QLF	Smooth muscle	1.12509	-1.04903	0.165686	0.696839
scRNA-seq	ARHGEF26	edgeR-QLF	Smooth muscle	0.429441	5.1325	0.165724	0.696839
scRNA-seq	HOOK3	edgeR-QLF	Smooth muscle	-0.293187	6.32145	0.165763	0.696839
scRNA-seq	FOXN3-AS1	edgeR-QLF	Smooth muscle	-1.24185	2.87862	0.166154	0.698258
scRNA-seq	SERP2	edgeR-QLF	Smooth muscle	-0.534438	3.45341	0.166331	0.698774
scRNA-seq	MOGS	edgeR-QLF	Smooth muscle	0.643449	3.60154	0.166454	0.698884
scRNA-seq	DHCR24	edgeR-QLF	Smooth muscle	-0.880987	3.86137	0.166501	0.698884
scRNA-seq	ATP5MC2	edgeR-QLF	Smooth muscle	-0.265004	8.65363	0.166519	0.698884
scRNA-seq	AGO3	edgeR-QLF	Smooth muscle	0.390777	5.06144	0.166575	0.698895
scRNA-seq	ZNF439	edgeR-QLF	Smooth muscle	0.620603	2.68656	0.166728	0.699307
scRNA-seq	MRFAP1L1	edgeR-QLF	Smooth muscle	-0.308792	5.4433	0.16683	0.699337
scRNA-seq	RPL14	edgeR-QLF	Smooth muscle	-0.221256	10.4764	0.166859	0.699337
scRNA-seq	RTN4R	edgeR-QLF	Smooth muscle	-0.81539	0.744003	0.166935	0.699337
scRNA-seq	HSP90AA1	edgeR-QLF	Smooth muscle	-0.241179	9.74472	0.166978	0.699337
scRNA-seq	PTPMT1	edgeR-QLF	Smooth muscle	-0.395878	6.19198	0.167004	0.699337
scRNA-seq	USP30	edgeR-QLF	Smooth muscle	-0.750183	3.56495	0.167099	0.699509
scRNA-seq	CLASRP	edgeR-QLF	Smooth muscle	0.54849	3.2411	0.167275	0.699735
scRNA-seq	TCEAL9	edgeR-QLF	Smooth muscle	-0.342582	7.62361	0.167284	0.699735
scRNA-seq	DHRS4L2	edgeR-QLF	Smooth muscle	-0.304586	5.47225	0.167315	0.699735
scRNA-seq	ZBTB41	edgeR-QLF	Smooth muscle	0.431587	4.20106	0.167669	0.700785
scRNA-seq	PRCP	edgeR-QLF	Smooth muscle	0.604639	6.87893	0.16771	0.700785
scRNA-seq	GFRA2	edgeR-QLF	Smooth muscle	0.726983	0.689426	0.167732	0.700785
scRNA-seq	CAPN5	edgeR-QLF	Smooth muscle	0.473191	3.59556	0.167782	0.700785
scRNA-seq	LRFN4	edgeR-QLF	Smooth muscle	0.598113	3.03972	0.167864	0.7009
scRNA-seq	BUD13	edgeR-QLF	Smooth muscle	0.601912	3.23033	0.16802	0.700961
scRNA-seq	SLC26A6	edgeR-QLF	Smooth muscle	-0.732339	3.91035	0.16803	0.700961
scRNA-seq	RASSF1-AS1	edgeR-QLF	Smooth muscle	-0.589852	0.212967	0.16804	0.700961
scRNA-seq	PLPP5	edgeR-QLF	Smooth muscle	-0.351137	5.85276	0.168142	0.701087
scRNA-seq	TMEM81	edgeR-QLF	Smooth muscle	-0.86939	0.156468	0.168244	0.701087
scRNA-seq	ARHGEF33	edgeR-QLF	Smooth muscle	-0.647648	1.18638	0.168275	0.701087
scRNA-seq	NEGR1	edgeR-QLF	Smooth muscle	-0.474194	4.25087	0.168298	0.701087
scRNA-seq	NMRK1	edgeR-QLF	Smooth muscle	-0.395105	5.65819	0.168391	0.701087
scRNA-seq	ARID3A	edgeR-QLF	Smooth muscle	0.516285	1.60599	0.168395	0.701087
scRNA-seq	PODXL2	edgeR-QLF	Smooth muscle	-0.654035	2.63457	0.168458	0.701123
scRNA-seq	TOX	edgeR-QLF	Smooth muscle	-1.0679	-0.72126	0.168633	0.701551
scRNA-seq	PRR16	edgeR-QLF	Smooth muscle	0.45137	5.01458	0.168721	0.701551
scRNA-seq	MROH6	edgeR-QLF	Smooth muscle	-0.502258	1.85996	0.168797	0.701551
scRNA-seq	LINC00954	edgeR-QLF	Smooth muscle	-1.21786	1.20271	0.16886	0.701551
scRNA-seq	UBE2O	edgeR-QLF	Smooth muscle	0.53134	3.1619	0.168991	0.701551
scRNA-seq	FAM219B	edgeR-QLF	Smooth muscle	-0.490253	5.95786	0.168996	0.701551
scRNA-seq	GLYCTK	edgeR-QLF	Smooth muscle	0.791756	2.63216	0.169028	0.701551
scRNA-seq	POLM	edgeR-QLF	Smooth muscle	-0.582015	4.88922	0.169053	0.701551
scRNA-seq	TK1	edgeR-QLF	Smooth muscle	0.973899	3.27767	0.169176	0.701551
scRNA-seq	STAM	edgeR-QLF	Smooth muscle	0.353002	4.70037	0.169202	0.701551
scRNA-seq	EIF4EBP1	edgeR-QLF	Smooth muscle	-0.363697	5.27292	0.169261	0.701551
scRNA-seq	CMTM7	edgeR-QLF	Smooth muscle	0.479055	4.69434	0.169378	0.701551
scRNA-seq	PRIM1	edgeR-QLF	Smooth muscle	-0.556711	1.74554	0.169513	0.701551
scRNA-seq	NBN	edgeR-QLF	Smooth muscle	-0.328648	5.51186	0.169528	0.701551
scRNA-seq	PROX1	edgeR-QLF	Smooth muscle	1.15867	-0.722416	0.169556	0.701551
scRNA-seq	COLCA1	edgeR-QLF	Smooth muscle	-0.493135	2.26059	0.169591	0.701551
scRNA-seq	ACYP1	edgeR-QLF	Smooth muscle	-0.50426	4.30242	0.169595	0.701551
scRNA-seq	ATG4C	edgeR-QLF	Smooth muscle	0.545832	3.84667	0.169634	0.701551
scRNA-seq	SPDYA	edgeR-QLF	Smooth muscle	-0.383075	4.22058	0.169641	0.701551
scRNA-seq	USP28	edgeR-QLF	Smooth muscle	0.469099	3.64774	0.169643	0.701551
scRNA-seq	TMCO4	edgeR-QLF	Smooth muscle	-0.649859	3.8149	0.169696	0.701551
scRNA-seq	CHCHD6	edgeR-QLF	Smooth muscle	0.528401	4.98471	0.16979	0.701573
scRNA-seq	MDN1	edgeR-QLF	Smooth muscle	0.394432	4.47229	0.16981	0.701573
scRNA-seq	STAG3	edgeR-QLF	Smooth muscle	-0.732401	2.16741	0.170001	0.70214
scRNA-seq	RAD21	edgeR-QLF	Smooth muscle	-0.29562	6.08922	0.17017	0.702364
scRNA-seq	FARSB	edgeR-QLF	Smooth muscle	0.488548	4.71529	0.170197	0.702364
scRNA-seq	TSN	edgeR-QLF	Smooth muscle	-0.30107	5.91089	0.170218	0.702364
scRNA-seq	DEPP1	edgeR-QLF	Smooth muscle	-0.583306	9.26023	0.170289	0.702364
scRNA-seq	CA11	edgeR-QLF	Smooth muscle	0.565098	3.33799	0.170326	0.702364
scRNA-seq	APBB1	edgeR-QLF	Smooth muscle	0.523514	4.83995	0.17045	0.702368
scRNA-seq	SLC44A1	edgeR-QLF	Smooth muscle	-0.25783	6.35471	0.170468	0.702368
scRNA-seq	MRPL33	edgeR-QLF	Smooth muscle	-0.307874	7.78388	0.170489	0.702368
scRNA-seq	GNB1L	edgeR-QLF	Smooth muscle	0.543111	2.53373	0.17064	0.70266
scRNA-seq	TSPAN15	edgeR-QLF	Smooth muscle	-0.754529	4.43429	0.170668	0.70266
scRNA-seq	SVIP	edgeR-QLF	Smooth muscle	-0.373163	5.50723	0.170771	0.702806
scRNA-seq	ZNF281	edgeR-QLF	Smooth muscle	0.480461	4.28179	0.170838	0.702806
scRNA-seq	UFM1	edgeR-QLF	Smooth muscle	0.301055	6.38922	0.170934	0.702806
scRNA-seq	MTA3	edgeR-QLF	Smooth muscle	0.567447	4.11138	0.171034	0.702806
scRNA-seq	CHST14	edgeR-QLF	Smooth muscle	0.423582	4.34556	0.171045	0.702806
scRNA-seq	PSMB8	edgeR-QLF	Smooth muscle	-0.424397	7.10836	0.171139	0.702806
scRNA-seq	MIDN	edgeR-QLF	Smooth muscle	0.462127	5.04053	0.171162	0.702806
scRNA-seq	PLD1	edgeR-QLF	Smooth muscle	-0.413045	4.31877	0.171186	0.702806
scRNA-seq	ITIH4	edgeR-QLF	Smooth muscle	-0.804991	5.4319	0.171232	0.702806
scRNA-seq	FGF1	edgeR-QLF	Smooth muscle	0.481852	5.53422	0.171246	0.702806
scRNA-seq	STEAP4	edgeR-QLF	Smooth muscle	-0.692095	7.61937	0.171387	0.703164
scRNA-seq	PLB1	edgeR-QLF	Smooth muscle	-0.644588	1.69524	0.171468	0.703275
scRNA-seq	SF1	edgeR-QLF	Smooth muscle	0.328975	6.70954	0.171523	0.703276
scRNA-seq	ZNF589	edgeR-QLF	Smooth muscle	-0.640975	2.31186	0.171602	0.703378
scRNA-seq	LRFN1	edgeR-QLF	Smooth muscle	-1.45236	-0.92912	0.172039	0.704569
scRNA-seq	B4GALT5	edgeR-QLF	Smooth muscle	-0.435541	3.98413	0.172054	0.704569
scRNA-seq	GAR1	edgeR-QLF	Smooth muscle	0.361295	4.3345	0.172055	0.704569
scRNA-seq	INO80C	edgeR-QLF	Smooth muscle	-0.375492	4.40062	0.172212	0.704987
scRNA-seq	CHRNE	edgeR-QLF	Smooth muscle	0.609949	2.74134	0.172321	0.705019
scRNA-seq	TPBG	edgeR-QLF	Smooth muscle	0.380033	5.53826	0.172339	0.705019
scRNA-seq	DOK4	edgeR-QLF	Smooth muscle	0.414097	4.82039	0.172383	0.705019
scRNA-seq	TMEM170B	edgeR-QLF	Smooth muscle	0.953821	2.10698	0.17256	0.705521
scRNA-seq	RFLNA	edgeR-QLF	Smooth muscle	-0.841935	3.28194	0.172631	0.70558
scRNA-seq	PPAT	edgeR-QLF	Smooth muscle	-0.542598	2.73917	0.172683	0.70558
scRNA-seq	PEAK1	edgeR-QLF	Smooth muscle	-0.350251	6.59238	0.172792	0.705803
scRNA-seq	DNAJC14	edgeR-QLF	Smooth muscle	0.556712	3.97659	0.172919	0.705897
scRNA-seq	BAHD1	edgeR-QLF	Smooth muscle	0.640173	2.64704	0.172924	0.705897
scRNA-seq	DPCD	edgeR-QLF	Smooth muscle	-0.333913	5.09763	0.173063	0.705947
scRNA-seq	SAMD5	edgeR-QLF	Smooth muscle	-0.603898	1.1088	0.173106	0.705947
scRNA-seq	TBXAS1	edgeR-QLF	Smooth muscle	-0.751496	1.68535	0.17313	0.705947
scRNA-seq	CLN8	edgeR-QLF	Smooth muscle	-0.394468	3.44114	0.173154	0.705947
scRNA-seq	PSENEN	edgeR-QLF	Smooth muscle	-0.306723	6.14071	0.173336	0.706035
scRNA-seq	AKR1C3	edgeR-QLF	Smooth muscle	-0.260787	6.74451	0.173362	0.706035
scRNA-seq	ADAM17	edgeR-QLF	Smooth muscle	0.334772	5.31541	0.173366	0.706035
scRNA-seq	POM121C	edgeR-QLF	Smooth muscle	0.393296	4.25458	0.17344	0.706035
scRNA-seq	PRRG2	edgeR-QLF	Smooth muscle	-0.799412	0.109208	0.173453	0.706035
scRNA-seq	LENG8-AS1	edgeR-QLF	Smooth muscle	-0.681639	0.663558	0.173577	0.706035
scRNA-seq	GUCY1B1	edgeR-QLF	Smooth muscle	-0.486586	6.36211	0.173616	0.706035
scRNA-seq	JMJD1C-AS1	edgeR-QLF	Smooth muscle	0.73791	1.12792	0.173792	0.706035
scRNA-seq	PTX3	edgeR-QLF	Smooth muscle	0.828212	3.87743	0.173812	0.706035
scRNA-seq	THG1L	edgeR-QLF	Smooth muscle	-0.496782	4.25636	0.173831	0.706035
scRNA-seq	BLOC1S4	edgeR-QLF	Smooth muscle	-0.4564	4.85842	0.173846	0.706035
scRNA-seq	FBXL13	edgeR-QLF	Smooth muscle	-0.486109	3.23727	0.17388	0.706035
scRNA-seq	LINC01266	edgeR-QLF	Smooth muscle	-0.645165	1.88443	0.173925	0.706035
scRNA-seq	CEP97	edgeR-QLF	Smooth muscle	-0.526361	3.93798	0.173937	0.706035
scRNA-seq	PRKCB	edgeR-QLF	Smooth muscle	0.838756	0.746929	0.17423	0.706483
scRNA-seq	GTPBP4	edgeR-QLF	Smooth muscle	0.289106	5.36221	0.174287	0.706483
scRNA-seq	COL6A2	edgeR-QLF	Smooth muscle	-0.34357	9.85126	0.174354	0.706483
scRNA-seq	PTGER4	edgeR-QLF	Smooth muscle	0.508861	3.76804	0.174384	0.706483
scRNA-seq	STRN	edgeR-QLF	Smooth muscle	-0.509287	4.08969	0.174417	0.706483
scRNA-seq	RPL38	edgeR-QLF	Smooth muscle	-0.285666	9.70789	0.174429	0.706483
scRNA-seq	UNC93B1	edgeR-QLF	Smooth muscle	0.758047	4.47561	0.174429	0.706483
scRNA-seq	SECISBP2L	edgeR-QLF	Smooth muscle	-0.344853	5.80215	0.174532	0.706505
scRNA-seq	SIGLEC15	edgeR-QLF	Smooth muscle	-0.600079	1.72726	0.174543	0.706505
scRNA-seq	USP51	edgeR-QLF	Smooth muscle	0.771361	3.03191	0.174629	0.706601
scRNA-seq	PDE5A	edgeR-QLF	Smooth muscle	-0.429463	7.60943	0.174702	0.706601
scRNA-seq	EHD1	edgeR-QLF	Smooth muscle	0.450522	5.19854	0.174808	0.706601
scRNA-seq	GSTCD	edgeR-QLF	Smooth muscle	0.596895	2.08681	0.17486	0.706601
scRNA-seq	HNRNPA3	edgeR-QLF	Smooth muscle	-0.284194	7.4737	0.174865	0.706601
scRNA-seq	RTCA	edgeR-QLF	Smooth muscle	0.397659	4.78143	0.174894	0.706601
scRNA-seq	HCST	edgeR-QLF	Smooth muscle	1.07987	4.68881	0.175096	0.707197
scRNA-seq	ERV3-1	edgeR-QLF	Smooth muscle	0.507304	3.11893	0.175243	0.707355
scRNA-seq	PDSS2	edgeR-QLF	Smooth muscle	-0.449993	3.75882	0.175311	0.707355
scRNA-seq	TOP3B	edgeR-QLF	Smooth muscle	0.573012	2.31318	0.175389	0.707355
scRNA-seq	THOC7	edgeR-QLF	Smooth muscle	-0.401454	6.74979	0.175454	0.707355
scRNA-seq	NCF1	edgeR-QLF	Smooth muscle	0.974717	1.51457	0.175484	0.707355
scRNA-seq	RAB9B	edgeR-QLF	Smooth muscle	-0.548494	3.26066	0.175494	0.707355
scRNA-seq	TMEM120B	edgeR-QLF	Smooth muscle	-0.551704	2.62078	0.175516	0.707355
scRNA-seq	CCDC71	edgeR-QLF	Smooth muscle	0.576136	2.53179	0.175633	0.707604
scRNA-seq	FGL2	edgeR-QLF	Smooth muscle	-0.526098	8.43548	0.175888	0.708343
scRNA-seq	GATAD1	edgeR-QLF	Smooth muscle	0.355805	5.2661	0.17597	0.708343
scRNA-seq	HENMT1	edgeR-QLF	Smooth muscle	0.577438	2.37689	0.17606	0.708343
scRNA-seq	SRSF8	edgeR-QLF	Smooth muscle	-0.308286	6.00994	0.176064	0.708343
scRNA-seq	RPS20	edgeR-QLF	Smooth muscle	-0.312593	9.17135	0.176089	0.708343
scRNA-seq	DNAH1	edgeR-QLF	Smooth muscle	0.672006	1.8395	0.176283	0.708478
scRNA-seq	EVA1C	edgeR-QLF	Smooth muscle	0.461511	4.69114	0.176317	0.708478
scRNA-seq	SLC35E4	edgeR-QLF	Smooth muscle	0.57085	3.67424	0.17636	0.708478
scRNA-seq	CTF1	edgeR-QLF	Smooth muscle	-0.693968	3.29464	0.176367	0.708478
scRNA-seq	LAMA2	edgeR-QLF	Smooth muscle	-0.404558	6.3195	0.176396	0.708478
scRNA-seq	DPF2	edgeR-QLF	Smooth muscle	-0.416875	6.32113	0.176501	0.708556
scRNA-seq	FUZ	edgeR-QLF	Smooth muscle	-0.41406	4.21899	0.176524	0.708556
scRNA-seq	RPAP3	edgeR-QLF	Smooth muscle	-0.398946	4.42488	0.176619	0.708717
scRNA-seq	PCSK7	edgeR-QLF	Smooth muscle	-0.397875	9.02273	0.176866	0.709461
scRNA-seq	EIF6	edgeR-QLF	Smooth muscle	-0.228581	7.16749	0.176914	0.709461
scRNA-seq	SLC35B1	edgeR-QLF	Smooth muscle	0.32131	5.57724	0.176981	0.709482
scRNA-seq	CADM4	edgeR-QLF	Smooth muscle	-0.898788	1.06413	0.177029	0.709482
scRNA-seq	ENKD1	edgeR-QLF	Smooth muscle	-0.460429	3.65928	0.177083	0.709482
scRNA-seq	LPCAT2	edgeR-QLF	Smooth muscle	0.405862	4.81251	0.177149	0.709528
scRNA-seq	LEPROT	edgeR-QLF	Smooth muscle	-0.241562	8.07548	0.177211	0.709554
scRNA-seq	INPPL1	edgeR-QLF	Smooth muscle	0.444952	4.24693	0.177382	0.710021
scRNA-seq	NUDCD3	edgeR-QLF	Smooth muscle	-0.315648	6.1266	0.177604	0.710511
scRNA-seq	ZNF638	edgeR-QLF	Smooth muscle	0.31181	6.17764	0.177667	0.710511
scRNA-seq	PDLIM5	edgeR-QLF	Smooth muscle	-0.315029	8.37256	0.177725	0.710511
scRNA-seq	TECPR1	edgeR-QLF	Smooth muscle	0.611432	3.59128	0.177747	0.710511
scRNA-seq	PLCB4	edgeR-QLF	Smooth muscle	0.866583	3.00608	0.177805	0.710511
scRNA-seq	NGF	edgeR-QLF	Smooth muscle	0.574905	3.71019	0.177833	0.710511
scRNA-seq	INTS10	edgeR-QLF	Smooth muscle	-0.296617	5.4908	0.178018	0.710926
scRNA-seq	INTS12	edgeR-QLF	Smooth muscle	0.399545	4.13064	0.178087	0.710926
scRNA-seq	AK6	edgeR-QLF	Smooth muscle	-0.339425	5.76424	0.178149	0.710926
scRNA-seq	MIA2	edgeR-QLF	Smooth muscle	-0.418703	4.56247	0.178248	0.710926
scRNA-seq	GPLD1	edgeR-QLF	Smooth muscle	-0.81846	2.97773	0.178256	0.710926
scRNA-seq	RRM1	edgeR-QLF	Smooth muscle	0.280694	4.63415	0.178271	0.710926
scRNA-seq	CTNNBL1	edgeR-QLF	Smooth muscle	-0.373341	5.51409	0.178321	0.710926
scRNA-seq	RPH3AL	edgeR-QLF	Smooth muscle	0.77267	1.16466	0.178423	0.711115
scRNA-seq	GDAP1	edgeR-QLF	Smooth muscle	1.43085	2.3451	0.178526	0.711263
scRNA-seq	PI4K2B	edgeR-QLF	Smooth muscle	0.575493	3.19252	0.17857	0.711263
scRNA-seq	TNF	edgeR-QLF	Smooth muscle	-1.03101	1.92068	0.178666	0.711427
scRNA-seq	P2RY1	edgeR-QLF	Smooth muscle	-0.771083	1.40287	0.178867	0.711788
scRNA-seq	UTP3	edgeR-QLF	Smooth muscle	-0.46634	4.46744	0.178878	0.711788
scRNA-seq	CYP39A1	edgeR-QLF	Smooth muscle	-0.671522	2.17636	0.178921	0.711788
scRNA-seq	VCAM1	edgeR-QLF	Smooth muscle	-0.476923	8.00328	0.179155	0.712465
scRNA-seq	IGFBP2	edgeR-QLF	Smooth muscle	-0.342018	10.7019	0.179201	0.712465
scRNA-seq	CAB39	edgeR-QLF	Smooth muscle	0.387079	5.50868	0.179311	0.712684
scRNA-seq	NPR3	edgeR-QLF	Smooth muscle	0.657015	4.15386	0.179436	0.712963
scRNA-seq	CD274	edgeR-QLF	Smooth muscle	0.655449	2.30863	0.179532	0.713043
scRNA-seq	CAMK2N1	edgeR-QLF	Smooth muscle	-0.628098	4.32358	0.179607	0.713043
scRNA-seq	ABCD3	edgeR-QLF	Smooth muscle	-0.464859	4.21444	0.179683	0.713043
scRNA-seq	DAPK2	edgeR-QLF	Smooth muscle	-0.576232	2.86982	0.179882	0.713043
scRNA-seq	LONP1	edgeR-QLF	Smooth muscle	0.407022	4.40259	0.179904	0.713043
scRNA-seq	WRAP73	edgeR-QLF	Smooth muscle	0.454936	3.90244	0.179923	0.713043
scRNA-seq	PSMC5	edgeR-QLF	Smooth muscle	-0.27657	7.83542	0.179929	0.713043
scRNA-seq	EVI2A	edgeR-QLF	Smooth muscle	0.60014	4.12004	0.179938	0.713043
scRNA-seq	SUPV3L1	edgeR-QLF	Smooth muscle	0.572586	3.42402	0.179951	0.713043
scRNA-seq	XRCC4	edgeR-QLF	Smooth muscle	0.487609	4.43223	0.18015	0.713429
scRNA-seq	ZFP82	edgeR-QLF	Smooth muscle	-0.700874	3.4083	0.180158	0.713429
scRNA-seq	PLP2	edgeR-QLF	Smooth muscle	-0.275126	8.28589	0.180244	0.713549
scRNA-seq	ZNF561	edgeR-QLF	Smooth muscle	-0.426475	3.93647	0.180773	0.714934
scRNA-seq	TFF3	edgeR-QLF	Smooth muscle	3.35453	2.72774	0.180781	0.714934
scRNA-seq	CSRP2	edgeR-QLF	Smooth muscle	-0.435442	7.02007	0.180932	0.714934
scRNA-seq	TIMM17A	edgeR-QLF	Smooth muscle	-0.412372	6.23348	0.180942	0.714934
scRNA-seq	VIRMA	edgeR-QLF	Smooth muscle	-0.329022	5.24635	0.181046	0.714934
scRNA-seq	SARNP	edgeR-QLF	Smooth muscle	-0.35396	6.05255	0.181082	0.714934
scRNA-seq	GTF2H4	edgeR-QLF	Smooth muscle	0.761285	3.70447	0.181137	0.714934
scRNA-seq	ZNF224	edgeR-QLF	Smooth muscle	-0.616416	4.97351	0.181189	0.714934
scRNA-seq	EIF3G	edgeR-QLF	Smooth muscle	-0.209551	7.91074	0.181272	0.714934
scRNA-seq	RTCB	edgeR-QLF	Smooth muscle	-0.258159	6.21516	0.181337	0.714934
scRNA-seq	PFDN2	edgeR-QLF	Smooth muscle	0.380943	7.09734	0.18137	0.714934
scRNA-seq	SYDE2	edgeR-QLF	Smooth muscle	0.535415	2.84374	0.181373	0.714934
scRNA-seq	TMEM104	edgeR-QLF	Smooth muscle	0.57822	2.90509	0.181386	0.714934
scRNA-seq	TMED1	edgeR-QLF	Smooth muscle	-0.399396	5.44068	0.181398	0.714934
scRNA-seq	TIAM1	edgeR-QLF	Smooth muscle	-0.819736	1.32805	0.181461	0.714934
scRNA-seq	PPP1R10	edgeR-QLF	Smooth muscle	-0.373985	5.74391	0.181606	0.714934
scRNA-seq	TIGD2	edgeR-QLF	Smooth muscle	-0.715883	0.205019	0.181631	0.714934
scRNA-seq	CHIC2	edgeR-QLF	Smooth muscle	0.334953	5.63598	0.181638	0.714934
scRNA-seq	B3GNT2	edgeR-QLF	Smooth muscle	0.399298	5.20527	0.181641	0.714934
scRNA-seq	LURAP1L	edgeR-QLF	Smooth muscle	-0.407453	5.37846	0.18199	0.715357
scRNA-seq	FCHSD1	edgeR-QLF	Smooth muscle	0.446425	3.37767	0.182028	0.715357
scRNA-seq	NCKAP1L	edgeR-QLF	Smooth muscle	-0.784662	1.44503	0.182096	0.715357
scRNA-seq	TESC	edgeR-QLF	Smooth muscle	-1.0145	2.1539	0.182122	0.715357
scRNA-seq	PPP2R1A	edgeR-QLF	Smooth muscle	0.2652	7.17231	0.182125	0.715357
scRNA-seq	EID2	edgeR-QLF	Smooth muscle	-0.546736	3.8256	0.18221	0.715357
scRNA-seq	CETN2	edgeR-QLF	Smooth muscle	0.294591	6.2371	0.182245	0.715357
scRNA-seq	CTNNAL1	edgeR-QLF	Smooth muscle	-0.357721	6.11381	0.182279	0.715357
scRNA-seq	FANK1	edgeR-QLF	Smooth muscle	-0.667808	1.71377	0.182314	0.715357
scRNA-seq	CNPY4	edgeR-QLF	Smooth muscle	-0.362679	4.92954	0.182462	0.715357
scRNA-seq	ECSIT	edgeR-QLF	Smooth muscle	-0.399263	5.36009	0.182479	0.715357
scRNA-seq	CDH11	edgeR-QLF	Smooth muscle	-0.417704	7.93078	0.182495	0.715357
scRNA-seq	RORA	edgeR-QLF	Smooth muscle	-0.397889	5.65613	0.182588	0.715357
scRNA-seq	HOXB7	edgeR-QLF	Smooth muscle	-0.763807	1.10571	0.182958	0.715357
scRNA-seq	PPM1D	edgeR-QLF	Smooth muscle	0.580072	3.85782	0.182991	0.715357
scRNA-seq	DENR	edgeR-QLF	Smooth muscle	0.314574	5.77942	0.183017	0.715357
scRNA-seq	KCND1	edgeR-QLF	Smooth muscle	-0.55816	2.51868	0.183025	0.715357
scRNA-seq	NDRG4	edgeR-QLF	Smooth muscle	1.38125	4.3719	0.183053	0.715357
scRNA-seq	ATP2A2	edgeR-QLF	Smooth muscle	0.283966	6.14837	0.183066	0.715357
scRNA-seq	ALKBH8	edgeR-QLF	Smooth muscle	-0.743774	3.32849	0.183119	0.715357
scRNA-seq	PDIA4	edgeR-QLF	Smooth muscle	0.364462	6.91526	0.183236	0.715357
scRNA-seq	KIF1B	edgeR-QLF	Smooth muscle	0.316936	5.51322	0.183262	0.715357
scRNA-seq	UBALD2	edgeR-QLF	Smooth muscle	0.479127	4.49413	0.183323	0.715357
scRNA-seq	EPB41L5	edgeR-QLF	Smooth muscle	-0.556428	3.27357	0.18333	0.715357
scRNA-seq	AZIN1	edgeR-QLF	Smooth muscle	0.328153	5.87418	0.183377	0.715357
scRNA-seq	TLR4	edgeR-QLF	Smooth muscle	0.460953	4.50034	0.183384	0.715357
scRNA-seq	MZT2B	edgeR-QLF	Smooth muscle	-0.275828	8.1331	0.183475	0.715357
scRNA-seq	SMIM7	edgeR-QLF	Smooth muscle	-0.244571	6.68224	0.183495	0.715357
scRNA-seq	TM7SF3	edgeR-QLF	Smooth muscle	-0.31732	5.81611	0.183625	0.715357
scRNA-seq	MBNL3	edgeR-QLF	Smooth muscle	1.07047	1.22143	0.183689	0.715357
scRNA-seq	TOB2	edgeR-QLF	Smooth muscle	0.260826	5.41936	0.183717	0.715357
scRNA-seq	MGST1	edgeR-QLF	Smooth muscle	-0.66143	4.31239	0.183735	0.715357
scRNA-seq	AJM1	edgeR-QLF	Smooth muscle	-0.445844	2.42586	0.183823	0.715357
scRNA-seq	GPANK1	edgeR-QLF	Smooth muscle	-0.26537	5.65168	0.18388	0.715357
scRNA-seq	TOMM22	edgeR-QLF	Smooth muscle	-0.284838	6.30463	0.183901	0.715357
scRNA-seq	WDR6	edgeR-QLF	Smooth muscle	0.274671	5.48891	0.183945	0.715357
scRNA-seq	CAT	edgeR-QLF	Smooth muscle	-0.404212	6.38002	0.184031	0.715357
scRNA-seq	TOGARAM1	edgeR-QLF	Smooth muscle	0.419791	3.968	0.184035	0.715357
scRNA-seq	RC3H1	edgeR-QLF	Smooth muscle	0.311446	4.81874	0.184053	0.715357
scRNA-seq	APOBEC3F	edgeR-QLF	Smooth muscle	0.548344	2.14449	0.184065	0.715357
scRNA-seq	OSGIN1	edgeR-QLF	Smooth muscle	0.614609	3.02244	0.184315	0.715357
scRNA-seq	MTPAP	edgeR-QLF	Smooth muscle	-0.51738	3.92791	0.184431	0.715357
scRNA-seq	EBNA1BP2	edgeR-QLF	Smooth muscle	-0.278054	6.00708	0.18454	0.715357
scRNA-seq	LDLR	edgeR-QLF	Smooth muscle	-0.651867	3.45885	0.184558	0.715357
scRNA-seq	DYM	edgeR-QLF	Smooth muscle	0.282049	5.24178	0.184646	0.715357
scRNA-seq	NBEA	edgeR-QLF	Smooth muscle	0.572112	3.13469	0.184649	0.715357
scRNA-seq	LINC01615	edgeR-QLF	Smooth muscle	-0.56416	5.17757	0.184672	0.715357
scRNA-seq	ZSCAN16	edgeR-QLF	Smooth muscle	0.717889	2.60519	0.184743	0.715357
scRNA-seq	DTX4	edgeR-QLF	Smooth muscle	0.924326	3.03749	0.184781	0.715357
scRNA-seq	SPDL1	edgeR-QLF	Smooth muscle	-0.674057	3.09624	0.184784	0.715357
scRNA-seq	ROBO1	edgeR-QLF	Smooth muscle	0.385452	4.79646	0.184824	0.715357
scRNA-seq	RFC5	edgeR-QLF	Smooth muscle	0.565806	3.88052	0.184828	0.715357
scRNA-seq	FGF14-AS2	edgeR-QLF	Smooth muscle	-0.680776	2.75399	0.184834	0.715357
scRNA-seq	FBXL7	edgeR-QLF	Smooth muscle	0.666712	4.22608	0.184843	0.715357
scRNA-seq	PRKAR2A	edgeR-QLF	Smooth muscle	0.33583	5.4218	0.184886	0.715357
scRNA-seq	NPY1R	edgeR-QLF	Smooth muscle	0.445463	4.74373	0.184899	0.715357
scRNA-seq	EMP1	edgeR-QLF	Smooth muscle	-0.358741	6.47962	0.18496	0.715357
scRNA-seq	ISCA2	edgeR-QLF	Smooth muscle	-0.351725	4.46452	0.184996	0.715357
scRNA-seq	TTC8	edgeR-QLF	Smooth muscle	-0.452249	4.57316	0.185001	0.715357
scRNA-seq	MYO7B	edgeR-QLF	Smooth muscle	0.842408	-0.735462	0.185112	0.71553
scRNA-seq	CACNB1	edgeR-QLF	Smooth muscle	-0.638613	3.26617	0.185156	0.71553
scRNA-seq	SAMM50	edgeR-QLF	Smooth muscle	-0.256336	5.44529	0.185279	0.715758
scRNA-seq	CACUL1	edgeR-QLF	Smooth muscle	-0.477177	5.45493	0.185326	0.715758
scRNA-seq	EIF4ENIF1	edgeR-QLF	Smooth muscle	-0.385193	4.18187	0.185486	0.715829
scRNA-seq	OAZ3	edgeR-QLF	Smooth muscle	-0.452219	3.29055	0.185525	0.715829
scRNA-seq	LOXL1-AS1	edgeR-QLF	Smooth muscle	-0.403791	3.93434	0.185526	0.715829
scRNA-seq	USP53	edgeR-QLF	Smooth muscle	-0.354382	6.319	0.185565	0.715829
scRNA-seq	GNAZ	edgeR-QLF	Smooth muscle	0.711487	0.593636	0.185623	0.71584
scRNA-seq	PRR15	edgeR-QLF	Smooth muscle	0.58649	2.86024	0.185687	0.715854
scRNA-seq	RBM10	edgeR-QLF	Smooth muscle	-0.372207	4.63366	0.185737	0.715854
scRNA-seq	UQCRC1	edgeR-QLF	Smooth muscle	0.212084	7.0773	0.18595	0.716462
scRNA-seq	FLVCR1	edgeR-QLF	Smooth muscle	0.502624	2.23397	0.186076	0.716518
scRNA-seq	PRAG1	edgeR-QLF	Smooth muscle	1.06001	1.17606	0.186112	0.716518
scRNA-seq	LINC01686	edgeR-QLF	Smooth muscle	1.01379	1.41049	0.18613	0.716518
scRNA-seq	FAM228B	edgeR-QLF	Smooth muscle	-0.274149	4.96788	0.186197	0.716537
scRNA-seq	MTIF2	edgeR-QLF	Smooth muscle	0.471399	4.22632	0.186245	0.716537
scRNA-seq	CASP1	edgeR-QLF	Smooth muscle	-0.491593	4.38699	0.186339	0.716685
scRNA-seq	MCFD2	edgeR-QLF	Smooth muscle	0.279745	6.7851	0.186425	0.716801
scRNA-seq	RRP12	edgeR-QLF	Smooth muscle	0.776036	2.88181	0.186511	0.716919
scRNA-seq	TSNAXIP1	edgeR-QLF	Smooth muscle	0.482467	1.99341	0.186591	0.716966
scRNA-seq	TRIM41	edgeR-QLF	Smooth muscle	0.409828	3.00677	0.186633	0.716966
scRNA-seq	HSPA1L	edgeR-QLF	Smooth muscle	-0.565614	0.852011	0.186712	0.717055
scRNA-seq	SBDS	edgeR-QLF	Smooth muscle	-0.283169	8.61078	0.18679	0.717144
scRNA-seq	PIGF	edgeR-QLF	Smooth muscle	-0.352325	4.99515	0.186979	0.717588
scRNA-seq	NME2	edgeR-QLF	Smooth muscle	-0.233026	9.15171	0.18705	0.717588
scRNA-seq	ABCB4	edgeR-QLF	Smooth muscle	0.656756	1.79291	0.187076	0.717588
scRNA-seq	NDUFA9	edgeR-QLF	Smooth muscle	0.321212	6.12883	0.187171	0.717588
scRNA-seq	MXRA5	edgeR-QLF	Smooth muscle	-0.609967	7.23478	0.187305	0.717588
scRNA-seq	ANK1	edgeR-QLF	Smooth muscle	-0.762795	2.31916	0.187334	0.717588
scRNA-seq	COPG2	edgeR-QLF	Smooth muscle	-0.533557	2.78105	0.187358	0.717588
scRNA-seq	SGK1	edgeR-QLF	Smooth muscle	0.849574	5.65107	0.187413	0.717588
scRNA-seq	MCM5	edgeR-QLF	Smooth muscle	0.689499	5.07693	0.187421	0.717588
scRNA-seq	ZNF805	edgeR-QLF	Smooth muscle	0.571508	2.81138	0.187459	0.717588
scRNA-seq	MID2	edgeR-QLF	Smooth muscle	-0.488828	3.27063	0.187589	0.717872
scRNA-seq	NUBP2	edgeR-QLF	Smooth muscle	-0.316112	6.06286	0.18774	0.718239
scRNA-seq	PTCD2	edgeR-QLF	Smooth muscle	0.483834	3.49459	0.18823	0.719901
scRNA-seq	CDH5	edgeR-QLF	Smooth muscle	2.4456	5.38275	0.18835	0.719996
scRNA-seq	KANSL2	edgeR-QLF	Smooth muscle	0.439783	4.05028	0.1884	0.719996
scRNA-seq	DLEU7	edgeR-QLF	Smooth muscle	1.35894	-1.24897	0.188455	0.719996
scRNA-seq	POP1	edgeR-QLF	Smooth muscle	0.660788	2.19062	0.188476	0.719996
scRNA-seq	MDC1	edgeR-QLF	Smooth muscle	0.465589	3.15798	0.188755	0.720787
scRNA-seq	P2RY11	edgeR-QLF	Smooth muscle	-0.355968	3.94305	0.188842	0.720787
scRNA-seq	ZNF593	edgeR-QLF	Smooth muscle	-0.344171	5.06364	0.188917	0.720787
scRNA-seq	GNPTG	edgeR-QLF	Smooth muscle	-0.315003	6.66016	0.188984	0.720787
scRNA-seq	ZFAND4	edgeR-QLF	Smooth muscle	-0.501202	2.22403	0.188996	0.720787
scRNA-seq	CCDC66	edgeR-QLF	Smooth muscle	-0.362986	5.15208	0.189049	0.720787
scRNA-seq	BECN1	edgeR-QLF	Smooth muscle	0.325399	6.1274	0.189072	0.720787
scRNA-seq	TPST1	edgeR-QLF	Smooth muscle	0.441306	4.85857	0.189135	0.720812
scRNA-seq	SCRG1	edgeR-QLF	Smooth muscle	-0.626185	6.68622	0.189316	0.721218
scRNA-seq	HSP90B1	edgeR-QLF	Smooth muscle	-0.246272	9.80083	0.189375	0.721218
scRNA-seq	OPN3	edgeR-QLF	Smooth muscle	0.690634	2.34448	0.189408	0.721218
scRNA-seq	ZBTB11	edgeR-QLF	Smooth muscle	-0.496677	4.02014	0.189681	0.721567
scRNA-seq	OPTN	edgeR-QLF	Smooth muscle	-0.232917	7.29656	0.189695	0.721567
scRNA-seq	SERTAD2	edgeR-QLF	Smooth muscle	0.371256	4.85567	0.189783	0.721567
scRNA-seq	GABARAPL2	edgeR-QLF	Smooth muscle	-0.263442	8.49573	0.18994	0.721567
scRNA-seq	PIP4K2C	edgeR-QLF	Smooth muscle	-0.412184	4.50275	0.189979	0.721567
scRNA-seq	PTOV1-AS1	edgeR-QLF	Smooth muscle	-0.687054	1.87556	0.189996	0.721567
scRNA-seq	TLR10	edgeR-QLF	Smooth muscle	0.792924	-0.613701	0.190078	0.721567
scRNA-seq	PRKAG1	edgeR-QLF	Smooth muscle	0.361568	5.39497	0.19014	0.721567
scRNA-seq	SLC38A10	edgeR-QLF	Smooth muscle	-0.400349	6.23301	0.190237	0.721567
scRNA-seq	CDC37	edgeR-QLF	Smooth muscle	0.380832	7.26368	0.190274	0.721567
scRNA-seq	CLIC3	edgeR-QLF	Smooth muscle	-0.565577	5.34883	0.190351	0.721567
scRNA-seq	JAKMIP2	edgeR-QLF	Smooth muscle	-0.768203	1.96198	0.190368	0.721567
scRNA-seq	HAS2	edgeR-QLF	Smooth muscle	0.912938	2.93282	0.190434	0.721567
scRNA-seq	BYSL	edgeR-QLF	Smooth muscle	0.57069	2.95301	0.19044	0.721567
scRNA-seq	RGS9	edgeR-QLF	Smooth muscle	0.578102	2.4856	0.190517	0.721567
scRNA-seq	BRCC3	edgeR-QLF	Smooth muscle	-0.408785	4.00694	0.190542	0.721567
scRNA-seq	LGMN	edgeR-QLF	Smooth muscle	-0.306891	7.26045	0.190633	0.721567
scRNA-seq	DIAPH1	edgeR-QLF	Smooth muscle	-0.339522	5.5202	0.190716	0.721567
scRNA-seq	CCHCR1	edgeR-QLF	Smooth muscle	0.592737	2.51838	0.190837	0.721567
scRNA-seq	MEGF8	edgeR-QLF	Smooth muscle	0.528916	3.05265	0.190907	0.721567
scRNA-seq	NAPA	edgeR-QLF	Smooth muscle	-0.25153	6.93464	0.190914	0.721567
scRNA-seq	S100A9	edgeR-QLF	Smooth muscle	0.985314	3.99887	0.190934	0.721567
scRNA-seq	FAM168B	edgeR-QLF	Smooth muscle	0.335874	5.26553	0.190975	0.721567
scRNA-seq	PDIA3	edgeR-QLF	Smooth muscle	-0.231689	8.8485	0.191054	0.721567
scRNA-seq	MCRIP2	edgeR-QLF	Smooth muscle	-0.567599	3.92325	0.191127	0.721567
scRNA-seq	MRPL49	edgeR-QLF	Smooth muscle	0.312639	5.78695	0.191188	0.721567
scRNA-seq	PRKG1	edgeR-QLF	Smooth muscle	-0.451212	7.0488	0.191367	0.721567
scRNA-seq	SON	edgeR-QLF	Smooth muscle	-0.227487	8.44551	0.191406	0.721567
scRNA-seq	RPS10	edgeR-QLF	Smooth muscle	-0.256449	9.51519	0.19145	0.721567
scRNA-seq	ZNRF3	edgeR-QLF	Smooth muscle	-0.601813	2.95473	0.191555	0.721567
scRNA-seq	PLRG1	edgeR-QLF	Smooth muscle	-0.445857	5.97671	0.19162	0.721567
scRNA-seq	CFAP54	edgeR-QLF	Smooth muscle	0.550728	1.3096	0.191625	0.721567
scRNA-seq	ILF2	edgeR-QLF	Smooth muscle	0.249001	6.87743	0.191637	0.721567
scRNA-seq	SOWAHC	edgeR-QLF	Smooth muscle	0.58351	3.90154	0.191677	0.721567
scRNA-seq	RSRC1	edgeR-QLF	Smooth muscle	-0.334106	5.8272	0.191742	0.721567
scRNA-seq	ZNF571-AS1	edgeR-QLF	Smooth muscle	0.907711	0.415437	0.191803	0.721567
scRNA-seq	LSM3	edgeR-QLF	Smooth muscle	-0.312758	7.08771	0.191942	0.721567
scRNA-seq	PRSS27	edgeR-QLF	Smooth muscle	0.647079	0.14658	0.192025	0.721567
scRNA-seq	TMEM51	edgeR-QLF	Smooth muscle	0.817456	2.52032	0.192144	0.721567
scRNA-seq	MCEE	edgeR-QLF	Smooth muscle	0.384445	5.17488	0.192148	0.721567
scRNA-seq	FBXO9	edgeR-QLF	Smooth muscle	-0.504863	6.17487	0.192151	0.721567
scRNA-seq	FAM169A	edgeR-QLF	Smooth muscle	0.920428	0.476095	0.192156	0.721567
scRNA-seq	FBXO33	edgeR-QLF	Smooth muscle	0.465807	3.99533	0.192261	0.721567
scRNA-seq	MPST	edgeR-QLF	Smooth muscle	-0.303818	5.2358	0.192269	0.721567
scRNA-seq	ABCD2	edgeR-QLF	Smooth muscle	0.906043	-0.931957	0.192317	0.721567
scRNA-seq	XRCC6	edgeR-QLF	Smooth muscle	-0.196933	7.36986	0.192322	0.721567
scRNA-seq	ANKRD65	edgeR-QLF	Smooth muscle	-0.756766	0.501257	0.192371	0.721567
scRNA-seq	SLC35G1	edgeR-QLF	Smooth muscle	0.682998	2.16022	0.192406	0.721567
scRNA-seq	CYREN	edgeR-QLF	Smooth muscle	0.329344	4.79052	0.192428	0.721567
scRNA-seq	HNMT	edgeR-QLF	Smooth muscle	-0.361152	6.18152	0.192489	0.721567
scRNA-seq	ABCB8	edgeR-QLF	Smooth muscle	-0.51147	4.30377	0.192593	0.721567
scRNA-seq	URB1	edgeR-QLF	Smooth muscle	0.462242	3.48366	0.192638	0.721567
scRNA-seq	FAAP20	edgeR-QLF	Smooth muscle	-0.235824	6.22587	0.192642	0.721567
scRNA-seq	RNF145	edgeR-QLF	Smooth muscle	0.282949	5.57002	0.192647	0.721567
scRNA-seq	SYDE1	edgeR-QLF	Smooth muscle	0.368418	4.83395	0.192675	0.721567
scRNA-seq	DUSP11	edgeR-QLF	Smooth muscle	-0.382326	5.20787	0.192683	0.721567
scRNA-seq	NSUN4	edgeR-QLF	Smooth muscle	-0.438416	3.80957	0.192717	0.721567
scRNA-seq	CLK3	edgeR-QLF	Smooth muscle	-0.397695	5.50711	0.192824	0.721567
scRNA-seq	IRS2	edgeR-QLF	Smooth muscle	0.47526	4.8315	0.192856	0.721567
scRNA-seq	NOSTRIN	edgeR-QLF	Smooth muscle	-1.10257	1.03254	0.192931	0.721567
scRNA-seq	CDC42EP4	edgeR-QLF	Smooth muscle	0.377552	4.97454	0.192947	0.721567
scRNA-seq	TRAPPC6B	edgeR-QLF	Smooth muscle	-0.395847	5.10705	0.192951	0.721567
scRNA-seq	YTHDF1	edgeR-QLF	Smooth muscle	-0.476999	4.22188	0.193034	0.721567
scRNA-seq	TMEM230	edgeR-QLF	Smooth muscle	-0.228833	7.74671	0.193059	0.721567
scRNA-seq	DEPDC4	edgeR-QLF	Smooth muscle	0.595802	0.0338491	0.193239	0.721749
scRNA-seq	UNC13D	edgeR-QLF	Smooth muscle	0.540329	0.575392	0.193282	0.721749
scRNA-seq	FAM171A1	edgeR-QLF	Smooth muscle	0.645946	3.34348	0.193319	0.721749
scRNA-seq	PAICS	edgeR-QLF	Smooth muscle	-0.3919	4.57491	0.193331	0.721749
scRNA-seq	EBLN3P	edgeR-QLF	Smooth muscle	0.313826	5.8125	0.193407	0.721826
scRNA-seq	TMEM186	edgeR-QLF	Smooth muscle	-0.493083	3.43118	0.193591	0.72191
scRNA-seq	MS4A6A	edgeR-QLF	Smooth muscle	1.12889	5.66532	0.19393	0.72191
scRNA-seq	TMEM129	edgeR-QLF	Smooth muscle	0.521529	4.25193	0.194102	0.72191
scRNA-seq	DNAH5	edgeR-QLF	Smooth muscle	-1.02991	1.31383	0.194173	0.72191
scRNA-seq	KLHL18	edgeR-QLF	Smooth muscle	0.525963	4.34713	0.194188	0.72191
scRNA-seq	ZGRF1	edgeR-QLF	Smooth muscle	0.610902	1.45575	0.194194	0.72191
scRNA-seq	LRFN3	edgeR-QLF	Smooth muscle	0.434339	3.11873	0.194234	0.72191
scRNA-seq	NDUFB4	edgeR-QLF	Smooth muscle	-0.277377	8.02271	0.19426	0.72191
scRNA-seq	ZNF486	edgeR-QLF	Smooth muscle	0.724653	2.1194	0.1943	0.72191
scRNA-seq	MTREX	edgeR-QLF	Smooth muscle	0.251321	6.49914	0.194323	0.72191
scRNA-seq	FGFR3	edgeR-QLF	Smooth muscle	-0.871167	-0.905416	0.194354	0.72191
scRNA-seq	FRMD4A	edgeR-QLF	Smooth muscle	0.383993	5.04051	0.194479	0.72191
scRNA-seq	EIF3J-DT	edgeR-QLF	Smooth muscle	-0.358575	4.54242	0.194588	0.72191
scRNA-seq	RAB7B	edgeR-QLF	Smooth muscle	-0.499108	4.11019	0.194624	0.72191
scRNA-seq	SCUBE2	edgeR-QLF	Smooth muscle	0.721478	2.15088	0.194772	0.72191
scRNA-seq	ZNF530	edgeR-QLF	Smooth muscle	-0.557574	0.486936	0.194783	0.72191
scRNA-seq	TACSTD2	edgeR-QLF	Smooth muscle	1.13476	1.18336	0.194785	0.72191
scRNA-seq	BORCS5	edgeR-QLF	Smooth muscle	-0.407547	4.32132	0.194838	0.72191
scRNA-seq	LINC01303	edgeR-QLF	Smooth muscle	-0.964738	1.1154	0.194855	0.72191
scRNA-seq	PYCR3	edgeR-QLF	Smooth muscle	0.574026	3.16057	0.19496	0.72191
scRNA-seq	RPS11	edgeR-QLF	Smooth muscle	-0.23781	9.96948	0.194963	0.72191
scRNA-seq	EXPH5	edgeR-QLF	Smooth muscle	0.584408	1.59709	0.194973	0.72191
scRNA-seq	RASL11B	edgeR-QLF	Smooth muscle	-0.598979	3.99818	0.195002	0.72191
scRNA-seq	GPATCH2L	edgeR-QLF	Smooth muscle	0.373705	4.81091	0.195093	0.72191
scRNA-seq	AMPD3	edgeR-QLF	Smooth muscle	0.662054	0.718848	0.195202	0.72191
scRNA-seq	MPV17	edgeR-QLF	Smooth muscle	-0.237581	6.55745	0.195217	0.72191
scRNA-seq	CCDC106	edgeR-QLF	Smooth muscle	-0.422038	3.50555	0.195222	0.72191
scRNA-seq	YEATS2	edgeR-QLF	Smooth muscle	-0.405387	4.29576	0.195234	0.72191
scRNA-seq	CDK8	edgeR-QLF	Smooth muscle	0.503537	2.61467	0.195235	0.72191
scRNA-seq	PCAT6	edgeR-QLF	Smooth muscle	-0.544131	1.43064	0.195247	0.72191
scRNA-seq	LIN7B	edgeR-QLF	Smooth muscle	0.432595	3.54916	0.19528	0.72191
scRNA-seq	BEX5	edgeR-QLF	Smooth muscle	-0.606857	3.62423	0.195462	0.72191
scRNA-seq	RPE	edgeR-QLF	Smooth muscle	0.36766	4.82221	0.195473	0.72191
scRNA-seq	ATP2B1-AS1	edgeR-QLF	Smooth muscle	-0.50489	3.11175	0.195511	0.72191
scRNA-seq	UBE2QL1	edgeR-QLF	Smooth muscle	0.641742	0.888242	0.195556	0.72191
scRNA-seq	SHKBP1	edgeR-QLF	Smooth muscle	0.381941	5.0164	0.195575	0.72191
scRNA-seq	FAH	edgeR-QLF	Smooth muscle	-0.386821	4.46213	0.195586	0.72191
scRNA-seq	SBSPON	edgeR-QLF	Smooth muscle	-0.618177	4.72211	0.195588	0.72191
scRNA-seq	SETD3	edgeR-QLF	Smooth muscle	0.369429	5.19375	0.1956	0.72191
scRNA-seq	DYNC1LI2	edgeR-QLF	Smooth muscle	-0.263341	7.00364	0.195891	0.722736
scRNA-seq	NRXN3	edgeR-QLF	Smooth muscle	-0.760562	3.12935	0.195935	0.722736
scRNA-seq	MRPL35	edgeR-QLF	Smooth muscle	-0.379253	4.9661	0.196163	0.723372
scRNA-seq	MAD1L1	edgeR-QLF	Smooth muscle	-0.514876	4.64329	0.196514	0.724459
scRNA-seq	UGGT2	edgeR-QLF	Smooth muscle	-0.281579	5.29815	0.196603	0.724582
scRNA-seq	ZMPSTE24	edgeR-QLF	Smooth muscle	0.310332	5.47211	0.196808	0.725131
scRNA-seq	PSMD7	edgeR-QLF	Smooth muscle	-0.255546	6.972	0.196901	0.725136
scRNA-seq	SGTB	edgeR-QLF	Smooth muscle	0.475687	4.47596	0.19694	0.725136
scRNA-seq	EED	edgeR-QLF	Smooth muscle	-0.359308	3.75848	0.197029	0.725136
scRNA-seq	MIA3	edgeR-QLF	Smooth muscle	-0.322708	6.25199	0.197049	0.725136
scRNA-seq	OCRL	edgeR-QLF	Smooth muscle	-0.527788	4.17923	0.197128	0.725136
scRNA-seq	MBLAC2	edgeR-QLF	Smooth muscle	0.76487	2.69209	0.197145	0.725136
scRNA-seq	RAP1GAP2	edgeR-QLF	Smooth muscle	0.823941	1.20725	0.197378	0.725236
scRNA-seq	ZNF608	edgeR-QLF	Smooth muscle	0.514961	3.0424	0.197394	0.725236
scRNA-seq	TIMP4	edgeR-QLF	Smooth muscle	0.516877	4.38006	0.197456	0.725236
scRNA-seq	GMPR	edgeR-QLF	Smooth muscle	0.533374	4.65099	0.197517	0.725236
scRNA-seq	LMCD1	edgeR-QLF	Smooth muscle	-0.376299	8.1145	0.197518	0.725236
scRNA-seq	TMSB4X	edgeR-QLF	Smooth muscle	-0.211007	12.6564	0.197557	0.725236
scRNA-seq	B3GALNT1	edgeR-QLF	Smooth muscle	-0.401045	4.84198	0.197591	0.725236
scRNA-seq	PSMA3-AS1	edgeR-QLF	Smooth muscle	0.316743	5.10818	0.197737	0.725236
scRNA-seq	TBRG1	edgeR-QLF	Smooth muscle	-0.250786	5.9759	0.197879	0.725236
scRNA-seq	ZNF391	edgeR-QLF	Smooth muscle	0.619876	1.73417	0.197963	0.725236
scRNA-seq	HLA-DPA1	edgeR-QLF	Smooth muscle	0.842939	7.28115	0.197995	0.725236
scRNA-seq	CMTM4	edgeR-QLF	Smooth muscle	0.566651	3.16389	0.198019	0.725236
scRNA-seq	GGT7	edgeR-QLF	Smooth muscle	0.454589	3.19128	0.198081	0.725236
scRNA-seq	TRIT1	edgeR-QLF	Smooth muscle	0.548653	3.36092	0.198134	0.725236
scRNA-seq	CD160	edgeR-QLF	Smooth muscle	0.726057	-0.0244632	0.19817	0.725236
scRNA-seq	RIN2	edgeR-QLF	Smooth muscle	-0.29789	6.01162	0.198205	0.725236
scRNA-seq	ZNF644	edgeR-QLF	Smooth muscle	0.274796	5.6193	0.198212	0.725236
scRNA-seq	CRHBP	edgeR-QLF	Smooth muscle	0.99578	3.22126	0.19831	0.725236
scRNA-seq	IL17RD	edgeR-QLF	Smooth muscle	0.557897	1.27697	0.198331	0.725236
scRNA-seq	NLRX1	edgeR-QLF	Smooth muscle	0.65124	3.06846	0.198337	0.725236
scRNA-seq	RPL9	edgeR-QLF	Smooth muscle	-0.209145	10.7264	0.198346	0.725236
scRNA-seq	SNAP23	edgeR-QLF	Smooth muscle	0.285462	6.2106	0.19844	0.725375
scRNA-seq	BRIP1	edgeR-QLF	Smooth muscle	0.594818	-0.0579532	0.198562	0.725619
scRNA-seq	ZBTB24	edgeR-QLF	Smooth muscle	-0.538608	3.74643	0.198838	0.726251
scRNA-seq	RAB29	edgeR-QLF	Smooth muscle	-0.348732	5.27198	0.198941	0.726251
scRNA-seq	ZC4H2	edgeR-QLF	Smooth muscle	0.565311	2.81607	0.19896	0.726251
scRNA-seq	TNPO2	edgeR-QLF	Smooth muscle	0.518978	4.34351	0.199016	0.726251
scRNA-seq	NAA30	edgeR-QLF	Smooth muscle	-0.423411	3.48613	0.199132	0.726251
scRNA-seq	HAGH	edgeR-QLF	Smooth muscle	0.380972	6.54758	0.199227	0.726251
scRNA-seq	DDB1	edgeR-QLF	Smooth muscle	0.241949	6.08471	0.199296	0.726251
scRNA-seq	SNX7	edgeR-QLF	Smooth muscle	-0.393747	5.79854	0.199304	0.726251
scRNA-seq	ZNF34	edgeR-QLF	Smooth muscle	-0.567278	3.35022	0.199379	0.726251
scRNA-seq	RFK	edgeR-QLF	Smooth muscle	0.437305	4.87353	0.19939	0.726251
scRNA-seq	SIRPB2	edgeR-QLF	Smooth muscle	1.03546	-0.519181	0.199437	0.726251
scRNA-seq	PRDX6	edgeR-QLF	Smooth muscle	-0.225436	8.11732	0.199583	0.726251
scRNA-seq	B3GNT8	edgeR-QLF	Smooth muscle	-0.693735	2.24294	0.199583	0.726251
scRNA-seq	BTAF1	edgeR-QLF	Smooth muscle	0.32971	4.71468	0.199679	0.726251
scRNA-seq	PHYHD1	edgeR-QLF	Smooth muscle	-0.435209	4.94836	0.199766	0.726251
scRNA-seq	SAMSN1	edgeR-QLF	Smooth muscle	0.860786	1.99033	0.199818	0.726251
scRNA-seq	TDRD7	edgeR-QLF	Smooth muscle	-0.48893	3.46865	0.199834	0.726251
scRNA-seq	PPP4R1	edgeR-QLF	Smooth muscle	0.358452	4.99619	0.199956	0.726251
scRNA-seq	ANKRD11	edgeR-QLF	Smooth muscle	0.301783	6.31059	0.2	0.726251
scRNA-seq	NXPH3	edgeR-QLF	Smooth muscle	-0.439688	4.85734	0.20006	0.726251
scRNA-seq	CYP51A1	edgeR-QLF	Smooth muscle	0.356161	4.78849	0.200114	0.726251
scRNA-seq	GBF1	edgeR-QLF	Smooth muscle	0.332641	5.30035	0.200174	0.726251
scRNA-seq	WBP2	edgeR-QLF	Smooth muscle	0.227192	6.71617	0.200185	0.726251
scRNA-seq	PPP1R8	edgeR-QLF	Smooth muscle	-0.598529	4.94023	0.200201	0.726251
scRNA-seq	EBAG9	edgeR-QLF	Smooth muscle	0.35832	5.19664	0.200214	0.726251
scRNA-seq	SLC25A45	edgeR-QLF	Smooth muscle	-0.610838	3.11089	0.200218	0.726251
scRNA-seq	UAP1	edgeR-QLF	Smooth muscle	0.353242	5.60657	0.200247	0.726251
scRNA-seq	EGLN1	edgeR-QLF	Smooth muscle	-0.536073	5.05538	0.20035	0.726251
scRNA-seq	ILVBL	edgeR-QLF	Smooth muscle	-0.522318	4.77403	0.200359	0.726251
scRNA-seq	XRN1	edgeR-QLF	Smooth muscle	-0.2902	5.92892	0.200661	0.726554
scRNA-seq	R3HCC1	edgeR-QLF	Smooth muscle	-0.288484	5.58134	0.200684	0.726554
scRNA-seq	NINL	edgeR-QLF	Smooth muscle	-0.53967	2.2731	0.20076	0.726554
scRNA-seq	FMO3	edgeR-QLF	Smooth muscle	-0.524435	4.86551	0.200762	0.726554
scRNA-seq	TOR4A	edgeR-QLF	Smooth muscle	0.494056	2.52352	0.200772	0.726554
scRNA-seq	CTSW	edgeR-QLF	Smooth muscle	-0.835853	1.82174	0.200778	0.726554
scRNA-seq	SKP1	edgeR-QLF	Smooth muscle	-0.242203	9.36271	0.201102	0.727068
scRNA-seq	MRPL1	edgeR-QLF	Smooth muscle	0.426793	5.39172	0.201128	0.727068
scRNA-seq	EPHX2	edgeR-QLF	Smooth muscle	-0.568974	3.97515	0.201165	0.727068
scRNA-seq	TFAM	edgeR-QLF	Smooth muscle	-0.339852	4.92615	0.201241	0.727068
scRNA-seq	CCDC124	edgeR-QLF	Smooth muscle	-0.27514	6.40171	0.201347	0.727068
scRNA-seq	NUDT6	edgeR-QLF	Smooth muscle	0.463716	4.0408	0.201393	0.727068
scRNA-seq	GNB5	edgeR-QLF	Smooth muscle	-0.424981	4.82035	0.201406	0.727068
scRNA-seq	CTCF	edgeR-QLF	Smooth muscle	-0.434943	4.99336	0.201476	0.727068
scRNA-seq	RBM17	edgeR-QLF	Smooth muscle	-0.26779	6.07122	0.201524	0.727068
scRNA-seq	ZNF83	edgeR-QLF	Smooth muscle	0.320594	5.45337	0.201534	0.727068
scRNA-seq	VMAC	edgeR-QLF	Smooth muscle	-0.489041	2.59558	0.201537	0.727068
scRNA-seq	DEF6	edgeR-QLF	Smooth muscle	0.704161	0.505771	0.201763	0.727682
scRNA-seq	ITGA1	edgeR-QLF	Smooth muscle	-0.256682	7.79989	0.20185	0.727793
scRNA-seq	IL1RAP	edgeR-QLF	Smooth muscle	0.489447	3.35895	0.202013	0.728179
scRNA-seq	SMAD6	edgeR-QLF	Smooth muscle	-0.584219	3.92422	0.202074	0.728196
scRNA-seq	SPI1	edgeR-QLF	Smooth muscle	0.936136	2.13904	0.202301	0.728473
scRNA-seq	FAM131A	edgeR-QLF	Smooth muscle	0.438641	3.87926	0.202315	0.728473
scRNA-seq	BRD9	edgeR-QLF	Smooth muscle	-0.384396	5.08431	0.202418	0.728473
scRNA-seq	TRIM61	edgeR-QLF	Smooth muscle	0.616596	1.11097	0.202432	0.728473
scRNA-seq	STARD5	edgeR-QLF	Smooth muscle	-0.59318	3.55443	0.202452	0.728473
scRNA-seq	KCTD7	edgeR-QLF	Smooth muscle	0.349402	5.07334	0.202488	0.728473
scRNA-seq	KCNJ2	edgeR-QLF	Smooth muscle	-0.899184	1.17647	0.202612	0.728611
scRNA-seq	DDIAS	edgeR-QLF	Smooth muscle	-1.24156	0.137318	0.202638	0.728611
scRNA-seq	USP10	edgeR-QLF	Smooth muscle	0.320033	4.61716	0.20276	0.728845
scRNA-seq	YAP1	edgeR-QLF	Smooth muscle	0.313463	6.30053	0.202901	0.72915
scRNA-seq	WDR24	edgeR-QLF	Smooth muscle	0.755407	3.56905	0.20305	0.729451
scRNA-seq	MCAT	edgeR-QLF	Smooth muscle	-0.518958	4.0701	0.203097	0.729451
scRNA-seq	IDUA	edgeR-QLF	Smooth muscle	-0.449645	4.83109	0.203307	0.729963
scRNA-seq	BBS7	edgeR-QLF	Smooth muscle	-0.398982	4.45846	0.203365	0.729963
scRNA-seq	PTPRS	edgeR-QLF	Smooth muscle	-0.483921	4.65621	0.203408	0.729963
scRNA-seq	VPS25	edgeR-QLF	Smooth muscle	-0.271422	5.72519	0.203605	0.73044
scRNA-seq	PRPF31	edgeR-QLF	Smooth muscle	-0.253795	6.11162	0.20369	0.73044
scRNA-seq	PLEKHB2	edgeR-QLF	Smooth muscle	0.348363	5.04011	0.203769	0.73044
scRNA-seq	THAP10	edgeR-QLF	Smooth muscle	-0.602324	1.09197	0.203778	0.73044
scRNA-seq	NKG7	edgeR-QLF	Smooth muscle	-0.903666	2.39536	0.203823	0.73044
scRNA-seq	ASB2	edgeR-QLF	Smooth muscle	-0.704861	3.46321	0.204018	0.730937
scRNA-seq	METRNL	edgeR-QLF	Smooth muscle	0.389672	5.91664	0.204145	0.731192
scRNA-seq	WIPF2	edgeR-QLF	Smooth muscle	-0.378663	4.98057	0.204377	0.731687
scRNA-seq	SLC38A5	edgeR-QLF	Smooth muscle	0.737479	3.81365	0.204396	0.731687
scRNA-seq	HNRNPDL	edgeR-QLF	Smooth muscle	-0.222739	8.28901	0.204581	0.731847
scRNA-seq	PHF6	edgeR-QLF	Smooth muscle	-0.393237	4.28696	0.204652	0.731847
scRNA-seq	ISM1	edgeR-QLF	Smooth muscle	-0.852593	2.90623	0.204704	0.731847
scRNA-seq	TERF1	edgeR-QLF	Smooth muscle	-0.424138	6.00063	0.20475	0.731847
scRNA-seq	KCNRG	edgeR-QLF	Smooth muscle	0.62465	-0.281027	0.204821	0.731847
scRNA-seq	MOB3C	edgeR-QLF	Smooth muscle	0.394369	4.70909	0.204857	0.731847
scRNA-seq	TSC22D2	edgeR-QLF	Smooth muscle	0.387448	4.54338	0.204872	0.731847
scRNA-seq	BCL2L1	edgeR-QLF	Smooth muscle	0.316253	5.72047	0.204948	0.731847
scRNA-seq	KCND3	edgeR-QLF	Smooth muscle	0.581388	2.8694	0.204951	0.731847
scRNA-seq	RSPO3	edgeR-QLF	Smooth muscle	-0.798412	4.14294	0.205005	0.731847
scRNA-seq	NACC1	edgeR-QLF	Smooth muscle	0.418463	2.45436	0.205112	0.73188
scRNA-seq	ITPRIPL2	edgeR-QLF	Smooth muscle	-0.318437	6.02363	0.205127	0.73188
scRNA-seq	POMP	edgeR-QLF	Smooth muscle	-0.285478	8.19421	0.205191	0.731906
scRNA-seq	RBMX2	edgeR-QLF	Smooth muscle	-0.321393	5.02211	0.20541	0.732104
scRNA-seq	CARD8-AS1	edgeR-QLF	Smooth muscle	0.559891	1.02502	0.205414	0.732104
scRNA-seq	PAPSS1	edgeR-QLF	Smooth muscle	-0.330855	5.99909	0.205416	0.732104
scRNA-seq	TTC32	edgeR-QLF	Smooth muscle	-0.50957	3.90776	0.20568	0.732846
scRNA-seq	DDHD2	edgeR-QLF	Smooth muscle	0.378755	4.61914	0.205965	0.733586
scRNA-seq	SULT1A1	edgeR-QLF	Smooth muscle	-0.627197	3.50334	0.206017	0.733586
scRNA-seq	ZNF646	edgeR-QLF	Smooth muscle	-0.562683	2.10389	0.206072	0.733586
scRNA-seq	DPY19L2	edgeR-QLF	Smooth muscle	0.559254	1.40662	0.206114	0.733586
scRNA-seq	ZNF350	edgeR-QLF	Smooth muscle	-0.706933	3.82484	0.206226	0.733782
scRNA-seq	MFSD1	edgeR-QLF	Smooth muscle	-0.393757	6.43499	0.206422	0.734279
scRNA-seq	DCAF5	edgeR-QLF	Smooth muscle	0.487638	4.9882	0.206507	0.73438
scRNA-seq	RPL35	edgeR-QLF	Smooth muscle	-0.228635	10.331	0.206592	0.73448
scRNA-seq	COX17	edgeR-QLF	Smooth muscle	-0.352584	7.30165	0.206667	0.734546
scRNA-seq	SOX5	edgeR-QLF	Smooth muscle	-0.655929	4.42936	0.206767	0.734577
scRNA-seq	VAV2	edgeR-QLF	Smooth muscle	-0.48428	2.52319	0.206797	0.734577
scRNA-seq	ALDOC	edgeR-QLF	Smooth muscle	-0.340687	5.65517	0.206846	0.734577
scRNA-seq	DACT3	edgeR-QLF	Smooth muscle	-0.430133	5.46069	0.207003	0.734908
scRNA-seq	DYRK2	edgeR-QLF	Smooth muscle	-0.419495	4.55242	0.20706	0.734908
scRNA-seq	CAHM	edgeR-QLF	Smooth muscle	0.837191	0.602194	0.207109	0.734908
scRNA-seq	KLHL15	edgeR-QLF	Smooth muscle	0.606998	2.14681	0.207424	0.735166
scRNA-seq	SLC9A1	edgeR-QLF	Smooth muscle	0.473978	4.25934	0.207468	0.735166
scRNA-seq	TMEM11	edgeR-QLF	Smooth muscle	-0.352613	5.66902	0.207523	0.735166
scRNA-seq	PKN1	edgeR-QLF	Smooth muscle	-0.339182	5.7537	0.207593	0.735166
scRNA-seq	PARPBP	edgeR-QLF	Smooth muscle	-0.63415	1.07097	0.207649	0.735166
scRNA-seq	LINC00243	edgeR-QLF	Smooth muscle	0.952831	-0.796142	0.207737	0.735166
scRNA-seq	LILRA2	edgeR-QLF	Smooth muscle	1.02122	0.407869	0.207746	0.735166
scRNA-seq	SIDT1	edgeR-QLF	Smooth muscle	0.623732	-0.549496	0.207801	0.735166
scRNA-seq	INTS13	edgeR-QLF	Smooth muscle	0.479301	3.54274	0.207817	0.735166
scRNA-seq	LINC00504	edgeR-QLF	Smooth muscle	0.380133	2.70055	0.207888	0.735166
scRNA-seq	ATP5MGL	edgeR-QLF	Smooth muscle	-0.696986	0.322869	0.20794	0.735166
scRNA-seq	ARSG	edgeR-QLF	Smooth muscle	0.350558	4.22545	0.207944	0.735166
scRNA-seq	ATP5MG	edgeR-QLF	Smooth muscle	-0.238741	8.86238	0.207969	0.735166
scRNA-seq	PNPLA7	edgeR-QLF	Smooth muscle	0.574024	0.891076	0.207987	0.735166
scRNA-seq	SSBP3	edgeR-QLF	Smooth muscle	0.263092	5.05511	0.208032	0.735166
scRNA-seq	FMNL1	edgeR-QLF	Smooth muscle	-0.764064	1.63679	0.208093	0.735183
scRNA-seq	CCDC77	edgeR-QLF	Smooth muscle	0.633636	2.52026	0.20831	0.735699
scRNA-seq	NF1	edgeR-QLF	Smooth muscle	0.297197	5.72615	0.208463	0.735699
scRNA-seq	TPMT	edgeR-QLF	Smooth muscle	-0.376793	4.74525	0.208539	0.735699
scRNA-seq	ELK1	edgeR-QLF	Smooth muscle	0.424631	4.15459	0.208703	0.735699
scRNA-seq	IL17RA	edgeR-QLF	Smooth muscle	0.457245	3.72582	0.208848	0.735699
scRNA-seq	CHD3	edgeR-QLF	Smooth muscle	0.345683	5.37838	0.208876	0.735699
scRNA-seq	CCT8	edgeR-QLF	Smooth muscle	0.252182	7.11952	0.20898	0.735699
scRNA-seq	COPS6	edgeR-QLF	Smooth muscle	-0.23875	7.43441	0.209016	0.735699
scRNA-seq	CD226	edgeR-QLF	Smooth muscle	-0.531933	0.301964	0.209054	0.735699
scRNA-seq	PTGFRN	edgeR-QLF	Smooth muscle	0.471251	4.75708	0.209055	0.735699
scRNA-seq	CNOT9	edgeR-QLF	Smooth muscle	0.425101	4.47069	0.209084	0.735699
scRNA-seq	ATG16L2	edgeR-QLF	Smooth muscle	-0.562765	4.21128	0.209103	0.735699
scRNA-seq	MMS22L	edgeR-QLF	Smooth muscle	0.425649	2.83125	0.209137	0.735699
scRNA-seq	PGPEP1	edgeR-QLF	Smooth muscle	-0.412198	4.06043	0.209164	0.735699
scRNA-seq	USP27X	edgeR-QLF	Smooth muscle	0.612362	1.3033	0.209192	0.735699
scRNA-seq	NCLN	edgeR-QLF	Smooth muscle	0.403639	4.62516	0.209196	0.735699
scRNA-seq	SNTA1	edgeR-QLF	Smooth muscle	-0.408333	5.5621	0.209257	0.735699
scRNA-seq	MRPL38	edgeR-QLF	Smooth muscle	0.315892	5.91885	0.209392	0.735699
scRNA-seq	MAPK1IP1L	edgeR-QLF	Smooth muscle	0.34039	6.12188	0.209413	0.735699
scRNA-seq	RAI1	edgeR-QLF	Smooth muscle	-0.652489	3.36455	0.209431	0.735699
scRNA-seq	SEMA4B	edgeR-QLF	Smooth muscle	-0.425916	3.74702	0.209489	0.735699
scRNA-seq	RCCD1	edgeR-QLF	Smooth muscle	0.555264	3.16416	0.20956	0.735699
scRNA-seq	ADAMTS9	edgeR-QLF	Smooth muscle	0.645378	3.21267	0.209657	0.735699
scRNA-seq	GMDS-DT	edgeR-QLF	Smooth muscle	-0.458694	3.59934	0.209685	0.735699
scRNA-seq	UBALD1	edgeR-QLF	Smooth muscle	-0.400492	3.72658	0.209846	0.735699
scRNA-seq	ADCY5	edgeR-QLF	Smooth muscle	-0.632936	3.59151	0.209913	0.735699
scRNA-seq	PPP2R2B	edgeR-QLF	Smooth muscle	-0.70365	3.82091	0.209956	0.735699
scRNA-seq	RCBTB2	edgeR-QLF	Smooth muscle	-0.333073	5.07701	0.210075	0.735699
scRNA-seq	NDUFAB1	edgeR-QLF	Smooth muscle	-0.276794	7.43089	0.210104	0.735699
scRNA-seq	SLC9A3	edgeR-QLF	Smooth muscle	0.982504	0.370561	0.210149	0.735699
scRNA-seq	CPQ	edgeR-QLF	Smooth muscle	-0.219432	7.66491	0.21015	0.735699
scRNA-seq	NPIPB5	edgeR-QLF	Smooth muscle	0.361839	3.61412	0.210587	0.735699
scRNA-seq	TSR2	edgeR-QLF	Smooth muscle	-0.316131	6.25349	0.21061	0.735699
scRNA-seq	AP1S3	edgeR-QLF	Smooth muscle	0.553514	0.141889	0.210654	0.735699
scRNA-seq	SCRN3	edgeR-QLF	Smooth muscle	0.410465	3.70412	0.210662	0.735699
scRNA-seq	CLCN5	edgeR-QLF	Smooth muscle	0.784181	2.5623	0.210673	0.735699
scRNA-seq	ZNF713	edgeR-QLF	Smooth muscle	0.540477	1.18731	0.210708	0.735699
scRNA-seq	HRCT1	edgeR-QLF	Smooth muscle	-0.575067	5.2676	0.210711	0.735699
scRNA-seq	TBC1D23	edgeR-QLF	Smooth muscle	0.342888	4.99008	0.210717	0.735699
scRNA-seq	SLC18B1	edgeR-QLF	Smooth muscle	0.630712	2.3026	0.210791	0.735699
scRNA-seq	CAPS2	edgeR-QLF	Smooth muscle	-0.463533	2.94036	0.210793	0.735699
scRNA-seq	GTF3C1	edgeR-QLF	Smooth muscle	0.340841	5.02579	0.210834	0.735699
scRNA-seq	ZNF790	edgeR-QLF	Smooth muscle	-0.465685	2.96829	0.210863	0.735699
scRNA-seq	PPA1	edgeR-QLF	Smooth muscle	-0.274622	7.40846	0.210867	0.735699
scRNA-seq	HERC1	edgeR-QLF	Smooth muscle	0.343718	5.41701	0.210912	0.735699
scRNA-seq	IQSEC1	edgeR-QLF	Smooth muscle	-0.300389	6.11203	0.210941	0.735699
scRNA-seq	TMEM35A	edgeR-QLF	Smooth muscle	-0.736956	2.14761	0.210961	0.735699
scRNA-seq	GLE1	edgeR-QLF	Smooth muscle	-0.569922	3.94845	0.210997	0.735699
scRNA-seq	XPA	edgeR-QLF	Smooth muscle	-0.301001	5.83973	0.21104	0.735699
scRNA-seq	CHSY1	edgeR-QLF	Smooth muscle	-0.352202	6.26046	0.211141	0.735699
scRNA-seq	TNFAIP8	edgeR-QLF	Smooth muscle	0.357339	4.66836	0.211157	0.735699
scRNA-seq	ZNF680	edgeR-QLF	Smooth muscle	-0.455982	3.76834	0.211188	0.735699
scRNA-seq	SLC25A35	edgeR-QLF	Smooth muscle	-0.47223	4.58436	0.211265	0.735769
scRNA-seq	BTRC	edgeR-QLF	Smooth muscle	0.478227	3.51833	0.211425	0.735797
scRNA-seq	REP15	edgeR-QLF	Smooth muscle	-0.641273	1.44789	0.211443	0.735797
scRNA-seq	RHBDD1	edgeR-QLF	Smooth muscle	0.417601	3.66869	0.211599	0.735797
scRNA-seq	TCF3	edgeR-QLF	Smooth muscle	-0.371644	3.9208	0.211629	0.735797
scRNA-seq	RCC1	edgeR-QLF	Smooth muscle	-0.472404	2.9074	0.211793	0.735797
scRNA-seq	THNSL2	edgeR-QLF	Smooth muscle	-0.742472	3.76894	0.211801	0.735797
scRNA-seq	MIPOL1	edgeR-QLF	Smooth muscle	-0.300707	4.25807	0.211881	0.735797
scRNA-seq	CYP4V2	edgeR-QLF	Smooth muscle	-0.444106	4.59857	0.211893	0.735797
scRNA-seq	ZNF586	edgeR-QLF	Smooth muscle	0.516676	2.28057	0.211907	0.735797
scRNA-seq	ALDH16A1	edgeR-QLF	Smooth muscle	-0.472031	3.84881	0.21191	0.735797
scRNA-seq	SP140L	edgeR-QLF	Smooth muscle	0.410387	4.03778	0.211957	0.735797
scRNA-seq	ZNF287	edgeR-QLF	Smooth muscle	-0.491413	2.94899	0.211982	0.735797
scRNA-seq	CASP6	edgeR-QLF	Smooth muscle	0.459452	3.73803	0.212125	0.735797
scRNA-seq	BRWD3	edgeR-QLF	Smooth muscle	0.472093	3.64784	0.212133	0.735797
scRNA-seq	CREB1	edgeR-QLF	Smooth muscle	0.309778	5.5306	0.212146	0.735797
scRNA-seq	TMEM184B	edgeR-QLF	Smooth muscle	0.419376	5.36919	0.212181	0.735797
scRNA-seq	RABGAP1L	edgeR-QLF	Smooth muscle	-0.339975	5.32722	0.21235	0.736189
scRNA-seq	VTN	edgeR-QLF	Smooth muscle	-0.794047	0.987657	0.212417	0.736223
scRNA-seq	DCTN4	edgeR-QLF	Smooth muscle	-0.353022	5.3893	0.212538	0.736287
scRNA-seq	PHF5A	edgeR-QLF	Smooth muscle	-0.284715	5.31147	0.212562	0.736287
scRNA-seq	SH3TC1	edgeR-QLF	Smooth muscle	1.37284	2.06886	0.212656	0.736287
scRNA-seq	ECPAS	edgeR-QLF	Smooth muscle	0.372831	5.21453	0.212662	0.736287
scRNA-seq	TRIB2	edgeR-QLF	Smooth muscle	0.37145	5.76882	0.212839	0.736508
scRNA-seq	POT1-AS1	edgeR-QLF	Smooth muscle	-0.548568	3.68203	0.21284	0.736508
scRNA-seq	TAGLN	edgeR-QLF	Smooth muscle	-0.372455	12.8927	0.213056	0.736821
scRNA-seq	PPP1R13B	edgeR-QLF	Smooth muscle	0.75943	1.88299	0.213165	0.736821
scRNA-seq	VAMP5	edgeR-QLF	Smooth muscle	-0.224413	7.52321	0.213245	0.736821
scRNA-seq	POLE4	edgeR-QLF	Smooth muscle	-0.26416	6.53596	0.213255	0.736821
scRNA-seq	DONSON	edgeR-QLF	Smooth muscle	0.453934	3.12682	0.213263	0.736821
scRNA-seq	WDR86	edgeR-QLF	Smooth muscle	0.597049	0.966586	0.213271	0.736821
scRNA-seq	DUS3L	edgeR-QLF	Smooth muscle	-0.518144	3.66319	0.213381	0.737005
scRNA-seq	UCHL3	edgeR-QLF	Smooth muscle	0.365054	5.41624	0.213577	0.737339
scRNA-seq	ARHGAP5	edgeR-QLF	Smooth muscle	-0.39876	5.7506	0.213684	0.737339
scRNA-seq	NUDT1	edgeR-QLF	Smooth muscle	-0.35231	5.29818	0.213746	0.737339
scRNA-seq	PHLDA1	edgeR-QLF	Smooth muscle	-0.383611	7.19385	0.213796	0.737339
scRNA-seq	SMAD4	edgeR-QLF	Smooth muscle	0.251396	5.31823	0.213879	0.737339
scRNA-seq	WDR73	edgeR-QLF	Smooth muscle	0.31101	4.50372	0.213897	0.737339
scRNA-seq	AKAP1	edgeR-QLF	Smooth muscle	-0.544426	5.23753	0.213909	0.737339
scRNA-seq	NUFIP2	edgeR-QLF	Smooth muscle	-0.458314	6.08489	0.214027	0.737339
scRNA-seq	ARIH2	edgeR-QLF	Smooth muscle	-0.279047	5.71458	0.214118	0.737339
scRNA-seq	HLA-DRA	edgeR-QLF	Smooth muscle	0.958476	7.90483	0.214129	0.737339
scRNA-seq	PLA2G12A	edgeR-QLF	Smooth muscle	-0.334316	5.33372	0.214167	0.737339
scRNA-seq	ASAP1	edgeR-QLF	Smooth muscle	0.339495	5.95252	0.214251	0.737339
scRNA-seq	GNG8	edgeR-QLF	Smooth muscle	0.662931	0.308025	0.214271	0.737339
scRNA-seq	EIF4EBP2	edgeR-QLF	Smooth muscle	-0.327808	6.23561	0.214273	0.737339
scRNA-seq	PTRHD1	edgeR-QLF	Smooth muscle	-0.30912	5.13515	0.214655	0.738455
scRNA-seq	CDHR3	edgeR-QLF	Smooth muscle	-0.629974	0.933523	0.214909	0.738611
scRNA-seq	NTPCR	edgeR-QLF	Smooth muscle	0.338799	5.8944	0.214923	0.738611
scRNA-seq	DDX18	edgeR-QLF	Smooth muscle	-0.251725	6.83087	0.214939	0.738611
scRNA-seq	IL4I1	edgeR-QLF	Smooth muscle	-0.680913	1.9608	0.21498	0.738611
scRNA-seq	ANGPTL1	edgeR-QLF	Smooth muscle	-0.494652	4.69604	0.215017	0.738611
scRNA-seq	PJA1	edgeR-QLF	Smooth muscle	-0.406048	4.61715	0.21506	0.738611
scRNA-seq	NPTX2	edgeR-QLF	Smooth muscle	-0.633264	4.47733	0.215143	0.738611
scRNA-seq	DPH6	edgeR-QLF	Smooth muscle	-0.387832	4.00753	0.215192	0.738611
scRNA-seq	THAP6	edgeR-QLF	Smooth muscle	0.488375	4.74159	0.215238	0.738611
scRNA-seq	ERH	edgeR-QLF	Smooth muscle	-0.269706	7.71735	0.215285	0.738611
scRNA-seq	IMMP1L	edgeR-QLF	Smooth muscle	-0.391959	4.39767	0.215326	0.738611
scRNA-seq	MCOLN3	edgeR-QLF	Smooth muscle	0.566409	1.85976	0.215474	0.73884
scRNA-seq	NLRP1	edgeR-QLF	Smooth muscle	-0.365009	5.04497	0.215556	0.73884
scRNA-seq	MAPK3	edgeR-QLF	Smooth muscle	0.311992	5.698	0.215564	0.73884
scRNA-seq	ABRAXAS1	edgeR-QLF	Smooth muscle	0.346151	5.22028	0.215871	0.739329
scRNA-seq	GOSR1	edgeR-QLF	Smooth muscle	-0.275127	5.68098	0.215936	0.739329
scRNA-seq	WDR41	edgeR-QLF	Smooth muscle	0.279525	5.61766	0.215941	0.739329
scRNA-seq	MYDGF	edgeR-QLF	Smooth muscle	-0.252471	8.02737	0.216085	0.739329
scRNA-seq	LAYN	edgeR-QLF	Smooth muscle	-0.472781	5.21741	0.216108	0.739329
scRNA-seq	LONRF2	edgeR-QLF	Smooth muscle	0.558335	1.95831	0.216169	0.739329
scRNA-seq	CCS	edgeR-QLF	Smooth muscle	0.271237	6.22394	0.216177	0.739329
scRNA-seq	NUDT18	edgeR-QLF	Smooth muscle	-0.491878	3.68121	0.216209	0.739329
scRNA-seq	HSD17B7	edgeR-QLF	Smooth muscle	-0.490165	3.49167	0.216219	0.739329
scRNA-seq	KLHL26	edgeR-QLF	Smooth muscle	-0.662274	3.57645	0.216298	0.739403
scRNA-seq	ACTR3	edgeR-QLF	Smooth muscle	-0.297836	7.58105	0.216358	0.739414
scRNA-seq	LINC00562	edgeR-QLF	Smooth muscle	0.636401	-0.395513	0.216492	0.73959
scRNA-seq	GMEB1	edgeR-QLF	Smooth muscle	-0.550749	3.71044	0.216524	0.73959
scRNA-seq	COLEC11	edgeR-QLF	Smooth muscle	0.757193	4.81504	0.216899	0.740401
scRNA-seq	PIK3R4	edgeR-QLF	Smooth muscle	0.498902	4.48903	0.21702	0.740401
scRNA-seq	ZNF527	edgeR-QLF	Smooth muscle	-0.434	2.47474	0.217118	0.740401
scRNA-seq	MORC2-AS1	edgeR-QLF	Smooth muscle	0.554353	2.29762	0.217125	0.740401
scRNA-seq	CAMKMT	edgeR-QLF	Smooth muscle	-0.428695	3.50315	0.217158	0.740401
scRNA-seq	MBD6	edgeR-QLF	Smooth muscle	0.370947	3.86768	0.217182	0.740401
scRNA-seq	CACNA2D1	edgeR-QLF	Smooth muscle	-0.354656	5.25915	0.217311	0.740401
scRNA-seq	ZNHIT1	edgeR-QLF	Smooth muscle	-0.224892	7.44272	0.217311	0.740401
scRNA-seq	SMTN	edgeR-QLF	Smooth muscle	0.385645	6.15444	0.217331	0.740401
scRNA-seq	TYW1B	edgeR-QLF	Smooth muscle	0.607155	1.52444	0.217332	0.740401
scRNA-seq	SRSF12	edgeR-QLF	Smooth muscle	0.423503	0.976504	0.217628	0.741215
scRNA-seq	KLC2	edgeR-QLF	Smooth muscle	0.41894	3.93788	0.217784	0.741387
scRNA-seq	CLIC1	edgeR-QLF	Smooth muscle	-0.207785	9.23899	0.217881	0.741387
scRNA-seq	ID1	edgeR-QLF	Smooth muscle	0.44822	7.08462	0.217905	0.741387
scRNA-seq	RPS27	edgeR-QLF	Smooth muscle	-0.221702	11.7849	0.217907	0.741387
scRNA-seq	CABP1	edgeR-QLF	Smooth muscle	-0.600902	2.11978	0.218029	0.74154
scRNA-seq	PIGQ	edgeR-QLF	Smooth muscle	0.395963	4.77197	0.218066	0.74154
scRNA-seq	SLC31A1	edgeR-QLF	Smooth muscle	-0.420002	4.29744	0.218244	0.74195
scRNA-seq	SREK1IP1	edgeR-QLF	Smooth muscle	-0.31794	5.87307	0.218607	0.742896
scRNA-seq	TOR1AIP2	edgeR-QLF	Smooth muscle	-0.259927	5.78561	0.218637	0.742896
scRNA-seq	GTDC1	edgeR-QLF	Smooth muscle	0.387689	4.14262	0.218833	0.743309
scRNA-seq	CEBPB-AS1	edgeR-QLF	Smooth muscle	-0.556926	1.71859	0.218955	0.743309
scRNA-seq	GNA11	edgeR-QLF	Smooth muscle	-0.327417	6.08274	0.218962	0.743309
scRNA-seq	ABHD14B	edgeR-QLF	Smooth muscle	0.37847	5.7559	0.218988	0.743309
scRNA-seq	MFSD10	edgeR-QLF	Smooth muscle	-0.390558	6.62124	0.219201	0.743406
scRNA-seq	CHD7	edgeR-QLF	Smooth muscle	1.23076	3.38266	0.219229	0.743406
scRNA-seq	NSUN6	edgeR-QLF	Smooth muscle	-0.483789	4.27479	0.219235	0.743406
scRNA-seq	POLR2L	edgeR-QLF	Smooth muscle	-0.225369	8.78227	0.219282	0.743406
scRNA-seq	DOCK2	edgeR-QLF	Smooth muscle	0.797508	1.23577	0.219303	0.743406
scRNA-seq	NDRG1	edgeR-QLF	Smooth muscle	0.322248	6.57269	0.219465	0.743761
scRNA-seq	ANKRD13A	edgeR-QLF	Smooth muscle	0.285651	4.64341	0.219636	0.743976
scRNA-seq	ATP6V0A1	edgeR-QLF	Smooth muscle	0.339768	4.86505	0.219661	0.743976
scRNA-seq	FDXACB1	edgeR-QLF	Smooth muscle	-0.652124	2.16185	0.2197	0.743976
scRNA-seq	NUP210	edgeR-QLF	Smooth muscle	0.753285	0.568479	0.219782	0.744059
scRNA-seq	SLC29A3	edgeR-QLF	Smooth muscle	0.739838	3.71517	0.219854	0.744108
scRNA-seq	CCNJ	edgeR-QLF	Smooth muscle	-0.481492	1.46959	0.220029	0.744508
scRNA-seq	ALDH3B1	edgeR-QLF	Smooth muscle	0.426627	4.02721	0.220194	0.744694
scRNA-seq	ASCC2	edgeR-QLF	Smooth muscle	0.344211	5.00864	0.22021	0.744694
scRNA-seq	ANXA1	edgeR-QLF	Smooth muscle	-0.23108	10.0973	0.220313	0.744694
scRNA-seq	ARL16	edgeR-QLF	Smooth muscle	-0.352617	5.66777	0.220314	0.744694
scRNA-seq	BMS1	edgeR-QLF	Smooth muscle	0.312807	4.73163	0.220403	0.744707
scRNA-seq	GNPDA2	edgeR-QLF	Smooth muscle	0.387477	5.11522	0.220469	0.744707
scRNA-seq	LPCAT4	edgeR-QLF	Smooth muscle	0.409539	3.77375	0.22049	0.744707
scRNA-seq	NR3C1	edgeR-QLF	Smooth muscle	0.284041	7.04004	0.220551	0.744717
scRNA-seq	POLR1D	edgeR-QLF	Smooth muscle	-0.245408	6.71408	0.220717	0.745086
scRNA-seq	OCIAD1	edgeR-QLF	Smooth muscle	-0.252078	7.21347	0.220853	0.745266
scRNA-seq	PCBP3	edgeR-QLF	Smooth muscle	0.977664	1.17544	0.220994	0.745266
scRNA-seq	FHAD1	edgeR-QLF	Smooth muscle	-0.864553	1.31562	0.221002	0.745266
scRNA-seq	VWC2	edgeR-QLF	Smooth muscle	-0.714025	0.803315	0.221047	0.745266
scRNA-seq	MRNIP	edgeR-QLF	Smooth muscle	-0.209159	7.40825	0.221058	0.745266
scRNA-seq	ASL	edgeR-QLF	Smooth muscle	-0.373537	5.72748	0.221144	0.745363
scRNA-seq	MIIP	edgeR-QLF	Smooth muscle	-0.386151	4.35215	0.221236	0.745403
scRNA-seq	NLRC5	edgeR-QLF	Smooth muscle	-0.626649	4.54513	0.221413	0.745403
scRNA-seq	EFNB1	edgeR-QLF	Smooth muscle	-0.545518	3.90203	0.221434	0.745403
scRNA-seq	SMCR8	edgeR-QLF	Smooth muscle	0.444528	2.61384	0.221472	0.745403
scRNA-seq	GPR162	edgeR-QLF	Smooth muscle	-0.822158	1.34327	0.221585	0.745403
scRNA-seq	POLR3B	edgeR-QLF	Smooth muscle	0.484107	2.49211	0.2216	0.745403
scRNA-seq	ZBTB7B	edgeR-QLF	Smooth muscle	0.526652	2.51824	0.221689	0.745403
scRNA-seq	GAS2L1	edgeR-QLF	Smooth muscle	-0.471578	4.04009	0.221805	0.745403
scRNA-seq	TESK2	edgeR-QLF	Smooth muscle	0.600187	2.04069	0.221828	0.745403
scRNA-seq	TMEM87A	edgeR-QLF	Smooth muscle	-0.315203	7.11379	0.221843	0.745403
scRNA-seq	WEE1	edgeR-QLF	Smooth muscle	0.323369	4.96373	0.221975	0.745403
scRNA-seq	SMOC2	edgeR-QLF	Smooth muscle	-0.344419	8.57483	0.22205	0.745403
scRNA-seq	REX1BD	edgeR-QLF	Smooth muscle	-0.292901	6.90795	0.222101	0.745403
scRNA-seq	KIAA0319L	edgeR-QLF	Smooth muscle	0.458709	4.81172	0.222107	0.745403
scRNA-seq	SH3BP5-AS1	edgeR-QLF	Smooth muscle	0.47667	4.63601	0.222164	0.745403
scRNA-seq	EIF1AX	edgeR-QLF	Smooth muscle	-0.193544	6.98287	0.222181	0.745403
scRNA-seq	HES4	edgeR-QLF	Smooth muscle	-0.461529	6.49151	0.222248	0.745403
scRNA-seq	TTLL7	edgeR-QLF	Smooth muscle	-0.289433	6.49697	0.22226	0.745403
scRNA-seq	ADM5	edgeR-QLF	Smooth muscle	3.19555	0.945981	0.222309	0.745403
scRNA-seq	CST6	edgeR-QLF	Smooth muscle	-0.430742	5.92982	0.222336	0.745403
scRNA-seq	TPCN2	edgeR-QLF	Smooth muscle	0.635475	2.62295	0.222389	0.745403
scRNA-seq	HSPBAP1	edgeR-QLF	Smooth muscle	0.515373	2.94362	0.22242	0.745403
scRNA-seq	PGGT1B	edgeR-QLF	Smooth muscle	0.4015	4.36321	0.222487	0.745414
scRNA-seq	LCP1	edgeR-QLF	Smooth muscle	0.806002	4.52087	0.222538	0.745414
scRNA-seq	CRTAP	edgeR-QLF	Smooth muscle	-0.208102	8.61271	0.223056	0.745781
scRNA-seq	ZNF823	edgeR-QLF	Smooth muscle	0.625449	1.66151	0.223056	0.745781
scRNA-seq	MPZL3	edgeR-QLF	Smooth muscle	0.702133	-0.353261	0.223101	0.745781
scRNA-seq	IKZF2	edgeR-QLF	Smooth muscle	-0.459498	2.14424	0.223292	0.745781
scRNA-seq	SRD5A3	edgeR-QLF	Smooth muscle	-0.384743	4.53991	0.223303	0.745781
scRNA-seq	THRB	edgeR-QLF	Smooth muscle	-0.455829	5.37221	0.223308	0.745781
scRNA-seq	TOR2A	edgeR-QLF	Smooth muscle	0.61075	3.19155	0.223347	0.745781
scRNA-seq	CBFB	edgeR-QLF	Smooth muscle	0.342242	4.78557	0.223355	0.745781
scRNA-seq	CPED1	edgeR-QLF	Smooth muscle	-0.355275	6.34188	0.223436	0.745781
scRNA-seq	KDM4B	edgeR-QLF	Smooth muscle	-0.533445	3.37733	0.223437	0.745781
scRNA-seq	VPS26C	edgeR-QLF	Smooth muscle	0.346297	4.44449	0.223495	0.745781
scRNA-seq	MICAL3	edgeR-QLF	Smooth muscle	-0.423445	4.2528	0.22364	0.745781
scRNA-seq	MED25	edgeR-QLF	Smooth muscle	-0.502124	3.90791	0.22381	0.745781
scRNA-seq	GPAA1	edgeR-QLF	Smooth muscle	0.246832	7.1649	0.223896	0.745781
scRNA-seq	MBIP	edgeR-QLF	Smooth muscle	-0.289997	4.92867	0.223916	0.745781
scRNA-seq	GPBAR1	edgeR-QLF	Smooth muscle	0.809531	0.389276	0.224058	0.745781
scRNA-seq	CLEC9A	edgeR-QLF	Smooth muscle	1.05519	-1.69925	0.224179	0.745781
scRNA-seq	B2M	edgeR-QLF	Smooth muscle	-0.194835	12.3174	0.224204	0.745781
scRNA-seq	FZD2	edgeR-QLF	Smooth muscle	0.665479	3.97506	0.224251	0.745781
scRNA-seq	PLEKHB1	edgeR-QLF	Smooth muscle	-0.68559	1.94454	0.224285	0.745781
scRNA-seq	CSNK2B	edgeR-QLF	Smooth muscle	-0.257635	7.62933	0.224305	0.745781
scRNA-seq	TMEM45A	edgeR-QLF	Smooth muscle	0.314922	6.39397	0.22435	0.745781
scRNA-seq	MUC12	edgeR-QLF	Smooth muscle	-0.608788	1.91933	0.224397	0.745781
scRNA-seq	BCL2	edgeR-QLF	Smooth muscle	0.40963	3.82254	0.224422	0.745781
scRNA-seq	WRN	edgeR-QLF	Smooth muscle	-0.373656	4.10856	0.224465	0.745781
scRNA-seq	VWA5A	edgeR-QLF	Smooth muscle	-0.359043	5.04492	0.224494	0.745781
scRNA-seq	ST6GAL2	edgeR-QLF	Smooth muscle	-0.425703	4.90022	0.224504	0.745781
scRNA-seq	CATSPERG	edgeR-QLF	Smooth muscle	0.443958	0.970134	0.224655	0.745781
scRNA-seq	C1QB	edgeR-QLF	Smooth muscle	1.00572	5.62692	0.224743	0.745781
scRNA-seq	CHST11	edgeR-QLF	Smooth muscle	0.371751	4.39872	0.224745	0.745781
scRNA-seq	XPO7	edgeR-QLF	Smooth muscle	0.44308	4.42438	0.224891	0.745781
scRNA-seq	ATL2	edgeR-QLF	Smooth muscle	0.45828	3.79088	0.224971	0.745781
scRNA-seq	RSU1	edgeR-QLF	Smooth muscle	-0.259091	7.68417	0.225139	0.745781
scRNA-seq	ZNF605	edgeR-QLF	Smooth muscle	-0.422488	3.75044	0.225236	0.745781
scRNA-seq	LZIC	edgeR-QLF	Smooth muscle	0.35832	5.35805	0.225292	0.745781
scRNA-seq	KLF9	edgeR-QLF	Smooth muscle	0.259282	6.61786	0.225295	0.745781
scRNA-seq	CHTF18	edgeR-QLF	Smooth muscle	1.03517	1.82935	0.225325	0.745781
scRNA-seq	FOSB	edgeR-QLF	Smooth muscle	0.578889	7.52043	0.225435	0.745781
scRNA-seq	GTF2IRD2B	edgeR-QLF	Smooth muscle	-0.352845	2.39409	0.225451	0.745781
scRNA-seq	HIPK1	edgeR-QLF	Smooth muscle	0.325468	5.22104	0.225451	0.745781
scRNA-seq	SLC25A15	edgeR-QLF	Smooth muscle	0.597848	0.52661	0.225501	0.745781
scRNA-seq	FAM217B	edgeR-QLF	Smooth muscle	-0.370657	4.55044	0.225527	0.745781
scRNA-seq	BABAM1	edgeR-QLF	Smooth muscle	-0.26678	6.30189	0.225534	0.745781
scRNA-seq	VPS50	edgeR-QLF	Smooth muscle	0.494724	3.65771	0.225594	0.745781
scRNA-seq	NUDT9	edgeR-QLF	Smooth muscle	0.342545	5.13185	0.225679	0.745781
scRNA-seq	EVI2B	edgeR-QLF	Smooth muscle	0.946658	3.79832	0.22575	0.745781
scRNA-seq	UQCRH	edgeR-QLF	Smooth muscle	-0.232795	8.10316	0.225782	0.745781
scRNA-seq	AKAP9	edgeR-QLF	Smooth muscle	-0.212649	7.37032	0.225797	0.745781
scRNA-seq	HLA-DOB	edgeR-QLF	Smooth muscle	1.07068	-0.850538	0.225906	0.745781
scRNA-seq	UBE2D3	edgeR-QLF	Smooth muscle	-0.241496	7.81766	0.225987	0.745781
scRNA-seq	WFDC3	edgeR-QLF	Smooth muscle	0.833192	1.52556	0.226014	0.745781
scRNA-seq	ERCC6L2	edgeR-QLF	Smooth muscle	-0.416033	4.87486	0.226019	0.745781
scRNA-seq	TBC1D8-AS1	edgeR-QLF	Smooth muscle	0.718269	0.703878	0.22612	0.745781
scRNA-seq	ZNF317	edgeR-QLF	Smooth muscle	-0.449959	3.31345	0.22613	0.745781
scRNA-seq	RBM19	edgeR-QLF	Smooth muscle	-0.430307	3.92729	0.226216	0.745781
scRNA-seq	VAC14	edgeR-QLF	Smooth muscle	0.458295	4.25266	0.226216	0.745781
scRNA-seq	POU5F2	edgeR-QLF	Smooth muscle	0.492272	1.05721	0.226427	0.745781
scRNA-seq	NCOA4	edgeR-QLF	Smooth muscle	0.261792	6.28981	0.226428	0.745781
scRNA-seq	ZNF366	edgeR-QLF	Smooth muscle	1.26049	-0.74075	0.226438	0.745781
scRNA-seq	MPI	edgeR-QLF	Smooth muscle	-0.413454	5.90561	0.226446	0.745781
scRNA-seq	COMTD1	edgeR-QLF	Smooth muscle	-0.332361	5.05213	0.226612	0.745781
scRNA-seq	AARS2	edgeR-QLF	Smooth muscle	0.503947	2.01442	0.226623	0.745781
scRNA-seq	MAP3K7	edgeR-QLF	Smooth muscle	0.401638	4.87221	0.226747	0.745781
scRNA-seq	MRGBP	edgeR-QLF	Smooth muscle	-0.568007	3.39004	0.226779	0.745781
scRNA-seq	TES	edgeR-QLF	Smooth muscle	-0.282617	6.56242	0.226825	0.745781
scRNA-seq	CAPN12	edgeR-QLF	Smooth muscle	-0.511776	3.33841	0.226916	0.745781
scRNA-seq	HR	edgeR-QLF	Smooth muscle	-0.681365	1.31205	0.226929	0.745781
scRNA-seq	RPS25	edgeR-QLF	Smooth muscle	-0.209354	10.6093	0.22695	0.745781
scRNA-seq	MYBBP1A	edgeR-QLF	Smooth muscle	-0.49875	4.00732	0.22697	0.745781
scRNA-seq	TRPC4AP	edgeR-QLF	Smooth muscle	0.381653	5.05883	0.226973	0.745781
scRNA-seq	GLO1	edgeR-QLF	Smooth muscle	0.284553	6.40776	0.227129	0.745781
scRNA-seq	RAB11B-AS1	edgeR-QLF	Smooth muscle	-0.367798	4.0659	0.227267	0.745781
scRNA-seq	NPAS1	edgeR-QLF	Smooth muscle	-0.786696	1.66067	0.227291	0.745781
scRNA-seq	IRF9	edgeR-QLF	Smooth muscle	-0.305857	6.48675	0.227311	0.745781
scRNA-seq	ZNF727	edgeR-QLF	Smooth muscle	0.538881	1.89616	0.227326	0.745781
scRNA-seq	ZNF578	edgeR-QLF	Smooth muscle	-0.623603	1.10411	0.227352	0.745781
scRNA-seq	TMEM134	edgeR-QLF	Smooth muscle	-0.325252	5.85689	0.22738	0.745781
scRNA-seq	RFX1	edgeR-QLF	Smooth muscle	-0.43183	3.73681	0.22741	0.745781
scRNA-seq	NPIPA5	edgeR-QLF	Smooth muscle	0.761095	0.630829	0.22745	0.745781
scRNA-seq	PLXNA1	edgeR-QLF	Smooth muscle	-0.426547	5.4974	0.227478	0.745781
scRNA-seq	USP25	edgeR-QLF	Smooth muscle	-0.452283	4.22738	0.227483	0.745781
scRNA-seq	UBE2Q2	edgeR-QLF	Smooth muscle	-0.257996	5.77933	0.227513	0.745781
scRNA-seq	PTPRN2	edgeR-QLF	Smooth muscle	0.783435	2.72386	0.227643	0.745781
scRNA-seq	LMBR1L	edgeR-QLF	Smooth muscle	0.614327	3.71515	0.227663	0.745781
scRNA-seq	COMMD5	edgeR-QLF	Smooth muscle	-0.458545	5.78548	0.227692	0.745781
scRNA-seq	DPAGT1	edgeR-QLF	Smooth muscle	-0.4405	4.88581	0.227694	0.745781
scRNA-seq	HLA-DPB1	edgeR-QLF	Smooth muscle	0.555794	7.13413	0.227795	0.745781
scRNA-seq	WDFY4	edgeR-QLF	Smooth muscle	-0.921554	-0.00430533	0.227829	0.745781
scRNA-seq	ZNF71	edgeR-QLF	Smooth muscle	0.514408	3.36606	0.227851	0.745781
scRNA-seq	CCDC80	edgeR-QLF	Smooth muscle	-0.327453	9.85629	0.227893	0.745781
scRNA-seq	GPR150	edgeR-QLF	Smooth muscle	-0.891221	0.0525881	0.227906	0.745781
scRNA-seq	DNMT3A	edgeR-QLF	Smooth muscle	0.313073	3.68037	0.227978	0.745781
scRNA-seq	IZUMO4	edgeR-QLF	Smooth muscle	0.606794	0.630508	0.227994	0.745781
scRNA-seq	RMC1	edgeR-QLF	Smooth muscle	0.343933	4.29802	0.228207	0.746171
scRNA-seq	TOPBP1	edgeR-QLF	Smooth muscle	0.469061	4.02117	0.228269	0.746171
scRNA-seq	LINC02035	edgeR-QLF	Smooth muscle	0.507092	1.51989	0.228333	0.746171
scRNA-seq	CYB5D1	edgeR-QLF	Smooth muscle	0.457604	2.65379	0.228392	0.746171
scRNA-seq	ING1	edgeR-QLF	Smooth muscle	-0.398852	4.66062	0.228401	0.746171
scRNA-seq	EXTL3	edgeR-QLF	Smooth muscle	-0.47143	4.36551	0.228512	0.746234
scRNA-seq	LAPTM4A	edgeR-QLF	Smooth muscle	-0.218944	9.29821	0.228535	0.746234
scRNA-seq	WDR35	edgeR-QLF	Smooth muscle	-0.444335	3.77085	0.228712	0.746623
scRNA-seq	COQ2	edgeR-QLF	Smooth muscle	0.738745	3.34796	0.228906	0.746635
scRNA-seq	ACE	edgeR-QLF	Smooth muscle	1.07849	1.55702	0.228931	0.746635
scRNA-seq	IPO13	edgeR-QLF	Smooth muscle	-0.528429	3.68288	0.229021	0.746635
scRNA-seq	CPNE8	edgeR-QLF	Smooth muscle	0.368772	4.98951	0.229041	0.746635
scRNA-seq	MESD	edgeR-QLF	Smooth muscle	-0.266257	6.48016	0.229051	0.746635
scRNA-seq	NT5DC2	edgeR-QLF	Smooth muscle	0.339004	5.89315	0.229061	0.746635
scRNA-seq	ATP5F1B	edgeR-QLF	Smooth muscle	0.210275	8.37209	0.229465	0.747429
scRNA-seq	NTRK3	edgeR-QLF	Smooth muscle	-0.328083	5.58294	0.22952	0.747429
scRNA-seq	FBXL5	edgeR-QLF	Smooth muscle	0.286869	6.27953	0.229531	0.747429
scRNA-seq	FMNL3	edgeR-QLF	Smooth muscle	0.378557	4.99209	0.229535	0.747429
scRNA-seq	MARK4	edgeR-QLF	Smooth muscle	0.399004	2.91273	0.229595	0.747436
scRNA-seq	IRF2	edgeR-QLF	Smooth muscle	-0.274128	5.46749	0.229751	0.747628
scRNA-seq	SLC31A2	edgeR-QLF	Smooth muscle	-0.513892	3.75691	0.229869	0.747628
scRNA-seq	BAX	edgeR-QLF	Smooth muscle	-0.334026	6.71523	0.229886	0.747628
scRNA-seq	LSMEM2	edgeR-QLF	Smooth muscle	0.430405	2.73065	0.22991	0.747628
scRNA-seq	LDOC1	edgeR-QLF	Smooth muscle	-0.387578	6.25836	0.229984	0.747628
scRNA-seq	SPRY2	edgeR-QLF	Smooth muscle	0.354418	4.5168	0.230134	0.747628
scRNA-seq	MB21D2	edgeR-QLF	Smooth muscle	0.750583	1.97298	0.23015	0.747628
scRNA-seq	HDAC11	edgeR-QLF	Smooth muscle	0.448142	3.78734	0.230158	0.747628
scRNA-seq	STN1	edgeR-QLF	Smooth muscle	0.364832	5.11151	0.230172	0.747628
scRNA-seq	DNAJC18	edgeR-QLF	Smooth muscle	0.405154	4.24196	0.230261	0.74773
scRNA-seq	FOXO4	edgeR-QLF	Smooth muscle	-0.44201	1.23886	0.230452	0.748003
scRNA-seq	MFAP1	edgeR-QLF	Smooth muscle	0.294549	5.40323	0.230497	0.748003
scRNA-seq	TTLL3	edgeR-QLF	Smooth muscle	0.399326	4.84645	0.230526	0.748003
scRNA-seq	PSMG2	edgeR-QLF	Smooth muscle	-0.206059	6.94178	0.230576	0.748003
scRNA-seq	GMEB2	edgeR-QLF	Smooth muscle	0.549482	2.84178	0.230835	0.748656
scRNA-seq	NDUFS6	edgeR-QLF	Smooth muscle	-0.279265	7.70286	0.230975	0.748921
scRNA-seq	FHOD3	edgeR-QLF	Smooth muscle	-0.535227	4.15661	0.231092	0.749116
scRNA-seq	EYA2	edgeR-QLF	Smooth muscle	0.890546	1.04053	0.23117	0.749179
scRNA-seq	FASTKD5	edgeR-QLF	Smooth muscle	0.459	2.99421	0.231344	0.749371
scRNA-seq	BNIP1	edgeR-QLF	Smooth muscle	-0.583973	3.53121	0.231344	0.749371
scRNA-seq	PCNX1	edgeR-QLF	Smooth muscle	-0.400646	5.33892	0.231429	0.749459
scRNA-seq	SENP3	edgeR-QLF	Smooth muscle	0.589741	1.82983	0.231562	0.749555
scRNA-seq	WWTR1	edgeR-QLF	Smooth muscle	-0.25008	7.99278	0.231626	0.749555
scRNA-seq	SUMO4	edgeR-QLF	Smooth muscle	0.55508	1.00439	0.231632	0.749555
scRNA-seq	PEX7	edgeR-QLF	Smooth muscle	-0.458822	4.14401	0.231724	0.749666
scRNA-seq	TCEANC	edgeR-QLF	Smooth muscle	-0.570941	1.69014	0.231791	0.749682
scRNA-seq	GSTO2	edgeR-QLF	Smooth muscle	-0.566774	2.99746	0.231897	0.749682
scRNA-seq	HACD3	edgeR-QLF	Smooth muscle	0.223283	5.68425	0.23195	0.749682
scRNA-seq	CASTOR1	edgeR-QLF	Smooth muscle	-0.430968	4.14801	0.23196	0.749682
scRNA-seq	FNDC4	edgeR-QLF	Smooth muscle	-0.466284	4.78752	0.232042	0.749758
scRNA-seq	CSNK1G2	edgeR-QLF	Smooth muscle	0.409412	4.2555	0.232171	0.749989
scRNA-seq	FNTB	edgeR-QLF	Smooth muscle	0.452424	3.84455	0.232374	0.750277
scRNA-seq	IKBKE	edgeR-QLF	Smooth muscle	0.557064	2.2727	0.232376	0.750277
scRNA-seq	HMBOX1	edgeR-QLF	Smooth muscle	0.531651	4.38661	0.23244	0.750298
scRNA-seq	RILPL1	edgeR-QLF	Smooth muscle	0.401907	4.84997	0.232645	0.750615
scRNA-seq	TMEM161B	edgeR-QLF	Smooth muscle	0.383099	3.40937	0.232654	0.750615
scRNA-seq	SLIRP	edgeR-QLF	Smooth muscle	-0.340549	7.55991	0.232823	0.750902
scRNA-seq	TPRG1L	edgeR-QLF	Smooth muscle	0.303978	4.79768	0.232859	0.750902
scRNA-seq	GMPPA	edgeR-QLF	Smooth muscle	0.324467	5.48848	0.23296	0.750909
scRNA-seq	FBXW9	edgeR-QLF	Smooth muscle	-0.623831	3.42883	0.232977	0.750909
scRNA-seq	UBE2C	edgeR-QLF	Smooth muscle	-0.990337	-0.196817	0.233091	0.750945
scRNA-seq	KAZN	edgeR-QLF	Smooth muscle	0.423268	4.01599	0.233114	0.750945
scRNA-seq	LINC02018	edgeR-QLF	Smooth muscle	-0.423772	0.635678	0.233235	0.750945
scRNA-seq	ATAD5	edgeR-QLF	Smooth muscle	0.512028	1.58056	0.233256	0.750945
scRNA-seq	CELF4	edgeR-QLF	Smooth muscle	-0.583355	0.545473	0.233278	0.750945
scRNA-seq	TMEM120A	edgeR-QLF	Smooth muscle	0.341023	6.25901	0.233808	0.752284
scRNA-seq	GXYLT2	edgeR-QLF	Smooth muscle	0.360258	4.52156	0.23381	0.752284
scRNA-seq	UCKL1-AS1	edgeR-QLF	Smooth muscle	-0.588123	1.74117	0.234006	0.752563
scRNA-seq	ZNF676	edgeR-QLF	Smooth muscle	-0.449257	2.4476	0.234131	0.752563
scRNA-seq	ZNF304	edgeR-QLF	Smooth muscle	0.489874	2.83236	0.234177	0.752563
scRNA-seq	CMSS1	edgeR-QLF	Smooth muscle	-0.29014	5.3864	0.234199	0.752563
scRNA-seq	STK32A	edgeR-QLF	Smooth muscle	-0.610135	2.0314	0.234211	0.752563
scRNA-seq	SAAL1	edgeR-QLF	Smooth muscle	-0.608333	4.18744	0.234328	0.752563
scRNA-seq	HINT1	edgeR-QLF	Smooth muscle	-0.251026	8.79221	0.234356	0.752563
scRNA-seq	RNF146	edgeR-QLF	Smooth muscle	0.328331	5.19932	0.234402	0.752563
scRNA-seq	CYYR1	edgeR-QLF	Smooth muscle	1.78102	2.22709	0.234418	0.752563
scRNA-seq	CREB5	edgeR-QLF	Smooth muscle	0.58616	4.38011	0.234494	0.752619
scRNA-seq	PKN2	edgeR-QLF	Smooth muscle	-0.242067	5.56519	0.234982	0.754001
scRNA-seq	PPM1A	edgeR-QLF	Smooth muscle	-0.314586	5.34746	0.23517	0.754093
scRNA-seq	CCNH	edgeR-QLF	Smooth muscle	0.322066	5.4718	0.235277	0.754093
scRNA-seq	CFAP45	edgeR-QLF	Smooth muscle	0.6778	-0.203799	0.2354	0.754093
scRNA-seq	CYP27A1	edgeR-QLF	Smooth muscle	0.259624	5.61367	0.235414	0.754093
scRNA-seq	SUGCT	edgeR-QLF	Smooth muscle	-0.300033	7.74526	0.235437	0.754093
scRNA-seq	CDC42	edgeR-QLF	Smooth muscle	-0.215427	7.86603	0.235462	0.754093
scRNA-seq	RPA2	edgeR-QLF	Smooth muscle	-0.23664	5.85167	0.235468	0.754093
scRNA-seq	CHCHD4	edgeR-QLF	Smooth muscle	-0.419886	2.52084	0.235476	0.754093
scRNA-seq	BROX	edgeR-QLF	Smooth muscle	-0.313814	5.4552	0.235606	0.75415
scRNA-seq	ALKBH3	edgeR-QLF	Smooth muscle	-0.327171	5.05304	0.235691	0.75415
scRNA-seq	TP53I11	edgeR-QLF	Smooth muscle	0.570887	4.58025	0.235721	0.75415
scRNA-seq	ZNF853	edgeR-QLF	Smooth muscle	0.565507	2.82629	0.235778	0.75415
scRNA-seq	CD27	edgeR-QLF	Smooth muscle	-0.684258	1.89623	0.235808	0.75415
scRNA-seq	SAR1B	edgeR-QLF	Smooth muscle	0.242249	6.16778	0.235861	0.75415
scRNA-seq	RPS3A	edgeR-QLF	Smooth muscle	-0.182046	11.0527	0.235941	0.75415
scRNA-seq	CDH13	edgeR-QLF	Smooth muscle	0.245365	8.46093	0.235959	0.75415
scRNA-seq	FBXO44	edgeR-QLF	Smooth muscle	0.495068	3.68672	0.236304	0.754709
scRNA-seq	CDK5RAP3	edgeR-QLF	Smooth muscle	0.280426	6.17212	0.23632	0.754709
scRNA-seq	MT1E	edgeR-QLF	Smooth muscle	-0.405621	8.96887	0.236418	0.754709
scRNA-seq	NUPR1	edgeR-QLF	Smooth muscle	-0.329105	8.81735	0.236493	0.754709
scRNA-seq	OAS2	edgeR-QLF	Smooth muscle	0.546765	4.04368	0.236567	0.754709
scRNA-seq	PLEKHA4	edgeR-QLF	Smooth muscle	-0.356693	5.74814	0.236576	0.754709
scRNA-seq	LPIN1	edgeR-QLF	Smooth muscle	0.337151	4.61892	0.236625	0.754709
scRNA-seq	ERCC1	edgeR-QLF	Smooth muscle	-0.277093	6.64433	0.236641	0.754709
scRNA-seq	DNASE2	edgeR-QLF	Smooth muscle	0.266739	5.96593	0.236657	0.754709
scRNA-seq	WDPCP	edgeR-QLF	Smooth muscle	-0.345165	3.68987	0.236826	0.755047
scRNA-seq	LINC01857	edgeR-QLF	Smooth muscle	-1.74871	-0.375256	0.236915	0.755047
scRNA-seq	HLCS	edgeR-QLF	Smooth muscle	-0.48619	3.43711	0.237065	0.755047
scRNA-seq	TACC1	edgeR-QLF	Smooth muscle	0.218415	7.66764	0.237073	0.755047
scRNA-seq	ITGA10	edgeR-QLF	Smooth muscle	0.280187	7.04135	0.237157	0.755047
scRNA-seq	MYCBP	edgeR-QLF	Smooth muscle	0.451469	4.66712	0.237163	0.755047
scRNA-seq	PCOLCE	edgeR-QLF	Smooth muscle	-0.397268	9.30867	0.237201	0.755047
scRNA-seq	MGAT5	edgeR-QLF	Smooth muscle	0.469078	4.40983	0.237244	0.755047
scRNA-seq	COQ5	edgeR-QLF	Smooth muscle	-0.415231	4.41623	0.237287	0.755047
scRNA-seq	LSAMP	edgeR-QLF	Smooth muscle	0.672372	1.1308	0.237419	0.755281
scRNA-seq	TSTD1	edgeR-QLF	Smooth muscle	-0.524493	5.22509	0.237709	0.755853
scRNA-seq	ECE1	edgeR-QLF	Smooth muscle	0.372645	6.82714	0.237785	0.755853
scRNA-seq	SERPINF2	edgeR-QLF	Smooth muscle	-1.14578	-0.342314	0.237889	0.755853
scRNA-seq	MAK16	edgeR-QLF	Smooth muscle	-0.472051	4.11677	0.237923	0.755853
scRNA-seq	GCNA	edgeR-QLF	Smooth muscle	0.579586	0.368677	0.238043	0.755853
scRNA-seq	CCP110	edgeR-QLF	Smooth muscle	0.35658	4.03989	0.23805	0.755853
scRNA-seq	NDUFB6	edgeR-QLF	Smooth muscle	-0.331543	7.10902	0.238054	0.755853
scRNA-seq	SCCPDH	edgeR-QLF	Smooth muscle	0.28315	5.93203	0.238098	0.755853
scRNA-seq	RIMS4	edgeR-QLF	Smooth muscle	-0.720681	1.20317	0.238123	0.755853
scRNA-seq	CRTC3	edgeR-QLF	Smooth muscle	0.338032	5.31082	0.238319	0.756291
scRNA-seq	DHPS	edgeR-QLF	Smooth muscle	-0.223092	6.19387	0.238491	0.756651
scRNA-seq	HMGN1	edgeR-QLF	Smooth muscle	0.227849	7.22157	0.238559	0.756657
scRNA-seq	TRIM73	edgeR-QLF	Smooth muscle	-0.373923	2.65527	0.23861	0.756657
scRNA-seq	ARPIN	edgeR-QLF	Smooth muscle	-0.312107	4.81602	0.238828	0.757165
scRNA-seq	FAT1	edgeR-QLF	Smooth muscle	-0.434708	6.77251	0.23889	0.757176
scRNA-seq	TAF11	edgeR-QLF	Smooth muscle	0.253482	5.37563	0.238949	0.757177
scRNA-seq	SYNGR2	edgeR-QLF	Smooth muscle	0.35212	6.16135	0.239018	0.757211
scRNA-seq	HSD17B1	edgeR-QLF	Smooth muscle	0.473973	2.87242	0.239109	0.757313
scRNA-seq	XPO6	edgeR-QLF	Smooth muscle	0.365278	4.53466	0.239273	0.757649
scRNA-seq	TLR5	edgeR-QLF	Smooth muscle	0.512366	1.48158	0.239363	0.757715
scRNA-seq	HIRIP3	edgeR-QLF	Smooth muscle	-0.471784	4.71837	0.239477	0.757715
scRNA-seq	SPTLC2	edgeR-QLF	Smooth muscle	-0.361869	4.83329	0.23951	0.757715
scRNA-seq	THAP5	edgeR-QLF	Smooth muscle	-0.426016	5.22046	0.239579	0.757715
scRNA-seq	GXYLT1	edgeR-QLF	Smooth muscle	-0.411141	3.89794	0.239586	0.757715
scRNA-seq	SYT15	edgeR-QLF	Smooth muscle	0.50902	0.935067	0.239726	0.757974
scRNA-seq	CLPB	edgeR-QLF	Smooth muscle	0.737398	3.05052	0.239964	0.758297
scRNA-seq	SETD7	edgeR-QLF	Smooth muscle	0.270123	6.00495	0.239993	0.758297
scRNA-seq	ENO2	edgeR-QLF	Smooth muscle	-0.440657	5.77539	0.240004	0.758297
scRNA-seq	DGKI	edgeR-QLF	Smooth muscle	0.544169	2.52819	0.240176	0.758657
scRNA-seq	ZNF707	edgeR-QLF	Smooth muscle	-0.670355	1.73176	0.240387	0.758923
scRNA-seq	ASAH2B	edgeR-QLF	Smooth muscle	0.529218	1.16212	0.240424	0.758923
scRNA-seq	KCNK15	edgeR-QLF	Smooth muscle	-0.523075	5.01899	0.240674	0.758923
scRNA-seq	LRRCC1	edgeR-QLF	Smooth muscle	-0.381855	4.83825	0.240701	0.758923
scRNA-seq	ADCK2	edgeR-QLF	Smooth muscle	0.408558	3.15715	0.240744	0.758923
scRNA-seq	APTR	edgeR-QLF	Smooth muscle	-0.410503	2.93147	0.240774	0.758923
scRNA-seq	NEXMIF	edgeR-QLF	Smooth muscle	0.783866	1.04413	0.240785	0.758923
scRNA-seq	RGS2	edgeR-QLF	Smooth muscle	0.33247	7.43683	0.240858	0.758923
scRNA-seq	BMP4	edgeR-QLF	Smooth muscle	-0.383333	5.2789	0.240966	0.758923
scRNA-seq	ECHDC1	edgeR-QLF	Smooth muscle	-0.250054	5.87421	0.241001	0.758923
scRNA-seq	MAIP1	edgeR-QLF	Smooth muscle	-0.334495	3.82672	0.241002	0.758923
scRNA-seq	TIGD6	edgeR-QLF	Smooth muscle	-0.4858	3.25886	0.241015	0.758923
scRNA-seq	CENPT	edgeR-QLF	Smooth muscle	0.243137	5.34822	0.241158	0.758923
scRNA-seq	ZZEF1	edgeR-QLF	Smooth muscle	0.408597	4.22761	0.241208	0.758923
scRNA-seq	KATNAL1	edgeR-QLF	Smooth muscle	-0.345498	4.36258	0.241292	0.758923
scRNA-seq	RELA	edgeR-QLF	Smooth muscle	0.271453	5.98222	0.24135	0.758923
scRNA-seq	NBDY	edgeR-QLF	Smooth muscle	-0.227552	6.99706	0.24135	0.758923
scRNA-seq	APLNR	edgeR-QLF	Smooth muscle	1.58537	4.65343	0.241435	0.758923
scRNA-seq	ENPP5	edgeR-QLF	Smooth muscle	-0.59692	3.37706	0.241454	0.758923
scRNA-seq	PAK4	edgeR-QLF	Smooth muscle	0.408295	2.59358	0.241506	0.758923
scRNA-seq	RRP7A	edgeR-QLF	Smooth muscle	0.309966	5.49403	0.241592	0.758923
scRNA-seq	ELOB	edgeR-QLF	Smooth muscle	-0.239748	9.06201	0.241598	0.758923
scRNA-seq	VIM-AS1	edgeR-QLF	Smooth muscle	-0.292033	9.04782	0.241702	0.758923
scRNA-seq	CABCOCO1	edgeR-QLF	Smooth muscle	0.6149	2.91237	0.241714	0.758923
scRNA-seq	CENPA	edgeR-QLF	Smooth muscle	-0.676626	1.2076	0.241835	0.758923
scRNA-seq	RBM4B	edgeR-QLF	Smooth muscle	-0.477153	3.92492	0.241849	0.758923
scRNA-seq	ADO	edgeR-QLF	Smooth muscle	0.397338	3.22561	0.241876	0.758923
scRNA-seq	SDC4	edgeR-QLF	Smooth muscle	0.303539	6.08092	0.241954	0.758923
scRNA-seq	ZXDB	edgeR-QLF	Smooth muscle	0.484799	2.81752	0.241978	0.758923
scRNA-seq	KDM6B	edgeR-QLF	Smooth muscle	-0.542211	4.30082	0.242015	0.758923
scRNA-seq	SEMA6C	edgeR-QLF	Smooth muscle	0.533779	1.2597	0.242094	0.758987
scRNA-seq	PTAFR	edgeR-QLF	Smooth muscle	-0.876332	2.12467	0.24229	0.759326
scRNA-seq	RHOB	edgeR-QLF	Smooth muscle	0.355091	7.80986	0.242412	0.759326
scRNA-seq	PDE3B	edgeR-QLF	Smooth muscle	-0.808447	2.05254	0.242546	0.759326
scRNA-seq	PHAX	edgeR-QLF	Smooth muscle	-0.279393	6.00037	0.242784	0.759326
scRNA-seq	CAPZA1	edgeR-QLF	Smooth muscle	-0.338078	6.79988	0.242835	0.759326
scRNA-seq	EFNA5	edgeR-QLF	Smooth muscle	0.578875	2.97922	0.24286	0.759326
scRNA-seq	PHLDA3	edgeR-QLF	Smooth muscle	-0.328996	6.56473	0.242863	0.759326
scRNA-seq	FCER1G	edgeR-QLF	Smooth muscle	0.913305	6.13676	0.242867	0.759326
scRNA-seq	RHBDL2	edgeR-QLF	Smooth muscle	-0.68245	1.63455	0.242869	0.759326
scRNA-seq	NAPEPLD	edgeR-QLF	Smooth muscle	-0.392573	4.16934	0.242935	0.759326
scRNA-seq	ANLN	edgeR-QLF	Smooth muscle	-0.997431	0.344191	0.243023	0.759326
scRNA-seq	ANPEP	edgeR-QLF	Smooth muscle	-0.479406	5.35808	0.243064	0.759326
scRNA-seq	IGFBP3	edgeR-QLF	Smooth muscle	0.5671	8.80402	0.243096	0.759326
scRNA-seq	DUSP28	edgeR-QLF	Smooth muscle	-0.392426	2.71264	0.24314	0.759326
scRNA-seq	KLF8	edgeR-QLF	Smooth muscle	0.4337	3.59446	0.243222	0.759326
scRNA-seq	UPRT	edgeR-QLF	Smooth muscle	0.344468	3.51536	0.243272	0.759326
scRNA-seq	TBK1	edgeR-QLF	Smooth muscle	-0.377228	4.95426	0.243297	0.759326
scRNA-seq	TAP1	edgeR-QLF	Smooth muscle	0.545095	5.67158	0.243309	0.759326
scRNA-seq	SPIN2B	edgeR-QLF	Smooth muscle	-0.387613	3.74	0.243347	0.759326
scRNA-seq	MAP10	edgeR-QLF	Smooth muscle	0.963035	0.20445	0.243373	0.759326
scRNA-seq	TUBD1	edgeR-QLF	Smooth muscle	-0.364124	3.55389	0.243439	0.759349
scRNA-seq	DMC1	edgeR-QLF	Smooth muscle	0.500756	0.258314	0.243572	0.759417
scRNA-seq	JUND	edgeR-QLF	Smooth muscle	0.319272	8.55652	0.243578	0.759417
scRNA-seq	NAPB	edgeR-QLF	Smooth muscle	0.439914	2.37823	0.24381	0.759762
scRNA-seq	PCBP4	edgeR-QLF	Smooth muscle	0.450462	5.0945	0.243878	0.759762
scRNA-seq	LINC00667	edgeR-QLF	Smooth muscle	-0.272423	5.52964	0.243912	0.759762
scRNA-seq	TUBB6	edgeR-QLF	Smooth muscle	0.25773	7.40961	0.243947	0.759762
scRNA-seq	CIB1	edgeR-QLF	Smooth muscle	-0.232714	7.56368	0.243981	0.759762
scRNA-seq	ZNF260	edgeR-QLF	Smooth muscle	0.430668	3.83232	0.244214	0.760301
scRNA-seq	FOXL1	edgeR-QLF	Smooth muscle	0.540268	3.34315	0.244271	0.760301
scRNA-seq	ARID1B	edgeR-QLF	Smooth muscle	0.26642	5.62565	0.244464	0.760654
scRNA-seq	ERP27	edgeR-QLF	Smooth muscle	0.781922	3.15078	0.244502	0.760654
scRNA-seq	NUP153	edgeR-QLF	Smooth muscle	0.274664	4.62168	0.244759	0.761038
scRNA-seq	ESR1	edgeR-QLF	Smooth muscle	0.460646	2.62697	0.244759	0.761038
scRNA-seq	MED16	edgeR-QLF	Smooth muscle	-0.391971	4.9017	0.244802	0.761038
scRNA-seq	CSF2RB	edgeR-QLF	Smooth muscle	1.66725	1.57226	0.244906	0.761049
scRNA-seq	NFYB	edgeR-QLF	Smooth muscle	-0.259375	5.77427	0.245047	0.761049
scRNA-seq	GVQW3	edgeR-QLF	Smooth muscle	-0.737197	2.56031	0.245198	0.761049
scRNA-seq	NPM1	edgeR-QLF	Smooth muscle	-0.188381	9.28336	0.245357	0.761049
scRNA-seq	RABEP1	edgeR-QLF	Smooth muscle	-0.232292	5.58682	0.245385	0.761049
scRNA-seq	SNX4	edgeR-QLF	Smooth muscle	-0.416467	4.64596	0.245511	0.761049
scRNA-seq	ZNF789	edgeR-QLF	Smooth muscle	0.417338	2.45383	0.245535	0.761049
scRNA-seq	RBPMS-AS1	edgeR-QLF	Smooth muscle	-0.447296	2.56207	0.245706	0.761049
scRNA-seq	MRPL13	edgeR-QLF	Smooth muscle	0.314729	6.20118	0.245737	0.761049
scRNA-seq	TMED10	edgeR-QLF	Smooth muscle	-0.22602	8.21453	0.245771	0.761049
scRNA-seq	EGLN2	edgeR-QLF	Smooth muscle	0.283025	5.64154	0.245931	0.761049
scRNA-seq	LRRC8B	edgeR-QLF	Smooth muscle	0.454512	2.32276	0.246022	0.761049
scRNA-seq	CYSLTR1	edgeR-QLF	Smooth muscle	-0.513944	2.64931	0.246075	0.761049
scRNA-seq	CYB561D1	edgeR-QLF	Smooth muscle	0.471172	2.69639	0.246162	0.761049
scRNA-seq	ATXN1L	edgeR-QLF	Smooth muscle	0.409248	3.72461	0.246245	0.761049
scRNA-seq	APC	edgeR-QLF	Smooth muscle	0.346528	5.32545	0.246246	0.761049
scRNA-seq	TBC1D1	edgeR-QLF	Smooth muscle	-0.354972	6.3218	0.246286	0.761049
scRNA-seq	GSR	edgeR-QLF	Smooth muscle	-0.444914	2.75928	0.246298	0.761049
scRNA-seq	KLRD1	edgeR-QLF	Smooth muscle	-0.609811	1.5526	0.246329	0.761049
scRNA-seq	MMP28	edgeR-QLF	Smooth muscle	-0.481034	3.94749	0.246424	0.761049
scRNA-seq	FPGT	edgeR-QLF	Smooth muscle	-0.369053	4.12703	0.246513	0.761049
scRNA-seq	SPHK2	edgeR-QLF	Smooth muscle	0.366619	3.5378	0.246599	0.761049
scRNA-seq	LSM11	edgeR-QLF	Smooth muscle	-0.588549	2.8883	0.246609	0.761049
scRNA-seq	PAK3	edgeR-QLF	Smooth muscle	0.473571	2.90175	0.246646	0.761049
scRNA-seq	SAT1	edgeR-QLF	Smooth muscle	0.338413	8.26519	0.246699	0.761049
scRNA-seq	CENPW	edgeR-QLF	Smooth muscle	-0.505214	2.74391	0.246752	0.761049
scRNA-seq	SLC25A11	edgeR-QLF	Smooth muscle	0.236736	6.24003	0.24678	0.761049
scRNA-seq	RTN1	edgeR-QLF	Smooth muscle	0.780427	4.78934	0.246836	0.761049
scRNA-seq	DGLUCY	edgeR-QLF	Smooth muscle	-0.433875	4.71896	0.246919	0.761049
scRNA-seq	TENT4B	edgeR-QLF	Smooth muscle	0.365733	4.49128	0.246932	0.761049
scRNA-seq	PPP1R14A	edgeR-QLF	Smooth muscle	-0.394252	10.0446	0.246984	0.761049
scRNA-seq	ZNF443	edgeR-QLF	Smooth muscle	0.554337	0.742569	0.246994	0.761049
scRNA-seq	AKR7A2	edgeR-QLF	Smooth muscle	-0.235202	6.65001	0.247001	0.761049
scRNA-seq	ADHFE1	edgeR-QLF	Smooth muscle	-0.478222	3.54395	0.24702	0.761049
scRNA-seq	KCNQ1OT1	edgeR-QLF	Smooth muscle	-0.345041	5.29063	0.247045	0.761049
scRNA-seq	LMOD1	edgeR-QLF	Smooth muscle	-0.395878	8.31188	0.247058	0.761049
scRNA-seq	EPS8	edgeR-QLF	Smooth muscle	-0.202204	7.87416	0.247137	0.761049
scRNA-seq	ZSCAN29	edgeR-QLF	Smooth muscle	-0.788125	3.9029	0.247141	0.761049
scRNA-seq	TSEN34	edgeR-QLF	Smooth muscle	-0.337022	5.85707	0.247242	0.761049
scRNA-seq	DDX3X	edgeR-QLF	Smooth muscle	-0.185456	7.12873	0.247325	0.761049
scRNA-seq	SLC27A4	edgeR-QLF	Smooth muscle	-0.591576	3.48519	0.247394	0.761049
scRNA-seq	RER1	edgeR-QLF	Smooth muscle	0.246891	7.26948	0.247475	0.761049
scRNA-seq	FSD1L	edgeR-QLF	Smooth muscle	-0.657788	2.27532	0.247595	0.761049
scRNA-seq	ZSCAN5A	edgeR-QLF	Smooth muscle	-0.503799	1.76814	0.247631	0.761049
scRNA-seq	DVL3	edgeR-QLF	Smooth muscle	0.30397	4.84427	0.247703	0.761049
scRNA-seq	PRR13	edgeR-QLF	Smooth muscle	0.229797	6.47559	0.247766	0.761049
scRNA-seq	DNAH14	edgeR-QLF	Smooth muscle	-0.715503	-0.391255	0.247782	0.761049
scRNA-seq	FEM1C	edgeR-QLF	Smooth muscle	0.43013	4.21883	0.247834	0.761049
scRNA-seq	ADGRL3	edgeR-QLF	Smooth muscle	-0.427216	3.85949	0.24785	0.761049
scRNA-seq	PIK3CG	edgeR-QLF	Smooth muscle	-0.810547	-0.26051	0.247862	0.761049
scRNA-seq	TMEM176A	edgeR-QLF	Smooth muscle	0.849908	5.13237	0.247921	0.761049
scRNA-seq	TMEM126A	edgeR-QLF	Smooth muscle	-0.406152	5.44723	0.247923	0.761049
scRNA-seq	RP2	edgeR-QLF	Smooth muscle	-0.389917	3.66208	0.247931	0.761049
scRNA-seq	MSC	edgeR-QLF	Smooth muscle	-0.335455	6.3462	0.247973	0.761049
scRNA-seq	CDAN1	edgeR-QLF	Smooth muscle	0.577941	2.13741	0.248045	0.761089
scRNA-seq	TRIM14	edgeR-QLF	Smooth muscle	-0.433378	3.57643	0.248319	0.761317
scRNA-seq	FAM209B	edgeR-QLF	Smooth muscle	-0.829198	-0.89972	0.248324	0.761317
scRNA-seq	ANGPT2	edgeR-QLF	Smooth muscle	-0.443244	6.57091	0.248418	0.761317
scRNA-seq	MANBAL	edgeR-QLF	Smooth muscle	-0.344289	6.12851	0.248432	0.761317
scRNA-seq	TTC17	edgeR-QLF	Smooth muscle	0.290794	5.08259	0.248449	0.761317
scRNA-seq	GNGT2	edgeR-QLF	Smooth muscle	1.38145	-1.00236	0.248486	0.761317
scRNA-seq	SREK1	edgeR-QLF	Smooth muscle	0.226183	6.19703	0.248558	0.761317
scRNA-seq	KRT86	edgeR-QLF	Smooth muscle	0.610756	2.23099	0.248589	0.761317
scRNA-seq	SFT2D2	edgeR-QLF	Smooth muscle	-0.271959	5.67205	0.248844	0.761407
scRNA-seq	COA4	edgeR-QLF	Smooth muscle	-0.30367	6.11992	0.248875	0.761407
scRNA-seq	ZFP90	edgeR-QLF	Smooth muscle	-0.361229	4.20552	0.248875	0.761407
scRNA-seq	ZNF568	edgeR-QLF	Smooth muscle	0.361842	3.61053	0.248947	0.761407
scRNA-seq	PPM1G	edgeR-QLF	Smooth muscle	0.284208	6.49753	0.248991	0.761407
scRNA-seq	FLOT1	edgeR-QLF	Smooth muscle	0.216599	7.67286	0.249082	0.761407
scRNA-seq	SLC12A2	edgeR-QLF	Smooth muscle	0.347771	4.46098	0.249168	0.761407
scRNA-seq	GPSM3	edgeR-QLF	Smooth muscle	0.465821	3.28987	0.249213	0.761407
scRNA-seq	CAVIN1	edgeR-QLF	Smooth muscle	0.19682	9.33691	0.249253	0.761407
scRNA-seq	VHL	edgeR-QLF	Smooth muscle	-0.322994	3.6814	0.249262	0.761407
scRNA-seq	TMEM109	edgeR-QLF	Smooth muscle	-0.215473	7.58936	0.249263	0.761407
scRNA-seq	NBPF9	edgeR-QLF	Smooth muscle	-0.439066	3.39863	0.249384	0.761596
scRNA-seq	SEC61B	edgeR-QLF	Smooth muscle	-0.261617	8.50661	0.249482	0.761715
scRNA-seq	PCNX4	edgeR-QLF	Smooth muscle	0.247875	5.48773	0.24958	0.761837
scRNA-seq	MRPL52	edgeR-QLF	Smooth muscle	-0.294383	6.60657	0.249705	0.76194
scRNA-seq	PRKN	edgeR-QLF	Smooth muscle	0.576514	1.71679	0.249751	0.76194
scRNA-seq	TBX2	edgeR-QLF	Smooth muscle	-0.397051	5.33233	0.249884	0.76194
scRNA-seq	GLMN	edgeR-QLF	Smooth muscle	0.389033	3.1546	0.25	0.76194
scRNA-seq	FOXO1	edgeR-QLF	Smooth muscle	0.282749	5.35232	0.250016	0.76194
scRNA-seq	SFTPD	edgeR-QLF	Smooth muscle	-0.72872	1.80275	0.250017	0.76194
scRNA-seq	ATG101	edgeR-QLF	Smooth muscle	-0.512815	6.28771	0.250025	0.76194
scRNA-seq	DBF4	edgeR-QLF	Smooth muscle	-0.463615	2.63934	0.250278	0.762502
scRNA-seq	FECH	edgeR-QLF	Smooth muscle	0.351593	3.49502	0.250327	0.762502
scRNA-seq	ZNF621	edgeR-QLF	Smooth muscle	0.392443	3.5174	0.250443	0.762665
scRNA-seq	RASAL3	edgeR-QLF	Smooth muscle	-0.716301	0.256502	0.25067	0.762665
scRNA-seq	PDE8B	edgeR-QLF	Smooth muscle	0.502813	3.72244	0.250753	0.762665
scRNA-seq	CXCL16	edgeR-QLF	Smooth muscle	0.386024	5.7004	0.250893	0.762665
scRNA-seq	RFX7	edgeR-QLF	Smooth muscle	-0.380377	3.91397	0.250955	0.762665
scRNA-seq	PLD5	edgeR-QLF	Smooth muscle	-0.574207	2.23099	0.251012	0.762665
scRNA-seq	CTBP1-DT	edgeR-QLF	Smooth muscle	0.42911	2.90575	0.251107	0.762665
scRNA-seq	FPR1	edgeR-QLF	Smooth muscle	0.773363	1.04421	0.251188	0.762665
scRNA-seq	WNK1	edgeR-QLF	Smooth muscle	0.228059	6.2604	0.251237	0.762665
scRNA-seq	KLHDC8B	edgeR-QLF	Smooth muscle	0.327069	4.56528	0.251247	0.762665
scRNA-seq	BRI3BP	edgeR-QLF	Smooth muscle	-0.417379	3.28853	0.251292	0.762665
scRNA-seq	HAGHL	edgeR-QLF	Smooth muscle	-0.634374	2.5083	0.251306	0.762665
scRNA-seq	PLXDC1	edgeR-QLF	Smooth muscle	-0.662593	5.10884	0.251355	0.762665
scRNA-seq	ADM	edgeR-QLF	Smooth muscle	0.517963	3.3847	0.251364	0.762665
scRNA-seq	ZNF780A	edgeR-QLF	Smooth muscle	-0.391939	3.05346	0.251396	0.762665
scRNA-seq	PARN	edgeR-QLF	Smooth muscle	0.338289	4.74594	0.251421	0.762665
scRNA-seq	LINC01963	edgeR-QLF	Smooth muscle	0.651398	1.32037	0.251497	0.762665
scRNA-seq	EWSR1	edgeR-QLF	Smooth muscle	0.193327	6.81403	0.251527	0.762665
scRNA-seq	PPCS	edgeR-QLF	Smooth muscle	-0.224081	6.52939	0.251834	0.762665
scRNA-seq	DMWD	edgeR-QLF	Smooth muscle	0.334507	4.6834	0.251853	0.762665
scRNA-seq	SPRY1	edgeR-QLF	Smooth muscle	0.285186	6.99638	0.251939	0.762665
scRNA-seq	SLC4A7	edgeR-QLF	Smooth muscle	0.348578	5.06217	0.252024	0.762665
scRNA-seq	ZNF649	edgeR-QLF	Smooth muscle	-0.441643	3.11765	0.252025	0.762665
scRNA-seq	EPB41L2	edgeR-QLF	Smooth muscle	-0.327823	7.00578	0.252051	0.762665
scRNA-seq	GAB1	edgeR-QLF	Smooth muscle	-0.307525	5.4291	0.252109	0.762665
scRNA-seq	FPGS	edgeR-QLF	Smooth muscle	0.373235	5.16849	0.252111	0.762665
scRNA-seq	LIN9	edgeR-QLF	Smooth muscle	-0.799232	2.28504	0.252174	0.762665
scRNA-seq	SPRED1	edgeR-QLF	Smooth muscle	0.274174	5.23333	0.252204	0.762665
scRNA-seq	ASH1L	edgeR-QLF	Smooth muscle	-0.272316	6.1783	0.252256	0.762665
scRNA-seq	SCAMP1	edgeR-QLF	Smooth muscle	0.271313	5.60211	0.25227	0.762665
scRNA-seq	XRCC1	edgeR-QLF	Smooth muscle	0.358422	5.11869	0.252282	0.762665
scRNA-seq	ATG5	edgeR-QLF	Smooth muscle	-0.282565	5.25519	0.252334	0.762665
scRNA-seq	COPE	edgeR-QLF	Smooth muscle	-0.183616	7.852	0.252401	0.762665
scRNA-seq	FLNC	edgeR-QLF	Smooth muscle	0.614217	4.14254	0.252417	0.762665
scRNA-seq	SCN9A	edgeR-QLF	Smooth muscle	-0.543148	1.03087	0.252439	0.762665
scRNA-seq	UBA1	edgeR-QLF	Smooth muscle	0.228593	6.75573	0.252685	0.763068
scRNA-seq	PKNOX2	edgeR-QLF	Smooth muscle	0.640085	2.76431	0.252919	0.763068
scRNA-seq	SLC30A1	edgeR-QLF	Smooth muscle	0.444308	4.88502	0.253004	0.763068
scRNA-seq	CPT2	edgeR-QLF	Smooth muscle	0.423277	3.6551	0.253008	0.763068
scRNA-seq	ZBTB10	edgeR-QLF	Smooth muscle	-0.395234	4.96221	0.253054	0.763068
scRNA-seq	LRRC27	edgeR-QLF	Smooth muscle	-0.405606	2.38309	0.253109	0.763068
scRNA-seq	PCYOX1L	edgeR-QLF	Smooth muscle	-0.49898	3.23236	0.253157	0.763068
scRNA-seq	CPNE1	edgeR-QLF	Smooth muscle	-0.235025	6.58633	0.253213	0.763068
scRNA-seq	PYCR1	edgeR-QLF	Smooth muscle	0.465633	4.64657	0.253216	0.763068
scRNA-seq	ZNF445	edgeR-QLF	Smooth muscle	0.391346	4.26503	0.253244	0.763068
scRNA-seq	PRKAR1A	edgeR-QLF	Smooth muscle	0.249184	7.22276	0.253309	0.763068
scRNA-seq	CSKMT	edgeR-QLF	Smooth muscle	-0.430602	3.76044	0.253321	0.763068
scRNA-seq	APOBEC3A	edgeR-QLF	Smooth muscle	0.861195	-0.746583	0.253337	0.763068
scRNA-seq	COA7	edgeR-QLF	Smooth muscle	0.478995	3.18611	0.253522	0.76336
scRNA-seq	CISD2	edgeR-QLF	Smooth muscle	0.330921	5.5474	0.253551	0.76336
scRNA-seq	ACOT7	edgeR-QLF	Smooth muscle	-0.388845	5.58874	0.253618	0.763384
scRNA-seq	NDUFA4	edgeR-QLF	Smooth muscle	-0.248501	9.68811	0.253852	0.763778
scRNA-seq	ANKS1B	edgeR-QLF	Smooth muscle	0.563148	2.12083	0.253888	0.763778
scRNA-seq	MAMDC2	edgeR-QLF	Smooth muscle	-0.443361	4.74354	0.253934	0.763778
scRNA-seq	RNF8	edgeR-QLF	Smooth muscle	-0.357347	4.95145	0.254074	0.763778
scRNA-seq	LAMTOR2	edgeR-QLF	Smooth muscle	0.381632	6.75374	0.254087	0.763778
scRNA-seq	KIAA1671	edgeR-QLF	Smooth muscle	0.441811	6.07143	0.254102	0.763778
scRNA-seq	IGF2R	edgeR-QLF	Smooth muscle	-0.27294	5.3409	0.254223	0.763875
scRNA-seq	TRA2B	edgeR-QLF	Smooth muscle	0.270719	6.6314	0.254252	0.763875
scRNA-seq	COX20	edgeR-QLF	Smooth muscle	-0.205231	6.94891	0.254424	0.764207
scRNA-seq	MAGI3	edgeR-QLF	Smooth muscle	0.417531	3.26936	0.25448	0.764207
scRNA-seq	PYCARD	edgeR-QLF	Smooth muscle	-0.407819	5.1166	0.254722	0.764757
scRNA-seq	CMBL	edgeR-QLF	Smooth muscle	-0.32481	5.333	0.254832	0.764908
scRNA-seq	MYO5C	edgeR-QLF	Smooth muscle	0.796131	0.35624	0.255051	0.765229
scRNA-seq	MSRA	edgeR-QLF	Smooth muscle	-0.34572	4.18709	0.255057	0.765229
scRNA-seq	HEMK1	edgeR-QLF	Smooth muscle	0.348299	3.72093	0.255239	0.765229
scRNA-seq	UBE3B	edgeR-QLF	Smooth muscle	-0.343336	4.89149	0.255291	0.765229
scRNA-seq	PSMF1	edgeR-QLF	Smooth muscle	-0.224464	6.81775	0.255392	0.765229
scRNA-seq	RANBP6	edgeR-QLF	Smooth muscle	-0.412272	4.15383	0.255406	0.765229
scRNA-seq	SLC52A3	edgeR-QLF	Smooth muscle	2.64375	1.35247	0.255463	0.765229
scRNA-seq	THEM4	edgeR-QLF	Smooth muscle	0.452509	4.3252	0.255477	0.765229
scRNA-seq	KMT2E	edgeR-QLF	Smooth muscle	-0.190797	7.13356	0.255483	0.765229
scRNA-seq	ACTRT3	edgeR-QLF	Smooth muscle	0.705374	1.17507	0.255555	0.765229
scRNA-seq	HACD2	edgeR-QLF	Smooth muscle	0.320374	4.32295	0.255612	0.765229
scRNA-seq	TWIST1	edgeR-QLF	Smooth muscle	-0.29605	5.34719	0.255647	0.765229
scRNA-seq	SNHG18	edgeR-QLF	Smooth muscle	-0.386969	5.80998	0.255995	0.765458
scRNA-seq	DAXX	edgeR-QLF	Smooth muscle	0.321841	4.95657	0.256	0.765458
scRNA-seq	CCDC191	edgeR-QLF	Smooth muscle	0.463952	3.04305	0.256028	0.765458
scRNA-seq	ZNF7	edgeR-QLF	Smooth muscle	-0.489084	4.1787	0.256066	0.765458
scRNA-seq	LEMD3	edgeR-QLF	Smooth muscle	0.338654	3.88548	0.256098	0.765458
scRNA-seq	DDX56	edgeR-QLF	Smooth muscle	-0.309182	5.161	0.256109	0.765458
scRNA-seq	PTK2B	edgeR-QLF	Smooth muscle	-0.446915	2.54432	0.256196	0.765458
scRNA-seq	HK3	edgeR-QLF	Smooth muscle	-1.23586	1.41601	0.256286	0.765458
scRNA-seq	TSHZ2	edgeR-QLF	Smooth muscle	0.957716	2.78977	0.256294	0.765458
scRNA-seq	ACD	edgeR-QLF	Smooth muscle	0.397399	4.56051	0.256313	0.765458
scRNA-seq	LINC02207	edgeR-QLF	Smooth muscle	-1.74842	0.0568032	0.256447	0.765656
scRNA-seq	OSCP1	edgeR-QLF	Smooth muscle	0.586388	3.01458	0.256497	0.765656
scRNA-seq	CCR2	edgeR-QLF	Smooth muscle	0.946962	-1.12569	0.256679	0.765883
scRNA-seq	PRADC1	edgeR-QLF	Smooth muscle	0.376674	5.4888	0.256691	0.765883
scRNA-seq	WAS	edgeR-QLF	Smooth muscle	0.73545	1.1432	0.256802	0.765932
scRNA-seq	CLEC14A	edgeR-QLF	Smooth muscle	1.47443	4.95824	0.256826	0.765932
scRNA-seq	HEPH	edgeR-QLF	Smooth muscle	0.344954	5.92981	0.257037	0.766382
scRNA-seq	BRK1	edgeR-QLF	Smooth muscle	-0.172977	8.33742	0.257095	0.766382
scRNA-seq	CAD	edgeR-QLF	Smooth muscle	0.504312	3.94131	0.257401	0.766819
scRNA-seq	RITA1	edgeR-QLF	Smooth muscle	-0.353212	4.28651	0.257413	0.766819
scRNA-seq	TYW1	edgeR-QLF	Smooth muscle	-0.237975	4.89166	0.257419	0.766819
scRNA-seq	P4HA1	edgeR-QLF	Smooth muscle	0.30494	6.34159	0.257503	0.766894
scRNA-seq	METRN	edgeR-QLF	Smooth muscle	-0.360372	5.61639	0.257634	0.76708
scRNA-seq	LINC00910	edgeR-QLF	Smooth muscle	0.441295	1.4971	0.257771	0.76708
scRNA-seq	DHX57	edgeR-QLF	Smooth muscle	0.4967	3.23472	0.257779	0.76708
scRNA-seq	TULP3	edgeR-QLF	Smooth muscle	0.299264	4.94219	0.257824	0.76708
scRNA-seq	RANBP10	edgeR-QLF	Smooth muscle	0.595148	3.59785	0.257882	0.76708
scRNA-seq	MATK	edgeR-QLF	Smooth muscle	-0.842534	0.832353	0.257921	0.76708
scRNA-seq	NUDT17	edgeR-QLF	Smooth muscle	-0.37938	3.98052	0.25799	0.767112
scRNA-seq	MRPL9	edgeR-QLF	Smooth muscle	-0.271228	5.94143	0.258122	0.76717
scRNA-seq	BCKDHB	edgeR-QLF	Smooth muscle	-0.301091	4.22959	0.258128	0.76717
scRNA-seq	EIF4G1	edgeR-QLF	Smooth muscle	0.265187	6.5265	0.258313	0.767407
scRNA-seq	ADAM10	edgeR-QLF	Smooth muscle	0.319238	5.35853	0.258413	0.767407
scRNA-seq	GPAT2	edgeR-QLF	Smooth muscle	0.631674	2.3006	0.258432	0.767407
scRNA-seq	NPR2	edgeR-QLF	Smooth muscle	-0.339978	4.56115	0.258502	0.767407
scRNA-seq	TCTN2	edgeR-QLF	Smooth muscle	0.433314	3.24179	0.258821	0.767407
scRNA-seq	KIF17	edgeR-QLF	Smooth muscle	1.89421	-0.21912	0.258833	0.767407
scRNA-seq	ZNF816	edgeR-QLF	Smooth muscle	0.588179	2.24726	0.258907	0.767407
scRNA-seq	NCDN	edgeR-QLF	Smooth muscle	-0.387949	3.99108	0.258915	0.767407
scRNA-seq	SDR39U1	edgeR-QLF	Smooth muscle	-0.289564	6.04442	0.258926	0.767407
scRNA-seq	MANEA	edgeR-QLF	Smooth muscle	0.408136	3.94132	0.258929	0.767407
scRNA-seq	MYOC	edgeR-QLF	Smooth muscle	-0.951765	3.52405	0.259125	0.767407
scRNA-seq	ACAD10	edgeR-QLF	Smooth muscle	0.48235	2.95797	0.25913	0.767407
scRNA-seq	FXR2	edgeR-QLF	Smooth muscle	0.378112	3.65342	0.259264	0.767407
scRNA-seq	PMVK	edgeR-QLF	Smooth muscle	-0.273553	6.28597	0.259429	0.767407
scRNA-seq	RBM42	edgeR-QLF	Smooth muscle	-0.237001	6.37925	0.259504	0.767407
scRNA-seq	MRPS2	edgeR-QLF	Smooth muscle	-0.333043	5.1718	0.259506	0.767407
scRNA-seq	FAM136A	edgeR-QLF	Smooth muscle	-0.300653	5.22444	0.259547	0.767407
scRNA-seq	NMNAT3	edgeR-QLF	Smooth muscle	-0.464838	2.2752	0.259584	0.767407
scRNA-seq	AKAP8L	edgeR-QLF	Smooth muscle	-0.498903	4.14453	0.259673	0.767407
scRNA-seq	ICAM1	edgeR-QLF	Smooth muscle	0.445196	5.54836	0.259756	0.767407
scRNA-seq	RNF41	edgeR-QLF	Smooth muscle	0.308427	5.11922	0.259787	0.767407
scRNA-seq	KCNH2	edgeR-QLF	Smooth muscle	1.06146	-1.01316	0.259839	0.767407
scRNA-seq	SLC24A1	edgeR-QLF	Smooth muscle	-0.619415	2.08617	0.25985	0.767407
scRNA-seq	TRG-AS1	edgeR-QLF	Smooth muscle	-0.679335	-0.454898	0.259893	0.767407
scRNA-seq	RDX	edgeR-QLF	Smooth muscle	0.238332	6.64048	0.259931	0.767407
scRNA-seq	CEP152	edgeR-QLF	Smooth muscle	-0.496748	2.42714	0.259999	0.767407
scRNA-seq	RPL5	edgeR-QLF	Smooth muscle	-0.157253	10.7396	0.260009	0.767407
scRNA-seq	MLF2	edgeR-QLF	Smooth muscle	-0.2414	7.61998	0.260143	0.767407
scRNA-seq	SLC35F2	edgeR-QLF	Smooth muscle	-0.505706	2.89485	0.260148	0.767407
scRNA-seq	A1BG-AS1	edgeR-QLF	Smooth muscle	-0.48902	3.24779	0.260176	0.767407
scRNA-seq	FAM241B	edgeR-QLF	Smooth muscle	-0.481991	3.45988	0.260226	0.767407
scRNA-seq	DTNB	edgeR-QLF	Smooth muscle	-0.531196	2.32257	0.260238	0.767407
scRNA-seq	ZNF93	edgeR-QLF	Smooth muscle	0.522435	1.10684	0.260346	0.767407
scRNA-seq	CNTNAP3B	edgeR-QLF	Smooth muscle	0.365844	3.50582	0.260366	0.767407
scRNA-seq	ZNF322	edgeR-QLF	Smooth muscle	-0.348668	4.91744	0.260439	0.767407
scRNA-seq	TMEM41B	edgeR-QLF	Smooth muscle	0.289478	4.23167	0.26049	0.767407
scRNA-seq	TBX18	edgeR-QLF	Smooth muscle	0.340726	4.61103	0.260698	0.767407
scRNA-seq	TRPM2	edgeR-QLF	Smooth muscle	0.77196	-0.016234	0.260745	0.767407
scRNA-seq	YPEL5	edgeR-QLF	Smooth muscle	-0.252081	7.12379	0.260758	0.767407
scRNA-seq	SLC49A3	edgeR-QLF	Smooth muscle	-0.402546	3.0348	0.260766	0.767407
scRNA-seq	GAPDH	edgeR-QLF	Smooth muscle	-0.181607	11.4989	0.260796	0.767407
scRNA-seq	SHARPIN	edgeR-QLF	Smooth muscle	-0.268191	6.19987	0.260881	0.767407
scRNA-seq	TNPO1	edgeR-QLF	Smooth muscle	-0.290969	5.93693	0.260895	0.767407
scRNA-seq	FOXO3	edgeR-QLF	Smooth muscle	0.242133	6.27576	0.26095	0.767407
scRNA-seq	GCSH	edgeR-QLF	Smooth muscle	-0.230601	5.69229	0.260988	0.767407
scRNA-seq	ABCF3	edgeR-QLF	Smooth muscle	-0.364896	4.49947	0.261004	0.767407
scRNA-seq	SLC35E2B	edgeR-QLF	Smooth muscle	-0.295002	4.76878	0.261106	0.767407
scRNA-seq	HLA-DRB1	edgeR-QLF	Smooth muscle	0.920624	7.09739	0.261116	0.767407
scRNA-seq	PLEK2	edgeR-QLF	Smooth muscle	0.83311	-0.491335	0.261125	0.767407
scRNA-seq	IFRD2	edgeR-QLF	Smooth muscle	0.328858	5.66862	0.261166	0.767407
scRNA-seq	IPO4	edgeR-QLF	Smooth muscle	0.534	3.40869	0.261286	0.767588
scRNA-seq	EHD4	edgeR-QLF	Smooth muscle	0.448482	5.25329	0.261346	0.76759
scRNA-seq	ANKZF1	edgeR-QLF	Smooth muscle	0.488296	3.81283	0.261531	0.767748
scRNA-seq	PSD3	edgeR-QLF	Smooth muscle	-0.31149	5.64058	0.261551	0.767748
scRNA-seq	ACTL6A	edgeR-QLF	Smooth muscle	-0.30002	5.35923	0.261577	0.767748
scRNA-seq	DCUN1D3	edgeR-QLF	Smooth muscle	-0.44436	4.10723	0.261746	0.767862
scRNA-seq	CLPTM1	edgeR-QLF	Smooth muscle	-0.271282	6.11451	0.261777	0.767862
scRNA-seq	STAT5A	edgeR-QLF	Smooth muscle	0.387793	3.85067	0.261794	0.767862
scRNA-seq	GPRC5C	edgeR-QLF	Smooth muscle	-0.384631	5.62319	0.262135	0.768016
scRNA-seq	ZNF12	edgeR-QLF	Smooth muscle	0.366345	4.4651	0.262179	0.768016
scRNA-seq	SERF2	edgeR-QLF	Smooth muscle	-0.198208	10.8427	0.26224	0.768016
scRNA-seq	RAP2C	edgeR-QLF	Smooth muscle	-0.386238	3.51519	0.262256	0.768016
scRNA-seq	ZSCAN25	edgeR-QLF	Smooth muscle	-0.484459	3.9896	0.262264	0.768016
scRNA-seq	CACNA1H	edgeR-QLF	Smooth muscle	0.557913	2.48098	0.262365	0.768016
scRNA-seq	GTPBP10	edgeR-QLF	Smooth muscle	0.353986	3.78703	0.262374	0.768016
scRNA-seq	HSPD1	edgeR-QLF	Smooth muscle	0.240359	7.0897	0.262439	0.768016
scRNA-seq	AFAP1L2	edgeR-QLF	Smooth muscle	-0.562468	3.02006	0.262607	0.768016
scRNA-seq	GOLGA8A	edgeR-QLF	Smooth muscle	0.367403	4.92486	0.262642	0.768016
scRNA-seq	PLXNB1	edgeR-QLF	Smooth muscle	0.43441	4.25133	0.262701	0.768016
scRNA-seq	USP35	edgeR-QLF	Smooth muscle	0.485211	1.90925	0.26271	0.768016
scRNA-seq	SLC35D1	edgeR-QLF	Smooth muscle	0.49835	4.02524	0.262741	0.768016
scRNA-seq	ZFPM2	edgeR-QLF	Smooth muscle	-0.34587	4.40613	0.262743	0.768016
scRNA-seq	CRACR2A	edgeR-QLF	Smooth muscle	-0.575127	0.0436386	0.262751	0.768016
scRNA-seq	ANKRD22	edgeR-QLF	Smooth muscle	0.862011	-1.03012	0.262794	0.768016
scRNA-seq	H6PD	edgeR-QLF	Smooth muscle	0.323044	5.10863	0.262979	0.768219
scRNA-seq	VAMP8	edgeR-QLF	Smooth muscle	0.831198	5.32768	0.263053	0.768219
scRNA-seq	PSMA3	edgeR-QLF	Smooth muscle	0.251886	6.98849	0.263076	0.768219
scRNA-seq	ASCC1	edgeR-QLF	Smooth muscle	-0.223964	5.16445	0.263176	0.768219
scRNA-seq	MAP4K3	edgeR-QLF	Smooth muscle	-0.349138	4.44926	0.263216	0.768219
scRNA-seq	LINC00619	edgeR-QLF	Smooth muscle	0.811042	1.1628	0.263219	0.768219
scRNA-seq	NFASC	edgeR-QLF	Smooth muscle	-0.581375	5.29113	0.26335	0.768298
scRNA-seq	DNAJC24	edgeR-QLF	Smooth muscle	0.399772	3.92327	0.263364	0.768298
scRNA-seq	LYN	edgeR-QLF	Smooth muscle	0.57595	3.05613	0.263482	0.768365
scRNA-seq	ZBTB6	edgeR-QLF	Smooth muscle	-0.516717	2.95062	0.263547	0.768365
scRNA-seq	BNC2	edgeR-QLF	Smooth muscle	-0.508317	3.87057	0.263622	0.768365
scRNA-seq	TAOK3	edgeR-QLF	Smooth muscle	-0.265901	5.98699	0.263624	0.768365
scRNA-seq	DNAJC10	edgeR-QLF	Smooth muscle	-0.264439	6.73456	0.263863	0.768759
scRNA-seq	PBX2	edgeR-QLF	Smooth muscle	-0.501272	3.39355	0.263919	0.768759
scRNA-seq	PITPNA-AS1	edgeR-QLF	Smooth muscle	-0.345395	3.82484	0.263937	0.768759
scRNA-seq	GTF3C2	edgeR-QLF	Smooth muscle	0.339979	4.57271	0.264195	0.769179
scRNA-seq	ENPP3	edgeR-QLF	Smooth muscle	0.918395	-0.732518	0.264214	0.769179
scRNA-seq	CDKN2AIPNL	edgeR-QLF	Smooth muscle	0.266204	4.38887	0.264259	0.769179
scRNA-seq	ALKBH6	edgeR-QLF	Smooth muscle	-0.3197	3.29721	0.264445	0.769422
scRNA-seq	OTUD6B-AS1	edgeR-QLF	Smooth muscle	-0.286971	6.17621	0.264461	0.769422
scRNA-seq	RUNX3	edgeR-QLF	Smooth muscle	0.685917	1.43561	0.264659	0.769826
scRNA-seq	NXT1	edgeR-QLF	Smooth muscle	-0.342067	5.28795	0.264733	0.769867
scRNA-seq	TWNK	edgeR-QLF	Smooth muscle	-0.394973	3.35189	0.264837	0.769994
scRNA-seq	ANKRD40	edgeR-QLF	Smooth muscle	-0.339451	5.35438	0.264895	0.769994
scRNA-seq	LPAR6	edgeR-QLF	Smooth muscle	-0.313564	5.02996	0.265157	0.770245
scRNA-seq	IGSF10	edgeR-QLF	Smooth muscle	-0.619147	1.49167	0.265168	0.770245
scRNA-seq	RASGEF1B	edgeR-QLF	Smooth muscle	0.412846	4.80615	0.265176	0.770245
scRNA-seq	FLII	edgeR-QLF	Smooth muscle	0.267199	5.65702	0.265219	0.770245
scRNA-seq	TMEM8B	edgeR-QLF	Smooth muscle	0.282596	4.17247	0.265496	0.770518
scRNA-seq	SWAP70	edgeR-QLF	Smooth muscle	0.349692	5.95152	0.265519	0.770518
scRNA-seq	MRPS23	edgeR-QLF	Smooth muscle	-0.246882	6.00889	0.265678	0.770518
scRNA-seq	COLQ	edgeR-QLF	Smooth muscle	0.660066	2.73086	0.265712	0.770518
scRNA-seq	SNX10	edgeR-QLF	Smooth muscle	0.714666	0.33812	0.265759	0.770518
scRNA-seq	TMEM234	edgeR-QLF	Smooth muscle	-0.344444	3.9617	0.265863	0.770518
scRNA-seq	RPGR	edgeR-QLF	Smooth muscle	0.460965	2.49583	0.265873	0.770518
scRNA-seq	B4GALT2	edgeR-QLF	Smooth muscle	0.309635	4.92162	0.265973	0.770518
scRNA-seq	OSBPL10	edgeR-QLF	Smooth muscle	-0.455923	4.42179	0.265978	0.770518
scRNA-seq	PPFIA1	edgeR-QLF	Smooth muscle	0.285241	5.22379	0.26598	0.770518
scRNA-seq	THRA	edgeR-QLF	Smooth muscle	0.344141	5.52347	0.266041	0.770518
scRNA-seq	CADPS2	edgeR-QLF	Smooth muscle	0.373001	4.48483	0.266057	0.770518
scRNA-seq	ZBTB4	edgeR-QLF	Smooth muscle	0.296723	5.75302	0.266158	0.770518
scRNA-seq	ASPH	edgeR-QLF	Smooth muscle	-0.198768	7.16372	0.266185	0.770518
scRNA-seq	ARHGAP28	edgeR-QLF	Smooth muscle	0.72237	1.35288	0.266342	0.770518
scRNA-seq	NSUN2	edgeR-QLF	Smooth muscle	0.305985	4.2578	0.266388	0.770518
scRNA-seq	UNK	edgeR-QLF	Smooth muscle	-0.455438	3.42376	0.266399	0.770518
scRNA-seq	LARP1	edgeR-QLF	Smooth muscle	-0.290252	6.05077	0.266446	0.770518
scRNA-seq	SRGAP2	edgeR-QLF	Smooth muscle	0.399797	4.05261	0.266467	0.770518
scRNA-seq	CDK20	edgeR-QLF	Smooth muscle	-0.554809	2.08086	0.266585	0.770518
scRNA-seq	BORA	edgeR-QLF	Smooth muscle	-0.550353	2.30068	0.266587	0.770518
scRNA-seq	HSD17B4	edgeR-QLF	Smooth muscle	0.246119	5.89713	0.266631	0.770518
scRNA-seq	CYSTM1	edgeR-QLF	Smooth muscle	-0.20216	7.45609	0.266679	0.770518
scRNA-seq	SIMC1	edgeR-QLF	Smooth muscle	-0.354324	3.26173	0.266785	0.770557
scRNA-seq	RPL39L	edgeR-QLF	Smooth muscle	-0.311185	5.12958	0.266811	0.770557
scRNA-seq	UBR7	edgeR-QLF	Smooth muscle	0.304368	4.65407	0.266946	0.770776
scRNA-seq	MRPL14	edgeR-QLF	Smooth muscle	-0.234651	6.05618	0.267161	0.771017
scRNA-seq	ANXA5	edgeR-QLF	Smooth muscle	-0.178236	9.39802	0.267218	0.771017
scRNA-seq	VEGFC	edgeR-QLF	Smooth muscle	-0.644939	2.8711	0.267296	0.771017
scRNA-seq	BICD2	edgeR-QLF	Smooth muscle	-0.327901	4.86722	0.267304	0.771017
scRNA-seq	TEX10	edgeR-QLF	Smooth muscle	0.372386	3.66868	0.267327	0.771017
scRNA-seq	ECI2	edgeR-QLF	Smooth muscle	-0.327047	5.53752	0.267429	0.771139
scRNA-seq	UNC13C	edgeR-QLF	Smooth muscle	-0.583292	1.75472	0.267559	0.771309
scRNA-seq	SGO1	edgeR-QLF	Smooth muscle	-0.851978	-0.328975	0.267633	0.771309
scRNA-seq	HMCN1	edgeR-QLF	Smooth muscle	-0.356142	7.64741	0.267666	0.771309
scRNA-seq	SERPINA1	edgeR-QLF	Smooth muscle	0.740432	4.1346	0.267731	0.771325
scRNA-seq	MCMBP	edgeR-QLF	Smooth muscle	0.328207	4.84194	0.267963	0.771822
scRNA-seq	PYROXD1	edgeR-QLF	Smooth muscle	0.248603	4.806	0.268148	0.771902
scRNA-seq	GNPTAB	edgeR-QLF	Smooth muscle	0.356658	4.80577	0.268193	0.771902
scRNA-seq	GANAB	edgeR-QLF	Smooth muscle	0.242736	6.73356	0.268209	0.771902
scRNA-seq	LAT	edgeR-QLF	Smooth muscle	-0.636812	3.02255	0.268229	0.771902
scRNA-seq	NPAT	edgeR-QLF	Smooth muscle	-0.389449	4.78116	0.268314	0.771976
scRNA-seq	BRWD1	edgeR-QLF	Smooth muscle	0.256753	5.25988	0.268674	0.772839
scRNA-seq	MTMR3	edgeR-QLF	Smooth muscle	-0.392832	4.35879	0.268738	0.772853
scRNA-seq	SERINC1	edgeR-QLF	Smooth muscle	-0.208386	8.5093	0.269061	0.77347
scRNA-seq	DNAJB6	edgeR-QLF	Smooth muscle	-0.25218	7.06164	0.269072	0.77347
scRNA-seq	ARMCX4	edgeR-QLF	Smooth muscle	0.411082	3.88031	0.269525	0.7746
scRNA-seq	PSMB1	edgeR-QLF	Smooth muscle	-0.204493	8.65938	0.27004	0.775787
scRNA-seq	YTHDF2	edgeR-QLF	Smooth muscle	0.320343	5.9144	0.270071	0.775787
scRNA-seq	GDPGP1	edgeR-QLF	Smooth muscle	-0.361755	3.69914	0.270233	0.775787
scRNA-seq	UHRF2	edgeR-QLF	Smooth muscle	-0.343436	4.60395	0.270287	0.775787
scRNA-seq	SMC3	edgeR-QLF	Smooth muscle	-0.230057	6.38741	0.270306	0.775787
scRNA-seq	PRIM2	edgeR-QLF	Smooth muscle	0.470173	3.36851	0.270347	0.775787
scRNA-seq	SHC4	edgeR-QLF	Smooth muscle	0.480265	4.45988	0.270453	0.775787
scRNA-seq	GPX8	edgeR-QLF	Smooth muscle	0.26231	6.72933	0.270487	0.775787
scRNA-seq	RNASEH2A	edgeR-QLF	Smooth muscle	0.551375	4.37085	0.270513	0.775787
scRNA-seq	CALD1	edgeR-QLF	Smooth muscle	-0.270366	11.5112	0.270536	0.775787
scRNA-seq	MARCKSL1	edgeR-QLF	Smooth muscle	0.593738	3.70237	0.2706	0.7758
scRNA-seq	TERF2IP	edgeR-QLF	Smooth muscle	-0.26161	7.12171	0.270738	0.775855
scRNA-seq	ZNF821	edgeR-QLF	Smooth muscle	-0.633039	3.39796	0.270752	0.775855
scRNA-seq	CYP20A1	edgeR-QLF	Smooth muscle	-0.363399	5.96011	0.270799	0.775855
scRNA-seq	MBLAC1	edgeR-QLF	Smooth muscle	0.537947	1.68244	0.271	0.776261
scRNA-seq	RAB42	edgeR-QLF	Smooth muscle	-0.710228	1.52938	0.271441	0.777352
scRNA-seq	FTH1	edgeR-QLF	Smooth muscle	-0.231299	12.2776	0.271572	0.777554
scRNA-seq	FBXL19	edgeR-QLF	Smooth muscle	-0.595212	1.14214	0.271718	0.777671
scRNA-seq	TRMT10B	edgeR-QLF	Smooth muscle	-0.497113	4.42671	0.271732	0.777671
scRNA-seq	RNF217	edgeR-QLF	Smooth muscle	0.308272	4.95685	0.271968	0.777812
scRNA-seq	LINC01465	edgeR-QLF	Smooth muscle	0.814697	0.750906	0.272012	0.777812
scRNA-seq	ZNF451	edgeR-QLF	Smooth muscle	-0.340767	5.28886	0.272021	0.777812
scRNA-seq	ALAD	edgeR-QLF	Smooth muscle	0.363422	4.76704	0.272022	0.777812
scRNA-seq	DYNLL2	edgeR-QLF	Smooth muscle	-0.535353	4.78589	0.272145	0.777995
scRNA-seq	TCEAL2	edgeR-QLF	Smooth muscle	-0.536281	5.56232	0.272429	0.778634
scRNA-seq	CCNQ	edgeR-QLF	Smooth muscle	0.364285	4.47831	0.272686	0.779197
scRNA-seq	SAP25	edgeR-QLF	Smooth muscle	0.594692	0.327562	0.272869	0.779548
scRNA-seq	KCNC3	edgeR-QLF	Smooth muscle	0.743132	-0.19192	0.273106	0.780055
scRNA-seq	PRMT9	edgeR-QLF	Smooth muscle	-0.519868	3.93887	0.273228	0.780216
scRNA-seq	ABHD17B	edgeR-QLF	Smooth muscle	-0.40145	3.56609	0.273283	0.780216
scRNA-seq	THAP2	edgeR-QLF	Smooth muscle	-0.299971	3.93822	0.273432	0.780377
scRNA-seq	BAG1	edgeR-QLF	Smooth muscle	0.335425	6.74906	0.27361	0.780377
scRNA-seq	DEPDC5	edgeR-QLF	Smooth muscle	0.381352	2.49334	0.273624	0.780377
scRNA-seq	PARS2	edgeR-QLF	Smooth muscle	0.675679	1.50334	0.273668	0.780377
scRNA-seq	PFKL	edgeR-QLF	Smooth muscle	-0.316378	6.64384	0.273684	0.780377
scRNA-seq	MYBL1	edgeR-QLF	Smooth muscle	0.489377	2.63534	0.2737	0.780377
scRNA-seq	ADAM8	edgeR-QLF	Smooth muscle	-1.04733	3.18485	0.273904	0.780667
scRNA-seq	PDE10A	edgeR-QLF	Smooth muscle	0.651861	2.10397	0.274009	0.780667
scRNA-seq	TXNDC5	edgeR-QLF	Smooth muscle	-0.274809	6.85403	0.274026	0.780667
scRNA-seq	ERO1B	edgeR-QLF	Smooth muscle	-0.361973	3.57015	0.274063	0.780667
scRNA-seq	NR2C2AP	edgeR-QLF	Smooth muscle	-0.319475	4.43585	0.274136	0.780667
scRNA-seq	MARK3	edgeR-QLF	Smooth muscle	0.30372	5.36711	0.274163	0.780667
scRNA-seq	TMEM79	edgeR-QLF	Smooth muscle	-0.319342	4.12838	0.274351	0.78103
scRNA-seq	MANSC1	edgeR-QLF	Smooth muscle	0.27695	5.21192	0.274482	0.781053
scRNA-seq	LINC01088	edgeR-QLF	Smooth muscle	0.449155	4.47982	0.274562	0.781053
scRNA-seq	FAR1	edgeR-QLF	Smooth muscle	0.292442	4.88616	0.274592	0.781053
scRNA-seq	KCNMB1	edgeR-QLF	Smooth muscle	-0.361357	7.42981	0.274622	0.781053
scRNA-seq	APOB	edgeR-QLF	Smooth muscle	-0.67462	3.04717	0.27466	0.781053
scRNA-seq	CPNE4	edgeR-QLF	Smooth muscle	-0.811561	3.15319	0.274924	0.781556
scRNA-seq	COG4	edgeR-QLF	Smooth muscle	-0.361415	5.65266	0.274957	0.781556
scRNA-seq	CRIP1	edgeR-QLF	Smooth muscle	-0.280616	10.3883	0.275168	0.781815
scRNA-seq	MAP3K8	edgeR-QLF	Smooth muscle	0.363118	5.30467	0.275169	0.781815
scRNA-seq	ASRGL1	edgeR-QLF	Smooth muscle	0.425935	0.523519	0.275366	0.781942
scRNA-seq	LSMEM1	edgeR-QLF	Smooth muscle	0.65495	0.90761	0.275379	0.781942
scRNA-seq	FGF14	edgeR-QLF	Smooth muscle	-0.343512	6.89418	0.27547	0.781942
scRNA-seq	NDUFA11	edgeR-QLF	Smooth muscle	-0.22173	8.12708	0.275507	0.781942
scRNA-seq	ZNF594	edgeR-QLF	Smooth muscle	-0.593117	2.08184	0.275607	0.781942
scRNA-seq	CSTF1	edgeR-QLF	Smooth muscle	-0.313	4.35572	0.275639	0.781942
scRNA-seq	P2RX7	edgeR-QLF	Smooth muscle	0.529809	2.51182	0.275699	0.781942
scRNA-seq	ALDH1A3	edgeR-QLF	Smooth muscle	0.764967	3.05784	0.275758	0.781942
scRNA-seq	AKT3	edgeR-QLF	Smooth muscle	-0.242823	6.21925	0.275794	0.781942
scRNA-seq	FEZ1	edgeR-QLF	Smooth muscle	-0.275369	7.02646	0.275926	0.781942
scRNA-seq	OTULIN	edgeR-QLF	Smooth muscle	0.370876	4.2465	0.275927	0.781942
scRNA-seq	EFCAB2	edgeR-QLF	Smooth muscle	-0.313702	3.4891	0.275937	0.781942
scRNA-seq	STK11	edgeR-QLF	Smooth muscle	-0.368747	4.26265	0.276132	0.782323
scRNA-seq	HSD3B7	edgeR-QLF	Smooth muscle	-0.350614	5.61729	0.276221	0.782406
scRNA-seq	C2CD3	edgeR-QLF	Smooth muscle	-0.435622	3.21998	0.276527	0.782999
scRNA-seq	S100A11	edgeR-QLF	Smooth muscle	-0.210159	10.5582	0.276551	0.782999
scRNA-seq	JRKL	edgeR-QLF	Smooth muscle	0.315153	3.96104	0.276653	0.783115
scRNA-seq	WDR48	edgeR-QLF	Smooth muscle	-0.349105	4.8497	0.276782	0.783272
scRNA-seq	GAS2L3	edgeR-QLF	Smooth muscle	0.528696	0.304672	0.276829	0.783272
scRNA-seq	IL15RA	edgeR-QLF	Smooth muscle	0.277001	4.69463	0.277023	0.783289
scRNA-seq	ENTPD5	edgeR-QLF	Smooth muscle	0.439892	4.36961	0.277101	0.783289
scRNA-seq	GEMIN4	edgeR-QLF	Smooth muscle	0.632035	3.2151	0.277118	0.783289
scRNA-seq	SCAI	edgeR-QLF	Smooth muscle	-0.372201	2.98874	0.277171	0.783289
scRNA-seq	TRIM47	edgeR-QLF	Smooth muscle	-0.392276	5.80067	0.277257	0.783289
scRNA-seq	LIMD1	edgeR-QLF	Smooth muscle	0.364829	3.04465	0.277332	0.783289
scRNA-seq	COX5B	edgeR-QLF	Smooth muscle	-0.232304	8.50908	0.277415	0.783289
scRNA-seq	GALNT17	edgeR-QLF	Smooth muscle	-0.590065	1.48581	0.27752	0.783289
scRNA-seq	ARL4D	edgeR-QLF	Smooth muscle	-0.409362	4.31029	0.277574	0.783289
scRNA-seq	PITRM1	edgeR-QLF	Smooth muscle	0.297326	5.49923	0.277637	0.783289
scRNA-seq	WWC2	edgeR-QLF	Smooth muscle	-0.349107	4.96201	0.277638	0.783289
scRNA-seq	SAMHD1	edgeR-QLF	Smooth muscle	-0.368227	6.38214	0.277667	0.783289
scRNA-seq	SLC9B2	edgeR-QLF	Smooth muscle	0.23	4.62722	0.277686	0.783289
scRNA-seq	MFSD11	edgeR-QLF	Smooth muscle	-0.250688	5.7787	0.277758	0.783289
scRNA-seq	KCNJ8	edgeR-QLF	Smooth muscle	-0.574339	4.59506	0.277794	0.783289
scRNA-seq	ZNF592	edgeR-QLF	Smooth muscle	0.511072	4.62851	0.277802	0.783289
scRNA-seq	EGR1	edgeR-QLF	Smooth muscle	0.308612	8.72741	0.277881	0.783289
scRNA-seq	SCAMP2	edgeR-QLF	Smooth muscle	0.229893	5.85813	0.277922	0.783289
scRNA-seq	CES2	edgeR-QLF	Smooth muscle	-0.341302	5.01578	0.2781	0.78362
scRNA-seq	GRIN2A	edgeR-QLF	Smooth muscle	-0.575357	1.52073	0.278185	0.783689
scRNA-seq	FAM118B	edgeR-QLF	Smooth muscle	0.437889	4.28165	0.278265	0.783747
scRNA-seq	MLIP	edgeR-QLF	Smooth muscle	-0.590716	1.27161	0.278445	0.784084
scRNA-seq	ECI1	edgeR-QLF	Smooth muscle	-0.264075	5.36393	0.278581	0.784238
scRNA-seq	ZBTB8OS	edgeR-QLF	Smooth muscle	0.360017	5.98231	0.278787	0.784238
scRNA-seq	FLAD1	edgeR-QLF	Smooth muscle	0.385772	4.32716	0.27887	0.784238
scRNA-seq	DDX42	edgeR-QLF	Smooth muscle	-0.263615	5.88451	0.278879	0.784238
scRNA-seq	CRK	edgeR-QLF	Smooth muscle	0.328662	5.80789	0.278961	0.784238
scRNA-seq	EVC2	edgeR-QLF	Smooth muscle	-0.590058	3.02636	0.279014	0.784238
scRNA-seq	ANO10	edgeR-QLF	Smooth muscle	-0.372757	4.83415	0.279021	0.784238
scRNA-seq	ENAH	edgeR-QLF	Smooth muscle	0.272468	7.17444	0.279026	0.784238
scRNA-seq	ACSM3	edgeR-QLF	Smooth muscle	-0.700275	1.74738	0.279085	0.784238
scRNA-seq	KLF12	edgeR-QLF	Smooth muscle	0.343436	4.60159	0.279105	0.784238
scRNA-seq	BDNF-AS	edgeR-QLF	Smooth muscle	0.552412	2.57062	0.279203	0.784343
scRNA-seq	PTPN11	edgeR-QLF	Smooth muscle	0.26167	6.26629	0.279299	0.784355
scRNA-seq	KLHL3	edgeR-QLF	Smooth muscle	0.511782	2.88593	0.279328	0.784355
scRNA-seq	PLEKHA8	edgeR-QLF	Smooth muscle	-0.497186	3.17125	0.279631	0.784939
scRNA-seq	CDK2AP1	edgeR-QLF	Smooth muscle	-0.276259	6.16214	0.279681	0.784939
scRNA-seq	AP2M1	edgeR-QLF	Smooth muscle	0.225218	8.12546	0.279727	0.784939
scRNA-seq	PHF11	edgeR-QLF	Smooth muscle	-0.22372	5.72342	0.279889	0.784939
scRNA-seq	ABHD12	edgeR-QLF	Smooth muscle	0.29916	5.3492	0.279937	0.784939
scRNA-seq	GEMIN6	edgeR-QLF	Smooth muscle	0.461391	4.69615	0.279984	0.784939
scRNA-seq	TGFB1I1	edgeR-QLF	Smooth muscle	-0.305927	8.25406	0.280066	0.784939
scRNA-seq	PNKP	edgeR-QLF	Smooth muscle	-0.343232	4.64131	0.280099	0.784939
scRNA-seq	MFNG	edgeR-QLF	Smooth muscle	1.52771	2.19315	0.280133	0.784939
scRNA-seq	MAPKBP1	edgeR-QLF	Smooth muscle	0.527908	3.39393	0.280141	0.784939
scRNA-seq	AGBL5	edgeR-QLF	Smooth muscle	-0.250369	5.61014	0.280229	0.785017
scRNA-seq	CORIN	edgeR-QLF	Smooth muscle	-0.548154	1.53287	0.280298	0.785039
scRNA-seq	FAM193A	edgeR-QLF	Smooth muscle	0.390979	3.82211	0.280418	0.785092
scRNA-seq	CROCC	edgeR-QLF	Smooth muscle	-0.394492	3.47227	0.280438	0.785092
scRNA-seq	CHST15	edgeR-QLF	Smooth muscle	0.420599	4.04598	0.280514	0.785137
scRNA-seq	TCF25	edgeR-QLF	Smooth muscle	-0.194368	7.31423	0.280696	0.785193
scRNA-seq	GDI2	edgeR-QLF	Smooth muscle	0.222732	7.43742	0.280727	0.785193
scRNA-seq	QPCT	edgeR-QLF	Smooth muscle	-0.669233	4.37232	0.280778	0.785193
scRNA-seq	PSMA7	edgeR-QLF	Smooth muscle	-0.186768	8.62971	0.280941	0.785193
scRNA-seq	TMEM94	edgeR-QLF	Smooth muscle	0.345271	4.02432	0.281048	0.785193
scRNA-seq	SIRT1	edgeR-QLF	Smooth muscle	-0.313511	3.69833	0.281053	0.785193
scRNA-seq	ACP2	edgeR-QLF	Smooth muscle	-0.359838	4.41088	0.281123	0.785193
scRNA-seq	CLDN23	edgeR-QLF	Smooth muscle	0.445927	1.02007	0.28121	0.785193
scRNA-seq	MYLK	edgeR-QLF	Smooth muscle	-0.274526	8.4642	0.281243	0.785193
scRNA-seq	TRIP13	edgeR-QLF	Smooth muscle	-0.484353	1.0379	0.281246	0.785193
scRNA-seq	DNMBP	edgeR-QLF	Smooth muscle	0.419771	3.92005	0.281294	0.785193
scRNA-seq	NISCH	edgeR-QLF	Smooth muscle	0.295163	5.30427	0.281374	0.785193
scRNA-seq	ADAMTS5	edgeR-QLF	Smooth muscle	-0.700283	2.27288	0.281382	0.785193
scRNA-seq	KYAT3	edgeR-QLF	Smooth muscle	0.346422	4.50142	0.281414	0.785193
scRNA-seq	RNF13	edgeR-QLF	Smooth muscle	-0.208351	6.43852	0.281442	0.785193
scRNA-seq	CCDC90B	edgeR-QLF	Smooth muscle	0.245405	6.50585	0.28152	0.785206
scRNA-seq	MVB12B	edgeR-QLF	Smooth muscle	0.512025	1.79599	0.281587	0.785206
scRNA-seq	TOP2B	edgeR-QLF	Smooth muscle	-0.252689	5.69519	0.281628	0.785206
scRNA-seq	MBTPS2	edgeR-QLF	Smooth muscle	0.36166	4.34804	0.281714	0.785277
scRNA-seq	IP6K2	edgeR-QLF	Smooth muscle	0.238775	5.90123	0.281828	0.785425
scRNA-seq	GRK5	edgeR-QLF	Smooth muscle	0.29793	5.04101	0.281955	0.78561
scRNA-seq	PTMA	edgeR-QLF	Smooth muscle	-0.170308	11.3012	0.282103	0.78576
scRNA-seq	KLHL9	edgeR-QLF	Smooth muscle	0.323136	4.89559	0.282143	0.78576
scRNA-seq	CIC	edgeR-QLF	Smooth muscle	0.253254	4.43403	0.282191	0.78576
scRNA-seq	SIRT6	edgeR-QLF	Smooth muscle	0.338131	3.77693	0.282253	0.785767
scRNA-seq	MIS18BP1	edgeR-QLF	Smooth muscle	0.276336	5.00702	0.282361	0.785895
scRNA-seq	JMJD8	edgeR-QLF	Smooth muscle	-0.266263	6.44398	0.282493	0.785895
scRNA-seq	EPM2A	edgeR-QLF	Smooth muscle	0.476969	2.76265	0.282644	0.785895
scRNA-seq	SOX15	edgeR-QLF	Smooth muscle	-0.538311	2.39214	0.282679	0.785895
scRNA-seq	ZNF583	edgeR-QLF	Smooth muscle	-0.330332	3.59298	0.282694	0.785895
scRNA-seq	SLC7A2	edgeR-QLF	Smooth muscle	-0.407116	5.71082	0.282712	0.785895
scRNA-seq	LINC01410	edgeR-QLF	Smooth muscle	0.626294	-0.64764	0.282736	0.785895
scRNA-seq	DCAF1	edgeR-QLF	Smooth muscle	0.404313	3.89152	0.282801	0.785895
scRNA-seq	LSM1	edgeR-QLF	Smooth muscle	0.265075	6.09298	0.282845	0.785895
scRNA-seq	MED14	edgeR-QLF	Smooth muscle	0.396188	4.08811	0.282953	0.786026
scRNA-seq	GADD45B	edgeR-QLF	Smooth muscle	0.360242	8.45473	0.283122	0.786097
scRNA-seq	API5	edgeR-QLF	Smooth muscle	-0.303255	5.39935	0.28314	0.786097
scRNA-seq	DDHD1	edgeR-QLF	Smooth muscle	0.318378	3.86367	0.283173	0.786097
scRNA-seq	ATP1B3	edgeR-QLF	Smooth muscle	0.277709	7.20092	0.28322	0.786097
scRNA-seq	KIAA0753	edgeR-QLF	Smooth muscle	0.537842	3.15926	0.283347	0.786236
scRNA-seq	MYOF	edgeR-QLF	Smooth muscle	0.264777	6.83908	0.283429	0.786236
scRNA-seq	ISCA1	edgeR-QLF	Smooth muscle	-0.244939	6.07631	0.283502	0.786236
scRNA-seq	TOM1L1	edgeR-QLF	Smooth muscle	0.266875	4.41987	0.283513	0.786236
scRNA-seq	HM13	edgeR-QLF	Smooth muscle	-0.298261	7.49145	0.283631	0.786277
scRNA-seq	PRRC2A	edgeR-QLF	Smooth muscle	-0.258271	5.55749	0.283654	0.786277
scRNA-seq	NAP1L1	edgeR-QLF	Smooth muscle	-0.155063	8.49233	0.28371	0.786277
scRNA-seq	ZNF205	edgeR-QLF	Smooth muscle	0.424766	3.19676	0.283819	0.786414
scRNA-seq	DNAJB9	edgeR-QLF	Smooth muscle	0.232912	5.9024	0.284151	0.786504
scRNA-seq	NOP53	edgeR-QLF	Smooth muscle	-0.28224	7.97061	0.284196	0.786504
scRNA-seq	G2E3	edgeR-QLF	Smooth muscle	0.343614	3.66471	0.284231	0.786504
scRNA-seq	MAD2L2	edgeR-QLF	Smooth muscle	0.259303	4.91426	0.284295	0.786504
scRNA-seq	THAP9	edgeR-QLF	Smooth muscle	0.440272	1.19741	0.284299	0.786504
scRNA-seq	USP7	edgeR-QLF	Smooth muscle	-0.276174	5.30752	0.284377	0.786504
scRNA-seq	IRF2BP1	edgeR-QLF	Smooth muscle	-0.335515	3.73148	0.284414	0.786504
scRNA-seq	WAPL	edgeR-QLF	Smooth muscle	0.244747	5.21183	0.284416	0.786504
scRNA-seq	CRNKL1	edgeR-QLF	Smooth muscle	0.334741	4.65617	0.284456	0.786504
scRNA-seq	ZUP1	edgeR-QLF	Smooth muscle	-0.772322	3.332	0.284458	0.786504
scRNA-seq	PRKCZ	edgeR-QLF	Smooth muscle	-0.391217	2.38025	0.284545	0.786508
scRNA-seq	ECSCR	edgeR-QLF	Smooth muscle	1.66662	4.51182	0.284601	0.786508
scRNA-seq	ECM1	edgeR-QLF	Smooth muscle	-0.315904	8.00655	0.284642	0.786508
scRNA-seq	NUS1	edgeR-QLF	Smooth muscle	-0.495388	4.63795	0.284787	0.786726
scRNA-seq	FRRS1	edgeR-QLF	Smooth muscle	-0.598006	1.80317	0.284842	0.786726
scRNA-seq	GZMB	edgeR-QLF	Smooth muscle	0.912581	1.27751	0.28492	0.786775
scRNA-seq	FER	edgeR-QLF	Smooth muscle	-0.25041	4.93154	0.285016	0.786872
scRNA-seq	CETN3	edgeR-QLF	Smooth muscle	-0.298254	4.33205	0.285077	0.786872
scRNA-seq	CXCL3	edgeR-QLF	Smooth muscle	-0.91578	4.1237	0.285293	0.787303
scRNA-seq	ZNF587	edgeR-QLF	Smooth muscle	0.352365	2.70425	0.285524	0.787694
scRNA-seq	YIPF6	edgeR-QLF	Smooth muscle	0.2356	5.9602	0.285589	0.787694
scRNA-seq	GIT2	edgeR-QLF	Smooth muscle	0.394581	5.30051	0.285617	0.787694
scRNA-seq	ZNF554	edgeR-QLF	Smooth muscle	0.371981	1.72041	0.285933	0.788372
scRNA-seq	OSGIN2	edgeR-QLF	Smooth muscle	0.363984	4.503	0.286077	0.788372
scRNA-seq	TRMO	edgeR-QLF	Smooth muscle	0.36134	2.63144	0.286147	0.788372
scRNA-seq	FAM234A	edgeR-QLF	Smooth muscle	0.272056	6.09158	0.286206	0.788372
scRNA-seq	FAM204A	edgeR-QLF	Smooth muscle	-0.210591	6.4546	0.286209	0.788372
scRNA-seq	PIGV	edgeR-QLF	Smooth muscle	-0.560104	3.98676	0.286228	0.788372
scRNA-seq	RECK	edgeR-QLF	Smooth muscle	0.266456	5.43744	0.286336	0.788503
scRNA-seq	TPM2	edgeR-QLF	Smooth muscle	-0.334523	11.6282	0.286433	0.788601
scRNA-seq	DPP7	edgeR-QLF	Smooth muscle	-0.24542	7.50487	0.28671	0.78898
scRNA-seq	OGFOD1	edgeR-QLF	Smooth muscle	-0.314123	4.84608	0.286832	0.78898
scRNA-seq	PCAT19	edgeR-QLF	Smooth muscle	1.03251	0.386902	0.28686	0.78898
scRNA-seq	USP12	edgeR-QLF	Smooth muscle	0.346439	4.56665	0.28716	0.78898
scRNA-seq	BRD1	edgeR-QLF	Smooth muscle	-0.333317	4.11165	0.287224	0.78898
scRNA-seq	TGDS	edgeR-QLF	Smooth muscle	0.343847	3.45779	0.28725	0.78898
scRNA-seq	RAB27A	edgeR-QLF	Smooth muscle	-0.251374	4.76585	0.287309	0.78898
scRNA-seq	EFNA1	edgeR-QLF	Smooth muscle	0.607528	2.90551	0.287363	0.78898
scRNA-seq	MAVS	edgeR-QLF	Smooth muscle	0.337192	4.50379	0.287427	0.78898
scRNA-seq	CACNA1C-AS2	edgeR-QLF	Smooth muscle	0.875032	-1.09695	0.287517	0.78898
scRNA-seq	ANKRD17	edgeR-QLF	Smooth muscle	-0.229133	5.60636	0.287618	0.78898
scRNA-seq	NEK10	edgeR-QLF	Smooth muscle	0.868764	-0.760914	0.287644	0.78898
scRNA-seq	SRRM3	edgeR-QLF	Smooth muscle	0.513016	2.11555	0.287713	0.78898
scRNA-seq	ZNF503-AS1	edgeR-QLF	Smooth muscle	-0.663727	1.10784	0.287725	0.78898
scRNA-seq	CNST	edgeR-QLF	Smooth muscle	0.33096	4.87024	0.287817	0.78898
scRNA-seq	DYRK1B	edgeR-QLF	Smooth muscle	-0.515507	2.9985	0.287886	0.78898
scRNA-seq	TMEM131L	edgeR-QLF	Smooth muscle	-0.462729	3.89513	0.287932	0.78898
scRNA-seq	SYP	edgeR-QLF	Smooth muscle	0.4281	2.2507	0.287995	0.78898
scRNA-seq	ITGB7	edgeR-QLF	Smooth muscle	0.734136	0.0883186	0.288041	0.78898
scRNA-seq	PLOD1	edgeR-QLF	Smooth muscle	0.333488	7.16802	0.288046	0.78898
scRNA-seq	RAMP2	edgeR-QLF	Smooth muscle	1.292	4.83758	0.288059	0.78898
scRNA-seq	SECTM1	edgeR-QLF	Smooth muscle	0.558932	0.00777774	0.288084	0.78898
scRNA-seq	SLK	edgeR-QLF	Smooth muscle	0.26235	6.09099	0.288107	0.78898
scRNA-seq	UBE2K	edgeR-QLF	Smooth muscle	0.255255	5.94884	0.28811	0.78898
scRNA-seq	SCG2	edgeR-QLF	Smooth muscle	-0.501269	5.4889	0.28815	0.78898
scRNA-seq	GPR176	edgeR-QLF	Smooth muscle	0.349525	5.65082	0.28823	0.78898
scRNA-seq	HAT1	edgeR-QLF	Smooth muscle	0.275025	5.8605	0.28825	0.78898
scRNA-seq	IL7R	edgeR-QLF	Smooth muscle	0.586148	2.80441	0.288384	0.78898
scRNA-seq	SOX12	edgeR-QLF	Smooth muscle	-0.415524	1.38044	0.288467	0.78898
scRNA-seq	NAT1	edgeR-QLF	Smooth muscle	0.575303	2.41742	0.28852	0.78898
scRNA-seq	KRT10	edgeR-QLF	Smooth muscle	-0.235768	7.48867	0.288565	0.78898
scRNA-seq	NARF	edgeR-QLF	Smooth muscle	0.279352	5.06812	0.288615	0.78898
scRNA-seq	GBP3	edgeR-QLF	Smooth muscle	-0.322082	5.137	0.288623	0.78898
scRNA-seq	SAMD10	edgeR-QLF	Smooth muscle	0.621402	-0.151305	0.288638	0.78898
scRNA-seq	SGF29	edgeR-QLF	Smooth muscle	-0.275633	4.54491	0.288826	0.789328
scRNA-seq	XYLT1	edgeR-QLF	Smooth muscle	0.38924	2.49292	0.288969	0.789552
scRNA-seq	CDC42BPB	edgeR-QLF	Smooth muscle	-0.347702	4.85943	0.289133	0.789653
scRNA-seq	TTF2	edgeR-QLF	Smooth muscle	-0.337756	3.1727	0.289184	0.789653
scRNA-seq	RAB3D	edgeR-QLF	Smooth muscle	-0.348374	4.29057	0.289188	0.789653
scRNA-seq	LITAF	edgeR-QLF	Smooth muscle	-0.281334	7.63325	0.289427	0.790101
scRNA-seq	TMEM222	edgeR-QLF	Smooth muscle	0.210424	5.51582	0.289474	0.790101
scRNA-seq	UBAC2-AS1	edgeR-QLF	Smooth muscle	-0.521055	-0.275673	0.289587	0.790242
scRNA-seq	WDTC1	edgeR-QLF	Smooth muscle	0.301086	3.88343	0.289974	0.79107
scRNA-seq	SCNN1D	edgeR-QLF	Smooth muscle	0.653333	0.0340692	0.290016	0.79107
scRNA-seq	BNIP3	edgeR-QLF	Smooth muscle	-0.29493	5.72057	0.290073	0.79107
scRNA-seq	PDGFRB	edgeR-QLF	Smooth muscle	-0.370144	8.03092	0.29042	0.791848
scRNA-seq	GPR137	edgeR-QLF	Smooth muscle	-0.233873	5.20534	0.290533	0.791992
scRNA-seq	EEA1	edgeR-QLF	Smooth muscle	-0.21604	7.02005	0.290628	0.792084
scRNA-seq	EIF2B4	edgeR-QLF	Smooth muscle	0.330353	5.19132	0.290798	0.79238
scRNA-seq	NBPF3	edgeR-QLF	Smooth muscle	-0.505076	2.73459	0.29096	0.792453
scRNA-seq	PLAG1	edgeR-QLF	Smooth muscle	-0.754405	0.236587	0.291004	0.792453
scRNA-seq	ABCF1	edgeR-QLF	Smooth muscle	0.224666	5.73067	0.291027	0.792453
scRNA-seq	TFAP4	edgeR-QLF	Smooth muscle	0.348456	1.52023	0.291168	0.792453
scRNA-seq	DNAJB1	edgeR-QLF	Smooth muscle	-0.279944	6.9959	0.291188	0.792453
scRNA-seq	GABARAP	edgeR-QLF	Smooth muscle	-0.192082	8.89476	0.291236	0.792453
scRNA-seq	BRICD5	edgeR-QLF	Smooth muscle	0.415129	1.8489	0.291252	0.792453
scRNA-seq	NHLRC1	edgeR-QLF	Smooth muscle	0.706353	1.9996	0.291314	0.792455
scRNA-seq	TTK	edgeR-QLF	Smooth muscle	0.927975	-0.876612	0.291564	0.792653
scRNA-seq	CCNY	edgeR-QLF	Smooth muscle	0.273317	5.76169	0.291648	0.792653
scRNA-seq	NDUFA6	edgeR-QLF	Smooth muscle	-0.263603	7.01651	0.291703	0.792653
scRNA-seq	TRIP12	edgeR-QLF	Smooth muscle	0.199719	6.02373	0.291725	0.792653
scRNA-seq	ZNF416	edgeR-QLF	Smooth muscle	0.468628	0.813513	0.29178	0.792653
scRNA-seq	PHTF2	edgeR-QLF	Smooth muscle	0.279089	5.27521	0.291794	0.792653
scRNA-seq	RNF14	edgeR-QLF	Smooth muscle	0.322969	5.13026	0.291815	0.792653
scRNA-seq	CCL26	edgeR-QLF	Smooth muscle	-0.599014	3.58804	0.291976	0.792672
scRNA-seq	SULT1A3	edgeR-QLF	Smooth muscle	0.473236	0.218988	0.292154	0.792672
scRNA-seq	PPP1R15A	edgeR-QLF	Smooth muscle	0.321077	7.02878	0.292167	0.792672
scRNA-seq	IGFLR1	edgeR-QLF	Smooth muscle	0.601673	2.92264	0.29224	0.792672
scRNA-seq	CSRNP3	edgeR-QLF	Smooth muscle	-0.427792	3.63145	0.292386	0.792672
scRNA-seq	LRRC1	edgeR-QLF	Smooth muscle	-0.502244	3.20432	0.292391	0.792672
scRNA-seq	WDR70	edgeR-QLF	Smooth muscle	0.266373	4.45779	0.292465	0.792672
scRNA-seq	CCNB2	edgeR-QLF	Smooth muscle	0.83439	-0.101829	0.292483	0.792672
scRNA-seq	CRKL	edgeR-QLF	Smooth muscle	-0.348158	4.59444	0.292545	0.792672
scRNA-seq	EMSY	edgeR-QLF	Smooth muscle	-0.353748	4.25302	0.292635	0.792672
scRNA-seq	ZNF521	edgeR-QLF	Smooth muscle	-0.789146	0.995542	0.292704	0.792672
scRNA-seq	SIL1	edgeR-QLF	Smooth muscle	-0.251294	6.20485	0.292727	0.792672
scRNA-seq	MTBP	edgeR-QLF	Smooth muscle	-0.445135	1.88419	0.29275	0.792672
scRNA-seq	TUSC3	edgeR-QLF	Smooth muscle	-0.66863	3.06266	0.292813	0.792672
scRNA-seq	KRT16	edgeR-QLF	Smooth muscle	-0.435477	4.86775	0.293035	0.792672
scRNA-seq	TAX1BP1	edgeR-QLF	Smooth muscle	-0.188339	7.17488	0.29307	0.792672
scRNA-seq	PDE2A	edgeR-QLF	Smooth muscle	1.00278	3.61465	0.293157	0.792672
scRNA-seq	PFDN6	edgeR-QLF	Smooth muscle	-0.317355	4.56426	0.293176	0.792672
scRNA-seq	RGS12	edgeR-QLF	Smooth muscle	0.451001	3.14657	0.29332	0.792672
scRNA-seq	SLC39A11	edgeR-QLF	Smooth muscle	-0.478258	3.97792	0.293411	0.792672
scRNA-seq	TMIGD3	edgeR-QLF	Smooth muscle	1.11332	2.92029	0.293418	0.792672
scRNA-seq	RNF123	edgeR-QLF	Smooth muscle	0.425527	3.93067	0.293487	0.792672
scRNA-seq	RBBP8	edgeR-QLF	Smooth muscle	0.467072	3.78108	0.293512	0.792672
scRNA-seq	NPW	edgeR-QLF	Smooth muscle	-0.618894	0.109731	0.293613	0.792672
scRNA-seq	LINC00294	edgeR-QLF	Smooth muscle	0.431407	3.21916	0.293619	0.792672
scRNA-seq	REXO4	edgeR-QLF	Smooth muscle	-0.381385	3.9647	0.293631	0.792672
scRNA-seq	FLYWCH1	edgeR-QLF	Smooth muscle	0.347729	4.33207	0.293634	0.792672
scRNA-seq	ADAMTS10	edgeR-QLF	Smooth muscle	-0.512969	4.16343	0.29364	0.792672
scRNA-seq	RCOR1	edgeR-QLF	Smooth muscle	-0.502928	3.40063	0.293665	0.792672
scRNA-seq	BSDC1	edgeR-QLF	Smooth muscle	0.232881	5.59059	0.293751	0.792672
scRNA-seq	ABCA8	edgeR-QLF	Smooth muscle	-0.373226	5.1324	0.293902	0.792672
scRNA-seq	ST7L	edgeR-QLF	Smooth muscle	-0.309631	4.33164	0.293924	0.792672
scRNA-seq	PLEKHG3	edgeR-QLF	Smooth muscle	0.450008	3.95868	0.293954	0.792672
scRNA-seq	PRKCZ-AS1	edgeR-QLF	Smooth muscle	-0.621892	-0.219788	0.294018	0.792672
scRNA-seq	PERP	edgeR-QLF	Smooth muscle	0.297201	5.2911	0.294073	0.792672
scRNA-seq	CD320	edgeR-QLF	Smooth muscle	0.293194	6.19351	0.294164	0.792672
scRNA-seq	DDIT4L	edgeR-QLF	Smooth muscle	-0.527111	3.69591	0.294247	0.792672
scRNA-seq	MECP2	edgeR-QLF	Smooth muscle	-0.346389	5.79402	0.294294	0.792672
scRNA-seq	LINC02381	edgeR-QLF	Smooth muscle	-0.547651	3.05854	0.294333	0.792672
scRNA-seq	PPP1R3D	edgeR-QLF	Smooth muscle	-0.444955	2.6376	0.29437	0.792672
scRNA-seq	ALKBH4	edgeR-QLF	Smooth muscle	0.380041	3.79545	0.294624	0.792672
scRNA-seq	FBN1	edgeR-QLF	Smooth muscle	-0.29419	8.37675	0.294631	0.792672
scRNA-seq	TRIM62	edgeR-QLF	Smooth muscle	-0.579855	2.20957	0.294634	0.792672
scRNA-seq	NFE2L3	edgeR-QLF	Smooth muscle	-0.591057	2.23372	0.294788	0.792672
scRNA-seq	DOK6	edgeR-QLF	Smooth muscle	0.446898	1.89671	0.294885	0.792672
scRNA-seq	CKB	edgeR-QLF	Smooth muscle	-0.359146	5.54545	0.294903	0.792672
scRNA-seq	ZMYM1	edgeR-QLF	Smooth muscle	-0.331024	3.55495	0.294921	0.792672
scRNA-seq	CARD6	edgeR-QLF	Smooth muscle	-0.432654	3.8699	0.294981	0.792672
scRNA-seq	EPAS1	edgeR-QLF	Smooth muscle	0.271547	9.0037	0.295024	0.792672
scRNA-seq	HMGCS1	edgeR-QLF	Smooth muscle	-0.432171	3.8891	0.295128	0.792672
scRNA-seq	CHRAC1	edgeR-QLF	Smooth muscle	0.188916	5.42444	0.295189	0.792672
scRNA-seq	DDX19B	edgeR-QLF	Smooth muscle	-0.256851	4.45278	0.295332	0.792672
scRNA-seq	ZNF681	edgeR-QLF	Smooth muscle	-0.472574	0.955421	0.295332	0.792672
scRNA-seq	PSTPIP1	edgeR-QLF	Smooth muscle	0.592358	2.64135	0.295343	0.792672
scRNA-seq	CNBD2	edgeR-QLF	Smooth muscle	-0.546418	2.59716	0.295398	0.792672
scRNA-seq	MYRIP	edgeR-QLF	Smooth muscle	0.939478	-0.229197	0.2954	0.792672
scRNA-seq	CCT2	edgeR-QLF	Smooth muscle	0.223732	6.87375	0.295436	0.792672
scRNA-seq	CRYAB	edgeR-QLF	Smooth muscle	-0.338167	9.73866	0.295495	0.792672
scRNA-seq	FBXL6	edgeR-QLF	Smooth muscle	-0.382026	3.36408	0.295523	0.792672
scRNA-seq	ANKH	edgeR-QLF	Smooth muscle	-0.234975	7.64933	0.295687	0.792672
scRNA-seq	SCRIB	edgeR-QLF	Smooth muscle	-0.532176	3.17285	0.295745	0.792672
scRNA-seq	IFRD1	edgeR-QLF	Smooth muscle	0.225765	5.70312	0.295761	0.792672
scRNA-seq	LMNB1	edgeR-QLF	Smooth muscle	0.650555	-0.0203596	0.295839	0.792672
scRNA-seq	GPD2	edgeR-QLF	Smooth muscle	0.544756	3.23665	0.295848	0.792672
scRNA-seq	POLG2	edgeR-QLF	Smooth muscle	0.388902	3.27365	0.295893	0.792672
scRNA-seq	CIT	edgeR-QLF	Smooth muscle	0.624885	0.609652	0.295992	0.792672
scRNA-seq	TBC1D25	edgeR-QLF	Smooth muscle	0.460172	3.3002	0.296035	0.792672
scRNA-seq	VIPR1	edgeR-QLF	Smooth muscle	-0.52875	2.83541	0.296111	0.792672
scRNA-seq	TMEM248	edgeR-QLF	Smooth muscle	-0.229512	6.46856	0.296142	0.792672
scRNA-seq	TIGD5	edgeR-QLF	Smooth muscle	-0.414017	2.28613	0.296199	0.792672
scRNA-seq	LINC00987	edgeR-QLF	Smooth muscle	-0.419211	0.164402	0.296214	0.792672
scRNA-seq	SERINC5	edgeR-QLF	Smooth muscle	-0.410007	3.11095	0.296323	0.792672
scRNA-seq	SLC25A44	edgeR-QLF	Smooth muscle	0.329905	3.59104	0.296335	0.792672
scRNA-seq	CD81	edgeR-QLF	Smooth muscle	-0.243341	9.89988	0.296493	0.792672
scRNA-seq	KATNB1	edgeR-QLF	Smooth muscle	0.480784	3.73339	0.29659	0.792672
scRNA-seq	TRIM56	edgeR-QLF	Smooth muscle	-0.261002	5.68692	0.296646	0.792672
scRNA-seq	GLB1L	edgeR-QLF	Smooth muscle	0.371493	1.9929	0.296675	0.792672
scRNA-seq	RDH5	edgeR-QLF	Smooth muscle	0.385856	3.40753	0.296728	0.792672
scRNA-seq	TTC39B	edgeR-QLF	Smooth muscle	-0.336032	5.36457	0.296909	0.792672
scRNA-seq	ATIC	edgeR-QLF	Smooth muscle	-0.306704	5.35844	0.296934	0.792672
scRNA-seq	MIR4458HG	edgeR-QLF	Smooth muscle	-0.348109	4.55273	0.297105	0.792672
scRNA-seq	DSC2	edgeR-QLF	Smooth muscle	0.651539	0.661848	0.297198	0.792672
scRNA-seq	ADAR	edgeR-QLF	Smooth muscle	-0.255805	6.57091	0.297205	0.792672
scRNA-seq	GSTT2B	edgeR-QLF	Smooth muscle	0.409611	4.63523	0.297224	0.792672
scRNA-seq	HSPA8	edgeR-QLF	Smooth muscle	0.165657	9.1976	0.297277	0.792672
scRNA-seq	INO80E	edgeR-QLF	Smooth muscle	-0.281125	4.70229	0.297357	0.792672
scRNA-seq	HNRNPUL2	edgeR-QLF	Smooth muscle	-0.338688	5.08802	0.297441	0.792672
scRNA-seq	PANK2	edgeR-QLF	Smooth muscle	0.295867	4.91216	0.297472	0.792672
scRNA-seq	ZNF70	edgeR-QLF	Smooth muscle	-0.346258	2.80069	0.297572	0.792672
scRNA-seq	EFNA4	edgeR-QLF	Smooth muscle	0.471169	2.81937	0.297675	0.792672
scRNA-seq	FAM47E	edgeR-QLF	Smooth muscle	0.440525	2.28264	0.297694	0.792672
scRNA-seq	SPIRE1	edgeR-QLF	Smooth muscle	-0.377562	4.81603	0.297699	0.792672
scRNA-seq	MLLT6	edgeR-QLF	Smooth muscle	-0.23884	5.26343	0.297755	0.792672
scRNA-seq	KAZALD1	edgeR-QLF	Smooth muscle	-0.38901	4.55152	0.297756	0.792672
scRNA-seq	ACIN1	edgeR-QLF	Smooth muscle	-0.219953	5.48936	0.297866	0.792672
scRNA-seq	CEP95	edgeR-QLF	Smooth muscle	-0.242516	4.13422	0.297871	0.792672
scRNA-seq	ACVR2B	edgeR-QLF	Smooth muscle	-0.416179	1.92601	0.297889	0.792672
scRNA-seq	USF1	edgeR-QLF	Smooth muscle	-0.37547	3.98276	0.29806	0.792672
scRNA-seq	FAM32A	edgeR-QLF	Smooth muscle	-0.246564	6.46792	0.298097	0.792672
scRNA-seq	TDRP	edgeR-QLF	Smooth muscle	-0.609763	1.48084	0.298184	0.792672
scRNA-seq	MICAL1	edgeR-QLF	Smooth muscle	0.360072	4.98504	0.298184	0.792672
scRNA-seq	ILF3	edgeR-QLF	Smooth muscle	0.231679	6.29337	0.298185	0.792672
scRNA-seq	ATP6V0E2	edgeR-QLF	Smooth muscle	-0.365099	5.01904	0.298198	0.792672
scRNA-seq	AKIRIN1	edgeR-QLF	Smooth muscle	0.28174	5.28102	0.298234	0.792672
scRNA-seq	KCNJ3	edgeR-QLF	Smooth muscle	-0.460147	2.59465	0.298237	0.792672
scRNA-seq	NCAPD2	edgeR-QLF	Smooth muscle	-0.413411	3.80375	0.298313	0.792711
scRNA-seq	RNF103	edgeR-QLF	Smooth muscle	-0.400772	5.03033	0.298419	0.792739
scRNA-seq	TMEM144	edgeR-QLF	Smooth muscle	0.429757	3.13109	0.298542	0.792739
scRNA-seq	MDH1	edgeR-QLF	Smooth muscle	-0.230606	7.20303	0.298603	0.792739
scRNA-seq	PCDH18	edgeR-QLF	Smooth muscle	-0.361843	5.03651	0.298671	0.792739
scRNA-seq	RNF112	edgeR-QLF	Smooth muscle	0.676812	1.62656	0.298761	0.792739
scRNA-seq	IL27RA	edgeR-QLF	Smooth muscle	-0.613131	3.09349	0.298833	0.792739
scRNA-seq	ZNF414	edgeR-QLF	Smooth muscle	0.373081	3.24207	0.298891	0.792739
scRNA-seq	HCFC1	edgeR-QLF	Smooth muscle	0.243342	5.16073	0.298898	0.792739
scRNA-seq	GPRASP2	edgeR-QLF	Smooth muscle	-0.440728	3.1748	0.299004	0.792739
scRNA-seq	COMMD8	edgeR-QLF	Smooth muscle	-0.236365	5.26849	0.299014	0.792739
scRNA-seq	TBKBP1	edgeR-QLF	Smooth muscle	-0.521857	1.98261	0.29907	0.792739
scRNA-seq	ZNF207	edgeR-QLF	Smooth muscle	0.18301	6.71535	0.299231	0.792739
scRNA-seq	DHX8	edgeR-QLF	Smooth muscle	0.328362	4.50995	0.299256	0.792739
scRNA-seq	SMARCA1	edgeR-QLF	Smooth muscle	-0.279567	6.1667	0.299256	0.792739
scRNA-seq	ABHD17C	edgeR-QLF	Smooth muscle	0.64483	1.36983	0.299304	0.792739
scRNA-seq	CIB2	edgeR-QLF	Smooth muscle	-0.466234	2.6265	0.299342	0.792739
scRNA-seq	CEBPD	edgeR-QLF	Smooth muscle	0.500597	8.09717	0.299381	0.792739
scRNA-seq	IRGQ	edgeR-QLF	Smooth muscle	0.291428	3.15428	0.299424	0.792739
scRNA-seq	PRKDC	edgeR-QLF	Smooth muscle	-0.229257	6.64504	0.299587	0.792739
scRNA-seq	CAND1	edgeR-QLF	Smooth muscle	-0.292343	5.64757	0.299776	0.792739
scRNA-seq	FAM50A	edgeR-QLF	Smooth muscle	-0.249337	6.97075	0.299799	0.792739
scRNA-seq	MTDH	edgeR-QLF	Smooth muscle	0.23313	8.07559	0.299842	0.792739
scRNA-seq	DIS3	edgeR-QLF	Smooth muscle	0.298958	5.36076	0.299846	0.792739
scRNA-seq	ZBTB42	edgeR-QLF	Smooth muscle	1.02307	2.78944	0.299973	0.792739
scRNA-seq	NAIF1	edgeR-QLF	Smooth muscle	-0.404425	1.85712	0.300017	0.792739
scRNA-seq	EMC6	edgeR-QLF	Smooth muscle	-0.267206	5.78257	0.300117	0.792739
scRNA-seq	LRRC20	edgeR-QLF	Smooth muscle	-0.532784	1.87632	0.300225	0.792739
scRNA-seq	DYNLT1	edgeR-QLF	Smooth muscle	-0.265573	7.49836	0.300241	0.792739
scRNA-seq	MRPL36	edgeR-QLF	Smooth muscle	-0.218012	6.1438	0.300306	0.792739
scRNA-seq	AIM2	edgeR-QLF	Smooth muscle	-0.827016	-0.112739	0.300328	0.792739
scRNA-seq	GCNT1	edgeR-QLF	Smooth muscle	0.467808	3.27658	0.30035	0.792739
scRNA-seq	IDNK	edgeR-QLF	Smooth muscle	-0.373804	3.31169	0.300387	0.792739
scRNA-seq	ICAM5	edgeR-QLF	Smooth muscle	0.783159	-0.404567	0.300405	0.792739
scRNA-seq	BTBD7	edgeR-QLF	Smooth muscle	0.200003	5.09464	0.300538	0.792739
scRNA-seq	PPP1R12A	edgeR-QLF	Smooth muscle	-0.187938	7.60476	0.300549	0.792739
scRNA-seq	CCL21	edgeR-QLF	Smooth muscle	-0.76622	6.70176	0.300568	0.792739
scRNA-seq	DENND4A	edgeR-QLF	Smooth muscle	0.324157	3.85486	0.300585	0.792739
scRNA-seq	IQCK	edgeR-QLF	Smooth muscle	-0.350022	3.82302	0.300706	0.79274
scRNA-seq	GATA3	edgeR-QLF	Smooth muscle	-0.759015	0.138212	0.300707	0.79274
scRNA-seq	BLOC1S3	edgeR-QLF	Smooth muscle	-0.439805	2.47224	0.300896	0.793077
scRNA-seq	MMACHC	edgeR-QLF	Smooth muscle	-0.272289	6.14269	0.300969	0.793108
scRNA-seq	UCHL5	edgeR-QLF	Smooth muscle	-0.280095	5.15844	0.301188	0.793343
scRNA-seq	RPS6KA4	edgeR-QLF	Smooth muscle	-0.368476	3.46066	0.301195	0.793343
scRNA-seq	PABPC1	edgeR-QLF	Smooth muscle	0.167612	8.21467	0.301311	0.793343
scRNA-seq	ST3GAL5	edgeR-QLF	Smooth muscle	-0.459424	1.85721	0.301348	0.793343
scRNA-seq	SNX5	edgeR-QLF	Smooth muscle	-0.222374	5.64704	0.301364	0.793343
scRNA-seq	FGD2	edgeR-QLF	Smooth muscle	0.755911	1.87046	0.301446	0.793378
scRNA-seq	MOSPD1	edgeR-QLF	Smooth muscle	0.405007	3.91398	0.301592	0.793378
scRNA-seq	KIF27	edgeR-QLF	Smooth muscle	0.427578	2.18205	0.301595	0.793378
scRNA-seq	GPATCH3	edgeR-QLF	Smooth muscle	-0.555993	3.32639	0.301622	0.793378
scRNA-seq	ZSCAN31	edgeR-QLF	Smooth muscle	-0.554193	2.62777	0.301844	0.793643
scRNA-seq	MX2	edgeR-QLF	Smooth muscle	-0.514652	3.0054	0.302048	0.793643
scRNA-seq	PRDM10	edgeR-QLF	Smooth muscle	-0.595432	1.79375	0.302063	0.793643
scRNA-seq	ZNF468	edgeR-QLF	Smooth muscle	-0.474171	2.2214	0.302212	0.793643
scRNA-seq	TRNP1	edgeR-QLF	Smooth muscle	-0.332551	4.08133	0.302233	0.793643
scRNA-seq	CSNK1G1	edgeR-QLF	Smooth muscle	0.346035	3.98755	0.302356	0.793643
scRNA-seq	CFD	edgeR-QLF	Smooth muscle	0.808428	4.92121	0.302366	0.793643
scRNA-seq	DERA	edgeR-QLF	Smooth muscle	-0.361857	4.71877	0.302427	0.793643
scRNA-seq	DOCK8	edgeR-QLF	Smooth muscle	0.488703	2.15656	0.302443	0.793643
scRNA-seq	GPN2	edgeR-QLF	Smooth muscle	-0.363601	3.73733	0.302448	0.793643
scRNA-seq	CHRNB1	edgeR-QLF	Smooth muscle	-0.464566	4.45241	0.302453	0.793643
scRNA-seq	RACK1	edgeR-QLF	Smooth muscle	-0.155138	10.2928	0.302457	0.793643
scRNA-seq	PUM2	edgeR-QLF	Smooth muscle	0.262648	5.4693	0.302529	0.793673
scRNA-seq	APOL4	edgeR-QLF	Smooth muscle	0.806278	3.28207	0.302906	0.793879
scRNA-seq	PIEZO1	edgeR-QLF	Smooth muscle	-0.436066	5.37027	0.303047	0.793879
scRNA-seq	SHC1	edgeR-QLF	Smooth muscle	0.223005	6.90937	0.303077	0.793879
scRNA-seq	ATP8B2	edgeR-QLF	Smooth muscle	0.279319	4.6427	0.303148	0.793879
scRNA-seq	RNF11	edgeR-QLF	Smooth muscle	-0.280054	6.32038	0.303174	0.793879
scRNA-seq	SEC62	edgeR-QLF	Smooth muscle	-0.236986	8.29963	0.30318	0.793879
scRNA-seq	LIN7C	edgeR-QLF	Smooth muscle	-0.334115	5.29728	0.303238	0.793879
scRNA-seq	IL18R1	edgeR-QLF	Smooth muscle	-0.460512	1.66037	0.30331	0.793879
scRNA-seq	PSMA1	edgeR-QLF	Smooth muscle	-0.194563	7.55976	0.303394	0.793879
scRNA-seq	BFAR	edgeR-QLF	Smooth muscle	-0.323317	5.11866	0.303414	0.793879
scRNA-seq	SORD	edgeR-QLF	Smooth muscle	-0.404594	2.68735	0.303453	0.793879
scRNA-seq	MOCS3	edgeR-QLF	Smooth muscle	0.455708	2.4755	0.303575	0.793879
scRNA-seq	STX7	edgeR-QLF	Smooth muscle	0.239859	6.61932	0.303603	0.793879
scRNA-seq	ZNF385A	edgeR-QLF	Smooth muscle	0.482806	3.33584	0.303618	0.793879
scRNA-seq	PDP2	edgeR-QLF	Smooth muscle	-0.418083	2.36807	0.303644	0.793879
scRNA-seq	NPIPB11	edgeR-QLF	Smooth muscle	0.680394	-0.237814	0.30368	0.793879
scRNA-seq	CDC5L	edgeR-QLF	Smooth muscle	0.214755	6.1375	0.303782	0.793879
scRNA-seq	CPTP	edgeR-QLF	Smooth muscle	0.386003	3.68941	0.303791	0.793879
scRNA-seq	FBXO17	edgeR-QLF	Smooth muscle	-0.331773	5.09765	0.3038	0.793879
scRNA-seq	CMC4	edgeR-QLF	Smooth muscle	-0.329365	4.49661	0.30387	0.793879
scRNA-seq	RDH11	edgeR-QLF	Smooth muscle	-0.188521	5.80203	0.303893	0.793879
scRNA-seq	FGF13-AS1	edgeR-QLF	Smooth muscle	-0.425213	1.45849	0.303969	0.793919
scRNA-seq	TTC7A	edgeR-QLF	Smooth muscle	-0.52791	4.13838	0.304268	0.794317
scRNA-seq	ZNF316	edgeR-QLF	Smooth muscle	0.423986	2.32717	0.304288	0.794317
scRNA-seq	ADAMDEC1	edgeR-QLF	Smooth muscle	-1.0749	1.43094	0.304306	0.794317
scRNA-seq	NSD2	edgeR-QLF	Smooth muscle	0.411496	3.52144	0.304369	0.794323
scRNA-seq	CASD1	edgeR-QLF	Smooth muscle	-0.315793	3.89714	0.304562	0.794534
scRNA-seq	ANKRD35	edgeR-QLF	Smooth muscle	-0.327407	5.6253	0.304572	0.794534
scRNA-seq	CCDC150	edgeR-QLF	Smooth muscle	0.412465	0.631484	0.304677	0.794549
scRNA-seq	FAM110A	edgeR-QLF	Smooth muscle	0.557328	2.62384	0.304767	0.794549
scRNA-seq	UBR1	edgeR-QLF	Smooth muscle	-0.290019	4.63287	0.30478	0.794549
scRNA-seq	NOVA2	edgeR-QLF	Smooth muscle	0.821743	-0.461173	0.304871	0.794549
scRNA-seq	RBM14	edgeR-QLF	Smooth muscle	0.327112	4.55692	0.304939	0.794549
scRNA-seq	SLC22A3	edgeR-QLF	Smooth muscle	0.432691	4.76762	0.304975	0.794549
scRNA-seq	CLASP2	edgeR-QLF	Smooth muscle	-0.297047	4.93015	0.305302	0.794549
scRNA-seq	APOOL	edgeR-QLF	Smooth muscle	-0.378768	4.80738	0.305325	0.794549
scRNA-seq	PHF2	edgeR-QLF	Smooth muscle	0.347117	4.1901	0.305348	0.794549
scRNA-seq	ANO1	edgeR-QLF	Smooth muscle	-0.28939	6.34144	0.305409	0.794549
scRNA-seq	SOX9	edgeR-QLF	Smooth muscle	0.54851	2.27603	0.305417	0.794549
scRNA-seq	EZH2	edgeR-QLF	Smooth muscle	-0.485899	0.792912	0.305432	0.794549
scRNA-seq	RILP	edgeR-QLF	Smooth muscle	-0.402365	3.58151	0.305437	0.794549
scRNA-seq	SDF2	edgeR-QLF	Smooth muscle	-0.241973	6.01301	0.305529	0.794549
scRNA-seq	PPARGC1B	edgeR-QLF	Smooth muscle	0.589656	-0.08751	0.305551	0.794549
scRNA-seq	SKA3	edgeR-QLF	Smooth muscle	0.885345	-1.12268	0.305558	0.794549
scRNA-seq	LINC02482	edgeR-QLF	Smooth muscle	-0.635127	1.6602	0.305884	0.795071
scRNA-seq	CTBP1-AS	edgeR-QLF	Smooth muscle	-0.373028	3.12073	0.305957	0.795071
scRNA-seq	HS3ST1	edgeR-QLF	Smooth muscle	0.929367	2.26842	0.305991	0.795071
scRNA-seq	CHMP4C	edgeR-QLF	Smooth muscle	-0.506821	2.94343	0.306051	0.795071
scRNA-seq	SMG9	edgeR-QLF	Smooth muscle	0.33644	4.43314	0.306256	0.795071
scRNA-seq	MMP23B	edgeR-QLF	Smooth muscle	-0.340062	6.06108	0.306259	0.795071
scRNA-seq	OST4	edgeR-QLF	Smooth muscle	-0.207714	9.30719	0.306326	0.795071
scRNA-seq	BCS1L	edgeR-QLF	Smooth muscle	0.319087	4.62131	0.306344	0.795071
scRNA-seq	CBFA2T3	edgeR-QLF	Smooth muscle	0.846093	0.806628	0.306367	0.795071
scRNA-seq	ATG4A	edgeR-QLF	Smooth muscle	0.391842	3.52822	0.306374	0.795071
scRNA-seq	ELN	edgeR-QLF	Smooth muscle	0.328562	8.45838	0.306433	0.795071
scRNA-seq	POU6F2	edgeR-QLF	Smooth muscle	-0.58792	2.62844	0.306584	0.795305
scRNA-seq	PIGP	edgeR-QLF	Smooth muscle	-0.330017	5.94342	0.306786	0.795668
scRNA-seq	ZNF26	edgeR-QLF	Smooth muscle	0.31897	3.36751	0.306852	0.795672
scRNA-seq	AAAS	edgeR-QLF	Smooth muscle	0.266242	4.90515	0.30691	0.795672
scRNA-seq	CD86	edgeR-QLF	Smooth muscle	-0.989461	2.84776	0.307059	0.7959
scRNA-seq	NDE1	edgeR-QLF	Smooth muscle	-0.417305	5.00644	0.30725	0.796159
scRNA-seq	HSPA2	edgeR-QLF	Smooth muscle	0.292963	5.58126	0.307282	0.796159
scRNA-seq	S100Z	edgeR-QLF	Smooth muscle	1.29868	-1.58487	0.307431	0.796314
scRNA-seq	ZFYVE27	edgeR-QLF	Smooth muscle	0.455732	3.89266	0.307478	0.796314
scRNA-seq	ZNF426-DT	edgeR-QLF	Smooth muscle	-0.580995	0.990472	0.307526	0.796314
scRNA-seq	SNX19	edgeR-QLF	Smooth muscle	0.378814	4.33216	0.307654	0.796461
scRNA-seq	PARP6	edgeR-QLF	Smooth muscle	0.356124	4.53723	0.30772	0.796461
scRNA-seq	MORN3	edgeR-QLF	Smooth muscle	0.663746	1.78395	0.307894	0.796461
scRNA-seq	GLB1	edgeR-QLF	Smooth muscle	-0.246493	5.17764	0.307948	0.796461
scRNA-seq	PAX8	edgeR-QLF	Smooth muscle	-0.638177	1.90899	0.30799	0.796461
scRNA-seq	MRE11	edgeR-QLF	Smooth muscle	-0.251241	4.43558	0.308011	0.796461
scRNA-seq	LRP1	edgeR-QLF	Smooth muscle	-0.306217	9.13952	0.308039	0.796461
scRNA-seq	SLC35B4	edgeR-QLF	Smooth muscle	0.290188	3.99466	0.308094	0.796461
scRNA-seq	RIPOR1	edgeR-QLF	Smooth muscle	0.31611	5.86232	0.308185	0.796461
scRNA-seq	ZNF43	edgeR-QLF	Smooth muscle	-0.306229	4.10716	0.308243	0.796461
scRNA-seq	ABHD15	edgeR-QLF	Smooth muscle	0.914514	3.35084	0.308258	0.796461
scRNA-seq	BTK	edgeR-QLF	Smooth muscle	-0.771342	-0.016112	0.308335	0.796502
scRNA-seq	SFRP2	edgeR-QLF	Smooth muscle	-0.498615	9.21228	0.308468	0.796685
scRNA-seq	CRBN	edgeR-QLF	Smooth muscle	0.258121	6.11268	0.308583	0.796825
scRNA-seq	JAGN1	edgeR-QLF	Smooth muscle	0.296709	5.87433	0.30875	0.797098
scRNA-seq	CD34	edgeR-QLF	Smooth muscle	0.553837	5.91998	0.309056	0.797466
scRNA-seq	GPN1	edgeR-QLF	Smooth muscle	0.308904	4.76076	0.309113	0.797466
scRNA-seq	ARMCX1	edgeR-QLF	Smooth muscle	-0.300045	5.50957	0.309142	0.797466
scRNA-seq	PITPNM3	edgeR-QLF	Smooth muscle	0.729502	1.59316	0.309191	0.797466
scRNA-seq	TRIM52	edgeR-QLF	Smooth muscle	0.331324	3.35874	0.3092	0.797466
scRNA-seq	RTL8B	edgeR-QLF	Smooth muscle	-0.194376	5.82163	0.309378	0.797507
scRNA-seq	MAGED2	edgeR-QLF	Smooth muscle	-0.181216	8.37386	0.309418	0.797507
scRNA-seq	LRRFIP1	edgeR-QLF	Smooth muscle	0.215974	7.74276	0.309451	0.797507
scRNA-seq	VIM	edgeR-QLF	Smooth muscle	-0.20865	13.0786	0.309492	0.797507
scRNA-seq	MMP24OS	edgeR-QLF	Smooth muscle	-0.2114	6.10201	0.309564	0.797507
scRNA-seq	NFKBIE	edgeR-QLF	Smooth muscle	-0.493556	2.76733	0.309585	0.797507
scRNA-seq	MPHOSPH9	edgeR-QLF	Smooth muscle	-0.378066	2.91507	0.309688	0.797507
scRNA-seq	ITPK1	edgeR-QLF	Smooth muscle	-0.296772	4.30568	0.309708	0.797507
scRNA-seq	AKAP7	edgeR-QLF	Smooth muscle	0.470618	3.34756	0.309872	0.797771
scRNA-seq	ACACB	edgeR-QLF	Smooth muscle	0.40561	2.71756	0.310066	0.798112
scRNA-seq	CKAP2	edgeR-QLF	Smooth muscle	0.565115	2.87402	0.310151	0.798173
scRNA-seq	ASF1A	edgeR-QLF	Smooth muscle	0.288745	4.6009	0.310248	0.798264
scRNA-seq	ZNF786	edgeR-QLF	Smooth muscle	0.514531	2.01539	0.310373	0.798317
scRNA-seq	GNPAT	edgeR-QLF	Smooth muscle	0.315039	5.16118	0.310444	0.798317
scRNA-seq	PFKFB4	edgeR-QLF	Smooth muscle	-0.791411	1.84254	0.310511	0.798317
scRNA-seq	BANF1	edgeR-QLF	Smooth muscle	-0.18226	7.83755	0.310558	0.798317
scRNA-seq	GGCX	edgeR-QLF	Smooth muscle	0.21971	5.34471	0.310705	0.798317
scRNA-seq	PPP1R37	edgeR-QLF	Smooth muscle	0.384246	2.54718	0.310894	0.798317
scRNA-seq	RABEPK	edgeR-QLF	Smooth muscle	-0.237152	4.80795	0.310925	0.798317
scRNA-seq	DHRS1	edgeR-QLF	Smooth muscle	0.2518	5.34667	0.311018	0.798317
scRNA-seq	GSPT2	edgeR-QLF	Smooth muscle	-0.392681	3.8344	0.311149	0.798317
scRNA-seq	METTL5	edgeR-QLF	Smooth muscle	-0.219737	6.71041	0.311318	0.798317
scRNA-seq	ZNF331	edgeR-QLF	Smooth muscle	-0.348758	4.56051	0.311384	0.798317
scRNA-seq	CDK13	edgeR-QLF	Smooth muscle	0.242568	4.9018	0.311412	0.798317
scRNA-seq	ENPP2	edgeR-QLF	Smooth muscle	-0.29847	6.07269	0.311438	0.798317
scRNA-seq	SLC44A3	edgeR-QLF	Smooth muscle	0.472034	3.52374	0.311463	0.798317
scRNA-seq	RAVER1	edgeR-QLF	Smooth muscle	-0.351766	4.04459	0.311506	0.798317
scRNA-seq	ELP5	edgeR-QLF	Smooth muscle	0.388494	5.27214	0.311532	0.798317
scRNA-seq	HSPA6	edgeR-QLF	Smooth muscle	-0.617067	1.81752	0.311542	0.798317
scRNA-seq	ACP5	edgeR-QLF	Smooth muscle	-0.73402	4.84697	0.311563	0.798317
scRNA-seq	SRSF9	edgeR-QLF	Smooth muscle	-0.240059	6.86577	0.311661	0.798317
scRNA-seq	RNF138	edgeR-QLF	Smooth muscle	0.393792	3.44086	0.311716	0.798317
scRNA-seq	RAB24	edgeR-QLF	Smooth muscle	0.409706	4.63081	0.311746	0.798317
scRNA-seq	MED8	edgeR-QLF	Smooth muscle	0.273882	5.98422	0.311746	0.798317
scRNA-seq	CNPPD1	edgeR-QLF	Smooth muscle	-0.370411	5.19039	0.311791	0.798317
scRNA-seq	BCL6	edgeR-QLF	Smooth muscle	-0.349661	6.35615	0.311796	0.798317
scRNA-seq	ELAVL4	edgeR-QLF	Smooth muscle	1.40087	-1.53998	0.311807	0.798317
scRNA-seq	PRKAR2B	edgeR-QLF	Smooth muscle	-0.432096	2.3308	0.311935	0.798338
scRNA-seq	ATXN2	edgeR-QLF	Smooth muscle	-0.226538	5.80497	0.311938	0.798338
scRNA-seq	SYTL1	edgeR-QLF	Smooth muscle	-0.410957	0.587206	0.312057	0.798481
scRNA-seq	BBS9	edgeR-QLF	Smooth muscle	-0.313087	3.77831	0.312196	0.798481
scRNA-seq	ZYG11B	edgeR-QLF	Smooth muscle	0.250705	4.80564	0.312205	0.798481
scRNA-seq	CD84	edgeR-QLF	Smooth muscle	0.540039	2.72802	0.31224	0.798481
scRNA-seq	PEX11G	edgeR-QLF	Smooth muscle	0.47454	2.30299	0.312365	0.798642
scRNA-seq	SH3RF1	edgeR-QLF	Smooth muscle	-0.360112	4.71253	0.312481	0.798738
scRNA-seq	C1QTNF7	edgeR-QLF	Smooth muscle	-0.406199	5.14135	0.312589	0.798738
scRNA-seq	RAI2	edgeR-QLF	Smooth muscle	0.425827	4.25648	0.312644	0.798738
scRNA-seq	PRPF38B	edgeR-QLF	Smooth muscle	0.209608	6.15792	0.312653	0.798738
scRNA-seq	CSGALNACT2	edgeR-QLF	Smooth muscle	-0.333919	5.24188	0.31271	0.798738
scRNA-seq	CHST10	edgeR-QLF	Smooth muscle	-0.523534	2.04192	0.312807	0.798829
scRNA-seq	WIPI1	edgeR-QLF	Smooth muscle	0.251928	5.18074	0.313006	0.799179
scRNA-seq	SHISA3	edgeR-QLF	Smooth muscle	0.533423	5.26093	0.313184	0.799476
scRNA-seq	NOXA1	edgeR-QLF	Smooth muscle	-0.606112	1.96111	0.313276	0.799553
scRNA-seq	PSMD1	edgeR-QLF	Smooth muscle	0.236104	6.62209	0.313393	0.799693
scRNA-seq	DHX36	edgeR-QLF	Smooth muscle	-0.200345	6.20792	0.313459	0.799707
scRNA-seq	PSMD2	edgeR-QLF	Smooth muscle	-0.226637	6.57151	0.313547	0.799773
scRNA-seq	JPT1	edgeR-QLF	Smooth muscle	-0.220653	5.64428	0.313858	0.800132
scRNA-seq	GTF2H3	edgeR-QLF	Smooth muscle	0.349083	4.34773	0.31388	0.800132
scRNA-seq	DCLK2	edgeR-QLF	Smooth muscle	0.367233	3.43602	0.314072	0.800132
scRNA-seq	MAP1LC3B	edgeR-QLF	Smooth muscle	0.201108	7.11986	0.314084	0.800132
scRNA-seq	COL4A3	edgeR-QLF	Smooth muscle	0.424332	2.90141	0.314094	0.800132
scRNA-seq	PARP3	edgeR-QLF	Smooth muscle	0.446407	4.10854	0.314126	0.800132
scRNA-seq	CLDN1	edgeR-QLF	Smooth muscle	-0.692861	1.3043	0.314165	0.800132
scRNA-seq	TINF2	edgeR-QLF	Smooth muscle	-0.253416	5.80825	0.314181	0.800132
scRNA-seq	NRARP	edgeR-QLF	Smooth muscle	-0.594005	2.13705	0.314281	0.800151
scRNA-seq	SH2D2A	edgeR-QLF	Smooth muscle	0.864832	1.1317	0.314312	0.800151
scRNA-seq	PRR3	edgeR-QLF	Smooth muscle	-0.418892	3.53823	0.314595	0.800715
scRNA-seq	FRG1	edgeR-QLF	Smooth muscle	-0.246469	5.9425	0.314711	0.800853
scRNA-seq	SLC39A8	edgeR-QLF	Smooth muscle	0.476821	2.48533	0.314881	0.800983
scRNA-seq	VKORC1L1	edgeR-QLF	Smooth muscle	0.247197	4.88043	0.314945	0.800983
scRNA-seq	ZFP36L1	edgeR-QLF	Smooth muscle	-0.243419	8.05038	0.315074	0.800983
scRNA-seq	PLBD1-AS1	edgeR-QLF	Smooth muscle	0.491254	0.409511	0.315109	0.800983
scRNA-seq	COL21A1	edgeR-QLF	Smooth muscle	-0.309402	7.22209	0.315175	0.800983
scRNA-seq	RFC4	edgeR-QLF	Smooth muscle	-0.308788	3.75031	0.315184	0.800983
scRNA-seq	ADAM19	edgeR-QLF	Smooth muscle	0.509236	2.96222	0.315247	0.800983
scRNA-seq	BTN3A2	edgeR-QLF	Smooth muscle	0.316143	5.32282	0.315256	0.800983
scRNA-seq	COMMD3	edgeR-QLF	Smooth muscle	-0.196694	6.43566	0.315381	0.80102
scRNA-seq	PCBP1	edgeR-QLF	Smooth muscle	-0.2033	7.92762	0.315417	0.80102
scRNA-seq	MRPS16	edgeR-QLF	Smooth muscle	-0.213713	5.9358	0.315456	0.80102
scRNA-seq	NDUFAF6	edgeR-QLF	Smooth muscle	0.463313	3.79976	0.315525	0.801039
scRNA-seq	SLX4IP	edgeR-QLF	Smooth muscle	0.44836	3.70777	0.31586	0.801561
scRNA-seq	SLC25A19	edgeR-QLF	Smooth muscle	0.548205	3.2548	0.315904	0.801561
scRNA-seq	ZNF775	edgeR-QLF	Smooth muscle	-0.384038	2.46129	0.315916	0.801561
scRNA-seq	CPEB3	edgeR-QLF	Smooth muscle	0.39888	2.93259	0.316122	0.801829
scRNA-seq	DYRK1A	edgeR-QLF	Smooth muscle	-0.267703	4.67228	0.316145	0.801829
scRNA-seq	PELO	edgeR-QLF	Smooth muscle	-0.187334	6.5115	0.316461	0.802177
scRNA-seq	SLC38A9	edgeR-QLF	Smooth muscle	0.480436	3.62002	0.316494	0.802177
scRNA-seq	IGHMBP2	edgeR-QLF	Smooth muscle	-0.479245	3.03578	0.3166	0.802177
scRNA-seq	CEP250	edgeR-QLF	Smooth muscle	0.34081	3.55751	0.316636	0.802177
scRNA-seq	ARHGAP45	edgeR-QLF	Smooth muscle	-0.578633	1.76552	0.316704	0.802177
scRNA-seq	PYCARD-AS1	edgeR-QLF	Smooth muscle	-0.489832	2.49913	0.316709	0.802177
scRNA-seq	ZBTB20	edgeR-QLF	Smooth muscle	-0.245608	6.95908	0.316806	0.802177
scRNA-seq	SGSM3	edgeR-QLF	Smooth muscle	0.376661	4.57447	0.316845	0.802177
scRNA-seq	ZMIZ1	edgeR-QLF	Smooth muscle	0.309463	5.79565	0.316878	0.802177
scRNA-seq	TAF12	edgeR-QLF	Smooth muscle	0.321313	5.60799	0.316901	0.802177
scRNA-seq	CLNS1A	edgeR-QLF	Smooth muscle	-0.175973	6.13175	0.317068	0.802433
scRNA-seq	PAAF1	edgeR-QLF	Smooth muscle	0.327219	4.17771	0.317126	0.802433
scRNA-seq	SSC4D	edgeR-QLF	Smooth muscle	0.598065	-0.626562	0.317231	0.802492
scRNA-seq	PDGFRL	edgeR-QLF	Smooth muscle	-0.292532	6.09111	0.317309	0.802492
scRNA-seq	C2CD2L	edgeR-QLF	Smooth muscle	0.666597	2.30663	0.317335	0.802492
scRNA-seq	EPC1	edgeR-QLF	Smooth muscle	-0.293795	5.80063	0.317519	0.80258
scRNA-seq	UBE2S	edgeR-QLF	Smooth muscle	-0.282654	5.2853	0.31753	0.80258
scRNA-seq	DUSP6	edgeR-QLF	Smooth muscle	0.333285	6.89519	0.317588	0.80258
scRNA-seq	PKP4	edgeR-QLF	Smooth muscle	0.436778	4.12997	0.317617	0.80258
scRNA-seq	PANK3	edgeR-QLF	Smooth muscle	0.268101	4.7523	0.317722	0.802591
scRNA-seq	ETV2	edgeR-QLF	Smooth muscle	-0.572598	1.77036	0.317821	0.802591
scRNA-seq	ARGLU1	edgeR-QLF	Smooth muscle	-0.163289	7.1365	0.317869	0.802591
scRNA-seq	MYL6	edgeR-QLF	Smooth muscle	-0.136253	11.2691	0.317926	0.802591
scRNA-seq	BEX3	edgeR-QLF	Smooth muscle	-0.230563	8.16958	0.317958	0.802591
scRNA-seq	IBTK	edgeR-QLF	Smooth muscle	0.268473	5.13292	0.318024	0.802591
scRNA-seq	PEX11B	edgeR-QLF	Smooth muscle	0.243983	4.9061	0.318054	0.802591
scRNA-seq	NDUFB9	edgeR-QLF	Smooth muscle	-0.201023	7.52037	0.318173	0.802733
scRNA-seq	CHMP1A	edgeR-QLF	Smooth muscle	0.208749	5.8268	0.318248	0.802767
scRNA-seq	TNFRSF4	edgeR-QLF	Smooth muscle	0.774576	0.542613	0.318369	0.802791
scRNA-seq	DDX1	edgeR-QLF	Smooth muscle	0.206742	6.59507	0.318381	0.802791
scRNA-seq	NBPF26	edgeR-QLF	Smooth muscle	0.406825	2.26861	0.318486	0.802849
scRNA-seq	BBS10	edgeR-QLF	Smooth muscle	-0.350395	3.63639	0.318591	0.802849
scRNA-seq	CD163L1	edgeR-QLF	Smooth muscle	0.52365	2.9503	0.318791	0.802849
scRNA-seq	PTPN22	edgeR-QLF	Smooth muscle	-0.69284	1.62066	0.318798	0.802849
scRNA-seq	RASSF9	edgeR-QLF	Smooth muscle	-0.417863	2.31561	0.318807	0.802849
scRNA-seq	SMPD2	edgeR-QLF	Smooth muscle	0.447032	2.61092	0.318868	0.802849
scRNA-seq	RPL26L1	edgeR-QLF	Smooth muscle	-0.24563	5.55534	0.318885	0.802849
scRNA-seq	ZNF517	edgeR-QLF	Smooth muscle	0.359514	0.933866	0.318924	0.802849
scRNA-seq	XPO4	edgeR-QLF	Smooth muscle	-0.359166	3.50077	0.318961	0.802849
scRNA-seq	CD209	edgeR-QLF	Smooth muscle	0.714211	0.310931	0.319193	0.802906
scRNA-seq	MCM3	edgeR-QLF	Smooth muscle	0.387349	5.67149	0.319256	0.802906
scRNA-seq	GRB2	edgeR-QLF	Smooth muscle	0.24369	5.73441	0.319276	0.802906
scRNA-seq	TOR1B	edgeR-QLF	Smooth muscle	-0.368283	4.30294	0.319366	0.802906
scRNA-seq	NHSL1	edgeR-QLF	Smooth muscle	-0.73032	1.19789	0.319416	0.802906
scRNA-seq	CCL2	edgeR-QLF	Smooth muscle	0.395386	8.74741	0.319417	0.802906
scRNA-seq	AIMP2	edgeR-QLF	Smooth muscle	0.362407	4.50036	0.319471	0.802906
scRNA-seq	FOS	edgeR-QLF	Smooth muscle	0.320536	10.4099	0.319479	0.802906
scRNA-seq	ANKRD36B	edgeR-QLF	Smooth muscle	-0.307721	3.88592	0.319923	0.803584
scRNA-seq	KDM4A	edgeR-QLF	Smooth muscle	-0.496342	3.89888	0.320013	0.803584
scRNA-seq	DNAJB11	edgeR-QLF	Smooth muscle	0.245019	6.0565	0.320059	0.803584
scRNA-seq	NOP56	edgeR-QLF	Smooth muscle	0.2879	6.02879	0.320121	0.803584
scRNA-seq	ALDH3A2	edgeR-QLF	Smooth muscle	-0.207114	5.82357	0.3202	0.803584
scRNA-seq	AMT	edgeR-QLF	Smooth muscle	-0.432777	3.92264	0.320202	0.803584
scRNA-seq	DISC1	edgeR-QLF	Smooth muscle	0.501965	1.75569	0.32029	0.803584
scRNA-seq	MRPS31	edgeR-QLF	Smooth muscle	-0.221826	5.12522	0.320341	0.803584
scRNA-seq	GPM6B	edgeR-QLF	Smooth muscle	-0.378371	5.86222	0.320358	0.803584
scRNA-seq	RTF1	edgeR-QLF	Smooth muscle	-0.234825	6.64736	0.320368	0.803584
scRNA-seq	ADD2	edgeR-QLF	Smooth muscle	0.725982	-1.14703	0.320678	0.804206
scRNA-seq	IPO8	edgeR-QLF	Smooth muscle	-0.299139	4.52226	0.32075	0.804231
scRNA-seq	PNPLA4	edgeR-QLF	Smooth muscle	0.399153	4.34838	0.320867	0.804369
scRNA-seq	ADAMTSL2	edgeR-QLF	Smooth muscle	-0.497175	2.90412	0.321012	0.804444
scRNA-seq	SIN3A	edgeR-QLF	Smooth muscle	0.294396	4.59285	0.321052	0.804444
scRNA-seq	COG3	edgeR-QLF	Smooth muscle	-0.355386	4.24292	0.32114	0.804444
scRNA-seq	SGSM1	edgeR-QLF	Smooth muscle	0.366602	2.22581	0.321145	0.804444
scRNA-seq	LAMB3	edgeR-QLF	Smooth muscle	0.636436	3.1913	0.321287	0.804644
scRNA-seq	MPLKIP	edgeR-QLF	Smooth muscle	-0.230447	5.75278	0.321383	0.804729
scRNA-seq	VIPR2	edgeR-QLF	Smooth muscle	-0.456932	2.61358	0.321535	0.804869
scRNA-seq	JAZF1	edgeR-QLF	Smooth muscle	0.340951	4.235	0.321598	0.804869
scRNA-seq	LZTS2	edgeR-QLF	Smooth muscle	-0.316893	4.8657	0.321661	0.804869
scRNA-seq	MAPKAPK5-AS1	edgeR-QLF	Smooth muscle	-0.235559	4.60415	0.321687	0.804869
scRNA-seq	WDR53	edgeR-QLF	Smooth muscle	0.476483	3.29491	0.321803	0.804881
scRNA-seq	COL4A6	edgeR-QLF	Smooth muscle	0.484467	1.32784	0.321816	0.804881
scRNA-seq	CAMK4	edgeR-QLF	Smooth muscle	0.623465	-0.230728	0.321903	0.804943
scRNA-seq	DESI1	edgeR-QLF	Smooth muscle	0.337287	4.71229	0.321984	0.804968
scRNA-seq	FRZB	edgeR-QLF	Smooth muscle	-0.416343	9.59303	0.322074	0.804968
scRNA-seq	WDR3	edgeR-QLF	Smooth muscle	0.403595	3.41724	0.322283	0.804968
scRNA-seq	C3	edgeR-QLF	Smooth muscle	0.848622	5.24942	0.322294	0.804968
scRNA-seq	PAOX	edgeR-QLF	Smooth muscle	-0.538795	2.26463	0.32231	0.804968
scRNA-seq	EFHD2	edgeR-QLF	Smooth muscle	0.3895	3.90122	0.322395	0.804968
scRNA-seq	RGL2	edgeR-QLF	Smooth muscle	0.284487	5.15072	0.32244	0.804968
scRNA-seq	RABGEF1	edgeR-QLF	Smooth muscle	0.204935	5.22953	0.322524	0.804968
scRNA-seq	WIPI2	edgeR-QLF	Smooth muscle	-0.250696	5.36008	0.322563	0.804968
scRNA-seq	ARL10	edgeR-QLF	Smooth muscle	0.267897	3.50301	0.322581	0.804968
scRNA-seq	RTKN2	edgeR-QLF	Smooth muscle	-0.51178	0.788554	0.322595	0.804968
scRNA-seq	PPIP5K2	edgeR-QLF	Smooth muscle	-0.200144	5.71506	0.322658	0.804971
scRNA-seq	WASHC3	edgeR-QLF	Smooth muscle	-0.210238	6.45684	0.322785	0.805128
scRNA-seq	MYADM	edgeR-QLF	Smooth muscle	0.208829	7.92123	0.322944	0.805128
scRNA-seq	FCN1	edgeR-QLF	Smooth muscle	0.573267	0.685328	0.322963	0.805128
scRNA-seq	RNF121	edgeR-QLF	Smooth muscle	-0.311131	4.10082	0.323125	0.805128
scRNA-seq	JHY	edgeR-QLF	Smooth muscle	0.490047	2.49967	0.323141	0.805128
scRNA-seq	SELP	edgeR-QLF	Smooth muscle	1.02118	3.51582	0.32315	0.805128
scRNA-seq	ZNF674	edgeR-QLF	Smooth muscle	0.442779	1.6598	0.323229	0.805128
scRNA-seq	SNX30	edgeR-QLF	Smooth muscle	0.339094	3.91536	0.32327	0.805128
scRNA-seq	AFAP1	edgeR-QLF	Smooth muscle	0.303841	5.356	0.323292	0.805128
scRNA-seq	PLAGL2	edgeR-QLF	Smooth muscle	0.405459	1.5911	0.323352	0.805128
scRNA-seq	ARHGAP9	edgeR-QLF	Smooth muscle	-0.548162	0.241757	0.323468	0.805128
scRNA-seq	TSFM	edgeR-QLF	Smooth muscle	-0.28408	5.15786	0.323497	0.805128
scRNA-seq	RASAL2	edgeR-QLF	Smooth muscle	0.253828	5.52881	0.323572	0.805128
scRNA-seq	SNCAIP	edgeR-QLF	Smooth muscle	-0.452114	3.78939	0.32359	0.805128
scRNA-seq	CGNL1	edgeR-QLF	Smooth muscle	-0.367386	4.95729	0.323725	0.805251
scRNA-seq	RANBP3L	edgeR-QLF	Smooth muscle	-0.418029	3.57738	0.323827	0.805251
scRNA-seq	MYO15A	edgeR-QLF	Smooth muscle	-0.485005	1.25914	0.323947	0.805251
scRNA-seq	SPR	edgeR-QLF	Smooth muscle	-0.279685	4.53766	0.323991	0.805251
scRNA-seq	RPS28	edgeR-QLF	Smooth muscle	-0.187559	10.8128	0.324008	0.805251
scRNA-seq	RPL22	edgeR-QLF	Smooth muscle	-0.146747	10.0288	0.324022	0.805251
scRNA-seq	SMARCC1	edgeR-QLF	Smooth muscle	0.276758	4.74662	0.324074	0.805251
scRNA-seq	NIT2	edgeR-QLF	Smooth muscle	-0.251904	5.94343	0.32433	0.805714
scRNA-seq	LRRC17	edgeR-QLF	Smooth muscle	-0.317873	6.96619	0.324409	0.805714
scRNA-seq	SNRPC	edgeR-QLF	Smooth muscle	-0.236331	6.2063	0.324505	0.805714
scRNA-seq	UFC1	edgeR-QLF	Smooth muscle	-0.180455	7.39198	0.324581	0.805714
scRNA-seq	EIF2AK3	edgeR-QLF	Smooth muscle	0.410957	3.50969	0.324592	0.805714
scRNA-seq	CPT1A	edgeR-QLF	Smooth muscle	-0.27729	4.74261	0.324667	0.805714
scRNA-seq	RHOT1	edgeR-QLF	Smooth muscle	0.313831	4.72725	0.324711	0.805714
scRNA-seq	CUL4B	edgeR-QLF	Smooth muscle	0.284933	5.12388	0.324757	0.805714
scRNA-seq	GRAMD4	edgeR-QLF	Smooth muscle	0.565014	3.0091	0.324882	0.805869
scRNA-seq	PSMB5	edgeR-QLF	Smooth muscle	-0.188718	7.55215	0.325024	0.805919
scRNA-seq	GALNT16	edgeR-QLF	Smooth muscle	-0.468918	4.06455	0.32504	0.805919
scRNA-seq	ALDH1A1	edgeR-QLF	Smooth muscle	-0.370286	5.61895	0.325089	0.805919
scRNA-seq	NOX4	edgeR-QLF	Smooth muscle	0.371614	5.01679	0.325398	0.806533
scRNA-seq	P3H4	edgeR-QLF	Smooth muscle	0.321519	4.99718	0.325604	0.806692
scRNA-seq	PRUNE1	edgeR-QLF	Smooth muscle	-0.335694	4.40747	0.325723	0.806692
scRNA-seq	PSMG1	edgeR-QLF	Smooth muscle	0.309057	5.63717	0.325828	0.806692
scRNA-seq	SRGAP3	edgeR-QLF	Smooth muscle	-0.401848	0.916192	0.325934	0.806692
scRNA-seq	CNN1	edgeR-QLF	Smooth muscle	-0.497098	8.03485	0.326039	0.806692
scRNA-seq	CLK4	edgeR-QLF	Smooth muscle	0.302828	4.8316	0.326046	0.806692
scRNA-seq	PPIL1	edgeR-QLF	Smooth muscle	-0.331543	4.3668	0.326054	0.806692
scRNA-seq	CFAP300	edgeR-QLF	Smooth muscle	0.323789	3.61293	0.326067	0.806692
scRNA-seq	CKMT2	edgeR-QLF	Smooth muscle	-0.548211	3.89996	0.326099	0.806692
scRNA-seq	EDC3	edgeR-QLF	Smooth muscle	-0.333431	3.47767	0.326176	0.806692
scRNA-seq	PPFIA3	edgeR-QLF	Smooth muscle	0.435086	1.11442	0.326268	0.806692
scRNA-seq	CFP	edgeR-QLF	Smooth muscle	0.708507	-0.28093	0.326317	0.806692
scRNA-seq	SLC2A1	edgeR-QLF	Smooth muscle	0.381173	5.33097	0.326381	0.806692
scRNA-seq	PSMD6	edgeR-QLF	Smooth muscle	0.253351	5.99848	0.326391	0.806692
scRNA-seq	PPP5C	edgeR-QLF	Smooth muscle	-0.245554	4.60351	0.326499	0.806692
scRNA-seq	LIG3	edgeR-QLF	Smooth muscle	0.358792	3.55758	0.326535	0.806692
scRNA-seq	MRPL57	edgeR-QLF	Smooth muscle	0.288958	7.01817	0.326557	0.806692
scRNA-seq	ASTE1	edgeR-QLF	Smooth muscle	-0.365625	3.58249	0.326632	0.806692
scRNA-seq	KDM6A	edgeR-QLF	Smooth muscle	-0.315463	3.48	0.32675	0.806692
scRNA-seq	LIN52	edgeR-QLF	Smooth muscle	0.416415	3.43184	0.326781	0.806692
scRNA-seq	ZPR1	edgeR-QLF	Smooth muscle	0.219972	5.06585	0.326881	0.806692
scRNA-seq	FBXW7	edgeR-QLF	Smooth muscle	0.333282	4.82791	0.327012	0.806692
scRNA-seq	PPIP5K1	edgeR-QLF	Smooth muscle	-0.483386	2.39605	0.327017	0.806692
scRNA-seq	ALG14	edgeR-QLF	Smooth muscle	0.304427	4.60496	0.327045	0.806692
scRNA-seq	PIK3R1	edgeR-QLF	Smooth muscle	-0.285049	6.2639	0.327116	0.806692
scRNA-seq	TRIO	edgeR-QLF	Smooth muscle	-0.310108	4.47986	0.327137	0.806692
scRNA-seq	FYTTD1	edgeR-QLF	Smooth muscle	-0.201414	6.07414	0.327141	0.806692
scRNA-seq	LINC01003	edgeR-QLF	Smooth muscle	-0.499595	2.54646	0.327228	0.806695
scRNA-seq	ESRRA	edgeR-QLF	Smooth muscle	0.303316	4.5871	0.327267	0.806695
scRNA-seq	TRAPPC1	edgeR-QLF	Smooth muscle	-0.206095	7.04565	0.327544	0.807223
scRNA-seq	DFFA	edgeR-QLF	Smooth muscle	0.221283	5.03331	0.327659	0.807241
scRNA-seq	GCNT4	edgeR-QLF	Smooth muscle	0.446659	1.58362	0.327727	0.807241
scRNA-seq	ARF4-AS1	edgeR-QLF	Smooth muscle	0.420657	1.0303	0.327773	0.807241
scRNA-seq	EAF1	edgeR-QLF	Smooth muscle	0.271245	4.28516	0.3278	0.807241
scRNA-seq	TOX2	edgeR-QLF	Smooth muscle	0.875269	1.14322	0.327939	0.807315
scRNA-seq	APPL1	edgeR-QLF	Smooth muscle	-0.21818	6.12217	0.328019	0.807315
scRNA-seq	AMIGO2	edgeR-QLF	Smooth muscle	-0.32285	5.08959	0.328136	0.807315
scRNA-seq	CRMP1	edgeR-QLF	Smooth muscle	-0.51057	2.69302	0.328223	0.807315
scRNA-seq	RTTN	edgeR-QLF	Smooth muscle	-0.466242	2.72183	0.328244	0.807315
scRNA-seq	IRAK4	edgeR-QLF	Smooth muscle	0.336978	4.14409	0.328292	0.807315
scRNA-seq	SPPL2A	edgeR-QLF	Smooth muscle	0.197192	6.41584	0.328302	0.807315
scRNA-seq	PEAR1	edgeR-QLF	Smooth muscle	0.298478	4.53358	0.328328	0.807315
scRNA-seq	CALB2	edgeR-QLF	Smooth muscle	-0.929273	-1.22165	0.328478	0.807532
scRNA-seq	CORO1C	edgeR-QLF	Smooth muscle	0.188533	6.54839	0.32882	0.808219
scRNA-seq	EHBP1L1	edgeR-QLF	Smooth muscle	0.264488	5.28505	0.328935	0.808349
scRNA-seq	ME2	edgeR-QLF	Smooth muscle	-0.295491	4.27137	0.329099	0.808598
scRNA-seq	PLPP3	edgeR-QLF	Smooth muscle	-0.326278	6.89759	0.329165	0.808609
scRNA-seq	RBMX	edgeR-QLF	Smooth muscle	-0.192163	6.95499	0.329301	0.808702
scRNA-seq	AGBL3	edgeR-QLF	Smooth muscle	0.450877	1.71904	0.329328	0.808702
scRNA-seq	SLCO2B1	edgeR-QLF	Smooth muscle	0.816016	2.68703	0.329484	0.808932
scRNA-seq	ARPC3	edgeR-QLF	Smooth muscle	-0.197654	8.40302	0.329616	0.809016
scRNA-seq	POFUT1	edgeR-QLF	Smooth muscle	-0.267394	4.57077	0.329643	0.809016
scRNA-seq	METTL8	edgeR-QLF	Smooth muscle	0.267108	3.67831	0.329848	0.809367
scRNA-seq	PYM1	edgeR-QLF	Smooth muscle	-0.313047	5.06682	0.329926	0.809404
scRNA-seq	CLEC5A	edgeR-QLF	Smooth muscle	-0.833996	1.5262	0.33007	0.809404
scRNA-seq	NPNT	edgeR-QLF	Smooth muscle	-0.400771	5.95809	0.330091	0.809404
scRNA-seq	EFR3B	edgeR-QLF	Smooth muscle	0.553419	-0.138218	0.330224	0.809404
scRNA-seq	BTBD10	edgeR-QLF	Smooth muscle	0.186213	5.01341	0.330357	0.809404
scRNA-seq	NGDN	edgeR-QLF	Smooth muscle	-0.236	5.32369	0.330385	0.809404
scRNA-seq	ZCCHC3	edgeR-QLF	Smooth muscle	-0.387745	3.33334	0.330397	0.809404
scRNA-seq	RBM15	edgeR-QLF	Smooth muscle	-0.60071	2.79889	0.330419	0.809404
scRNA-seq	PPM1B	edgeR-QLF	Smooth muscle	0.268988	4.98822	0.330599	0.809404
scRNA-seq	MAPKAP1	edgeR-QLF	Smooth muscle	-0.275498	5.05406	0.330626	0.809404
scRNA-seq	ACAP3	edgeR-QLF	Smooth muscle	-0.329664	3.7944	0.330713	0.809404
scRNA-seq	PLEKHM2	edgeR-QLF	Smooth muscle	0.252665	5.23988	0.330744	0.809404
scRNA-seq	ZFYVE1	edgeR-QLF	Smooth muscle	0.374349	3.65635	0.330771	0.809404
scRNA-seq	USP20	edgeR-QLF	Smooth muscle	-0.287927	3.73763	0.330776	0.809404
scRNA-seq	CLMN	edgeR-QLF	Smooth muscle	0.449874	4.14372	0.330799	0.809404
scRNA-seq	COPB2	edgeR-QLF	Smooth muscle	0.17354	6.65112	0.330959	0.809437
scRNA-seq	HMOX2	edgeR-QLF	Smooth muscle	-0.242449	5.77448	0.330971	0.809437
scRNA-seq	CLEC10A	edgeR-QLF	Smooth muscle	0.717282	-0.315007	0.331193	0.809437
scRNA-seq	TBL3	edgeR-QLF	Smooth muscle	-0.383971	4.89913	0.331224	0.809437
scRNA-seq	CDC73	edgeR-QLF	Smooth muscle	0.171419	5.84682	0.331252	0.809437
scRNA-seq	GART	edgeR-QLF	Smooth muscle	0.237689	4.59742	0.331297	0.809437
scRNA-seq	EIF4E3	edgeR-QLF	Smooth muscle	-0.35757	3.80553	0.33142	0.809437
scRNA-seq	ANKRD37	edgeR-QLF	Smooth muscle	0.298431	5.83963	0.331576	0.809437
scRNA-seq	SERPINF1	edgeR-QLF	Smooth muscle	-0.524999	8.39578	0.331642	0.809437
scRNA-seq	SYNE3	edgeR-QLF	Smooth muscle	0.33845	4.80936	0.331688	0.809437
scRNA-seq	NCOA7	edgeR-QLF	Smooth muscle	0.204759	6.23746	0.331823	0.809437
scRNA-seq	ORC2	edgeR-QLF	Smooth muscle	-0.331648	3.39406	0.331893	0.809437
scRNA-seq	CEP89	edgeR-QLF	Smooth muscle	0.308589	4.79198	0.331899	0.809437
scRNA-seq	RAMP2-AS1	edgeR-QLF	Smooth muscle	0.862806	0.75803	0.331915	0.809437
scRNA-seq	ZNF358	edgeR-QLF	Smooth muscle	-0.266547	5.13742	0.33192	0.809437
scRNA-seq	NT5E	edgeR-QLF	Smooth muscle	-0.202919	6.50575	0.331952	0.809437
scRNA-seq	MIS18A	edgeR-QLF	Smooth muscle	-0.305247	3.01859	0.332042	0.809437
scRNA-seq	ZNF22	edgeR-QLF	Smooth muscle	-0.324	5.70074	0.332095	0.809437
scRNA-seq	ATP1A1	edgeR-QLF	Smooth muscle	0.183782	7.3726	0.332116	0.809437
scRNA-seq	TMEM86A	edgeR-QLF	Smooth muscle	0.577315	2.18745	0.332136	0.809437
scRNA-seq	USP42	edgeR-QLF	Smooth muscle	0.345372	3.52032	0.332183	0.809437
scRNA-seq	SMOC1	edgeR-QLF	Smooth muscle	-0.487245	4.59553	0.332242	0.809437
scRNA-seq	KITLG	edgeR-QLF	Smooth muscle	-0.345933	4.43287	0.332338	0.809437
scRNA-seq	OPA3	edgeR-QLF	Smooth muscle	-0.459862	3.67163	0.332348	0.809437
scRNA-seq	SNAI3-AS1	edgeR-QLF	Smooth muscle	0.566921	0.988316	0.332489	0.809437
scRNA-seq	LRRK1	edgeR-QLF	Smooth muscle	0.36495	3.99176	0.332517	0.809437
scRNA-seq	RASSF8	edgeR-QLF	Smooth muscle	-0.257262	5.15333	0.332616	0.809437
scRNA-seq	CHMP3	edgeR-QLF	Smooth muscle	0.224022	7.43314	0.332691	0.809437
scRNA-seq	TIA1	edgeR-QLF	Smooth muscle	-0.273495	5.33456	0.332741	0.809437
scRNA-seq	DBR1	edgeR-QLF	Smooth muscle	0.329066	3.51301	0.332765	0.809437
scRNA-seq	CCDC107	edgeR-QLF	Smooth muscle	-0.226454	7.6535	0.332799	0.809437
scRNA-seq	DDX27	edgeR-QLF	Smooth muscle	0.26046	5.5833	0.332837	0.809437
scRNA-seq	MIR4435-2HG	edgeR-QLF	Smooth muscle	-0.312933	5.8876	0.332901	0.809437
scRNA-seq	DGKA	edgeR-QLF	Smooth muscle	0.3208	5.42966	0.332934	0.809437
scRNA-seq	DHX16	edgeR-QLF	Smooth muscle	-0.3295	4.15728	0.333015	0.809481
scRNA-seq	TYMS	edgeR-QLF	Smooth muscle	0.405244	4.1862	0.333084	0.809497
scRNA-seq	HSF2BP	edgeR-QLF	Smooth muscle	-0.484131	0.24864	0.333228	0.809697
scRNA-seq	IWS1	edgeR-QLF	Smooth muscle	0.36901	5.2964	0.333377	0.80973
scRNA-seq	CBX5	edgeR-QLF	Smooth muscle	-0.222683	6.38798	0.333431	0.80973
scRNA-seq	OTUD3	edgeR-QLF	Smooth muscle	-0.690998	3.39363	0.333435	0.80973
scRNA-seq	SRP14	edgeR-QLF	Smooth muscle	-0.186705	9.91184	0.333491	0.80973
scRNA-seq	TMEM121B	edgeR-QLF	Smooth muscle	-1.19609	-1.52829	0.333742	0.809991
scRNA-seq	IRF4	edgeR-QLF	Smooth muscle	-0.830421	-0.721979	0.33377	0.809991
scRNA-seq	KIZ	edgeR-QLF	Smooth muscle	-0.317387	4.63137	0.333786	0.809991
scRNA-seq	VRK2	edgeR-QLF	Smooth muscle	0.258901	4.4595	0.333897	0.81008
scRNA-seq	AZU1	edgeR-QLF	Smooth muscle	-0.809865	-1.18799	0.333948	0.81008
scRNA-seq	PDCD1LG2	edgeR-QLF	Smooth muscle	-0.45085	2.7041	0.334261	0.81049
scRNA-seq	PACS2	edgeR-QLF	Smooth muscle	0.229112	4.57353	0.334285	0.81049
scRNA-seq	HNRNPC	edgeR-QLF	Smooth muscle	-0.167176	7.74446	0.334341	0.81049
scRNA-seq	BARX1	edgeR-QLF	Smooth muscle	-0.472148	2.21881	0.334392	0.81049
scRNA-seq	FKBP11	edgeR-QLF	Smooth muscle	0.264633	5.71016	0.334432	0.81049
scRNA-seq	AMOTL1	edgeR-QLF	Smooth muscle	-0.203952	5.92807	0.334547	0.81049
scRNA-seq	BAIAP2	edgeR-QLF	Smooth muscle	-0.83304	1.88451	0.334657	0.81049
scRNA-seq	EXOSC1	edgeR-QLF	Smooth muscle	-0.279076	5.30958	0.334703	0.81049
scRNA-seq	ZFP36L2	edgeR-QLF	Smooth muscle	-0.19756	8.08352	0.334739	0.81049
scRNA-seq	LYST	edgeR-QLF	Smooth muscle	-0.250008	5.30029	0.334742	0.81049
scRNA-seq	LNPK	edgeR-QLF	Smooth muscle	-0.251172	5.31395	0.334837	0.810568
scRNA-seq	TMEM141	edgeR-QLF	Smooth muscle	-0.207613	6.12484	0.334908	0.810591
scRNA-seq	CLEC11A	edgeR-QLF	Smooth muscle	-0.375874	6.5367	0.335238	0.811192
scRNA-seq	CUL9	edgeR-QLF	Smooth muscle	0.414566	2.84811	0.335364	0.811192
scRNA-seq	SLC25A22	edgeR-QLF	Smooth muscle	0.465358	2.43632	0.335499	0.811192
scRNA-seq	NOCT	edgeR-QLF	Smooth muscle	0.410017	1.05251	0.335528	0.811192
scRNA-seq	SYAP1	edgeR-QLF	Smooth muscle	-0.173171	5.89301	0.335535	0.811192
scRNA-seq	PIP5K1B	edgeR-QLF	Smooth muscle	0.688378	2.40079	0.335572	0.811192
scRNA-seq	DOCK9	edgeR-QLF	Smooth muscle	0.517206	4.54875	0.335595	0.811192
scRNA-seq	GOPC	edgeR-QLF	Smooth muscle	-0.197744	5.84711	0.335699	0.811221
scRNA-seq	EPB41L3	edgeR-QLF	Smooth muscle	0.702999	0.932546	0.335732	0.811221
scRNA-seq	CMTM6	edgeR-QLF	Smooth muscle	0.224221	6.05866	0.335888	0.811447
scRNA-seq	IDH2	edgeR-QLF	Smooth muscle	-0.203307	5.78682	0.336006	0.811582
scRNA-seq	POU2F2	edgeR-QLF	Smooth muscle	0.456383	3.08307	0.336075	0.811598
scRNA-seq	EMCN	edgeR-QLF	Smooth muscle	1.11863	4.39442	0.337006	0.813526
scRNA-seq	EDARADD	edgeR-QLF	Smooth muscle	-0.717284	2.51761	0.337025	0.813526
scRNA-seq	MTF1	edgeR-QLF	Smooth muscle	0.34574	3.46089	0.337115	0.813526
scRNA-seq	HDGFL2	edgeR-QLF	Smooth muscle	-0.355932	4.27174	0.337181	0.813526
scRNA-seq	UBE2J2	edgeR-QLF	Smooth muscle	-0.26132	5.31268	0.337211	0.813526
scRNA-seq	GTF3C3	edgeR-QLF	Smooth muscle	0.409307	4.38712	0.337362	0.813526
scRNA-seq	CDR2L	edgeR-QLF	Smooth muscle	0.396144	3.43077	0.337366	0.813526
scRNA-seq	PCDHB13	edgeR-QLF	Smooth muscle	-0.416262	2.37041	0.33738	0.813526
scRNA-seq	NFRKB	edgeR-QLF	Smooth muscle	0.35648	4.1739	0.337438	0.813526
scRNA-seq	LMAN2	edgeR-QLF	Smooth muscle	-0.211972	7.69764	0.337607	0.813597
scRNA-seq	ALDH7A1	edgeR-QLF	Smooth muscle	-0.208609	5.81077	0.337608	0.813597
scRNA-seq	PDE8A	edgeR-QLF	Smooth muscle	0.287632	3.93735	0.337656	0.813597
scRNA-seq	MYO5B	edgeR-QLF	Smooth muscle	-0.514351	0.854359	0.337743	0.81363
scRNA-seq	WDR13	edgeR-QLF	Smooth muscle	0.242746	6.63991	0.337795	0.81363
scRNA-seq	LIPH	edgeR-QLF	Smooth muscle	0.422096	1.08355	0.33789	0.813708
scRNA-seq	GRHPR	edgeR-QLF	Smooth muscle	-0.216259	6.80027	0.338	0.813823
scRNA-seq	ZCCHC4	edgeR-QLF	Smooth muscle	0.350039	2.77641	0.338298	0.814388
scRNA-seq	DCAF8	edgeR-QLF	Smooth muscle	-0.215935	5.70815	0.338411	0.81451
scRNA-seq	RAB32	edgeR-QLF	Smooth muscle	0.329669	6.15363	0.338574	0.814662
scRNA-seq	RBFOX2	edgeR-QLF	Smooth muscle	-0.173515	6.86829	0.338654	0.814662
scRNA-seq	TRIM2	edgeR-QLF	Smooth muscle	0.320725	4.94544	0.338663	0.814662
scRNA-seq	TRIP6	edgeR-QLF	Smooth muscle	-0.190906	6.5448	0.338749	0.814718
scRNA-seq	UCN	edgeR-QLF	Smooth muscle	-0.512102	-0.488572	0.338986	0.814981
scRNA-seq	RBBP7	edgeR-QLF	Smooth muscle	-0.189619	6.89989	0.339017	0.814981
scRNA-seq	TMEM30B	edgeR-QLF	Smooth muscle	-0.361352	5.00851	0.339247	0.814981
scRNA-seq	F3	edgeR-QLF	Smooth muscle	-0.353999	6.13315	0.339309	0.814981
scRNA-seq	DNAH6	edgeR-QLF	Smooth muscle	0.506689	0.987444	0.339343	0.814981
scRNA-seq	TAP2	edgeR-QLF	Smooth muscle	-0.409297	3.68094	0.33935	0.814981
scRNA-seq	PBX3	edgeR-QLF	Smooth muscle	-0.340508	4.24073	0.339427	0.814981
scRNA-seq	TBX6	edgeR-QLF	Smooth muscle	-0.480626	0.207542	0.339465	0.814981
scRNA-seq	WWC2-AS2	edgeR-QLF	Smooth muscle	-0.464948	1.16002	0.339488	0.814981
scRNA-seq	ZNF202	edgeR-QLF	Smooth muscle	0.423267	1.94429	0.339493	0.814981
scRNA-seq	PLD3	edgeR-QLF	Smooth muscle	-0.257301	8.09532	0.339555	0.814981
scRNA-seq	TBC1D5	edgeR-QLF	Smooth muscle	-0.261631	5.4922	0.339749	0.814981
scRNA-seq	APBB2	edgeR-QLF	Smooth muscle	-0.231145	5.51251	0.339919	0.814981
scRNA-seq	FN1	edgeR-QLF	Smooth muscle	-0.264058	12.5587	0.339957	0.814981
scRNA-seq	CPM	edgeR-QLF	Smooth muscle	-0.493377	4.84562	0.339976	0.814981
scRNA-seq	LTBP4	edgeR-QLF	Smooth muscle	-0.291738	8.65964	0.340085	0.814981
scRNA-seq	SARM1	edgeR-QLF	Smooth muscle	0.496287	3.0127	0.340136	0.814981
scRNA-seq	STEAP1	edgeR-QLF	Smooth muscle	0.331829	6.03245	0.340169	0.814981
scRNA-seq	MAP3K7CL	edgeR-QLF	Smooth muscle	0.423877	5.32365	0.340191	0.814981
scRNA-seq	POLR3C	edgeR-QLF	Smooth muscle	0.342442	4.71273	0.34022	0.814981
scRNA-seq	ARL2	edgeR-QLF	Smooth muscle	-0.185395	7.81218	0.34026	0.814981
scRNA-seq	SRBD1	edgeR-QLF	Smooth muscle	-0.319197	3.79714	0.340282	0.814981
scRNA-seq	RBMXL1	edgeR-QLF	Smooth muscle	0.238659	4.4207	0.340306	0.814981
scRNA-seq	NKIRAS2	edgeR-QLF	Smooth muscle	0.271523	5.48627	0.340427	0.814981
scRNA-seq	DDA1	edgeR-QLF	Smooth muscle	0.22538	5.62922	0.340445	0.814981
scRNA-seq	NRBF2	edgeR-QLF	Smooth muscle	-0.245967	4.97517	0.340492	0.814981
scRNA-seq	SUMO1	edgeR-QLF	Smooth muscle	-0.19579	7.40213	0.340772	0.81545
scRNA-seq	TONSL	edgeR-QLF	Smooth muscle	-0.450109	0.622467	0.340892	0.81545
scRNA-seq	IK	edgeR-QLF	Smooth muscle	-0.155926	7.21841	0.340931	0.81545
scRNA-seq	COX14	edgeR-QLF	Smooth muscle	-0.284056	7.24346	0.340963	0.81545
scRNA-seq	KHDC4	edgeR-QLF	Smooth muscle	-0.359136	4.38316	0.341088	0.81545
scRNA-seq	CSF1	edgeR-QLF	Smooth muscle	-0.281388	6.15911	0.341121	0.81545
scRNA-seq	DHRS9	edgeR-QLF	Smooth muscle	-0.783898	-0.643655	0.341209	0.81545
scRNA-seq	TNFSF9	edgeR-QLF	Smooth muscle	-0.789311	-0.488153	0.341234	0.81545
scRNA-seq	SFR1	edgeR-QLF	Smooth muscle	-0.324663	3.62717	0.341253	0.81545
scRNA-seq	MIEF1	edgeR-QLF	Smooth muscle	0.300045	4.02869	0.341502	0.815854
scRNA-seq	NDUFS8	edgeR-QLF	Smooth muscle	-0.180954	7.35515	0.341637	0.815854
scRNA-seq	CPD	edgeR-QLF	Smooth muscle	0.296499	4.55456	0.34166	0.815854
scRNA-seq	STOML2	edgeR-QLF	Smooth muscle	0.233221	6.76104	0.341674	0.815854
scRNA-seq	STARD13	edgeR-QLF	Smooth muscle	0.249712	4.79805	0.341804	0.816014
scRNA-seq	PPP1R9B	edgeR-QLF	Smooth muscle	0.260292	3.75808	0.342391	0.816889
scRNA-seq	DHRS13	edgeR-QLF	Smooth muscle	0.460876	0.914675	0.342394	0.816889
scRNA-seq	ERLEC1	edgeR-QLF	Smooth muscle	0.228285	7.24219	0.342432	0.816889
scRNA-seq	PHLDB2	edgeR-QLF	Smooth muscle	-0.186846	6.31564	0.342465	0.816889
scRNA-seq	ZNF724	edgeR-QLF	Smooth muscle	0.364277	0.458354	0.342485	0.816889
scRNA-seq	PPT1	edgeR-QLF	Smooth muscle	-0.242162	7.23932	0.342714	0.817285
scRNA-seq	RAB1A	edgeR-QLF	Smooth muscle	-0.176364	7.38782	0.342913	0.817325
scRNA-seq	CMTM3	edgeR-QLF	Smooth muscle	-0.228894	5.38734	0.342978	0.817325
scRNA-seq	TTC13	edgeR-QLF	Smooth muscle	0.520952	3.48089	0.342984	0.817325
scRNA-seq	SRSF5	edgeR-QLF	Smooth muscle	-0.191477	8.0802	0.343105	0.817325
scRNA-seq	ZNF483	edgeR-QLF	Smooth muscle	-0.340806	3.98036	0.343114	0.817325
scRNA-seq	ASCL2	edgeR-QLF	Smooth muscle	1.00296	-1.24846	0.343222	0.817325
scRNA-seq	E2F1	edgeR-QLF	Smooth muscle	1.55411	1.28965	0.343361	0.817325
scRNA-seq	PSMB3	edgeR-QLF	Smooth muscle	-0.205047	7.74403	0.343421	0.817325
scRNA-seq	ZNF579	edgeR-QLF	Smooth muscle	0.369909	2.74286	0.343447	0.817325
scRNA-seq	BMP2	edgeR-QLF	Smooth muscle	0.625939	2.80286	0.343486	0.817325
scRNA-seq	BET1L	edgeR-QLF	Smooth muscle	-0.240443	5.51243	0.343555	0.817325
scRNA-seq	HIBADH	edgeR-QLF	Smooth muscle	0.20621	5.32074	0.343556	0.817325
scRNA-seq	HELLS	edgeR-QLF	Smooth muscle	-0.390578	2.9509	0.3436	0.817325
scRNA-seq	MECR	edgeR-QLF	Smooth muscle	0.295627	4.39826	0.343613	0.817325
scRNA-seq	B3GAT3	edgeR-QLF	Smooth muscle	-0.268652	5.59651	0.343711	0.817385
scRNA-seq	CAVIN2	edgeR-QLF	Smooth muscle	-0.41864	5.56242	0.343873	0.817385
scRNA-seq	COQ8A	edgeR-QLF	Smooth muscle	-0.464321	4.71017	0.343892	0.817385
scRNA-seq	ZXDA	edgeR-QLF	Smooth muscle	0.530119	1.34746	0.344051	0.817385
scRNA-seq	SYNJ2BP	edgeR-QLF	Smooth muscle	0.236536	5.45549	0.344142	0.817385
scRNA-seq	PRSS23	edgeR-QLF	Smooth muscle	-0.235832	9.39074	0.344213	0.817385
scRNA-seq	NDFIP2	edgeR-QLF	Smooth muscle	-0.320776	4.16413	0.344247	0.817385
scRNA-seq	PAQR7	edgeR-QLF	Smooth muscle	0.367847	3.0473	0.344379	0.817385
scRNA-seq	NOP9	edgeR-QLF	Smooth muscle	0.438374	3.19545	0.344418	0.817385
scRNA-seq	CLEC2D	edgeR-QLF	Smooth muscle	-0.548198	3.70075	0.344464	0.817385
scRNA-seq	MRPL48	edgeR-QLF	Smooth muscle	-0.261214	4.98911	0.344501	0.817385
scRNA-seq	SLC35C2	edgeR-QLF	Smooth muscle	0.190368	5.49816	0.344528	0.817385
scRNA-seq	SSH3	edgeR-QLF	Smooth muscle	-0.382912	4.33587	0.344561	0.817385
scRNA-seq	HABP4	edgeR-QLF	Smooth muscle	0.231203	5.59914	0.344629	0.817385
scRNA-seq	CDK14	edgeR-QLF	Smooth muscle	-0.33188	3.96502	0.344685	0.817385
scRNA-seq	ALDH1L1-AS1	edgeR-QLF	Smooth muscle	0.445026	0.630657	0.344757	0.817385
scRNA-seq	GPR107	edgeR-QLF	Smooth muscle	0.235038	4.81592	0.344804	0.817385
scRNA-seq	LRIF1	edgeR-QLF	Smooth muscle	-0.325429	3.90487	0.344983	0.817385
scRNA-seq	ECT2	edgeR-QLF	Smooth muscle	-0.468605	2.08706	0.345027	0.817385
scRNA-seq	CCDC149	edgeR-QLF	Smooth muscle	-0.321479	3.68437	0.345119	0.817385
scRNA-seq	ST20	edgeR-QLF	Smooth muscle	-0.358489	2.43637	0.345224	0.817385
scRNA-seq	GIGYF1	edgeR-QLF	Smooth muscle	-0.404363	4.49091	0.345266	0.817385
scRNA-seq	SPAG5	edgeR-QLF	Smooth muscle	-0.676344	0.693145	0.345267	0.817385
scRNA-seq	POLR2K	edgeR-QLF	Smooth muscle	-0.175029	7.04343	0.345362	0.817385
scRNA-seq	NELL2	edgeR-QLF	Smooth muscle	-0.619782	0.16637	0.345395	0.817385
scRNA-seq	TYROBP	edgeR-QLF	Smooth muscle	0.679009	6.37318	0.345502	0.817385
scRNA-seq	GTF3C5	edgeR-QLF	Smooth muscle	-0.362083	4.9939	0.345504	0.817385
scRNA-seq	POLR2I	edgeR-QLF	Smooth muscle	-0.232079	7.17042	0.345531	0.817385
scRNA-seq	ZNF574	edgeR-QLF	Smooth muscle	0.384977	3.97906	0.345543	0.817385
scRNA-seq	COL7A1	edgeR-QLF	Smooth muscle	-0.658609	2.38725	0.345552	0.817385
scRNA-seq	SNHG8	edgeR-QLF	Smooth muscle	-0.203812	7.00017	0.345591	0.817385
scRNA-seq	TP53BP2	edgeR-QLF	Smooth muscle	-0.274142	4.98022	0.346034	0.818009
scRNA-seq	MICALL1	edgeR-QLF	Smooth muscle	0.591548	2.42506	0.346045	0.818009
scRNA-seq	LSM8	edgeR-QLF	Smooth muscle	-0.230904	6.31351	0.346096	0.818009
scRNA-seq	KCMF1	edgeR-QLF	Smooth muscle	-0.251833	5.15473	0.346197	0.818009
scRNA-seq	HSPG2	edgeR-QLF	Smooth muscle	0.265065	8.09748	0.346213	0.818009
scRNA-seq	G6PC3	edgeR-QLF	Smooth muscle	-0.255425	5.42628	0.346234	0.818009
scRNA-seq	MAP4K2	edgeR-QLF	Smooth muscle	0.500397	1.87524	0.346558	0.818321
scRNA-seq	PRPF38A	edgeR-QLF	Smooth muscle	0.292326	5.45165	0.346566	0.818321
scRNA-seq	ATP23	edgeR-QLF	Smooth muscle	-0.532134	3.50467	0.346575	0.818321
scRNA-seq	VPS37C	edgeR-QLF	Smooth muscle	0.354413	3.51775	0.346618	0.818321
scRNA-seq	CERS5	edgeR-QLF	Smooth muscle	-0.229558	5.25564	0.346684	0.818328
scRNA-seq	CTSK	edgeR-QLF	Smooth muscle	-0.255538	8.33361	0.34675	0.818336
scRNA-seq	B4GAT1	edgeR-QLF	Smooth muscle	-0.358832	4.66313	0.346854	0.818432
scRNA-seq	BTG3	edgeR-QLF	Smooth muscle	0.25518	5.72054	0.347173	0.818916
scRNA-seq	TRAP1	edgeR-QLF	Smooth muscle	-0.193124	5.43938	0.347191	0.818916
scRNA-seq	ATXN3	edgeR-QLF	Smooth muscle	0.203302	5.56677	0.347249	0.818916
scRNA-seq	ZNF830	edgeR-QLF	Smooth muscle	-0.27479	4.70617	0.347412	0.818951
scRNA-seq	ZNF136	edgeR-QLF	Smooth muscle	0.380435	3.04755	0.347424	0.818951
scRNA-seq	SEL1L	edgeR-QLF	Smooth muscle	0.255272	5.93022	0.347461	0.818951
scRNA-seq	SLC37A1	edgeR-QLF	Smooth muscle	-0.438572	2.47507	0.347516	0.818951
scRNA-seq	OGG1	edgeR-QLF	Smooth muscle	0.285322	4.91639	0.347608	0.81898
scRNA-seq	ZNF546	edgeR-QLF	Smooth muscle	-0.42973	2.50861	0.347733	0.81898
scRNA-seq	PRC1	edgeR-QLF	Smooth muscle	0.400184	1.96796	0.347751	0.81898
scRNA-seq	ELK3	edgeR-QLF	Smooth muscle	-0.276503	6.07918	0.347835	0.81898
scRNA-seq	TUBA1B	edgeR-QLF	Smooth muscle	0.164523	9.33134	0.347847	0.81898
scRNA-seq	DDX31	edgeR-QLF	Smooth muscle	-0.386983	2.93645	0.347907	0.81898
scRNA-seq	NUDT13	edgeR-QLF	Smooth muscle	0.374404	1.29922	0.348036	0.819009
scRNA-seq	MPHOSPH6	edgeR-QLF	Smooth muscle	-0.280344	4.54822	0.348055	0.819009
scRNA-seq	LINC00886	edgeR-QLF	Smooth muscle	0.456591	0.207588	0.348109	0.819009
scRNA-seq	P2RY10	edgeR-QLF	Smooth muscle	-0.936745	-1.00157	0.348512	0.819428
scRNA-seq	UBA7	edgeR-QLF	Smooth muscle	0.236982	5.50055	0.348539	0.819428
scRNA-seq	ADARB1	edgeR-QLF	Smooth muscle	-0.27463	4.97992	0.348542	0.819428
scRNA-seq	ZNF511	edgeR-QLF	Smooth muscle	-0.255158	5.32678	0.348657	0.819428
scRNA-seq	SGIP1	edgeR-QLF	Smooth muscle	0.238371	5.63795	0.348778	0.819428
scRNA-seq	VPS45	edgeR-QLF	Smooth muscle	0.309793	4.68526	0.348817	0.819428
scRNA-seq	SPART	edgeR-QLF	Smooth muscle	-0.281295	6.48431	0.348846	0.819428
scRNA-seq	CLDND1	edgeR-QLF	Smooth muscle	-0.1886	6.74013	0.348907	0.819428
scRNA-seq	PPIL3	edgeR-QLF	Smooth muscle	-0.275848	4.64943	0.348941	0.819428
scRNA-seq	GTF3C4	edgeR-QLF	Smooth muscle	0.306836	3.42854	0.349001	0.819428
scRNA-seq	KPNA4	edgeR-QLF	Smooth muscle	-0.224637	5.82126	0.349105	0.819428
scRNA-seq	FABP5	edgeR-QLF	Smooth muscle	0.585318	5.43843	0.349139	0.819428
scRNA-seq	FBLN5	edgeR-QLF	Smooth muscle	0.244661	8.42882	0.349161	0.819428
scRNA-seq	COLGALT2	edgeR-QLF	Smooth muscle	-0.663601	0.959341	0.349171	0.819428
scRNA-seq	SIX2	edgeR-QLF	Smooth muscle	-0.470393	2.81887	0.349295	0.819571
scRNA-seq	RPUSD1	edgeR-QLF	Smooth muscle	0.487474	3.52485	0.349523	0.819924
scRNA-seq	PTPN14	edgeR-QLF	Smooth muscle	0.281601	5.57923	0.349572	0.819924
scRNA-seq	KCTD9	edgeR-QLF	Smooth muscle	0.321618	5.26257	0.349759	0.819926
scRNA-seq	GCA	edgeR-QLF	Smooth muscle	-0.306725	4.48925	0.349796	0.819926
scRNA-seq	ERGIC2	edgeR-QLF	Smooth muscle	-0.196565	6.82822	0.349808	0.819926
scRNA-seq	ADNP	edgeR-QLF	Smooth muscle	-0.290243	5.71668	0.349826	0.819926
scRNA-seq	VASH1	edgeR-QLF	Smooth muscle	0.504586	3.98692	0.350087	0.820251
scRNA-seq	RNF122	edgeR-QLF	Smooth muscle	0.50785	1.38463	0.350091	0.820251
scRNA-seq	KCNK3	edgeR-QLF	Smooth muscle	-0.474045	3.42523	0.350206	0.820328
scRNA-seq	CD4	edgeR-QLF	Smooth muscle	-0.733049	3.85625	0.350286	0.820328
scRNA-seq	IFT172	edgeR-QLF	Smooth muscle	0.322617	3.25549	0.350314	0.820328
scRNA-seq	EEF1G	edgeR-QLF	Smooth muscle	-0.142258	9.06472	0.350524	0.82057
scRNA-seq	PRKAR1B	edgeR-QLF	Smooth muscle	-0.367792	4.4866	0.350543	0.82057
scRNA-seq	FAM174B	edgeR-QLF	Smooth muscle	-0.369314	2.5447	0.350767	0.820899
scRNA-seq	SLC25A34-AS1	edgeR-QLF	Smooth muscle	-0.322138	4.4237	0.350941	0.820899
scRNA-seq	COX15	edgeR-QLF	Smooth muscle	-0.378374	4.37732	0.350966	0.820899
scRNA-seq	PMM2	edgeR-QLF	Smooth muscle	-0.318472	4.81251	0.351036	0.820899
scRNA-seq	SNX29	edgeR-QLF	Smooth muscle	-0.26913	4.60451	0.351132	0.820899
scRNA-seq	SLC25A12	edgeR-QLF	Smooth muscle	0.272447	4.88003	0.351197	0.820899
scRNA-seq	COL16A1	edgeR-QLF	Smooth muscle	0.319377	6.08662	0.351264	0.820899
scRNA-seq	GLRX2	edgeR-QLF	Smooth muscle	-0.266165	4.73295	0.351289	0.820899
scRNA-seq	CACHD1	edgeR-QLF	Smooth muscle	0.510175	2.13895	0.351364	0.820899
scRNA-seq	PXDC1	edgeR-QLF	Smooth muscle	0.258918	6.79875	0.351372	0.820899
scRNA-seq	MAP1LC3B2	edgeR-QLF	Smooth muscle	-0.441878	1.32364	0.351436	0.820899
scRNA-seq	CRTAM	edgeR-QLF	Smooth muscle	-0.644261	-0.465582	0.351443	0.820899
scRNA-seq	GULP1	edgeR-QLF	Smooth muscle	-0.254412	5.92231	0.351517	0.820923
scRNA-seq	EIF3D	edgeR-QLF	Smooth muscle	-0.196472	7.44864	0.35158	0.820924
scRNA-seq	APOO	edgeR-QLF	Smooth muscle	0.425715	3.17586	0.351885	0.821217
scRNA-seq	RIPK3	edgeR-QLF	Smooth muscle	0.514816	1.2872	0.351992	0.821217
scRNA-seq	CDK2AP2	edgeR-QLF	Smooth muscle	-0.257162	6.96596	0.352019	0.821217
scRNA-seq	SDC2	edgeR-QLF	Smooth muscle	-0.264524	8.2262	0.352056	0.821217
scRNA-seq	TFE3	edgeR-QLF	Smooth muscle	-0.263773	5.25002	0.352069	0.821217
scRNA-seq	PREX2	edgeR-QLF	Smooth muscle	-0.526332	3.87886	0.352189	0.821217
scRNA-seq	ANO6	edgeR-QLF	Smooth muscle	-0.215242	6.59232	0.352206	0.821217
scRNA-seq	OSGEP	edgeR-QLF	Smooth muscle	0.267768	5.56261	0.352218	0.821217
scRNA-seq	CCDC183	edgeR-QLF	Smooth muscle	0.48496	0.760637	0.352276	0.821217
scRNA-seq	VPS54	edgeR-QLF	Smooth muscle	0.326038	3.65048	0.352461	0.8215
scRNA-seq	NF2	edgeR-QLF	Smooth muscle	0.434777	4.89194	0.352524	0.8215
scRNA-seq	SFI1	edgeR-QLF	Smooth muscle	0.397147	3.15147	0.352656	0.821537
scRNA-seq	SIN3B	edgeR-QLF	Smooth muscle	-0.314353	4.35359	0.352666	0.821537
scRNA-seq	LRRC61	edgeR-QLF	Smooth muscle	0.568733	1.37444	0.3529	0.821713
scRNA-seq	CHST13	edgeR-QLF	Smooth muscle	-0.915615	-1.27052	0.352938	0.821713
scRNA-seq	SLC36A1	edgeR-QLF	Smooth muscle	0.442385	2.32043	0.352961	0.821713
scRNA-seq	FBLN1	edgeR-QLF	Smooth muscle	-0.368678	8.54362	0.352995	0.821713
scRNA-seq	SNX1	edgeR-QLF	Smooth muscle	-0.186581	6.11534	0.353142	0.821822
scRNA-seq	PIK3C3	edgeR-QLF	Smooth muscle	-0.232064	4.80658	0.353218	0.821822
scRNA-seq	ABR	edgeR-QLF	Smooth muscle	0.303793	5.29443	0.353232	0.821822
scRNA-seq	UQCC1	edgeR-QLF	Smooth muscle	-0.32718	4.11788	0.353408	0.822085
scRNA-seq	TMEM80	edgeR-QLF	Smooth muscle	0.308533	5.43519	0.353592	0.822363
scRNA-seq	ITGB8	edgeR-QLF	Smooth muscle	0.322043	3.26675	0.353916	0.822971
scRNA-seq	YOD1	edgeR-QLF	Smooth muscle	-0.454435	2.10277	0.354092	0.823
scRNA-seq	RPS6KB1	edgeR-QLF	Smooth muscle	-0.31412	4.36132	0.354194	0.823
scRNA-seq	HDGFL3	edgeR-QLF	Smooth muscle	0.164465	6.16419	0.354292	0.823
scRNA-seq	NXN	edgeR-QLF	Smooth muscle	-0.465942	3.36785	0.35435	0.823
scRNA-seq	PPP1R3C	edgeR-QLF	Smooth muscle	-0.33942	6.25578	0.354356	0.823
scRNA-seq	MED19	edgeR-QLF	Smooth muscle	-0.253435	5.27273	0.354445	0.823
scRNA-seq	CBX1	edgeR-QLF	Smooth muscle	-0.219811	5.68518	0.354525	0.823
scRNA-seq	DRAM2	edgeR-QLF	Smooth muscle	-0.213758	5.10477	0.354535	0.823
scRNA-seq	CXCL9	edgeR-QLF	Smooth muscle	0.718113	2.83938	0.354559	0.823
scRNA-seq	RAMP1	edgeR-QLF	Smooth muscle	-0.373403	8.52306	0.354563	0.823
scRNA-seq	TSC22D1-AS1	edgeR-QLF	Smooth muscle	-0.417508	1.29351	0.354753	0.823272
scRNA-seq	HNRNPL	edgeR-QLF	Smooth muscle	0.213993	5.3264	0.354869	0.823272
scRNA-seq	ARF4	edgeR-QLF	Smooth muscle	0.195938	8.25316	0.355013	0.823272
scRNA-seq	PA2G4	edgeR-QLF	Smooth muscle	-0.14976	7.28867	0.355043	0.823272
scRNA-seq	LAPTM4B	edgeR-QLF	Smooth muscle	-0.261904	5.89764	0.355055	0.823272
scRNA-seq	ADAMTSL3	edgeR-QLF	Smooth muscle	-0.258496	5.44289	0.355061	0.823272
scRNA-seq	TMEM87B	edgeR-QLF	Smooth muscle	0.272766	4.68489	0.355224	0.82342
scRNA-seq	STX18	edgeR-QLF	Smooth muscle	0.247625	4.86782	0.355384	0.82342
scRNA-seq	EEF1E1	edgeR-QLF	Smooth muscle	-0.245218	5.70711	0.355405	0.82342
scRNA-seq	ATAD3C	edgeR-QLF	Smooth muscle	0.418989	0.0490663	0.355416	0.82342
scRNA-seq	KAT2A	edgeR-QLF	Smooth muscle	0.373158	3.38846	0.355562	0.82342
scRNA-seq	SACS	edgeR-QLF	Smooth muscle	0.291725	5.24566	0.355607	0.82342
scRNA-seq	TRIM72	edgeR-QLF	Smooth muscle	0.430729	0.519145	0.355709	0.82342
scRNA-seq	NUCB2	edgeR-QLF	Smooth muscle	-0.196375	7.62957	0.355767	0.82342
scRNA-seq	SSTR1	edgeR-QLF	Smooth muscle	0.844559	-1.07014	0.355788	0.82342
scRNA-seq	RAP1GDS1	edgeR-QLF	Smooth muscle	-0.300209	4.69069	0.355953	0.82342
scRNA-seq	DMKN	edgeR-QLF	Smooth muscle	-0.274813	5.53401	0.355967	0.82342
scRNA-seq	DTX3	edgeR-QLF	Smooth muscle	-0.282062	4.81019	0.356041	0.82342
scRNA-seq	SMYD4	edgeR-QLF	Smooth muscle	-0.384639	3.62775	0.356062	0.82342
scRNA-seq	HINT3	edgeR-QLF	Smooth muscle	-0.260889	4.72391	0.356107	0.82342
scRNA-seq	IL18BP	edgeR-QLF	Smooth muscle	-0.258734	6.2277	0.356181	0.82342
scRNA-seq	YTHDC2	edgeR-QLF	Smooth muscle	-0.213249	4.83612	0.35628	0.82342
scRNA-seq	SDS	edgeR-QLF	Smooth muscle	-1.16014	2.58329	0.356403	0.82342
scRNA-seq	ZDHHC24	edgeR-QLF	Smooth muscle	-0.316034	4.88123	0.356624	0.82342
scRNA-seq	MFAP3	edgeR-QLF	Smooth muscle	-0.390544	2.09484	0.356637	0.82342
scRNA-seq	C1QTNF1	edgeR-QLF	Smooth muscle	-0.252601	7.73809	0.356683	0.82342
scRNA-seq	ZFP41	edgeR-QLF	Smooth muscle	0.422101	1.57746	0.356684	0.82342
scRNA-seq	C1RL	edgeR-QLF	Smooth muscle	0.218536	7.5059	0.356719	0.82342
scRNA-seq	PGK1	edgeR-QLF	Smooth muscle	0.225956	8.18034	0.356722	0.82342
scRNA-seq	ADRA2B	edgeR-QLF	Smooth muscle	-0.580071	-0.231851	0.35673	0.82342
scRNA-seq	CHD4	edgeR-QLF	Smooth muscle	-0.183909	6.6013	0.356805	0.82342
scRNA-seq	SH3BP1	edgeR-QLF	Smooth muscle	0.486815	1.35948	0.356819	0.82342
scRNA-seq	DPP9	edgeR-QLF	Smooth muscle	0.311735	4.59485	0.356895	0.82342
scRNA-seq	MVP	edgeR-QLF	Smooth muscle	0.185519	6.76763	0.356937	0.82342
scRNA-seq	KHK	edgeR-QLF	Smooth muscle	-0.322404	2.97885	0.356966	0.82342
scRNA-seq	ATP6V1B2	edgeR-QLF	Smooth muscle	0.259341	5.84579	0.357195	0.823669
scRNA-seq	RAP2C-AS1	edgeR-QLF	Smooth muscle	-0.385027	2.67601	0.357201	0.823669
scRNA-seq	PRKACB	edgeR-QLF	Smooth muscle	0.205884	5.20767	0.357287	0.823722
scRNA-seq	CD164	edgeR-QLF	Smooth muscle	-0.173698	7.65701	0.357424	0.823727
scRNA-seq	VEZF1	edgeR-QLF	Smooth muscle	-0.278709	5.43647	0.357477	0.823727
scRNA-seq	RPS2	edgeR-QLF	Smooth muscle	-0.170964	10.4584	0.357513	0.823727
scRNA-seq	STAMBP	edgeR-QLF	Smooth muscle	-0.283004	5.15468	0.3577	0.823727
scRNA-seq	LINS1	edgeR-QLF	Smooth muscle	0.320595	3.67225	0.357722	0.823727
scRNA-seq	HNRNPLL	edgeR-QLF	Smooth muscle	-0.276008	5.43904	0.357727	0.823727
scRNA-seq	CCNF	edgeR-QLF	Smooth muscle	-0.630481	1.52158	0.357734	0.823727
scRNA-seq	PARP14	edgeR-QLF	Smooth muscle	-0.246066	6.21752	0.358318	0.82398
scRNA-seq	IRX3	edgeR-QLF	Smooth muscle	0.382097	1.63591	0.358419	0.82398
scRNA-seq	GPR141	edgeR-QLF	Smooth muscle	1.00628	-1.45108	0.35842	0.82398
scRNA-seq	KMT2D	edgeR-QLF	Smooth muscle	0.319057	3.84825	0.358449	0.82398
scRNA-seq	TIAL1	edgeR-QLF	Smooth muscle	-0.298197	5.79884	0.358468	0.82398
scRNA-seq	METTL24	edgeR-QLF	Smooth muscle	-0.534583	1.73766	0.358505	0.82398
scRNA-seq	TGIF1	edgeR-QLF	Smooth muscle	-0.184237	5.2648	0.358555	0.82398
scRNA-seq	TOP1	edgeR-QLF	Smooth muscle	-0.268564	6.15844	0.358568	0.82398
scRNA-seq	PUF60	edgeR-QLF	Smooth muscle	-0.226988	6.72592	0.358636	0.82398
scRNA-seq	PABPC4	edgeR-QLF	Smooth muscle	-0.270524	6.20313	0.358663	0.82398
scRNA-seq	ZNF787	edgeR-QLF	Smooth muscle	-0.348574	3.48797	0.358726	0.82398
scRNA-seq	DOK3	edgeR-QLF	Smooth muscle	-0.660638	-0.375473	0.358735	0.82398
scRNA-seq	MBNL1-AS1	edgeR-QLF	Smooth muscle	0.266594	6.47709	0.35875	0.82398
scRNA-seq	PYCR2	edgeR-QLF	Smooth muscle	0.228957	5.25306	0.35875	0.82398
scRNA-seq	CCDC112	edgeR-QLF	Smooth muscle	-0.325543	4.64533	0.35882	0.82398
scRNA-seq	KRT18	edgeR-QLF	Smooth muscle	0.447645	7.12511	0.35891	0.82398
scRNA-seq	ACVR1	edgeR-QLF	Smooth muscle	-0.277382	4.59929	0.358998	0.82398
scRNA-seq	SDCBP2	edgeR-QLF	Smooth muscle	-0.652287	1.67954	0.359002	0.82398
scRNA-seq	HAMP	edgeR-QLF	Smooth muscle	0.565981	-0.743689	0.35905	0.82398
scRNA-seq	CCT5	edgeR-QLF	Smooth muscle	0.212503	6.83043	0.359133	0.824024
scRNA-seq	FAM174A	edgeR-QLF	Smooth muscle	-0.241679	5.36254	0.359377	0.824061
scRNA-seq	HYAL3	edgeR-QLF	Smooth muscle	-0.482385	1.85966	0.359467	0.824061
scRNA-seq	PCAT1	edgeR-QLF	Smooth muscle	0.615882	-0.558796	0.359484	0.824061
scRNA-seq	WWOX	edgeR-QLF	Smooth muscle	-0.343542	4.26586	0.3595	0.824061
scRNA-seq	NHLRC3	edgeR-QLF	Smooth muscle	-0.298298	4.77779	0.359518	0.824061
scRNA-seq	ATP6V1A	edgeR-QLF	Smooth muscle	0.235939	4.91149	0.35953	0.824061
scRNA-seq	DCTN1	edgeR-QLF	Smooth muscle	0.316958	6.70899	0.359923	0.824815
scRNA-seq	ARHGAP33	edgeR-QLF	Smooth muscle	-0.450154	2.493	0.360138	0.824846
scRNA-seq	PLPP1	edgeR-QLF	Smooth muscle	0.20045	7.90749	0.360245	0.824846
scRNA-seq	DCTD	edgeR-QLF	Smooth muscle	0.183421	6.07607	0.36029	0.824846
scRNA-seq	SVEP1	edgeR-QLF	Smooth muscle	-0.39576	5.00099	0.360315	0.824846
scRNA-seq	RLIM	edgeR-QLF	Smooth muscle	0.257388	4.85227	0.360587	0.824846
scRNA-seq	CAPZA2	edgeR-QLF	Smooth muscle	0.16039	7.35191	0.360634	0.824846
scRNA-seq	RASSF2	edgeR-QLF	Smooth muscle	-0.375989	3.05242	0.360757	0.824846
scRNA-seq	TMEM37	edgeR-QLF	Smooth muscle	-0.40419	3.43838	0.360887	0.824846
scRNA-seq	PPM1L	edgeR-QLF	Smooth muscle	-0.281164	4.72864	0.360907	0.824846
scRNA-seq	EFTUD2	edgeR-QLF	Smooth muscle	0.33478	5.38722	0.360958	0.824846
scRNA-seq	TM4SF1-AS1	edgeR-QLF	Smooth muscle	-0.554785	0.367477	0.360983	0.824846
scRNA-seq	GSE1	edgeR-QLF	Smooth muscle	0.324952	3.84608	0.361003	0.824846
scRNA-seq	LINC00472	edgeR-QLF	Smooth muscle	0.426769	3.15651	0.361144	0.824846
scRNA-seq	HMGN3	edgeR-QLF	Smooth muscle	-0.195614	7.66884	0.361211	0.824846
scRNA-seq	S1PR4	edgeR-QLF	Smooth muscle	0.926653	0.427976	0.361251	0.824846
scRNA-seq	PRKCH	edgeR-QLF	Smooth muscle	0.671206	2.75152	0.361305	0.824846
scRNA-seq	SP2	edgeR-QLF	Smooth muscle	-0.362067	3.84836	0.361375	0.824846
scRNA-seq	ABI3BP	edgeR-QLF	Smooth muscle	-0.346619	7.43009	0.361481	0.824846
scRNA-seq	EPN1	edgeR-QLF	Smooth muscle	-0.25148	5.03601	0.361566	0.824846
scRNA-seq	HRH1	edgeR-QLF	Smooth muscle	-0.262887	5.4761	0.361595	0.824846
scRNA-seq	KIFC3	edgeR-QLF	Smooth muscle	0.360046	4.54789	0.361618	0.824846
scRNA-seq	HELQ	edgeR-QLF	Smooth muscle	-0.276885	4.05552	0.36162	0.824846
scRNA-seq	SPON1	edgeR-QLF	Smooth muscle	-0.482801	3.63506	0.361658	0.824846
scRNA-seq	GLOD4	edgeR-QLF	Smooth muscle	-0.20429	5.71175	0.361664	0.824846
scRNA-seq	ADAP2	edgeR-QLF	Smooth muscle	-0.612432	2.75496	0.361757	0.824846
scRNA-seq	PAIP2B	edgeR-QLF	Smooth muscle	-0.575915	2.26414	0.36181	0.824846
scRNA-seq	ZSWIM4	edgeR-QLF	Smooth muscle	0.390593	2.1977	0.361843	0.824846
scRNA-seq	CALM2	edgeR-QLF	Smooth muscle	-0.195269	10.3246	0.361863	0.824846
scRNA-seq	PFKFB3	edgeR-QLF	Smooth muscle	-0.279429	4.42563	0.361871	0.824846
scRNA-seq	RYR3	edgeR-QLF	Smooth muscle	0.430246	1.07811	0.362084	0.824846
scRNA-seq	ZNF496	edgeR-QLF	Smooth muscle	0.388169	3.33733	0.362092	0.824846
scRNA-seq	ENOX2	edgeR-QLF	Smooth muscle	-0.262563	4.16859	0.362164	0.824846
scRNA-seq	UBN2	edgeR-QLF	Smooth muscle	0.286819	4.44735	0.362276	0.824846
scRNA-seq	PACSIN2	edgeR-QLF	Smooth muscle	0.226208	5.6263	0.362293	0.824846
scRNA-seq	NCEH1	edgeR-QLF	Smooth muscle	-0.350702	3.20134	0.362389	0.824846
scRNA-seq	WWP2	edgeR-QLF	Smooth muscle	0.243358	5.43751	0.362411	0.824846
scRNA-seq	FST	edgeR-QLF	Smooth muscle	-0.402167	6.05257	0.362454	0.824846
scRNA-seq	CALHM6	edgeR-QLF	Smooth muscle	0.542473	1.35345	0.362486	0.824846
scRNA-seq	CCDC92	edgeR-QLF	Smooth muscle	0.235295	5.23454	0.36251	0.824846
scRNA-seq	SLC35A1	edgeR-QLF	Smooth muscle	-0.202578	5.1677	0.362516	0.824846
scRNA-seq	USP21	edgeR-QLF	Smooth muscle	0.407376	3.21311	0.362618	0.824846
scRNA-seq	RGL1	edgeR-QLF	Smooth muscle	-0.245506	5.33804	0.36278	0.824846
scRNA-seq	NMRAL1	edgeR-QLF	Smooth muscle	-0.234989	5.03658	0.362884	0.824846
scRNA-seq	DOCK4	edgeR-QLF	Smooth muscle	0.54308	2.73853	0.362956	0.824846
scRNA-seq	RNGTT	edgeR-QLF	Smooth muscle	0.400008	3.97435	0.362973	0.824846
scRNA-seq	RNASEH2C	edgeR-QLF	Smooth muscle	-0.158301	7.39488	0.36305	0.824846
scRNA-seq	WDR90	edgeR-QLF	Smooth muscle	-0.475121	2.50441	0.363082	0.824846
scRNA-seq	CAPS	edgeR-QLF	Smooth muscle	-0.367454	3.0997	0.363129	0.824846
scRNA-seq	MED24	edgeR-QLF	Smooth muscle	0.353571	3.54713	0.363215	0.824846
scRNA-seq	EIF3J	edgeR-QLF	Smooth muscle	-0.194114	6.12099	0.36323	0.824846
scRNA-seq	CBLB	edgeR-QLF	Smooth muscle	0.195114	4.95728	0.363238	0.824846
scRNA-seq	ARHGAP10	edgeR-QLF	Smooth muscle	-0.250334	6.28428	0.363327	0.824846
scRNA-seq	CLIC2	edgeR-QLF	Smooth muscle	0.333829	4.05745	0.363639	0.824846
scRNA-seq	HSPB7	edgeR-QLF	Smooth muscle	-0.406191	6.47413	0.363681	0.824846
scRNA-seq	RB1CC1	edgeR-QLF	Smooth muscle	-0.223207	6.06123	0.363723	0.824846
scRNA-seq	HDAC6	edgeR-QLF	Smooth muscle	-0.329653	4.51835	0.363756	0.824846
scRNA-seq	FSIP1	edgeR-QLF	Smooth muscle	-0.534756	0.132544	0.363777	0.824846
scRNA-seq	DENND3	edgeR-QLF	Smooth muscle	0.402347	3.5404	0.364039	0.824846
scRNA-seq	GPSM2	edgeR-QLF	Smooth muscle	-0.300735	3.93412	0.364305	0.824846
scRNA-seq	TCAP	edgeR-QLF	Smooth muscle	-0.532341	2.19155	0.364347	0.824846
scRNA-seq	TULP4	edgeR-QLF	Smooth muscle	-0.289361	4.80075	0.364374	0.824846
scRNA-seq	FURIN	edgeR-QLF	Smooth muscle	0.320885	4.77565	0.36441	0.824846
scRNA-seq	AP3M2	edgeR-QLF	Smooth muscle	0.347981	4.81697	0.364428	0.824846
scRNA-seq	SLC22A17	edgeR-QLF	Smooth muscle	-0.282277	5.63605	0.364456	0.824846
scRNA-seq	C7	edgeR-QLF	Smooth muscle	-0.676954	6.65039	0.36448	0.824846
scRNA-seq	OSBPL11	edgeR-QLF	Smooth muscle	0.363567	3.46542	0.364531	0.824846
scRNA-seq	TACO1	edgeR-QLF	Smooth muscle	0.25605	4.72671	0.364642	0.824846
scRNA-seq	HCK	edgeR-QLF	Smooth muscle	0.677728	1.51121	0.364678	0.824846
scRNA-seq	MOV10L1	edgeR-QLF	Smooth muscle	0.458915	1.46703	0.364679	0.824846
scRNA-seq	RRP1	edgeR-QLF	Smooth muscle	0.389925	4.64727	0.364741	0.824846
scRNA-seq	AEN	edgeR-QLF	Smooth muscle	0.455989	4.4077	0.364872	0.824846
scRNA-seq	TMEM214	edgeR-QLF	Smooth muscle	0.231217	5.79629	0.364881	0.824846
scRNA-seq	IFT57	edgeR-QLF	Smooth muscle	-0.24564	6.65567	0.364884	0.824846
scRNA-seq	TMEM242	edgeR-QLF	Smooth muscle	-0.314024	6.00028	0.364919	0.824846
scRNA-seq	CNIH4	edgeR-QLF	Smooth muscle	-0.198905	6.41842	0.364938	0.824846
scRNA-seq	IFT80	edgeR-QLF	Smooth muscle	-0.265599	4.83179	0.364975	0.824846
scRNA-seq	TMEM263	edgeR-QLF	Smooth muscle	-0.222526	6.05468	0.364992	0.824846
scRNA-seq	CCDC120	edgeR-QLF	Smooth muscle	0.435189	1.12648	0.365015	0.824846
scRNA-seq	SURF1	edgeR-QLF	Smooth muscle	-0.240921	6.41465	0.365134	0.824846
scRNA-seq	ELMOD3	edgeR-QLF	Smooth muscle	0.263028	3.57453	0.36516	0.824846
scRNA-seq	RAMP3	edgeR-QLF	Smooth muscle	0.956395	6.28679	0.365184	0.824846
scRNA-seq	ZBTB14	edgeR-QLF	Smooth muscle	-0.374632	3.24242	0.365185	0.824846
scRNA-seq	MVD	edgeR-QLF	Smooth muscle	0.29602	4.14915	0.365251	0.824846
scRNA-seq	ARHGEF28	edgeR-QLF	Smooth muscle	0.366767	4.13496	0.365308	0.824846
scRNA-seq	MRAP2	edgeR-QLF	Smooth muscle	0.339036	5.58346	0.365341	0.824846
scRNA-seq	FMO4	edgeR-QLF	Smooth muscle	0.396973	3.5226	0.365449	0.824948
scRNA-seq	GATA6	edgeR-QLF	Smooth muscle	-0.266371	5.79394	0.365848	0.825531
scRNA-seq	PHTF1	edgeR-QLF	Smooth muscle	0.326961	3.53494	0.365981	0.825531
scRNA-seq	DBP	edgeR-QLF	Smooth muscle	0.342556	4.13995	0.365984	0.825531
scRNA-seq	PSAT1	edgeR-QLF	Smooth muscle	0.677642	1.89524	0.366017	0.825531
scRNA-seq	TWF2	edgeR-QLF	Smooth muscle	0.200871	5.92344	0.36613	0.825531
scRNA-seq	AARSD1	edgeR-QLF	Smooth muscle	-0.227631	5.07087	0.366151	0.825531
scRNA-seq	STAC2	edgeR-QLF	Smooth muscle	-0.541445	1.85351	0.366168	0.825531
scRNA-seq	FXYD7	edgeR-QLF	Smooth muscle	0.502825	-0.583905	0.366267	0.825531
scRNA-seq	CCDC68	edgeR-QLF	Smooth muscle	-0.563774	5.03415	0.366282	0.825531
scRNA-seq	ARAP2	edgeR-QLF	Smooth muscle	-0.711065	1.09386	0.366346	0.825531
scRNA-seq	HSPBP1	edgeR-QLF	Smooth muscle	-0.244415	4.86772	0.366432	0.825531
scRNA-seq	INTS5	edgeR-QLF	Smooth muscle	0.422082	3.20238	0.366471	0.825531
scRNA-seq	LRSAM1	edgeR-QLF	Smooth muscle	-0.330957	4.06674	0.366625	0.825623
scRNA-seq	ARF6	edgeR-QLF	Smooth muscle	0.204069	6.04212	0.36664	0.825623
scRNA-seq	CRLF1	edgeR-QLF	Smooth muscle	0.515516	5.61527	0.366915	0.82585
scRNA-seq	CREBBP	edgeR-QLF	Smooth muscle	-0.21578	5.47839	0.36709	0.82585
scRNA-seq	DDX60L	edgeR-QLF	Smooth muscle	0.313292	3.23128	0.367159	0.82585
scRNA-seq	AGO1	edgeR-QLF	Smooth muscle	-0.258115	4.49841	0.367191	0.82585
scRNA-seq	HPS6	edgeR-QLF	Smooth muscle	0.332716	2.8436	0.367263	0.82585
scRNA-seq	MSL2	edgeR-QLF	Smooth muscle	-0.353768	3.45345	0.367283	0.82585
scRNA-seq	ENSA	edgeR-QLF	Smooth muscle	-0.176323	6.66484	0.367332	0.82585
scRNA-seq	ZNF311	edgeR-QLF	Smooth muscle	0.595284	-0.183742	0.36742	0.82585
scRNA-seq	CHUK	edgeR-QLF	Smooth muscle	-0.396435	3.77684	0.367439	0.82585
scRNA-seq	SNRPA	edgeR-QLF	Smooth muscle	-0.230742	5.51875	0.367512	0.82585
scRNA-seq	CACNA1A	edgeR-QLF	Smooth muscle	0.374814	1.64449	0.367551	0.82585
scRNA-seq	PXK	edgeR-QLF	Smooth muscle	-0.282031	5.31167	0.367586	0.82585
scRNA-seq	ROR1	edgeR-QLF	Smooth muscle	-0.255244	4.74683	0.367629	0.82585
scRNA-seq	P3H1	edgeR-QLF	Smooth muscle	-0.256893	6.05611	0.367728	0.82585
scRNA-seq	CKMT2-AS1	edgeR-QLF	Smooth muscle	0.3652	2.81275	0.367836	0.82585
scRNA-seq	SDHAF2	edgeR-QLF	Smooth muscle	-0.257353	5.28365	0.367906	0.82585
scRNA-seq	ZFP62	edgeR-QLF	Smooth muscle	0.308754	3.84474	0.367925	0.82585
scRNA-seq	ARC	edgeR-QLF	Smooth muscle	0.535005	1.36379	0.367935	0.82585
scRNA-seq	HSPE1	edgeR-QLF	Smooth muscle	-0.232912	7.42107	0.368016	0.82585
scRNA-seq	VPS35	edgeR-QLF	Smooth muscle	0.201855	6.40119	0.368075	0.82585
scRNA-seq	RIF1	edgeR-QLF	Smooth muscle	-0.158885	5.93504	0.368135	0.82585
scRNA-seq	PKN3	edgeR-QLF	Smooth muscle	0.613525	2.61996	0.368141	0.82585
scRNA-seq	PTPRF	edgeR-QLF	Smooth muscle	-0.220595	5.30482	0.368327	0.826005
scRNA-seq	CCZ1B	edgeR-QLF	Smooth muscle	0.292975	3.64752	0.368337	0.826005
scRNA-seq	ZNF180	edgeR-QLF	Smooth muscle	0.405652	2.66024	0.368461	0.826072
scRNA-seq	ADAMTS2	edgeR-QLF	Smooth muscle	0.415129	5.45	0.368494	0.826072
scRNA-seq	FAM110C	edgeR-QLF	Smooth muscle	0.523147	0.992403	0.368561	0.826078
scRNA-seq	ZNF616	edgeR-QLF	Smooth muscle	-0.36387	1.99761	0.368802	0.826475
scRNA-seq	ZNF687	edgeR-QLF	Smooth muscle	0.31729	3.50679	0.368964	0.826511
scRNA-seq	SURF4	edgeR-QLF	Smooth muscle	0.200203	7.15943	0.368978	0.826511
scRNA-seq	DNM1	edgeR-QLF	Smooth muscle	-0.525184	1.66721	0.369009	0.826511
scRNA-seq	TMF1	edgeR-QLF	Smooth muscle	-0.259493	6.44726	0.369158	0.826702
scRNA-seq	RAB7A	edgeR-QLF	Smooth muscle	-0.146497	7.90557	0.369474	0.827142
scRNA-seq	ADD1	edgeR-QLF	Smooth muscle	0.143359	7.19246	0.369498	0.827142
scRNA-seq	CCSAP	edgeR-QLF	Smooth muscle	0.523672	1.84586	0.369564	0.827142
scRNA-seq	MCAM	edgeR-QLF	Smooth muscle	0.267066	7.81364	0.36967	0.827142
scRNA-seq	PTPRK	edgeR-QLF	Smooth muscle	0.264124	4.70906	0.369673	0.827142
scRNA-seq	NDUFA7	edgeR-QLF	Smooth muscle	-0.211538	5.90984	0.369856	0.827389
scRNA-seq	SYT12	edgeR-QLF	Smooth muscle	-0.306842	4.321	0.369911	0.827389
scRNA-seq	SLC20A2	edgeR-QLF	Smooth muscle	0.216498	5.50547	0.370113	0.82751
scRNA-seq	POP4	edgeR-QLF	Smooth muscle	0.243525	5.65733	0.370129	0.82751
scRNA-seq	BRIX1	edgeR-QLF	Smooth muscle	0.220053	5.52597	0.370156	0.82751
scRNA-seq	MND1	edgeR-QLF	Smooth muscle	-0.358607	0.875154	0.370336	0.827528
scRNA-seq	LDB3	edgeR-QLF	Smooth muscle	-0.463552	4.86358	0.370351	0.827528
scRNA-seq	STOX2	edgeR-QLF	Smooth muscle	1.12115	1.83721	0.370411	0.827528
scRNA-seq	MYL9	edgeR-QLF	Smooth muscle	-0.24819	11.0587	0.370685	0.827528
scRNA-seq	RIC8A	edgeR-QLF	Smooth muscle	-0.244353	5.96701	0.370785	0.827528
scRNA-seq	UQCRQ	edgeR-QLF	Smooth muscle	-0.196075	8.39305	0.370798	0.827528
scRNA-seq	SYF2	edgeR-QLF	Smooth muscle	0.214634	7.40633	0.370844	0.827528
scRNA-seq	RAB33A	edgeR-QLF	Smooth muscle	-0.549895	-0.192629	0.371001	0.827528
scRNA-seq	TRIM36	edgeR-QLF	Smooth muscle	0.394764	3.65699	0.371041	0.827528
scRNA-seq	PPP1R9A	edgeR-QLF	Smooth muscle	-0.584373	2.00661	0.371096	0.827528
scRNA-seq	ISLR	edgeR-QLF	Smooth muscle	-0.294001	8.64954	0.3711	0.827528
scRNA-seq	PBLD	edgeR-QLF	Smooth muscle	0.37467	2.30802	0.371119	0.827528
scRNA-seq	RNF38	edgeR-QLF	Smooth muscle	-0.284711	4.58159	0.371262	0.827528
scRNA-seq	MKNK1	edgeR-QLF	Smooth muscle	0.231013	4.7207	0.371341	0.827528
scRNA-seq	MEGF9	edgeR-QLF	Smooth muscle	-0.296458	4.32582	0.371375	0.827528
scRNA-seq	SMC6	edgeR-QLF	Smooth muscle	-0.349023	5.28753	0.371478	0.827528
scRNA-seq	SMPD1	edgeR-QLF	Smooth muscle	-0.27096	4.69953	0.371517	0.827528
scRNA-seq	RBFADN	edgeR-QLF	Smooth muscle	-0.415415	0.677028	0.371717	0.827528
scRNA-seq	PTGES2	edgeR-QLF	Smooth muscle	0.282426	4.86812	0.371846	0.827528
scRNA-seq	ANKLE2	edgeR-QLF	Smooth muscle	-0.281391	5.17329	0.371857	0.827528
scRNA-seq	TDRD3	edgeR-QLF	Smooth muscle	-0.263519	4.7155	0.371885	0.827528
scRNA-seq	TRIM28	edgeR-QLF	Smooth muscle	-0.203178	6.11132	0.371913	0.827528
scRNA-seq	ARMH3	edgeR-QLF	Smooth muscle	0.353289	3.85911	0.372022	0.827528
scRNA-seq	ZNF101	edgeR-QLF	Smooth muscle	0.292458	2.21277	0.372044	0.827528
scRNA-seq	STK3	edgeR-QLF	Smooth muscle	0.210252	4.94094	0.37208	0.827528
scRNA-seq	MEST	edgeR-QLF	Smooth muscle	0.584284	2.87394	0.372142	0.827528
scRNA-seq	RNMT	edgeR-QLF	Smooth muscle	0.227691	5.90668	0.372252	0.827528
scRNA-seq	ERP29	edgeR-QLF	Smooth muscle	-0.15899	7.32918	0.372296	0.827528
scRNA-seq	DCUN1D4	edgeR-QLF	Smooth muscle	0.281618	5.10483	0.372324	0.827528
scRNA-seq	NFIX	edgeR-QLF	Smooth muscle	-0.188738	6.54451	0.372357	0.827528
scRNA-seq	AMPD2	edgeR-QLF	Smooth muscle	0.304754	5.45636	0.372387	0.827528
scRNA-seq	RIN3	edgeR-QLF	Smooth muscle	0.37585	4.08304	0.372438	0.827528
scRNA-seq	ANO7	edgeR-QLF	Smooth muscle	0.599412	-0.326443	0.372454	0.827528
scRNA-seq	MAF	edgeR-QLF	Smooth muscle	0.316326	5.33652	0.372469	0.827528
scRNA-seq	TRBC1	edgeR-QLF	Smooth muscle	-0.627783	1.37367	0.372525	0.827528
scRNA-seq	CHMP6	edgeR-QLF	Smooth muscle	0.223101	4.73245	0.372558	0.827528
scRNA-seq	NDUFA3	edgeR-QLF	Smooth muscle	0.248347	7.18111	0.372692	0.827528
scRNA-seq	TNKS	edgeR-QLF	Smooth muscle	-0.248275	4.50182	0.372697	0.827528
scRNA-seq	GID4	edgeR-QLF	Smooth muscle	0.409246	3.69269	0.372712	0.827528
scRNA-seq	PDE4D	edgeR-QLF	Smooth muscle	-0.429543	3.49722	0.372716	0.827528
scRNA-seq	MAGI1	edgeR-QLF	Smooth muscle	-0.298733	4.41741	0.372796	0.827563
scRNA-seq	TRAM2-AS1	edgeR-QLF	Smooth muscle	0.377658	3.24192	0.373042	0.827832
scRNA-seq	TMEM237	edgeR-QLF	Smooth muscle	-0.220487	5.63721	0.373045	0.827832
scRNA-seq	VPS37B	edgeR-QLF	Smooth muscle	0.332753	3.7709	0.373132	0.827836
scRNA-seq	TPP2	edgeR-QLF	Smooth muscle	0.228138	4.96979	0.373221	0.827836
scRNA-seq	AUP1	edgeR-QLF	Smooth muscle	0.230068	6.51728	0.373238	0.827836
scRNA-seq	KRT8	edgeR-QLF	Smooth muscle	0.296128	6.71473	0.373418	0.827836
scRNA-seq	LUC7L3	edgeR-QLF	Smooth muscle	-0.176062	7.37438	0.373557	0.827836
scRNA-seq	ZNF146	edgeR-QLF	Smooth muscle	0.258386	4.88102	0.373583	0.827836
scRNA-seq	SRFBP1	edgeR-QLF	Smooth muscle	-0.288878	5.28908	0.373601	0.827836
scRNA-seq	UBQLN1	edgeR-QLF	Smooth muscle	-0.215782	5.40394	0.373662	0.827836
scRNA-seq	RTL10	edgeR-QLF	Smooth muscle	0.32995	3.24366	0.373725	0.827836
scRNA-seq	CLCF1	edgeR-QLF	Smooth muscle	-0.39515	3.1022	0.373776	0.827836
scRNA-seq	INSIG2	edgeR-QLF	Smooth muscle	0.245135	5.62887	0.373885	0.827836
scRNA-seq	MRPL4	edgeR-QLF	Smooth muscle	-0.19407	5.87147	0.373899	0.827836
scRNA-seq	ABCC1	edgeR-QLF	Smooth muscle	0.264571	3.9583	0.373907	0.827836
scRNA-seq	ATL3	edgeR-QLF	Smooth muscle	-0.182866	7.00395	0.374018	0.827836
scRNA-seq	ANKIB1	edgeR-QLF	Smooth muscle	0.26896	5.38805	0.374032	0.827836
scRNA-seq	PRMT2	edgeR-QLF	Smooth muscle	0.193844	7.43007	0.374067	0.827836
scRNA-seq	PAN3	edgeR-QLF	Smooth muscle	0.265939	3.90333	0.374152	0.82787
scRNA-seq	RAD23A	edgeR-QLF	Smooth muscle	-0.166595	7.13317	0.37426	0.82787
scRNA-seq	GCFC2	edgeR-QLF	Smooth muscle	0.287504	4.03282	0.374281	0.82787
scRNA-seq	METTL2A	edgeR-QLF	Smooth muscle	-0.240609	3.68042	0.374365	0.82787
scRNA-seq	SRSF6	edgeR-QLF	Smooth muscle	0.216057	5.81972	0.374642	0.82787
scRNA-seq	THSD4	edgeR-QLF	Smooth muscle	-0.402573	6.07734	0.37473	0.82787
scRNA-seq	MICB	edgeR-QLF	Smooth muscle	0.405715	1.8911	0.374901	0.82787
scRNA-seq	SMIM8	edgeR-QLF	Smooth muscle	-0.328595	4.073	0.374991	0.82787
scRNA-seq	MYOZ3	edgeR-QLF	Smooth muscle	-0.549508	1.36669	0.37504	0.82787
scRNA-seq	NAT9	edgeR-QLF	Smooth muscle	-0.314721	4.33353	0.375055	0.82787
scRNA-seq	SPATA24	edgeR-QLF	Smooth muscle	-0.44598	1.76999	0.375058	0.82787
scRNA-seq	PCYT2	edgeR-QLF	Smooth muscle	-0.353798	4.28941	0.375085	0.82787
scRNA-seq	PHLPP2	edgeR-QLF	Smooth muscle	-0.446349	3.15864	0.37509	0.82787
scRNA-seq	GNG5	edgeR-QLF	Smooth muscle	-0.150191	8.28568	0.375172	0.82787
scRNA-seq	PPAN	edgeR-QLF	Smooth muscle	-0.386075	3.61504	0.375191	0.82787
scRNA-seq	GLUD1	edgeR-QLF	Smooth muscle	-0.180067	6.34062	0.375259	0.82787
scRNA-seq	STARD10	edgeR-QLF	Smooth muscle	-0.319756	4.52015	0.375275	0.82787
scRNA-seq	CDKN1B	edgeR-QLF	Smooth muscle	-0.300269	5.10254	0.375387	0.82787
scRNA-seq	CPSF6	edgeR-QLF	Smooth muscle	-0.214469	5.13094	0.37542	0.82787
scRNA-seq	PLEKHH2	edgeR-QLF	Smooth muscle	-0.249743	4.94736	0.375454	0.82787
scRNA-seq	NPHP4	edgeR-QLF	Smooth muscle	0.66329	2.5379	0.37551	0.82787
scRNA-seq	SRPRB	edgeR-QLF	Smooth muscle	0.255308	5.53276	0.375513	0.82787
scRNA-seq	PICALM	edgeR-QLF	Smooth muscle	0.179693	6.62655	0.375558	0.82787
scRNA-seq	CNTN1	edgeR-QLF	Smooth muscle	-0.493975	2.23983	0.375658	0.82787
scRNA-seq	ZNF33A	edgeR-QLF	Smooth muscle	0.260966	4.82689	0.375746	0.82787
scRNA-seq	RNF180	edgeR-QLF	Smooth muscle	-0.290835	5.12828	0.375761	0.82787
scRNA-seq	EIF1AD	edgeR-QLF	Smooth muscle	-0.467989	5.01552	0.375806	0.82787
scRNA-seq	ESAM	edgeR-QLF	Smooth muscle	0.404977	7.25584	0.375984	0.828122
scRNA-seq	CLSTN1	edgeR-QLF	Smooth muscle	-0.168982	6.48018	0.376052	0.828132
scRNA-seq	CD300C	edgeR-QLF	Smooth muscle	0.755051	0.0664743	0.376315	0.828422
scRNA-seq	DNAJC1	edgeR-QLF	Smooth muscle	-0.197072	5.85482	0.376388	0.828422
scRNA-seq	CENPF	edgeR-QLF	Smooth muscle	-0.504092	1.33167	0.376399	0.828422
scRNA-seq	WTIP	edgeR-QLF	Smooth muscle	-0.289759	5.81088	0.376661	0.828422
scRNA-seq	NUDT22	edgeR-QLF	Smooth muscle	-0.183912	5.52255	0.376752	0.828422
scRNA-seq	ABCA6	edgeR-QLF	Smooth muscle	-0.325483	5.0591	0.376853	0.828422
scRNA-seq	DUSP26	edgeR-QLF	Smooth muscle	-0.439387	4.7572	0.376869	0.828422
scRNA-seq	SECISBP2	edgeR-QLF	Smooth muscle	-0.224499	4.93317	0.376888	0.828422
scRNA-seq	SYNE1	edgeR-QLF	Smooth muscle	0.172757	7.4247	0.377	0.828422
scRNA-seq	WDSUB1	edgeR-QLF	Smooth muscle	0.335866	3.36001	0.377044	0.828422
scRNA-seq	BCLAF1	edgeR-QLF	Smooth muscle	0.195655	6.49153	0.377053	0.828422
scRNA-seq	RETREG3	edgeR-QLF	Smooth muscle	0.217572	5.01717	0.377056	0.828422
scRNA-seq	TMEM168	edgeR-QLF	Smooth muscle	0.26012	4.26803	0.377184	0.828422
scRNA-seq	ZNF625	edgeR-QLF	Smooth muscle	0.36233	1.83816	0.377193	0.828422
scRNA-seq	MRPL11	edgeR-QLF	Smooth muscle	0.244481	6.16613	0.377252	0.828422
scRNA-seq	RBL2	edgeR-QLF	Smooth muscle	-0.226248	5.77512	0.377255	0.828422
scRNA-seq	ARMC2	edgeR-QLF	Smooth muscle	0.374138	2.58906	0.37727	0.828422
scRNA-seq	DHRS4	edgeR-QLF	Smooth muscle	0.208168	4.79648	0.377388	0.828432
scRNA-seq	CYSLTR2	edgeR-QLF	Smooth muscle	0.60595	1.53841	0.377402	0.828432
scRNA-seq	RBM41	edgeR-QLF	Smooth muscle	-0.263003	3.65839	0.37753	0.828464
scRNA-seq	DAPP1	edgeR-QLF	Smooth muscle	0.430018	-0.22575	0.377601	0.828464
scRNA-seq	NAA38	edgeR-QLF	Smooth muscle	-0.194462	7.39811	0.377608	0.828464
scRNA-seq	TMBIM1	edgeR-QLF	Smooth muscle	0.169288	7.67701	0.377689	0.828501
scRNA-seq	ZNF485	edgeR-QLF	Smooth muscle	-0.556104	0.979032	0.377782	0.828562
scRNA-seq	FRAT2	edgeR-QLF	Smooth muscle	-0.591123	2.42448	0.377844	0.828562
scRNA-seq	PPP2R5C	edgeR-QLF	Smooth muscle	0.227526	5.87221	0.37798	0.828694
scRNA-seq	G6PD	edgeR-QLF	Smooth muscle	-0.21969	5.18894	0.378067	0.828694
scRNA-seq	APRT	edgeR-QLF	Smooth muscle	-0.173933	7.42331	0.378179	0.828694
scRNA-seq	TMEM102	edgeR-QLF	Smooth muscle	0.432849	1.90883	0.378244	0.828694
scRNA-seq	ZNF274	edgeR-QLF	Smooth muscle	-0.397164	3.89248	0.378258	0.828694
scRNA-seq	SETD6	edgeR-QLF	Smooth muscle	-0.293289	4.38318	0.3783	0.828694
scRNA-seq	ST3GAL6	edgeR-QLF	Smooth muscle	-0.364016	2.36561	0.378475	0.828694
scRNA-seq	PNO1	edgeR-QLF	Smooth muscle	-0.30548	4.83469	0.37852	0.828694
scRNA-seq	SYTL4	edgeR-QLF	Smooth muscle	-0.403079	3.15054	0.378523	0.828694
scRNA-seq	SLC27A2	edgeR-QLF	Smooth muscle	-1.32832	-1.47534	0.378543	0.828694
scRNA-seq	PFN2	edgeR-QLF	Smooth muscle	-0.286015	7.61363	0.378862	0.829007
scRNA-seq	ZNF540	edgeR-QLF	Smooth muscle	-0.322859	3.36688	0.378986	0.829007
scRNA-seq	USP31	edgeR-QLF	Smooth muscle	0.361853	3.59298	0.379016	0.829007
scRNA-seq	PDXK	edgeR-QLF	Smooth muscle	-0.219364	5.73339	0.37902	0.829007
scRNA-seq	LSM7	edgeR-QLF	Smooth muscle	-0.167948	7.02073	0.379119	0.829007
scRNA-seq	TSGA10	edgeR-QLF	Smooth muscle	0.421747	1.63414	0.37912	0.829007
scRNA-seq	ZNF268	edgeR-QLF	Smooth muscle	0.308944	3.90772	0.379172	0.829007
scRNA-seq	NRIP1	edgeR-QLF	Smooth muscle	0.288696	3.95011	0.37931	0.829007
scRNA-seq	SPAG4	edgeR-QLF	Smooth muscle	0.570774	2.5587	0.379454	0.829007
scRNA-seq	DTD2	edgeR-QLF	Smooth muscle	0.264856	3.13799	0.379604	0.829007
scRNA-seq	HDHD3	edgeR-QLF	Smooth muscle	-0.371088	4.16225	0.379612	0.829007
scRNA-seq	SLC14A1	edgeR-QLF	Smooth muscle	0.315879	6.53257	0.379622	0.829007
scRNA-seq	TFRC	edgeR-QLF	Smooth muscle	0.373212	3.91582	0.379726	0.829007
scRNA-seq	URB2	edgeR-QLF	Smooth muscle	0.504537	2.18894	0.379786	0.829007
scRNA-seq	SETD1B	edgeR-QLF	Smooth muscle	-0.287335	3.6373	0.379822	0.829007
scRNA-seq	SRP9	edgeR-QLF	Smooth muscle	-0.175151	7.66615	0.379948	0.829007
scRNA-seq	GRIN2D	edgeR-QLF	Smooth muscle	0.70631	-0.571161	0.380138	0.829007
scRNA-seq	SPOCK2	edgeR-QLF	Smooth muscle	-0.690205	0.997486	0.380193	0.829007
scRNA-seq	ABCB7	edgeR-QLF	Smooth muscle	0.280368	4.02291	0.38023	0.829007
scRNA-seq	DPEP2	edgeR-QLF	Smooth muscle	0.594355	-0.176493	0.380253	0.829007
scRNA-seq	MCTP2	edgeR-QLF	Smooth muscle	0.564377	1.92713	0.38026	0.829007
scRNA-seq	ATP9A	edgeR-QLF	Smooth muscle	0.244541	5.13371	0.380425	0.829007
scRNA-seq	GADL1	edgeR-QLF	Smooth muscle	-0.297418	1.50636	0.380585	0.829007
scRNA-seq	SC5D	edgeR-QLF	Smooth muscle	0.335322	4.50417	0.380619	0.829007
scRNA-seq	HERPUD1	edgeR-QLF	Smooth muscle	0.173692	7.42639	0.380649	0.829007
scRNA-seq	SUZ12	edgeR-QLF	Smooth muscle	0.332371	4.7639	0.380703	0.829007
scRNA-seq	RBM43	edgeR-QLF	Smooth muscle	-0.268863	4.73876	0.380716	0.829007
scRNA-seq	SERPING1	edgeR-QLF	Smooth muscle	-0.22819	10.1437	0.380737	0.829007
scRNA-seq	ATG13	edgeR-QLF	Smooth muscle	0.215946	5.58065	0.380834	0.829007
scRNA-seq	G3BP1	edgeR-QLF	Smooth muscle	0.161627	6.39506	0.380964	0.829007
scRNA-seq	NAF1	edgeR-QLF	Smooth muscle	0.363735	3.4338	0.380976	0.829007
scRNA-seq	DCAF15	edgeR-QLF	Smooth muscle	0.31141	3.02536	0.381072	0.829007
scRNA-seq	RAPH1	edgeR-QLF	Smooth muscle	-0.305377	5.58345	0.381161	0.829007
scRNA-seq	TMEM97	edgeR-QLF	Smooth muscle	-0.279324	4.00305	0.381208	0.829007
scRNA-seq	GTF2H2	edgeR-QLF	Smooth muscle	0.318563	3.61512	0.381245	0.829007
scRNA-seq	KCNQ4	edgeR-QLF	Smooth muscle	0.458123	1.22703	0.381274	0.829007
scRNA-seq	UBXN4	edgeR-QLF	Smooth muscle	-0.152991	7.52071	0.3814	0.829007
scRNA-seq	HIGD2A	edgeR-QLF	Smooth muscle	-0.208198	6.62665	0.381418	0.829007
scRNA-seq	ZNF639	edgeR-QLF	Smooth muscle	-0.225286	4.32665	0.381542	0.829007
scRNA-seq	GTPBP1	edgeR-QLF	Smooth muscle	0.311758	4.7882	0.381588	0.829007
scRNA-seq	TMSB10	edgeR-QLF	Smooth muscle	-0.186397	11.23	0.381612	0.829007
scRNA-seq	PHLDB3	edgeR-QLF	Smooth muscle	-0.343139	3.73434	0.381623	0.829007
scRNA-seq	HSF1	edgeR-QLF	Smooth muscle	-0.24254	6.21996	0.381632	0.829007
scRNA-seq	C1QC	edgeR-QLF	Smooth muscle	0.730382	5.59137	0.381645	0.829007
scRNA-seq	PRPF4	edgeR-QLF	Smooth muscle	0.265401	4.45578	0.38167	0.829007
scRNA-seq	ZNF562	edgeR-QLF	Smooth muscle	-0.240348	3.85925	0.381705	0.829007
scRNA-seq	PHLDA2	edgeR-QLF	Smooth muscle	-0.284823	6.5796	0.381707	0.829007
scRNA-seq	SDCCAG8	edgeR-QLF	Smooth muscle	0.183909	6.01079	0.381778	0.829007
scRNA-seq	INCENP	edgeR-QLF	Smooth muscle	-0.410754	0.654695	0.381818	0.829007
scRNA-seq	PPP2R5E	edgeR-QLF	Smooth muscle	-0.220934	5.56069	0.381973	0.829112
scRNA-seq	RIOX1	edgeR-QLF	Smooth muscle	-0.384985	1.85774	0.382072	0.829112
scRNA-seq	FIZ1	edgeR-QLF	Smooth muscle	0.36221	2.55201	0.382127	0.829112
scRNA-seq	HIC2	edgeR-QLF	Smooth muscle	0.492404	1.44738	0.382137	0.829112
scRNA-seq	IFT46	edgeR-QLF	Smooth muscle	-0.250504	4.66199	0.382205	0.829112
scRNA-seq	B4GALT7	edgeR-QLF	Smooth muscle	-0.294571	4.98513	0.382249	0.829112
scRNA-seq	PRTFDC1	edgeR-QLF	Smooth muscle	0.308437	4.20951	0.38252	0.829297
scRNA-seq	BMI1	edgeR-QLF	Smooth muscle	-0.182547	5.52356	0.382576	0.829297
scRNA-seq	AFF4	edgeR-QLF	Smooth muscle	0.166839	5.98377	0.382662	0.829297
scRNA-seq	TMEM65	edgeR-QLF	Smooth muscle	-0.30462	3.39991	0.382669	0.829297
scRNA-seq	BACE1	edgeR-QLF	Smooth muscle	-0.233444	5.34994	0.382711	0.829297
scRNA-seq	TCERG1	edgeR-QLF	Smooth muscle	0.217402	5.70083	0.382718	0.829297
scRNA-seq	MAST2	edgeR-QLF	Smooth muscle	-0.382694	4.34718	0.38285	0.829345
scRNA-seq	HEY1	edgeR-QLF	Smooth muscle	1.03009	2.48135	0.382868	0.829345
scRNA-seq	NCAPH2	edgeR-QLF	Smooth muscle	0.248721	4.61506	0.38309	0.829686
scRNA-seq	WDCP	edgeR-QLF	Smooth muscle	0.395525	2.85153	0.383237	0.829749
scRNA-seq	UPF2	edgeR-QLF	Smooth muscle	0.223835	5.62209	0.383251	0.829749
scRNA-seq	MTPN	edgeR-QLF	Smooth muscle	-0.181371	7.02061	0.38331	0.829749
scRNA-seq	WDR31	edgeR-QLF	Smooth muscle	-0.417715	1.88285	0.383486	0.829987
scRNA-seq	OMA1	edgeR-QLF	Smooth muscle	-0.305465	3.81727	0.383654	0.829987
scRNA-seq	ACTR10	edgeR-QLF	Smooth muscle	-0.181898	6.82255	0.383667	0.829987
scRNA-seq	PRPF8	edgeR-QLF	Smooth muscle	-0.171159	6.40248	0.383676	0.829987
scRNA-seq	RALGAPA1	edgeR-QLF	Smooth muscle	-0.218865	4.93515	0.384119	0.830749
scRNA-seq	HOXA4	edgeR-QLF	Smooth muscle	0.494635	1.17188	0.384201	0.830749
scRNA-seq	RELB	edgeR-QLF	Smooth muscle	-0.339677	3.98992	0.38434	0.830749
scRNA-seq	IKZF4	edgeR-QLF	Smooth muscle	-0.349783	2.5563	0.384437	0.830749
scRNA-seq	MAPK1	edgeR-QLF	Smooth muscle	0.20413	6.10937	0.384554	0.830749
scRNA-seq	MAP3K11	edgeR-QLF	Smooth muscle	-0.482216	4.43262	0.384574	0.830749
scRNA-seq	NDUFAF4	edgeR-QLF	Smooth muscle	-0.289815	5.02597	0.384633	0.830749
scRNA-seq	ARHGAP22	edgeR-QLF	Smooth muscle	0.423907	4.91378	0.384661	0.830749
scRNA-seq	ZNF404	edgeR-QLF	Smooth muscle	-0.517569	1.95012	0.384877	0.830749
scRNA-seq	DCUN1D2	edgeR-QLF	Smooth muscle	0.319566	2.08465	0.384897	0.830749
scRNA-seq	CSTF2	edgeR-QLF	Smooth muscle	0.430836	2.9739	0.384954	0.830749
scRNA-seq	FAHD1	edgeR-QLF	Smooth muscle	0.359347	5.00771	0.385187	0.830749
scRNA-seq	ANAPC15	edgeR-QLF	Smooth muscle	-0.194542	5.32206	0.385191	0.830749
scRNA-seq	NAT10	edgeR-QLF	Smooth muscle	0.329838	3.98707	0.385283	0.830749
scRNA-seq	FBXO28	edgeR-QLF	Smooth muscle	-0.314017	4.04995	0.385288	0.830749
scRNA-seq	ZNHIT6	edgeR-QLF	Smooth muscle	0.249049	5.26138	0.385291	0.830749
scRNA-seq	MIB1	edgeR-QLF	Smooth muscle	-0.222749	5.32519	0.385311	0.830749
scRNA-seq	HMGXB3	edgeR-QLF	Smooth muscle	-0.282512	5.06284	0.385313	0.830749
scRNA-seq	NSUN7	edgeR-QLF	Smooth muscle	-0.464315	2.43463	0.385359	0.830749
scRNA-seq	IL17D	edgeR-QLF	Smooth muscle	0.418032	2.33526	0.385468	0.830749
scRNA-seq	PITPNB	edgeR-QLF	Smooth muscle	-0.228318	6.36357	0.385565	0.830749
scRNA-seq	ACTR1A	edgeR-QLF	Smooth muscle	0.169328	6.38651	0.38564	0.830749
scRNA-seq	CDK9	edgeR-QLF	Smooth muscle	-0.283718	4.78309	0.385674	0.830749
scRNA-seq	DPH7	edgeR-QLF	Smooth muscle	-0.280856	4.46951	0.385775	0.830749
scRNA-seq	CTHRC1	edgeR-QLF	Smooth muscle	-0.254029	8.06551	0.385825	0.830749
scRNA-seq	PCDHGA12	edgeR-QLF	Smooth muscle	-0.224019	6.43783	0.385976	0.830749
scRNA-seq	GINS3	edgeR-QLF	Smooth muscle	-0.664832	1.50563	0.386029	0.830749
scRNA-seq	KMT5C	edgeR-QLF	Smooth muscle	0.32201	1.0463	0.386127	0.830749
scRNA-seq	HIP1R	edgeR-QLF	Smooth muscle	0.519592	3.02066	0.386187	0.830749
scRNA-seq	CCDC142	edgeR-QLF	Smooth muscle	-0.259848	5.02401	0.386195	0.830749
scRNA-seq	DARS2	edgeR-QLF	Smooth muscle	0.361176	2.80579	0.38621	0.830749
scRNA-seq	FBL	edgeR-QLF	Smooth muscle	-0.22054	5.88323	0.386232	0.830749
scRNA-seq	POU4F1	edgeR-QLF	Smooth muscle	0.866826	-1.10046	0.38628	0.830749
scRNA-seq	LINC01550	edgeR-QLF	Smooth muscle	-0.458507	2.25257	0.386284	0.830749
scRNA-seq	CRYZL1	edgeR-QLF	Smooth muscle	0.204277	5.53118	0.386284	0.830749
scRNA-seq	PDCL	edgeR-QLF	Smooth muscle	-0.222801	4.75811	0.38642	0.830749
scRNA-seq	ZFX	edgeR-QLF	Smooth muscle	0.233133	4.87032	0.386442	0.830749
scRNA-seq	ADRB2	edgeR-QLF	Smooth muscle	0.771889	3.06514	0.386462	0.830749
scRNA-seq	XAF1	edgeR-QLF	Smooth muscle	-0.256078	5.76471	0.386574	0.8308
scRNA-seq	SOCS1	edgeR-QLF	Smooth muscle	-0.362375	3.20937	0.386614	0.8308
scRNA-seq	DUSP22	edgeR-QLF	Smooth muscle	0.177462	5.71914	0.386779	0.831017
scRNA-seq	POLD2	edgeR-QLF	Smooth muscle	-0.268227	6.11998	0.386932	0.831062
scRNA-seq	SUMO2	edgeR-QLF	Smooth muscle	-0.144733	8.89142	0.386939	0.831062
scRNA-seq	CCT6A	edgeR-QLF	Smooth muscle	0.156125	6.86814	0.387081	0.831062
scRNA-seq	TDP2	edgeR-QLF	Smooth muscle	-0.213494	4.90617	0.387161	0.831062
scRNA-seq	THAP12	edgeR-QLF	Smooth muscle	-0.238458	4.62583	0.387168	0.831062
scRNA-seq	KIF5A	edgeR-QLF	Smooth muscle	-0.484009	0.865217	0.387184	0.831062
scRNA-seq	SEC13	edgeR-QLF	Smooth muscle	0.188157	6.67071	0.387679	0.831846
scRNA-seq	HAUS8	edgeR-QLF	Smooth muscle	-0.473332	2.70608	0.387909	0.831846
scRNA-seq	HOXB3	edgeR-QLF	Smooth muscle	-0.312286	3.44986	0.387997	0.831846
scRNA-seq	CNIH3	edgeR-QLF	Smooth muscle	-0.378664	1.66716	0.388026	0.831846
scRNA-seq	PTPRA	edgeR-QLF	Smooth muscle	0.205173	6.27391	0.388052	0.831846
scRNA-seq	ATP11A	edgeR-QLF	Smooth muscle	0.41899	3.56662	0.388139	0.831846
scRNA-seq	APOL1	edgeR-QLF	Smooth muscle	0.230584	5.88173	0.388312	0.831846
scRNA-seq	PTPA	edgeR-QLF	Smooth muscle	-0.214962	5.86845	0.388318	0.831846
scRNA-seq	CNN2	edgeR-QLF	Smooth muscle	-0.20571	7.61544	0.388322	0.831846
scRNA-seq	NGEF	edgeR-QLF	Smooth muscle	-0.488788	3.36324	0.388392	0.831846
scRNA-seq	LRRC28	edgeR-QLF	Smooth muscle	-0.255119	4.15003	0.388394	0.831846
scRNA-seq	TMEM132A	edgeR-QLF	Smooth muscle	0.403787	2.43997	0.388491	0.831846
scRNA-seq	OSR1	edgeR-QLF	Smooth muscle	-0.25855	6.09059	0.388494	0.831846
scRNA-seq	ZNF382	edgeR-QLF	Smooth muscle	-0.413086	2.67471	0.388584	0.831846
scRNA-seq	PHGDH	edgeR-QLF	Smooth muscle	-0.25146	5.11079	0.388594	0.831846
scRNA-seq	EZR	edgeR-QLF	Smooth muscle	0.332301	5.98927	0.388601	0.831846
scRNA-seq	SERTAD4	edgeR-QLF	Smooth muscle	-0.330963	4.80958	0.38869	0.831846
scRNA-seq	SMCHD1	edgeR-QLF	Smooth muscle	0.173674	5.63624	0.388827	0.831846
scRNA-seq	NPM3	edgeR-QLF	Smooth muscle	-0.317496	3.69337	0.388832	0.831846
scRNA-seq	LIMA1	edgeR-QLF	Smooth muscle	-0.188417	7.24785	0.388832	0.831846
scRNA-seq	JAM3	edgeR-QLF	Smooth muscle	0.200571	6.52633	0.388976	0.832016
scRNA-seq	GNB3	edgeR-QLF	Smooth muscle	0.352908	1.6156	0.389118	0.832091
scRNA-seq	GZF1	edgeR-QLF	Smooth muscle	0.387547	2.93344	0.389198	0.832091
scRNA-seq	ZNF773	edgeR-QLF	Smooth muscle	0.351748	1.91177	0.389222	0.832091
scRNA-seq	WDR1	edgeR-QLF	Smooth muscle	0.177201	7.53887	0.389341	0.832091
scRNA-seq	CPSF2	edgeR-QLF	Smooth muscle	-0.230695	4.93242	0.389359	0.832091
scRNA-seq	KBTBD8	edgeR-QLF	Smooth muscle	0.411226	-0.0895144	0.389395	0.832091
scRNA-seq	ZNF302	edgeR-QLF	Smooth muscle	-0.262934	5.51126	0.389605	0.832372
scRNA-seq	CUL5	edgeR-QLF	Smooth muscle	-0.231656	5.49627	0.389738	0.832372
scRNA-seq	MAX	edgeR-QLF	Smooth muscle	0.228756	5.76813	0.389755	0.832372
scRNA-seq	THOC6	edgeR-QLF	Smooth muscle	-0.250617	4.83168	0.389784	0.832372
scRNA-seq	AXIN1	edgeR-QLF	Smooth muscle	-0.326222	3.39931	0.390071	0.832849
scRNA-seq	MAML1	edgeR-QLF	Smooth muscle	-0.269969	5.32885	0.390395	0.833405
scRNA-seq	VCAN	edgeR-QLF	Smooth muscle	-0.277804	11.1323	0.390519	0.833529
scRNA-seq	ARHGEF35	edgeR-QLF	Smooth muscle	0.434165	1.76644	0.390628	0.833529
scRNA-seq	RSPO2	edgeR-QLF	Smooth muscle	-0.571843	3.00151	0.390694	0.833529
scRNA-seq	GPCPD1	edgeR-QLF	Smooth muscle	-0.2413	5.50724	0.39078	0.833529
scRNA-seq	MED17	edgeR-QLF	Smooth muscle	0.209187	4.35595	0.390929	0.833529
scRNA-seq	SH3RF3	edgeR-QLF	Smooth muscle	0.36172	3.53985	0.390976	0.833529
scRNA-seq	FGD4	edgeR-QLF	Smooth muscle	0.262066	4.76589	0.391034	0.833529
scRNA-seq	PLCG2	edgeR-QLF	Smooth muscle	0.833625	9.24201	0.391035	0.833529
scRNA-seq	RSBN1L	edgeR-QLF	Smooth muscle	-0.205233	5.79676	0.391074	0.833529
scRNA-seq	ARRB1	edgeR-QLF	Smooth muscle	-0.548604	3.71703	0.391163	0.833529
scRNA-seq	BRCA1	edgeR-QLF	Smooth muscle	0.323289	2.25673	0.391231	0.833529
scRNA-seq	SLC10A3	edgeR-QLF	Smooth muscle	-0.27731	4.95581	0.391246	0.833529
scRNA-seq	KIF22	edgeR-QLF	Smooth muscle	-0.220468	5.10174	0.391289	0.833529
scRNA-seq	WIPF1	edgeR-QLF	Smooth muscle	0.194739	5.57836	0.391592	0.834038
scRNA-seq	ORMDL2	edgeR-QLF	Smooth muscle	0.1963	5.61031	0.391679	0.834086
scRNA-seq	TUBB	edgeR-QLF	Smooth muscle	0.165958	8.53656	0.39183	0.83427
scRNA-seq	METTL27	edgeR-QLF	Smooth muscle	-0.488132	1.78468	0.392034	0.834433
scRNA-seq	MAP3K14	edgeR-QLF	Smooth muscle	-0.523591	2.68838	0.392132	0.834433
scRNA-seq	CYTH2	edgeR-QLF	Smooth muscle	-0.277864	6.15056	0.392191	0.834433
scRNA-seq	ETFDH	edgeR-QLF	Smooth muscle	0.273757	4.80898	0.392192	0.834433
scRNA-seq	ZNF692	edgeR-QLF	Smooth muscle	0.319108	3.19633	0.392228	0.834433
scRNA-seq	TNK1	edgeR-QLF	Smooth muscle	-0.383654	2.5275	0.392349	0.834555
scRNA-seq	PHLPP1	edgeR-QLF	Smooth muscle	0.447239	3.04408	0.392531	0.834667
scRNA-seq	CYB5R1	edgeR-QLF	Smooth muscle	0.221604	6.19983	0.392555	0.834667
scRNA-seq	RGMB	edgeR-QLF	Smooth muscle	0.248938	4.30135	0.392595	0.834667
scRNA-seq	DRG2	edgeR-QLF	Smooth muscle	-0.272492	5.41082	0.392983	0.835322
scRNA-seq	ZNF626	edgeR-QLF	Smooth muscle	0.300077	3.75985	0.393032	0.835322
scRNA-seq	KCNJ15	edgeR-QLF	Smooth muscle	0.373554	2.61988	0.393144	0.835424
scRNA-seq	CCDC71L	edgeR-QLF	Smooth muscle	0.312051	5.22748	0.393223	0.835443
scRNA-seq	TTC14	edgeR-QLF	Smooth muscle	-0.179235	5.4292	0.39334	0.835443
scRNA-seq	RAB28	edgeR-QLF	Smooth muscle	0.246518	4.37249	0.393347	0.835443
scRNA-seq	SLC6A6	edgeR-QLF	Smooth muscle	0.463772	5.20348	0.393459	0.835544
scRNA-seq	PNPT1	edgeR-QLF	Smooth muscle	-0.223713	4.29418	0.393672	0.835861
scRNA-seq	EXOC7	edgeR-QLF	Smooth muscle	0.16418	5.9568	0.39377	0.835931
scRNA-seq	ANKS6	edgeR-QLF	Smooth muscle	-0.362946	2.97797	0.393948	0.83616
scRNA-seq	ANK3	edgeR-QLF	Smooth muscle	0.249695	5.81793	0.394006	0.83616
scRNA-seq	ACVRL1	edgeR-QLF	Smooth muscle	-0.408679	5.08256	0.394181	0.836295
scRNA-seq	SEC22B	edgeR-QLF	Smooth muscle	0.179024	6.48376	0.394249	0.836295
scRNA-seq	TCAF1	edgeR-QLF	Smooth muscle	0.216336	5.12629	0.39429	0.836295
scRNA-seq	STON1	edgeR-QLF	Smooth muscle	-0.270464	4.74337	0.394361	0.836295
scRNA-seq	ERGIC1	edgeR-QLF	Smooth muscle	0.201174	6.06187	0.394393	0.836295
scRNA-seq	DISP2	edgeR-QLF	Smooth muscle	-0.357477	0.743168	0.394535	0.836384
scRNA-seq	EMC9	edgeR-QLF	Smooth muscle	0.314333	5.10742	0.394607	0.836384
scRNA-seq	USP37	edgeR-QLF	Smooth muscle	-0.355631	2.98387	0.394628	0.836384
scRNA-seq	CHI3L2	edgeR-QLF	Smooth muscle	0.721061	5.60695	0.394774	0.836386
scRNA-seq	AMOT	edgeR-QLF	Smooth muscle	0.356473	3.13256	0.3948	0.836386
scRNA-seq	PPIF	edgeR-QLF	Smooth muscle	0.37764	3.2065	0.394822	0.836386
scRNA-seq	TRIP10	edgeR-QLF	Smooth muscle	-0.251653	5.23915	0.395083	0.836592
scRNA-seq	ASB3	edgeR-QLF	Smooth muscle	-0.296643	4.32485	0.395161	0.836592
scRNA-seq	PUS7	edgeR-QLF	Smooth muscle	-0.304317	3.18567	0.395202	0.836592
scRNA-seq	IKZF1	edgeR-QLF	Smooth muscle	0.600769	1.21533	0.395247	0.836592
scRNA-seq	DDR1	edgeR-QLF	Smooth muscle	0.382552	2.79437	0.39533	0.836592
scRNA-seq	ZC3H10	edgeR-QLF	Smooth muscle	0.338997	2.79951	0.395366	0.836592
scRNA-seq	NCAPG2	edgeR-QLF	Smooth muscle	0.494562	2.12117	0.395386	0.836592
scRNA-seq	FAM180A	edgeR-QLF	Smooth muscle	-0.241624	5.10939	0.395498	0.836592
scRNA-seq	FBXW2	edgeR-QLF	Smooth muscle	0.179999	5.46684	0.3955	0.836592
scRNA-seq	PID1	edgeR-QLF	Smooth muscle	0.259668	5.89606	0.395744	0.836972
scRNA-seq	WDR59	edgeR-QLF	Smooth muscle	-0.292319	3.88901	0.395904	0.837068
scRNA-seq	EPS8L2	edgeR-QLF	Smooth muscle	-0.351958	4.41397	0.395974	0.837068
scRNA-seq	HOPX	edgeR-QLF	Smooth muscle	-0.417661	4.51838	0.395983	0.837068
scRNA-seq	CRCP	edgeR-QLF	Smooth muscle	-0.260278	4.49311	0.396134	0.83711
scRNA-seq	SLPI	edgeR-QLF	Smooth muscle	-0.483869	6.28729	0.396283	0.83711
scRNA-seq	MRPL17	edgeR-QLF	Smooth muscle	-0.22231	5.98934	0.396298	0.83711
scRNA-seq	SAP18	edgeR-QLF	Smooth muscle	-0.16429	8.62911	0.396306	0.83711
scRNA-seq	PANX1	edgeR-QLF	Smooth muscle	-0.457968	4.62772	0.396407	0.83711
scRNA-seq	TINAGL1	edgeR-QLF	Smooth muscle	-0.287375	7.66789	0.396439	0.83711
scRNA-seq	C1GALT1	edgeR-QLF	Smooth muscle	-0.34365	5.47464	0.396454	0.83711
scRNA-seq	PGBD2	edgeR-QLF	Smooth muscle	0.339266	2.77701	0.396654	0.837395
scRNA-seq	PNMT	edgeR-QLF	Smooth muscle	-0.564327	-0.330223	0.396785	0.837521
scRNA-seq	RELL2	edgeR-QLF	Smooth muscle	-0.416547	1.14495	0.39689	0.837521
scRNA-seq	ZNF718	edgeR-QLF	Smooth muscle	-0.348198	2.01292	0.396908	0.837521
scRNA-seq	REPS2	edgeR-QLF	Smooth muscle	0.350464	1.65857	0.397081	0.837752
scRNA-seq	LINC02104	edgeR-QLF	Smooth muscle	0.562881	0.795342	0.397205	0.837802
scRNA-seq	TFEB	edgeR-QLF	Smooth muscle	0.335112	3.52694	0.397292	0.837802
scRNA-seq	SART3	edgeR-QLF	Smooth muscle	0.242826	4.70461	0.397325	0.837802
scRNA-seq	CPNE2	edgeR-QLF	Smooth muscle	-0.267908	4.65907	0.397496	0.837802
scRNA-seq	SEPHS1	edgeR-QLF	Smooth muscle	-0.198867	4.6655	0.397518	0.837802
scRNA-seq	COG5	edgeR-QLF	Smooth muscle	0.255878	5.4245	0.397578	0.837802
scRNA-seq	TSPAN17	edgeR-QLF	Smooth muscle	-0.450982	3.26383	0.397645	0.837802
scRNA-seq	NLK	edgeR-QLF	Smooth muscle	0.345781	2.22674	0.397709	0.837802
scRNA-seq	PDE9A	edgeR-QLF	Smooth muscle	0.59996	0.701485	0.397723	0.837802
scRNA-seq	WDFY2	edgeR-QLF	Smooth muscle	0.254497	4.39065	0.397777	0.837802
scRNA-seq	GNG7	edgeR-QLF	Smooth muscle	-0.348359	2.46436	0.397887	0.837802
scRNA-seq	EGR3	edgeR-QLF	Smooth muscle	0.427071	4.54558	0.397915	0.837802
scRNA-seq	IER5	edgeR-QLF	Smooth muscle	0.240762	5.12986	0.39799	0.837802
scRNA-seq	VWF	edgeR-QLF	Smooth muscle	1.34214	5.5394	0.398009	0.837802
scRNA-seq	KDM7A	edgeR-QLF	Smooth muscle	0.28922	3.59099	0.398146	0.837828
scRNA-seq	EEFSEC	edgeR-QLF	Smooth muscle	-0.300814	4.40586	0.398228	0.837828
scRNA-seq	NATD1	edgeR-QLF	Smooth muscle	-0.376386	3.18659	0.398246	0.837828
scRNA-seq	PRR12	edgeR-QLF	Smooth muscle	0.269946	2.88255	0.398392	0.837828
scRNA-seq	UFSP2	edgeR-QLF	Smooth muscle	-0.225833	6.40702	0.398456	0.837828
scRNA-seq	MYO15B	edgeR-QLF	Smooth muscle	0.399218	3.00572	0.398489	0.837828
scRNA-seq	UCHL1	edgeR-QLF	Smooth muscle	-0.278376	5.81647	0.398498	0.837828
scRNA-seq	ZNF747	edgeR-QLF	Smooth muscle	0.290027	3.47096	0.398578	0.837828
scRNA-seq	RASSF1	edgeR-QLF	Smooth muscle	-0.248852	5.58748	0.398635	0.837828
scRNA-seq	MYO18A	edgeR-QLF	Smooth muscle	0.284859	3.7862	0.398667	0.837828
scRNA-seq	MTCH1	edgeR-QLF	Smooth muscle	-0.152762	7.67212	0.399083	0.838458
scRNA-seq	KIF20B	edgeR-QLF	Smooth muscle	0.294729	3.34471	0.399097	0.838458
scRNA-seq	CMAS	edgeR-QLF	Smooth muscle	0.194234	5.48542	0.399275	0.838603
scRNA-seq	ZNF195	edgeR-QLF	Smooth muscle	-0.282492	4.00427	0.399308	0.838603
scRNA-seq	LSM12	edgeR-QLF	Smooth muscle	0.204952	5.49778	0.39936	0.838603
scRNA-seq	ZNF106	edgeR-QLF	Smooth muscle	-0.159148	6.8149	0.39963	0.839035
scRNA-seq	RALGAPB	edgeR-QLF	Smooth muscle	0.247295	4.43429	0.399749	0.839149
scRNA-seq	APTX	edgeR-QLF	Smooth muscle	0.277205	4.4448	0.399841	0.839207
scRNA-seq	PROCR	edgeR-QLF	Smooth muscle	-0.263328	6.37548	0.400089	0.839591
scRNA-seq	MAGT1	edgeR-QLF	Smooth muscle	0.183304	6.04954	0.400161	0.839607
scRNA-seq	PCK2	edgeR-QLF	Smooth muscle	0.335341	3.54057	0.400258	0.839608
scRNA-seq	BAG6	edgeR-QLF	Smooth muscle	-0.16612	5.72974	0.400291	0.839608
scRNA-seq	TMEM219	edgeR-QLF	Smooth muscle	-0.149012	7.54491	0.400421	0.839745
scRNA-seq	MAN2B1	edgeR-QLF	Smooth muscle	-0.332768	5.34198	0.400662	0.840115
scRNA-seq	MAMSTR	edgeR-QLF	Smooth muscle	-0.460762	2.46117	0.400988	0.840657
scRNA-seq	GPBP1L1	edgeR-QLF	Smooth muscle	-0.222098	5.4602	0.401189	0.840657
scRNA-seq	MYH11	edgeR-QLF	Smooth muscle	-0.351949	9.92002	0.401228	0.840657
scRNA-seq	SPINT1-AS1	edgeR-QLF	Smooth muscle	0.631189	-0.93455	0.401362	0.840657
scRNA-seq	LINC00865	edgeR-QLF	Smooth muscle	-0.673785	0.37605	0.401396	0.840657
scRNA-seq	SERTAD3	edgeR-QLF	Smooth muscle	0.281136	4.96276	0.401544	0.840657
scRNA-seq	GK5	edgeR-QLF	Smooth muscle	0.21896	3.87307	0.401581	0.840657
scRNA-seq	EBP	edgeR-QLF	Smooth muscle	-0.345585	4.57059	0.401707	0.840657
scRNA-seq	CLTB	edgeR-QLF	Smooth muscle	-0.181237	7.35023	0.401766	0.840657
scRNA-seq	MOB1B	edgeR-QLF	Smooth muscle	0.257887	3.80939	0.401787	0.840657
scRNA-seq	JADE1	edgeR-QLF	Smooth muscle	0.240294	5.24392	0.401791	0.840657
scRNA-seq	ZHX3	edgeR-QLF	Smooth muscle	-0.250107	5.2097	0.401865	0.840657
scRNA-seq	MRPL37	edgeR-QLF	Smooth muscle	0.171353	5.89004	0.401884	0.840657
scRNA-seq	AP4S1	edgeR-QLF	Smooth muscle	-0.292996	3.21788	0.401886	0.840657
scRNA-seq	ZNF852	edgeR-QLF	Smooth muscle	0.392691	1.0511	0.401893	0.840657
scRNA-seq	SORBS1	edgeR-QLF	Smooth muscle	-0.260716	6.7418	0.402043	0.840666
scRNA-seq	ATG14	edgeR-QLF	Smooth muscle	0.266216	4.13639	0.402087	0.840666
scRNA-seq	NUCB1	edgeR-QLF	Smooth muscle	0.183368	7.89474	0.402092	0.840666
scRNA-seq	SORBS2	edgeR-QLF	Smooth muscle	-0.248694	7.5319	0.402265	0.840837
scRNA-seq	KPNA2	edgeR-QLF	Smooth muscle	0.303332	4.09477	0.402303	0.840837
scRNA-seq	HEG1	edgeR-QLF	Smooth muscle	0.274896	7.01448	0.402613	0.840897
scRNA-seq	MISP3	edgeR-QLF	Smooth muscle	-0.430437	2.74577	0.402622	0.840897
scRNA-seq	COX7A2	edgeR-QLF	Smooth muscle	-0.187288	8.7941	0.402764	0.840897
scRNA-seq	LRRFIP2	edgeR-QLF	Smooth muscle	-0.182651	6.43935	0.402774	0.840897
scRNA-seq	ZNF800	edgeR-QLF	Smooth muscle	-0.22861	4.73498	0.40282	0.840897
scRNA-seq	ZNF17	edgeR-QLF	Smooth muscle	0.511997	2.20875	0.402843	0.840897
scRNA-seq	PITPNM2	edgeR-QLF	Smooth muscle	0.690728	2.23664	0.402853	0.840897
scRNA-seq	TRAF3IP2	edgeR-QLF	Smooth muscle	0.29279	4.20173	0.402887	0.840897
scRNA-seq	CALM1	edgeR-QLF	Smooth muscle	-0.146639	10.3981	0.402952	0.840897
scRNA-seq	COX4I1	edgeR-QLF	Smooth muscle	-0.158978	9.17857	0.40298	0.840897
scRNA-seq	LINC00670	edgeR-QLF	Smooth muscle	0.340495	2.89481	0.403097	0.841007
scRNA-seq	KCNAB1	edgeR-QLF	Smooth muscle	-0.31631	4.50656	0.403334	0.841365
scRNA-seq	FAM185A	edgeR-QLF	Smooth muscle	-0.275829	2.6216	0.403492	0.841434
scRNA-seq	LMAN1	edgeR-QLF	Smooth muscle	-0.187208	7.23639	0.403545	0.841434
scRNA-seq	PTPRU	edgeR-QLF	Smooth muscle	-0.447123	3.57714	0.403561	0.841434
scRNA-seq	LRP12	edgeR-QLF	Smooth muscle	-0.293227	4.08439	0.403664	0.841495
scRNA-seq	RBM3	edgeR-QLF	Smooth muscle	0.122799	8.34473	0.403761	0.841495
scRNA-seq	ZNF226	edgeR-QLF	Smooth muscle	-0.20913	4.41479	0.403785	0.841495
scRNA-seq	RRP36	edgeR-QLF	Smooth muscle	-0.230629	4.98416	0.404004	0.841809
scRNA-seq	UNC5C	edgeR-QLF	Smooth muscle	-0.252634	4.85594	0.404066	0.841809
scRNA-seq	AHDC1	edgeR-QLF	Smooth muscle	-0.24564	4.09636	0.404397	0.842146
scRNA-seq	BLM	edgeR-QLF	Smooth muscle	-0.374787	-0.416116	0.4044	0.842146
scRNA-seq	LIMK1	edgeR-QLF	Smooth muscle	-0.348851	3.37176	0.404435	0.842146
scRNA-seq	RBPJ	edgeR-QLF	Smooth muscle	0.233838	6.82409	0.404506	0.842146
scRNA-seq	METTL18	edgeR-QLF	Smooth muscle	-0.325856	3.51139	0.404648	0.842146
scRNA-seq	TRIM16	edgeR-QLF	Smooth muscle	0.329932	3.54447	0.404777	0.842146
scRNA-seq	SMC4	edgeR-QLF	Smooth muscle	-0.23914	5.99832	0.404915	0.842146
scRNA-seq	SGO2	edgeR-QLF	Smooth muscle	-0.374438	2.26635	0.404944	0.842146
scRNA-seq	PROSER2	edgeR-QLF	Smooth muscle	-0.370372	1.42992	0.404952	0.842146
scRNA-seq	METTL17	edgeR-QLF	Smooth muscle	0.220146	4.88037	0.405033	0.842146
scRNA-seq	CBLN3	edgeR-QLF	Smooth muscle	-0.484427	1.87746	0.405092	0.842146
scRNA-seq	HTRA3	edgeR-QLF	Smooth muscle	-0.447475	2.11682	0.405186	0.842146
scRNA-seq	NFX1	edgeR-QLF	Smooth muscle	0.200972	4.70254	0.405224	0.842146
scRNA-seq	PBX1	edgeR-QLF	Smooth muscle	0.208367	5.74609	0.405248	0.842146
scRNA-seq	BBS4	edgeR-QLF	Smooth muscle	-0.287203	4.0529	0.405265	0.842146
scRNA-seq	MEDAG	edgeR-QLF	Smooth muscle	0.251862	5.94672	0.405266	0.842146
scRNA-seq	ZCCHC18	edgeR-QLF	Smooth muscle	-0.441926	1.17599	0.405529	0.842279
scRNA-seq	RAB2B	edgeR-QLF	Smooth muscle	-0.228873	4.42299	0.405669	0.842279
scRNA-seq	ADGRL2	edgeR-QLF	Smooth muscle	-0.278553	4.59802	0.405716	0.842279
scRNA-seq	SMYD2	edgeR-QLF	Smooth muscle	0.36851	3.44072	0.405723	0.842279
scRNA-seq	MTMR6	edgeR-QLF	Smooth muscle	0.258076	4.83729	0.405795	0.842279
scRNA-seq	UBE2Z	edgeR-QLF	Smooth muscle	0.204551	5.56697	0.405886	0.842279
scRNA-seq	KIDINS220	edgeR-QLF	Smooth muscle	-0.193548	6.26277	0.406074	0.842279
scRNA-seq	POLR2B	edgeR-QLF	Smooth muscle	-0.148509	7.20012	0.40609	0.842279
scRNA-seq	OLFML2A	edgeR-QLF	Smooth muscle	-0.470451	4.44251	0.406109	0.842279
scRNA-seq	ENO4	edgeR-QLF	Smooth muscle	0.558894	0.54994	0.406127	0.842279
scRNA-seq	ARPC1A	edgeR-QLF	Smooth muscle	-0.168527	7.41888	0.406139	0.842279
scRNA-seq	SMARCA4	edgeR-QLF	Smooth muscle	-0.230801	5.25692	0.406154	0.842279
scRNA-seq	ATP2C1	edgeR-QLF	Smooth muscle	0.243372	5.22632	0.406277	0.842279
scRNA-seq	ASPSCR1	edgeR-QLF	Smooth muscle	-0.278838	4.22647	0.406296	0.842279
scRNA-seq	ZNF471	edgeR-QLF	Smooth muscle	0.254091	3.11739	0.406304	0.842279
scRNA-seq	CD3D	edgeR-QLF	Smooth muscle	0.638307	2.83985	0.406503	0.84251
scRNA-seq	CD82	edgeR-QLF	Smooth muscle	-0.227195	6.13628	0.406654	0.84251
scRNA-seq	SPAG7	edgeR-QLF	Smooth muscle	-0.217326	6.1991	0.406667	0.84251
scRNA-seq	CUEDC2	edgeR-QLF	Smooth muscle	-0.1671	6.55806	0.406816	0.84251
scRNA-seq	SRP54	edgeR-QLF	Smooth muscle	0.185288	5.9121	0.406825	0.84251
scRNA-seq	ZNF703	edgeR-QLF	Smooth muscle	0.243427	5.53203	0.406828	0.84251
scRNA-seq	PISD	edgeR-QLF	Smooth muscle	0.329477	3.95701	0.40687	0.84251
scRNA-seq	TRAFD1	edgeR-QLF	Smooth muscle	0.276104	4.75902	0.407086	0.842762
scRNA-seq	TANGO2	edgeR-QLF	Smooth muscle	0.246983	5.01542	0.407168	0.842762
scRNA-seq	LPAR5	edgeR-QLF	Smooth muscle	0.881646	-0.380848	0.407264	0.842762
scRNA-seq	MAPKAPK5	edgeR-QLF	Smooth muscle	0.221874	4.17865	0.407268	0.842762
scRNA-seq	SMG6	edgeR-QLF	Smooth muscle	-0.245727	4.92885	0.407317	0.842762
scRNA-seq	RASAL2-AS1	edgeR-QLF	Smooth muscle	0.48975	0.888907	0.407662	0.843222
scRNA-seq	ANXA2	edgeR-QLF	Smooth muscle	-0.146923	10.2381	0.40777	0.843222
scRNA-seq	ITGA6	edgeR-QLF	Smooth muscle	0.583185	3.69955	0.407831	0.843222
scRNA-seq	SETD4	edgeR-QLF	Smooth muscle	-0.288108	3.54992	0.407856	0.843222
scRNA-seq	MTHFR	edgeR-QLF	Smooth muscle	0.223428	3.83023	0.407902	0.843222
scRNA-seq	CRISPLD2	edgeR-QLF	Smooth muscle	-0.457781	4.75435	0.407957	0.843222
scRNA-seq	LMBRD1	edgeR-QLF	Smooth muscle	-0.16868	5.93318	0.408302	0.843222
scRNA-seq	BIN3	edgeR-QLF	Smooth muscle	0.231225	4.71981	0.408308	0.843222
scRNA-seq	TUBG2	edgeR-QLF	Smooth muscle	0.230345	4.92015	0.408348	0.843222
scRNA-seq	SFRP4	edgeR-QLF	Smooth muscle	-0.37317	8.47756	0.408383	0.843222
scRNA-seq	MGME1	edgeR-QLF	Smooth muscle	0.303637	3.74513	0.4084	0.843222
scRNA-seq	PPP6R1	edgeR-QLF	Smooth muscle	-0.28798	4.31843	0.408421	0.843222
scRNA-seq	SNX9	edgeR-QLF	Smooth muscle	-0.15907	6.91211	0.408458	0.843222
scRNA-seq	SH2B3	edgeR-QLF	Smooth muscle	0.336681	4.70144	0.408508	0.843222
scRNA-seq	PARP12	edgeR-QLF	Smooth muscle	-0.211677	4.40537	0.408514	0.843222
scRNA-seq	MDK	edgeR-QLF	Smooth muscle	-0.265875	5.83653	0.408852	0.843785
scRNA-seq	SIGIRR	edgeR-QLF	Smooth muscle	-0.229343	5.15773	0.408995	0.843898
scRNA-seq	NSD1	edgeR-QLF	Smooth muscle	-0.219919	5.1596	0.409036	0.843898
scRNA-seq	NDEL1	edgeR-QLF	Smooth muscle	0.23314	6.09227	0.409165	0.844029
scRNA-seq	CXCL12	edgeR-QLF	Smooth muscle	-0.210812	9.36357	0.40962	0.844626
scRNA-seq	FABP3	edgeR-QLF	Smooth muscle	-0.344225	3.97226	0.409665	0.844626
scRNA-seq	SIK3	edgeR-QLF	Smooth muscle	0.282167	4.38505	0.409691	0.844626
scRNA-seq	SPAG9	edgeR-QLF	Smooth muscle	-0.149614	6.52835	0.409761	0.844626
scRNA-seq	AGPS	edgeR-QLF	Smooth muscle	-0.272092	4.57228	0.409786	0.844626
scRNA-seq	HNRNPH3	edgeR-QLF	Smooth muscle	0.164786	6.91932	0.409845	0.844626
scRNA-seq	DDX54	edgeR-QLF	Smooth muscle	0.239947	5.12366	0.410255	0.845091
scRNA-seq	CNOT4	edgeR-QLF	Smooth muscle	-0.239214	5.45313	0.410278	0.845091
scRNA-seq	KLHL22	edgeR-QLF	Smooth muscle	0.303161	3.11457	0.410323	0.845091
scRNA-seq	GPR35	edgeR-QLF	Smooth muscle	0.680225	-0.407972	0.410331	0.845091
scRNA-seq	CNOT8	edgeR-QLF	Smooth muscle	0.18833	5.06044	0.410414	0.845127
scRNA-seq	CTDSPL2	edgeR-QLF	Smooth muscle	-0.200557	4.63912	0.410526	0.845224
scRNA-seq	YME1L1	edgeR-QLF	Smooth muscle	0.194234	6.28511	0.410816	0.845686
scRNA-seq	HIPK2	edgeR-QLF	Smooth muscle	0.25157	5.24218	0.410895	0.845689
scRNA-seq	SNX11	edgeR-QLF	Smooth muscle	0.311638	3.79103	0.410948	0.845689
scRNA-seq	PLAA	edgeR-QLF	Smooth muscle	-0.249316	4.20464	0.411139	0.845779
scRNA-seq	ENGASE	edgeR-QLF	Smooth muscle	0.370435	3.15464	0.411207	0.845779
scRNA-seq	LGALS2	edgeR-QLF	Smooth muscle	-0.553741	-0.0251835	0.411276	0.845779
scRNA-seq	CRY2	edgeR-QLF	Smooth muscle	0.305278	4.31458	0.411374	0.845779
scRNA-seq	RALGPS2	edgeR-QLF	Smooth muscle	0.439685	1.55247	0.41141	0.845779
scRNA-seq	ZNF48	edgeR-QLF	Smooth muscle	-0.272968	2.80547	0.411411	0.845779
scRNA-seq	SMS	edgeR-QLF	Smooth muscle	-0.245774	6.02294	0.411473	0.845779
scRNA-seq	PTPRM	edgeR-QLF	Smooth muscle	0.216039	5.38318	0.411603	0.845779
scRNA-seq	ITSN1	edgeR-QLF	Smooth muscle	0.193799	5.46015	0.411724	0.845779
scRNA-seq	LUCAT1	edgeR-QLF	Smooth muscle	0.45698	0.931387	0.411729	0.845779
scRNA-seq	ZFP69	edgeR-QLF	Smooth muscle	0.410437	1.60888	0.41173	0.845779
scRNA-seq	STMN3	edgeR-QLF	Smooth muscle	0.323937	4.87723	0.411774	0.845779
scRNA-seq	NIPSNAP2	edgeR-QLF	Smooth muscle	0.188178	5.77784	0.411907	0.845815
scRNA-seq	FLRT2	edgeR-QLF	Smooth muscle	-0.271936	5.05334	0.411975	0.845815
scRNA-seq	PGD	edgeR-QLF	Smooth muscle	-0.31063	4.90675	0.412023	0.845815
scRNA-seq	RWDD2A	edgeR-QLF	Smooth muscle	0.325274	3.59002	0.412069	0.845815
scRNA-seq	BLVRA	edgeR-QLF	Smooth muscle	0.167506	6.28594	0.412117	0.845815
scRNA-seq	EIF5AL1	edgeR-QLF	Smooth muscle	-0.305389	1.31785	0.412301	0.846058
scRNA-seq	PLA2G4A	edgeR-QLF	Smooth muscle	-0.370843	3.2828	0.412419	0.846167
scRNA-seq	ENTPD1-AS1	edgeR-QLF	Smooth muscle	-0.236731	3.75808	0.412663	0.846501
scRNA-seq	SDF2L1	edgeR-QLF	Smooth muscle	0.205288	6.32043	0.412875	0.846501
scRNA-seq	KANSL1L	edgeR-QLF	Smooth muscle	0.217719	4.07307	0.412933	0.846501
scRNA-seq	AIG1	edgeR-QLF	Smooth muscle	-0.182047	6.6254	0.412936	0.846501
scRNA-seq	IQCH-AS1	edgeR-QLF	Smooth muscle	0.269963	2.8913	0.412947	0.846501
scRNA-seq	MRPL58	edgeR-QLF	Smooth muscle	-0.327884	5.6859	0.413074	0.846501
scRNA-seq	CREBZF	edgeR-QLF	Smooth muscle	-0.269324	4.84629	0.413102	0.846501
scRNA-seq	CAMTA2	edgeR-QLF	Smooth muscle	0.251194	4.18814	0.413217	0.846501
scRNA-seq	BRF1	edgeR-QLF	Smooth muscle	0.288171	3.02524	0.413245	0.846501
scRNA-seq	RTL8C	edgeR-QLF	Smooth muscle	-0.152218	7.83959	0.413317	0.846501
scRNA-seq	PTCHD4	edgeR-QLF	Smooth muscle	-0.432742	2.67996	0.413366	0.846501
scRNA-seq	ZNF624	edgeR-QLF	Smooth muscle	-0.379233	2.12733	0.41355	0.846501
scRNA-seq	MAU2	edgeR-QLF	Smooth muscle	0.267486	4.32078	0.413638	0.846501
scRNA-seq	ATG7	edgeR-QLF	Smooth muscle	0.156746	5.43775	0.413669	0.846501
scRNA-seq	RFNG	edgeR-QLF	Smooth muscle	-0.252194	5.08973	0.41374	0.846501
scRNA-seq	HGSNAT	edgeR-QLF	Smooth muscle	0.176152	5.92398	0.413785	0.846501
scRNA-seq	JAK2	edgeR-QLF	Smooth muscle	-0.261805	5.42178	0.413857	0.846501
scRNA-seq	FAM107B	edgeR-QLF	Smooth muscle	0.208857	5.33094	0.413955	0.846501
scRNA-seq	SFPQ	edgeR-QLF	Smooth muscle	0.16623	6.749	0.413956	0.846501
scRNA-seq	ACTA2	edgeR-QLF	Smooth muscle	-0.296575	11.8918	0.413957	0.846501
scRNA-seq	ARHGEF17	edgeR-QLF	Smooth muscle	-0.24946	6.56704	0.414024	0.846501
scRNA-seq	MPDU1	edgeR-QLF	Smooth muscle	0.234842	4.45976	0.414047	0.846501
scRNA-seq	HMGN3-AS1	edgeR-QLF	Smooth muscle	-0.220778	4.34649	0.414097	0.846501
scRNA-seq	MRPL45	edgeR-QLF	Smooth muscle	-0.227151	4.85342	0.414196	0.846501
scRNA-seq	DUT	edgeR-QLF	Smooth muscle	-0.206277	7.62334	0.41424	0.846501
scRNA-seq	EGFL7	edgeR-QLF	Smooth muscle	0.800068	5.66253	0.41431	0.846501
scRNA-seq	TTC5	edgeR-QLF	Smooth muscle	-0.29109	4.33722	0.414517	0.846501
scRNA-seq	DUSP7	edgeR-QLF	Smooth muscle	0.270475	4.47975	0.414656	0.846501
scRNA-seq	RAB37	edgeR-QLF	Smooth muscle	0.547663	0.209402	0.414709	0.846501
scRNA-seq	CLASP1	edgeR-QLF	Smooth muscle	0.251043	4.36014	0.414751	0.846501
scRNA-seq	BMP6	edgeR-QLF	Smooth muscle	0.477028	3.30061	0.414794	0.846501
scRNA-seq	STXBP4	edgeR-QLF	Smooth muscle	-0.268191	4.1457	0.414805	0.846501
scRNA-seq	OLMALINC	edgeR-QLF	Smooth muscle	0.38136	2.19625	0.414873	0.846501
scRNA-seq	PRPS1	edgeR-QLF	Smooth muscle	0.21289	4.21665	0.41491	0.846501
scRNA-seq	NOC3L	edgeR-QLF	Smooth muscle	0.215607	4.75267	0.414931	0.846501
scRNA-seq	SRRD	edgeR-QLF	Smooth muscle	-0.260009	4.26897	0.414931	0.846501
scRNA-seq	CHPT1	edgeR-QLF	Smooth muscle	-0.217506	5.5986	0.415016	0.846509
scRNA-seq	EIF4A1	edgeR-QLF	Smooth muscle	0.117908	8.55132	0.415065	0.846509
scRNA-seq	PTGER2	edgeR-QLF	Smooth muscle	-0.497763	1.91656	0.415196	0.846642
scRNA-seq	SEC63	edgeR-QLF	Smooth muscle	-0.17678	6.48328	0.415284	0.846689
scRNA-seq	ZMYM2	edgeR-QLF	Smooth muscle	-0.207121	5.0413	0.415629	0.847105
scRNA-seq	IDS	edgeR-QLF	Smooth muscle	0.153263	7.60231	0.415659	0.847105
scRNA-seq	NONO	edgeR-QLF	Smooth muscle	-0.160781	7.21571	0.415684	0.847105
scRNA-seq	CDK7	edgeR-QLF	Smooth muscle	-0.307161	4.15661	0.415894	0.847399
scRNA-seq	PAIP2	edgeR-QLF	Smooth muscle	-0.156018	7.02821	0.416023	0.847413
scRNA-seq	FEM1A	edgeR-QLF	Smooth muscle	0.288184	3.59159	0.416094	0.847413
scRNA-seq	MGMT	edgeR-QLF	Smooth muscle	0.214242	5.86887	0.416107	0.847413
scRNA-seq	APOBEC3D	edgeR-QLF	Smooth muscle	-0.326014	2.04852	0.416183	0.847413
scRNA-seq	TRPT1	edgeR-QLF	Smooth muscle	-0.17325	5.48272	0.416227	0.847413
scRNA-seq	LINC00662	edgeR-QLF	Smooth muscle	0.245562	4.53421	0.416721	0.84812
scRNA-seq	LYRM4	edgeR-QLF	Smooth muscle	-0.207584	5.55992	0.416792	0.84812
scRNA-seq	RNF215	edgeR-QLF	Smooth muscle	-0.369526	3.33372	0.416818	0.84812
scRNA-seq	PYGO2	edgeR-QLF	Smooth muscle	0.217169	5.06945	0.416836	0.84812
scRNA-seq	NKAPD1	edgeR-QLF	Smooth muscle	-0.197354	4.81701	0.416982	0.848156
scRNA-seq	DGAT1	edgeR-QLF	Smooth muscle	0.200483	4.0567	0.417007	0.848156
scRNA-seq	RNF34	edgeR-QLF	Smooth muscle	0.268	4.59026	0.417114	0.848156
scRNA-seq	MRC2	edgeR-QLF	Smooth muscle	-0.280894	7.18299	0.417115	0.848156
scRNA-seq	RABGAP1	edgeR-QLF	Smooth muscle	-0.182481	6.4679	0.417255	0.848257
scRNA-seq	NRIP2	edgeR-QLF	Smooth muscle	-0.391512	3.56913	0.417418	0.848257
scRNA-seq	PLK1	edgeR-QLF	Smooth muscle	-0.313035	-0.304842	0.41767	0.848257
scRNA-seq	BIRC6	edgeR-QLF	Smooth muscle	0.16769	6.10734	0.417729	0.848257
scRNA-seq	YY1	edgeR-QLF	Smooth muscle	-0.166241	6.59794	0.417763	0.848257
scRNA-seq	TTC21A	edgeR-QLF	Smooth muscle	-0.452836	2.22932	0.417864	0.848257
scRNA-seq	SLC7A8	edgeR-QLF	Smooth muscle	-0.298077	4.53654	0.417905	0.848257
scRNA-seq	FRA10AC1	edgeR-QLF	Smooth muscle	-0.204754	5.36892	0.417924	0.848257
scRNA-seq	HHEX	edgeR-QLF	Smooth muscle	-0.519453	2.04393	0.417925	0.848257
scRNA-seq	SAR1A	edgeR-QLF	Smooth muscle	0.2186	7.07987	0.417937	0.848257
scRNA-seq	C1QA	edgeR-QLF	Smooth muscle	0.622589	5.9098	0.41796	0.848257
scRNA-seq	TRMT10C	edgeR-QLF	Smooth muscle	-0.221502	5.22108	0.418025	0.848257
scRNA-seq	N6AMT1	edgeR-QLF	Smooth muscle	-0.297406	3.94524	0.418027	0.848257
scRNA-seq	TMLHE	edgeR-QLF	Smooth muscle	0.33018	3.74246	0.418255	0.848257
scRNA-seq	CPEB2	edgeR-QLF	Smooth muscle	-0.294778	3.8583	0.418333	0.848257
scRNA-seq	PUS3	edgeR-QLF	Smooth muscle	0.306358	3.66557	0.418391	0.848257
scRNA-seq	RAB40C	edgeR-QLF	Smooth muscle	-0.399898	2.87736	0.41846	0.848257
scRNA-seq	NEXN-AS1	edgeR-QLF	Smooth muscle	-0.287637	3.97855	0.418473	0.848257
scRNA-seq	AQP3	edgeR-QLF	Smooth muscle	-0.534249	3.23558	0.418497	0.848257
scRNA-seq	SDF4	edgeR-QLF	Smooth muscle	-0.194642	7.1861	0.418523	0.848257
scRNA-seq	GALNT15	edgeR-QLF	Smooth muscle	-0.336561	4.16818	0.418562	0.848257
scRNA-seq	RSL1D1	edgeR-QLF	Smooth muscle	0.165186	7.07995	0.418603	0.848257
scRNA-seq	UQCRC2	edgeR-QLF	Smooth muscle	0.139476	6.96187	0.418731	0.848298
scRNA-seq	FAM8A1	edgeR-QLF	Smooth muscle	-0.261848	4.90148	0.418754	0.848298
scRNA-seq	FAM3B	edgeR-QLF	Smooth muscle	0.539915	-0.348979	0.418872	0.848403
scRNA-seq	LZTR1	edgeR-QLF	Smooth muscle	-0.297864	4.60965	0.418996	0.848499
scRNA-seq	INTS6L	edgeR-QLF	Smooth muscle	0.34337	2.33779	0.419124	0.848499
scRNA-seq	SULT2B1	edgeR-QLF	Smooth muscle	-0.493333	0.477709	0.419217	0.848499
scRNA-seq	CHST12	edgeR-QLF	Smooth muscle	-0.196969	5.32575	0.41922	0.848499
scRNA-seq	SH3D19	edgeR-QLF	Smooth muscle	-0.144261	6.77623	0.419246	0.848499
scRNA-seq	C1R	edgeR-QLF	Smooth muscle	-0.263675	10.3185	0.419539	0.848856
scRNA-seq	IRS1	edgeR-QLF	Smooth muscle	-0.354628	3.52946	0.419594	0.848856
scRNA-seq	NECAP2	edgeR-QLF	Smooth muscle	0.229845	5.44257	0.419619	0.848856
scRNA-seq	ALKBH1	edgeR-QLF	Smooth muscle	-0.384984	2.86039	0.419821	0.849068
scRNA-seq	COG6	edgeR-QLF	Smooth muscle	0.239899	4.45174	0.419854	0.849068
scRNA-seq	MTHFD1	edgeR-QLF	Smooth muscle	-0.229812	5.03961	0.419992	0.849148
scRNA-seq	RNF114	edgeR-QLF	Smooth muscle	-0.153525	6.12729	0.420025	0.849148
scRNA-seq	PAWR	edgeR-QLF	Smooth muscle	-0.266437	6.55706	0.420392	0.849368
scRNA-seq	ATR	edgeR-QLF	Smooth muscle	0.288569	4.61765	0.420409	0.849368
scRNA-seq	PNP	edgeR-QLF	Smooth muscle	0.449036	4.93022	0.420418	0.849368
scRNA-seq	RARB	edgeR-QLF	Smooth muscle	-0.393592	3.4993	0.420537	0.849368
scRNA-seq	CEP131	edgeR-QLF	Smooth muscle	0.424927	3.08849	0.420562	0.849368
scRNA-seq	LYAR	edgeR-QLF	Smooth muscle	-0.192465	4.79247	0.420588	0.849368
scRNA-seq	SPECC1L	edgeR-QLF	Smooth muscle	-0.243434	5.31265	0.420628	0.849368
scRNA-seq	FHOD1	edgeR-QLF	Smooth muscle	-0.352413	3.91733	0.420658	0.849368
scRNA-seq	RUVBL2	edgeR-QLF	Smooth muscle	-0.212635	5.86893	0.420971	0.849868
scRNA-seq	PTBP1	edgeR-QLF	Smooth muscle	-0.212101	6.39886	0.421237	0.850165
scRNA-seq	RRS1	edgeR-QLF	Smooth muscle	0.316937	4.01568	0.421366	0.850165
scRNA-seq	LY96	edgeR-QLF	Smooth muscle	0.312889	5.26562	0.421377	0.850165
scRNA-seq	BAHCC1	edgeR-QLF	Smooth muscle	-0.41287	3.593	0.421446	0.850165
scRNA-seq	MLXIP	edgeR-QLF	Smooth muscle	-0.219056	5.26292	0.421628	0.850165
scRNA-seq	BAK1	edgeR-QLF	Smooth muscle	-0.319454	3.74404	0.421642	0.850165
scRNA-seq	ANKRD36C	edgeR-QLF	Smooth muscle	-0.204715	4.97792	0.421667	0.850165
scRNA-seq	MAZ	edgeR-QLF	Smooth muscle	-0.197258	5.81559	0.421668	0.850165
scRNA-seq	TMEM25	edgeR-QLF	Smooth muscle	-0.258693	5.15439	0.421764	0.850165
scRNA-seq	LDB2	edgeR-QLF	Smooth muscle	-0.320385	4.86214	0.421773	0.850165
scRNA-seq	BAZ1B	edgeR-QLF	Smooth muscle	0.176893	5.74644	0.421868	0.850213
scRNA-seq	HACD1	edgeR-QLF	Smooth muscle	-0.276522	5.36586	0.421928	0.850213
scRNA-seq	THOC2	edgeR-QLF	Smooth muscle	-0.15719	6.21372	0.422123	0.850229
scRNA-seq	BTG2	edgeR-QLF	Smooth muscle	0.301139	6.8594	0.422131	0.850229
scRNA-seq	PITHD1	edgeR-QLF	Smooth muscle	0.145375	5.91639	0.42216	0.850229
scRNA-seq	GRK3	edgeR-QLF	Smooth muscle	0.330203	2.09204	0.422275	0.850229
scRNA-seq	ARHGEF10L	edgeR-QLF	Smooth muscle	0.305963	4.82164	0.422298	0.850229
scRNA-seq	HARBI1	edgeR-QLF	Smooth muscle	-0.29159	2.78123	0.422329	0.850229
scRNA-seq	MYL12A	edgeR-QLF	Smooth muscle	-0.145692	10.0936	0.422518	0.850275
scRNA-seq	DSP	edgeR-QLF	Smooth muscle	0.515247	4.39897	0.422546	0.850275
scRNA-seq	GAS8	edgeR-QLF	Smooth muscle	-0.353453	4.20814	0.422549	0.850275
scRNA-seq	PPIA	edgeR-QLF	Smooth muscle	-0.130001	9.67795	0.423022	0.850897
scRNA-seq	LCP2	edgeR-QLF	Smooth muscle	0.438868	1.9748	0.423029	0.850897
scRNA-seq	KBTBD3	edgeR-QLF	Smooth muscle	-0.290215	4.30608	0.42317	0.850897
scRNA-seq	HADHA	edgeR-QLF	Smooth muscle	-0.129728	7.01885	0.423182	0.850897
scRNA-seq	CDC42EP2	edgeR-QLF	Smooth muscle	0.584323	3.80878	0.423388	0.850897
scRNA-seq	RBM5	edgeR-QLF	Smooth muscle	0.196487	5.86806	0.423406	0.850897
scRNA-seq	MKKS	edgeR-QLF	Smooth muscle	0.191775	5.40098	0.423446	0.850897
scRNA-seq	CUEDC1	edgeR-QLF	Smooth muscle	-0.378885	3.39546	0.423447	0.850897
scRNA-seq	FBXL3	edgeR-QLF	Smooth muscle	-0.18541	5.90751	0.423449	0.850897
scRNA-seq	SNAP47	edgeR-QLF	Smooth muscle	-0.20237	4.95757	0.42357	0.850897
scRNA-seq	ZNF836	edgeR-QLF	Smooth muscle	-0.410633	3.43426	0.423579	0.850897
scRNA-seq	PPP2R3C	edgeR-QLF	Smooth muscle	0.220722	5.41926	0.423911	0.851431
scRNA-seq	FMOD	edgeR-QLF	Smooth muscle	0.297923	8.50416	0.424004	0.851486
scRNA-seq	SEC31B	edgeR-QLF	Smooth muscle	0.519087	2.01065	0.424269	0.851803
scRNA-seq	SUCLG2	edgeR-QLF	Smooth muscle	-0.173325	5.93179	0.424293	0.851803
scRNA-seq	UBB	edgeR-QLF	Smooth muscle	-0.12334	9.68455	0.424412	0.851911
scRNA-seq	CCDC144A	edgeR-QLF	Smooth muscle	-0.244004	3.94578	0.424528	0.851992
scRNA-seq	TRAF4	edgeR-QLF	Smooth muscle	-0.349154	2.67158	0.424608	0.851992
scRNA-seq	TSPOAP1	edgeR-QLF	Smooth muscle	0.345961	1.98826	0.424686	0.851992
scRNA-seq	MACF1	edgeR-QLF	Smooth muscle	-0.163066	7.79499	0.424716	0.851992
scRNA-seq	PXN	edgeR-QLF	Smooth muscle	0.249189	4.36996	0.424782	0.851993
scRNA-seq	TMEM64	edgeR-QLF	Smooth muscle	0.347461	3.11064	0.425025	0.852204
scRNA-seq	TXNDC15	edgeR-QLF	Smooth muscle	-0.162241	6.59293	0.42512	0.852204
scRNA-seq	LEKR1	edgeR-QLF	Smooth muscle	0.361549	0.170876	0.425179	0.852204
scRNA-seq	PSMC6	edgeR-QLF	Smooth muscle	-0.135981	6.52597	0.425195	0.852204
scRNA-seq	NEIL1	edgeR-QLF	Smooth muscle	0.229768	4.17633	0.42522	0.852204
scRNA-seq	FBXO5	edgeR-QLF	Smooth muscle	0.283755	2.38056	0.425376	0.852204
scRNA-seq	EIF3C	edgeR-QLF	Smooth muscle	0.274458	2.10925	0.425418	0.852204
scRNA-seq	ANGPT1	edgeR-QLF	Smooth muscle	-0.248219	6.75747	0.425452	0.852204
scRNA-seq	PIWIL2	edgeR-QLF	Smooth muscle	-0.330699	0.975753	0.425478	0.852204
scRNA-seq	RING1	edgeR-QLF	Smooth muscle	-0.308286	4.80014	0.425703	0.852523
scRNA-seq	USP47	edgeR-QLF	Smooth muscle	-0.172427	6.27774	0.425956	0.852798
scRNA-seq	ICA1	edgeR-QLF	Smooth muscle	0.79376	1.62511	0.425972	0.852798
scRNA-seq	PIGK	edgeR-QLF	Smooth muscle	-0.158993	5.98606	0.426077	0.852878
scRNA-seq	MAOB	edgeR-QLF	Smooth muscle	-0.246476	5.78091	0.426221	0.853034
scRNA-seq	CMPK1	edgeR-QLF	Smooth muscle	0.174775	7.22084	0.426405	0.853177
scRNA-seq	SNAPC5	edgeR-QLF	Smooth muscle	-0.181463	5.73603	0.426424	0.853177
scRNA-seq	VPS72	edgeR-QLF	Smooth muscle	0.241882	5.70482	0.426578	0.853198
scRNA-seq	EIF2B1	edgeR-QLF	Smooth muscle	-0.275233	5.62673	0.426596	0.853198
scRNA-seq	GPR27	edgeR-QLF	Smooth muscle	0.474919	0.592782	0.426645	0.853198
scRNA-seq	CHCHD7	edgeR-QLF	Smooth muscle	0.237081	5.38837	0.426703	0.853198
scRNA-seq	PLXNA2	edgeR-QLF	Smooth muscle	-0.363836	5.62515	0.426763	0.853198
scRNA-seq	CCNYL1	edgeR-QLF	Smooth muscle	-0.223048	3.40358	0.427019	0.853578
scRNA-seq	ARSB	edgeR-QLF	Smooth muscle	-0.275281	4.74293	0.427118	0.853596
scRNA-seq	NNT	edgeR-QLF	Smooth muscle	0.213767	4.52639	0.42716	0.853596
scRNA-seq	CFAP97	edgeR-QLF	Smooth muscle	-0.174792	6.69839	0.427256	0.853657
scRNA-seq	ZNF726	edgeR-QLF	Smooth muscle	-0.319081	0.485274	0.427463	0.853939
scRNA-seq	CHFR	edgeR-QLF	Smooth muscle	0.228179	3.58397	0.427722	0.854216
scRNA-seq	RTRAF	edgeR-QLF	Smooth muscle	-0.189723	7.54138	0.427734	0.854216
scRNA-seq	ARHGAP11A	edgeR-QLF	Smooth muscle	-0.419398	0.667301	0.427815	0.854248
scRNA-seq	SMIM15	edgeR-QLF	Smooth muscle	-0.20647	5.53985	0.427896	0.854278
scRNA-seq	SLC52A2	edgeR-QLF	Smooth muscle	-0.252756	5.23465	0.427987	0.854328
scRNA-seq	BICC1	edgeR-QLF	Smooth muscle	-0.25443	5.99557	0.428098	0.854418
scRNA-seq	ATP10D	edgeR-QLF	Smooth muscle	-0.218209	5.61656	0.428291	0.854646
scRNA-seq	FUT11	edgeR-QLF	Smooth muscle	0.235523	4.84409	0.428344	0.854646
scRNA-seq	CREB3L4	edgeR-QLF	Smooth muscle	0.319938	2.41117	0.428433	0.854691
scRNA-seq	FITM2	edgeR-QLF	Smooth muscle	0.314784	2.9123	0.428997	0.855567
scRNA-seq	SNX20	edgeR-QLF	Smooth muscle	0.468105	-0.437448	0.429146	0.855567
scRNA-seq	KPNA3	edgeR-QLF	Smooth muscle	0.208333	5.28276	0.429163	0.855567
scRNA-seq	CTSG	edgeR-QLF	Smooth muscle	0.897913	3.02381	0.429228	0.855567
scRNA-seq	LTBP2	edgeR-QLF	Smooth muscle	-0.234716	9.59417	0.429248	0.855567
scRNA-seq	MCM8	edgeR-QLF	Smooth muscle	0.569981	2.95452	0.429268	0.855567
scRNA-seq	CKS2	edgeR-QLF	Smooth muscle	0.405634	3.14206	0.429357	0.855614
scRNA-seq	MCC	edgeR-QLF	Smooth muscle	0.314884	4.61507	0.429515	0.855797
scRNA-seq	GRIA1	edgeR-QLF	Smooth muscle	0.420419	3.44275	0.429919	0.85647
scRNA-seq	VGLL4	edgeR-QLF	Smooth muscle	0.163381	6.83656	0.430105	0.856502
scRNA-seq	MMP2	edgeR-QLF	Smooth muscle	-0.206525	8.93905	0.430116	0.856502
scRNA-seq	SH3PXD2A	edgeR-QLF	Smooth muscle	-0.220641	5.44315	0.430206	0.856502
scRNA-seq	MOB2	edgeR-QLF	Smooth muscle	-0.231353	5.61877	0.430209	0.856502
scRNA-seq	IL6R	edgeR-QLF	Smooth muscle	0.328212	1.74864	0.430265	0.856502
scRNA-seq	SNX6	edgeR-QLF	Smooth muscle	0.178726	6.92963	0.430544	0.856551
scRNA-seq	PEX3	edgeR-QLF	Smooth muscle	0.235375	4.1945	0.430564	0.856551
scRNA-seq	PSME2	edgeR-QLF	Smooth muscle	-0.180718	7.53482	0.430741	0.856551
scRNA-seq	PSMD3	edgeR-QLF	Smooth muscle	-0.221569	5.46085	0.430758	0.856551
scRNA-seq	RBP7	edgeR-QLF	Smooth muscle	0.666657	3.40396	0.430778	0.856551
scRNA-seq	OLA1	edgeR-QLF	Smooth muscle	0.161749	5.9017	0.430861	0.856551
scRNA-seq	MRPS34	edgeR-QLF	Smooth muscle	0.239503	6.70538	0.431015	0.856551
scRNA-seq	THEM6	edgeR-QLF	Smooth muscle	0.232362	3.75378	0.431095	0.856551
scRNA-seq	ENG	edgeR-QLF	Smooth muscle	0.245824	9.17366	0.431196	0.856551
scRNA-seq	MTERF2	edgeR-QLF	Smooth muscle	-0.290385	3.24864	0.43134	0.856551
scRNA-seq	AEBP1	edgeR-QLF	Smooth muscle	-0.243095	10.7902	0.431422	0.856551
scRNA-seq	TFAP2A	edgeR-QLF	Smooth muscle	-0.429403	2.80291	0.431469	0.856551
scRNA-seq	PODN	edgeR-QLF	Smooth muscle	-0.258301	5.71482	0.431504	0.856551
scRNA-seq	DIO2	edgeR-QLF	Smooth muscle	0.340241	5.57871	0.431539	0.856551
scRNA-seq	CLCN6	edgeR-QLF	Smooth muscle	0.31518	3.4249	0.431609	0.856551
scRNA-seq	ZNF711	edgeR-QLF	Smooth muscle	-0.462095	2.7967	0.431618	0.856551
scRNA-seq	LMBRD2	edgeR-QLF	Smooth muscle	-0.28106	4.46026	0.431698	0.856551
scRNA-seq	EXOC6B	edgeR-QLF	Smooth muscle	0.239248	4.24904	0.431717	0.856551
scRNA-seq	ROMO1	edgeR-QLF	Smooth muscle	-0.170282	7.62645	0.431749	0.856551
scRNA-seq	KCTD3	edgeR-QLF	Smooth muscle	-0.260572	4.6971	0.431759	0.856551
scRNA-seq	ZNF667	edgeR-QLF	Smooth muscle	-0.284262	2.24057	0.431857	0.856551
scRNA-seq	MAP7D1	edgeR-QLF	Smooth muscle	0.186254	5.50674	0.431902	0.856551
scRNA-seq	CUL3	edgeR-QLF	Smooth muscle	0.17472	4.97489	0.431929	0.856551
scRNA-seq	TPD52L2	edgeR-QLF	Smooth muscle	0.166776	6.56105	0.43212	0.856551
scRNA-seq	PHKG1	edgeR-QLF	Smooth muscle	-0.222591	5.15029	0.432122	0.856551
scRNA-seq	HLA-B	edgeR-QLF	Smooth muscle	-0.223166	10.4697	0.432149	0.856551
scRNA-seq	GALNT10	edgeR-QLF	Smooth muscle	0.237158	4.51635	0.432165	0.856551
scRNA-seq	BTN3A3	edgeR-QLF	Smooth muscle	0.357289	3.79884	0.432241	0.856551
scRNA-seq	KIF13A	edgeR-QLF	Smooth muscle	0.210209	5.43184	0.432318	0.856551
scRNA-seq	DNAJC11	edgeR-QLF	Smooth muscle	-0.290718	4.15273	0.432456	0.856551
scRNA-seq	WDR44	edgeR-QLF	Smooth muscle	0.292243	4.2252	0.432464	0.856551
scRNA-seq	SFRP1	edgeR-QLF	Smooth muscle	-0.449062	4.28367	0.432487	0.856551
scRNA-seq	SYCE1L	edgeR-QLF	Smooth muscle	-0.29634	1.84983	0.432621	0.856551
scRNA-seq	LINC00691	edgeR-QLF	Smooth muscle	0.402284	-0.485767	0.432626	0.856551
scRNA-seq	SINHCAF	edgeR-QLF	Smooth muscle	-0.308038	3.62692	0.432664	0.856551
scRNA-seq	NT5C3A	edgeR-QLF	Smooth muscle	-0.189499	4.2932	0.432666	0.856551
scRNA-seq	PRKRIP1	edgeR-QLF	Smooth muscle	0.245439	4.47995	0.432915	0.856728
scRNA-seq	ACAN	edgeR-QLF	Smooth muscle	-0.368278	5.21895	0.432961	0.856728
scRNA-seq	FAM98B	edgeR-QLF	Smooth muscle	-0.251693	3.9109	0.432992	0.856728
scRNA-seq	RNF44	edgeR-QLF	Smooth muscle	-0.277865	2.95363	0.43302	0.856728
scRNA-seq	TDP1	edgeR-QLF	Smooth muscle	-0.367184	1.95856	0.433288	0.857095
scRNA-seq	UBLCP1	edgeR-QLF	Smooth muscle	0.229716	4.97869	0.433337	0.857095
scRNA-seq	STXBP5-AS1	edgeR-QLF	Smooth muscle	-0.488352	1.24827	0.433609	0.857456
scRNA-seq	APPL2	edgeR-QLF	Smooth muscle	-0.236504	5.13634	0.433664	0.857456
scRNA-seq	PEX12	edgeR-QLF	Smooth muscle	0.399102	2.4435	0.433753	0.857456
scRNA-seq	METAP1D	edgeR-QLF	Smooth muscle	-0.291715	3.28792	0.433784	0.857456
scRNA-seq	RAB20	edgeR-QLF	Smooth muscle	-0.389933	3.87525	0.433987	0.857636
scRNA-seq	DEK	edgeR-QLF	Smooth muscle	-0.172357	7.35784	0.434123	0.857636
scRNA-seq	PES1	edgeR-QLF	Smooth muscle	0.255502	3.87479	0.434131	0.857636
scRNA-seq	AGFG2	edgeR-QLF	Smooth muscle	0.328526	2.17942	0.43414	0.857636
scRNA-seq	TMED4	edgeR-QLF	Smooth muscle	-0.162995	7.14133	0.434255	0.857718
scRNA-seq	MAML3	edgeR-QLF	Smooth muscle	0.457822	2.98024	0.434378	0.857718
scRNA-seq	PARL	edgeR-QLF	Smooth muscle	0.193086	5.55729	0.43438	0.857718
scRNA-seq	ZW10	edgeR-QLF	Smooth muscle	0.319726	3.13762	0.434549	0.857792
scRNA-seq	INO80D	edgeR-QLF	Smooth muscle	0.212771	4.44796	0.43455	0.857792
scRNA-seq	LRP10	edgeR-QLF	Smooth muscle	0.169569	7.31869	0.434709	0.857857
scRNA-seq	FAM110D	edgeR-QLF	Smooth muscle	1.08788	0.982572	0.434748	0.857857
scRNA-seq	TEAD3	edgeR-QLF	Smooth muscle	0.260105	4.57786	0.434839	0.857857
scRNA-seq	WFS1	edgeR-QLF	Smooth muscle	0.296504	5.69312	0.434867	0.857857
scRNA-seq	HHIPL1	edgeR-QLF	Smooth muscle	-0.388329	2.75732	0.434913	0.857857
scRNA-seq	KIF18A	edgeR-QLF	Smooth muscle	0.970647	0.734712	0.435236	0.857969
scRNA-seq	FTO	edgeR-QLF	Smooth muscle	-0.250039	5.31681	0.435499	0.857969
scRNA-seq	HSPB2	edgeR-QLF	Smooth muscle	-0.204906	6.53998	0.435546	0.857969
scRNA-seq	PDHB	edgeR-QLF	Smooth muscle	-0.152153	6.7882	0.435637	0.857969
scRNA-seq	HOGA1	edgeR-QLF	Smooth muscle	-0.413787	1.33256	0.435879	0.857969
scRNA-seq	AMACR	edgeR-QLF	Smooth muscle	-0.357571	3.58785	0.435966	0.857969
scRNA-seq	SMOX	edgeR-QLF	Smooth muscle	-0.412937	2.58422	0.436021	0.857969
scRNA-seq	VMA21	edgeR-QLF	Smooth muscle	-0.212547	5.19113	0.436037	0.857969
scRNA-seq	QDPR	edgeR-QLF	Smooth muscle	-0.185488	5.66382	0.436061	0.857969
scRNA-seq	LRIG2	edgeR-QLF	Smooth muscle	-0.211425	3.6689	0.436345	0.857969
scRNA-seq	PIGO	edgeR-QLF	Smooth muscle	-0.285216	3.1714	0.436602	0.857969
scRNA-seq	TRAPPC11	edgeR-QLF	Smooth muscle	-0.204478	4.2341	0.436643	0.857969
scRNA-seq	PODXL	edgeR-QLF	Smooth muscle	0.742548	6.14282	0.436656	0.857969
scRNA-seq	CLN5	edgeR-QLF	Smooth muscle	-0.184362	5.47007	0.436718	0.857969
scRNA-seq	ZNF292	edgeR-QLF	Smooth muscle	-0.207826	5.96203	0.43672	0.857969
scRNA-seq	FKBP5	edgeR-QLF	Smooth muscle	0.264538	6.64796	0.436948	0.857969
scRNA-seq	SPOCD1	edgeR-QLF	Smooth muscle	0.556898	3.71014	0.436971	0.857969
scRNA-seq	ACOX3	edgeR-QLF	Smooth muscle	-0.318675	3.66651	0.436998	0.857969
scRNA-seq	MAN1B1-DT	edgeR-QLF	Smooth muscle	0.354228	1.88476	0.437061	0.857969
scRNA-seq	MED23	edgeR-QLF	Smooth muscle	-0.259411	4.57343	0.437086	0.857969
scRNA-seq	LILRB5	edgeR-QLF	Smooth muscle	-0.480441	0.139081	0.437099	0.857969
scRNA-seq	COMMD10	edgeR-QLF	Smooth muscle	-0.223017	5.22517	0.437108	0.857969
scRNA-seq	ROBO2	edgeR-QLF	Smooth muscle	-0.439544	3.59746	0.437113	0.857969
scRNA-seq	ESYT3	edgeR-QLF	Smooth muscle	0.384303	0.192261	0.437295	0.857969
scRNA-seq	SPESP1	edgeR-QLF	Smooth muscle	-0.397858	2.48783	0.437307	0.857969
scRNA-seq	UBE2E1	edgeR-QLF	Smooth muscle	-0.291487	4.97593	0.437436	0.857969
scRNA-seq	CWF19L2	edgeR-QLF	Smooth muscle	-0.189269	5.52992	0.437526	0.857969
scRNA-seq	FAM210A	edgeR-QLF	Smooth muscle	0.265771	3.51269	0.43753	0.857969
scRNA-seq	RGS11	edgeR-QLF	Smooth muscle	0.345638	3.11325	0.437537	0.857969
scRNA-seq	BMPR2	edgeR-QLF	Smooth muscle	0.176556	6.68091	0.437658	0.857969
scRNA-seq	YBX1	edgeR-QLF	Smooth muscle	0.172236	9.34071	0.437692	0.857969
scRNA-seq	SEZ6L2	edgeR-QLF	Smooth muscle	0.484087	3.23936	0.437706	0.857969
scRNA-seq	CDIPT	edgeR-QLF	Smooth muscle	0.210907	6.33907	0.437789	0.857969
scRNA-seq	ZNF430	edgeR-QLF	Smooth muscle	0.260591	3.46592	0.437815	0.857969
scRNA-seq	CBX3	edgeR-QLF	Smooth muscle	-0.174992	6.48	0.43786	0.857969
scRNA-seq	HSPB6	edgeR-QLF	Smooth muscle	-0.267903	6.82796	0.437863	0.857969
scRNA-seq	FUT10	edgeR-QLF	Smooth muscle	0.287959	3.10718	0.437965	0.857969
scRNA-seq	VAMP3	edgeR-QLF	Smooth muscle	-0.175948	7.0609	0.437998	0.857969
scRNA-seq	ZNF35	edgeR-QLF	Smooth muscle	0.371759	2.71222	0.438002	0.857969
scRNA-seq	CITED2	edgeR-QLF	Smooth muscle	-0.261234	6.31502	0.438006	0.857969
scRNA-seq	AFF1	edgeR-QLF	Smooth muscle	-0.16193	5.47195	0.438142	0.857969
scRNA-seq	TRAPPC2	edgeR-QLF	Smooth muscle	-0.22517	4.36353	0.43827	0.857969
scRNA-seq	SYCP2	edgeR-QLF	Smooth muscle	-0.404884	1.37322	0.438366	0.857969
scRNA-seq	VEGFA	edgeR-QLF	Smooth muscle	0.488629	4.98792	0.438538	0.857969
scRNA-seq	UBL3	edgeR-QLF	Smooth muscle	-0.1864	5.16963	0.43856	0.857969
scRNA-seq	ABCF2	edgeR-QLF	Smooth muscle	-0.254474	5.479	0.438592	0.857969
scRNA-seq	GOLGA2	edgeR-QLF	Smooth muscle	0.193884	6.22878	0.438697	0.857969
scRNA-seq	ZNF701	edgeR-QLF	Smooth muscle	-0.392771	3.4934	0.438718	0.857969
scRNA-seq	PXN-AS1	edgeR-QLF	Smooth muscle	-0.222202	3.17101	0.438721	0.857969
scRNA-seq	DUSP10	edgeR-QLF	Smooth muscle	0.412329	2.55908	0.438772	0.857969
scRNA-seq	PGR	edgeR-QLF	Smooth muscle	-0.289151	4.87416	0.438776	0.857969
scRNA-seq	ART4	edgeR-QLF	Smooth muscle	-0.2668	6.26792	0.438848	0.857969
scRNA-seq	CHML	edgeR-QLF	Smooth muscle	0.259815	3.76244	0.438893	0.857969
scRNA-seq	LARP7	edgeR-QLF	Smooth muscle	-0.18626	6.4114	0.439016	0.857969
scRNA-seq	ZNF765	edgeR-QLF	Smooth muscle	-0.266367	2.85456	0.439033	0.857969
scRNA-seq	OBSL1	edgeR-QLF	Smooth muscle	-0.235002	5.82195	0.439124	0.857969
scRNA-seq	UBR3	edgeR-QLF	Smooth muscle	0.163146	4.53356	0.439167	0.857969
scRNA-seq	GLI3	edgeR-QLF	Smooth muscle	-0.327676	4.33893	0.43924	0.857969
scRNA-seq	ZDHHC3	edgeR-QLF	Smooth muscle	-0.165748	5.42744	0.439454	0.857969
scRNA-seq	TGFBI	edgeR-QLF	Smooth muscle	0.294925	7.69947	0.439537	0.857969
scRNA-seq	LRRC8A	edgeR-QLF	Smooth muscle	0.223655	5.5455	0.439559	0.857969
scRNA-seq	KDSR	edgeR-QLF	Smooth muscle	0.165918	6.2911	0.439568	0.857969
scRNA-seq	MRPL12	edgeR-QLF	Smooth muscle	-0.237662	5.38911	0.439588	0.857969
scRNA-seq	CBR4	edgeR-QLF	Smooth muscle	-0.215914	4.38488	0.439643	0.857969
scRNA-seq	MTFR2	edgeR-QLF	Smooth muscle	0.901353	-1.1523	0.439719	0.857969
scRNA-seq	ABCC3	edgeR-QLF	Smooth muscle	0.314827	4.78461	0.43972	0.857969
scRNA-seq	RPP14	edgeR-QLF	Smooth muscle	0.252255	3.98511	0.439734	0.857969
scRNA-seq	DCK	edgeR-QLF	Smooth muscle	-0.255669	3.96806	0.439805	0.857969
scRNA-seq	TET1	edgeR-QLF	Smooth muscle	-0.333842	2.82322	0.439853	0.857969
scRNA-seq	ACBD5	edgeR-QLF	Smooth muscle	-0.247959	3.96731	0.439881	0.857969
scRNA-seq	GLTP	edgeR-QLF	Smooth muscle	0.188182	5.46261	0.439895	0.857969
scRNA-seq	LAG3	edgeR-QLF	Smooth muscle	-0.538796	-0.209534	0.439917	0.857969
scRNA-seq	NADK2	edgeR-QLF	Smooth muscle	0.280634	4.1302	0.439927	0.857969
scRNA-seq	MORN1	edgeR-QLF	Smooth muscle	0.326492	1.33851	0.439933	0.857969
scRNA-seq	POLR2A	edgeR-QLF	Smooth muscle	0.178027	6.6131	0.439937	0.857969
scRNA-seq	NDN	edgeR-QLF	Smooth muscle	-0.213103	6.26695	0.439996	0.857969
scRNA-seq	TXNRD1	edgeR-QLF	Smooth muscle	-0.198126	6.1801	0.44026	0.858219
scRNA-seq	RNF4	edgeR-QLF	Smooth muscle	-0.204083	5.32489	0.440383	0.858219
scRNA-seq	SEC24B	edgeR-QLF	Smooth muscle	0.185993	4.89377	0.440403	0.858219
scRNA-seq	ZNF580	edgeR-QLF	Smooth muscle	-0.238173	5.47069	0.440577	0.858219
scRNA-seq	GLG1	edgeR-QLF	Smooth muscle	-0.110845	7.88961	0.440579	0.858219
scRNA-seq	FILIP1L	edgeR-QLF	Smooth muscle	-0.221215	8.70886	0.440584	0.858219
scRNA-seq	AKR1A1	edgeR-QLF	Smooth muscle	0.192495	7.30452	0.440587	0.858219
scRNA-seq	SOX17	edgeR-QLF	Smooth muscle	1.34571	1.55977	0.440736	0.858379
scRNA-seq	THAP7	edgeR-QLF	Smooth muscle	0.205827	5.61867	0.440856	0.858484
scRNA-seq	SFMBT2	edgeR-QLF	Smooth muscle	0.436308	0.655735	0.440951	0.85854
scRNA-seq	CD2BP2	edgeR-QLF	Smooth muscle	-0.163116	5.83712	0.441053	0.85861
scRNA-seq	DCN	edgeR-QLF	Smooth muscle	-0.37377	10.259	0.441329	0.858812
scRNA-seq	UBC	edgeR-QLF	Smooth muscle	-0.150431	10.4729	0.441479	0.858812
scRNA-seq	PBXIP1	edgeR-QLF	Smooth muscle	0.182816	6.27184	0.441486	0.858812
scRNA-seq	OPA1	edgeR-QLF	Smooth muscle	0.247392	4.66802	0.441534	0.858812
scRNA-seq	LYRM1	edgeR-QLF	Smooth muscle	-0.200667	5.17673	0.441594	0.858812
scRNA-seq	ANKRD46	edgeR-QLF	Smooth muscle	0.307268	3.60003	0.441645	0.858812
scRNA-seq	LENG1	edgeR-QLF	Smooth muscle	-0.186008	5.05293	0.441866	0.858812
scRNA-seq	PNRC1	edgeR-QLF	Smooth muscle	-0.149853	8.04026	0.44189	0.858812
scRNA-seq	MYH7B	edgeR-QLF	Smooth muscle	-0.409895	1.12726	0.441909	0.858812
scRNA-seq	JTB	edgeR-QLF	Smooth muscle	-0.131539	7.72989	0.44199	0.858812
scRNA-seq	ZDHHC2	edgeR-QLF	Smooth muscle	-0.35135	4.40247	0.442004	0.858812
scRNA-seq	GALNT12	edgeR-QLF	Smooth muscle	0.40991	1.95339	0.442256	0.858812
scRNA-seq	SPRYD3	edgeR-QLF	Smooth muscle	0.214739	6.03601	0.442261	0.858812
scRNA-seq	PRKD1	edgeR-QLF	Smooth muscle	0.327248	4.40324	0.442346	0.858812
scRNA-seq	ZNF575	edgeR-QLF	Smooth muscle	-0.268606	4.62662	0.442371	0.858812
scRNA-seq	BABAM2	edgeR-QLF	Smooth muscle	-0.212361	5.65089	0.44242	0.858812
scRNA-seq	FBXO2	edgeR-QLF	Smooth muscle	0.377772	2.53999	0.442599	0.858812
scRNA-seq	PHC1	edgeR-QLF	Smooth muscle	-0.159666	5.07813	0.442653	0.858812
scRNA-seq	RTKN	edgeR-QLF	Smooth muscle	0.346369	2.94742	0.442668	0.858812
scRNA-seq	SASS6	edgeR-QLF	Smooth muscle	-0.264508	2.69478	0.44292	0.858812
scRNA-seq	NCOA2	edgeR-QLF	Smooth muscle	0.249903	4.19342	0.442994	0.858812
scRNA-seq	LSG1	edgeR-QLF	Smooth muscle	-0.23134	4.52628	0.443012	0.858812
scRNA-seq	CTSF	edgeR-QLF	Smooth muscle	-0.22655	7.35268	0.443055	0.858812
scRNA-seq	DHCR7	edgeR-QLF	Smooth muscle	0.405999	3.56789	0.443093	0.858812
scRNA-seq	TTI2	edgeR-QLF	Smooth muscle	-0.253499	3.86258	0.443103	0.858812
scRNA-seq	PARP9	edgeR-QLF	Smooth muscle	0.184316	5.48504	0.443139	0.858812
scRNA-seq	FBXL17	edgeR-QLF	Smooth muscle	-0.255169	3.57487	0.443208	0.858812
scRNA-seq	MSH2	edgeR-QLF	Smooth muscle	0.302286	3.78638	0.443408	0.858812
scRNA-seq	PTTG1	edgeR-QLF	Smooth muscle	-0.348928	3.04737	0.443423	0.858812
scRNA-seq	TRAF3	edgeR-QLF	Smooth muscle	-0.285262	3.42176	0.443431	0.858812
scRNA-seq	LIN7A	edgeR-QLF	Smooth muscle	-0.545243	2.6654	0.443591	0.858812
scRNA-seq	PTTG1IP	edgeR-QLF	Smooth muscle	0.170489	8.43832	0.443683	0.858812
scRNA-seq	FGF18	edgeR-QLF	Smooth muscle	-0.588254	0.804771	0.443705	0.858812
scRNA-seq	ZNF142	edgeR-QLF	Smooth muscle	0.485641	3.58739	0.443817	0.858812
scRNA-seq	IFITM10	edgeR-QLF	Smooth muscle	0.259173	5.31935	0.443928	0.858812
scRNA-seq	LAMTOR3	edgeR-QLF	Smooth muscle	-0.173696	5.40471	0.44403	0.858812
scRNA-seq	TAF1B	edgeR-QLF	Smooth muscle	-0.253029	3.94882	0.444053	0.858812
scRNA-seq	CMTM8	edgeR-QLF	Smooth muscle	-0.329961	2.20095	0.444092	0.858812
scRNA-seq	DAZAP1	edgeR-QLF	Smooth muscle	0.219519	4.46273	0.444125	0.858812
scRNA-seq	NUDCD2	edgeR-QLF	Smooth muscle	-0.18225	5.83623	0.444256	0.858812
scRNA-seq	VBP1	edgeR-QLF	Smooth muscle	-0.188067	5.93642	0.444319	0.858812
scRNA-seq	EDIL3	edgeR-QLF	Smooth muscle	-0.12675	8.5458	0.444369	0.858812
scRNA-seq	EIF4G3	edgeR-QLF	Smooth muscle	-0.180231	5.35166	0.444427	0.858812
scRNA-seq	DNAJC22	edgeR-QLF	Smooth muscle	0.369597	2.02907	0.444442	0.858812
scRNA-seq	CTSV	edgeR-QLF	Smooth muscle	0.587546	-1.03225	0.444445	0.858812
scRNA-seq	ETV3	edgeR-QLF	Smooth muscle	-0.317748	2.99162	0.444445	0.858812
scRNA-seq	ZBTB25	edgeR-QLF	Smooth muscle	-0.204065	4.30938	0.444478	0.858812
scRNA-seq	TMED2	edgeR-QLF	Smooth muscle	0.15329	7.85276	0.444546	0.858812
scRNA-seq	ITGB3BP	edgeR-QLF	Smooth muscle	-0.196044	4.75269	0.444552	0.858812
scRNA-seq	APOL2	edgeR-QLF	Smooth muscle	0.251556	5.28406	0.444614	0.858812
scRNA-seq	E2F3	edgeR-QLF	Smooth muscle	-0.324841	4.04295	0.444635	0.858812
scRNA-seq	SLC25A23	edgeR-QLF	Smooth muscle	-0.216008	4.41616	0.444683	0.858812
scRNA-seq	GPR146	edgeR-QLF	Smooth muscle	0.869311	2.84171	0.444711	0.858812
scRNA-seq	TCF19	edgeR-QLF	Smooth muscle	0.284117	2.54008	0.444731	0.858812
scRNA-seq	PFKP	edgeR-QLF	Smooth muscle	0.221112	5.817	0.444911	0.858889
scRNA-seq	JMJD1C	edgeR-QLF	Smooth muscle	-0.143327	6.57881	0.44494	0.858889
scRNA-seq	TCFL5	edgeR-QLF	Smooth muscle	-0.330233	2.5152	0.44497	0.858889
scRNA-seq	NIPBL	edgeR-QLF	Smooth muscle	0.156025	6.16652	0.445194	0.859156
scRNA-seq	LY75	edgeR-QLF	Smooth muscle	-0.240602	4.16329	0.445241	0.859156
scRNA-seq	TOMM40L	edgeR-QLF	Smooth muscle	0.403731	2.59573	0.44549	0.85951
scRNA-seq	ZEB1	edgeR-QLF	Smooth muscle	0.174073	6.8914	0.445634	0.859638
scRNA-seq	ATP6AP2	edgeR-QLF	Smooth muscle	-0.14375	8.27532	0.445744	0.859638
scRNA-seq	STAC	edgeR-QLF	Smooth muscle	-0.414693	2.03283	0.445807	0.859638
scRNA-seq	COX7B	edgeR-QLF	Smooth muscle	-0.169875	7.76498	0.445883	0.859638
scRNA-seq	IER2	edgeR-QLF	Smooth muscle	0.235313	8.18483	0.445913	0.859638
scRNA-seq	DYNC1H1	edgeR-QLF	Smooth muscle	-0.13387	7.39596	0.445968	0.859638
scRNA-seq	ARAP3	edgeR-QLF	Smooth muscle	0.357819	2.71529	0.446112	0.859638
scRNA-seq	SLC39A13	edgeR-QLF	Smooth muscle	0.202715	6.47639	0.446126	0.859638
scRNA-seq	TUBA4A	edgeR-QLF	Smooth muscle	0.269003	5.51188	0.446301	0.859638
scRNA-seq	BACH1	edgeR-QLF	Smooth muscle	-0.218927	5.21276	0.446372	0.859638
scRNA-seq	SYT11	edgeR-QLF	Smooth muscle	0.2001	5.79782	0.446392	0.859638
scRNA-seq	PLBD1	edgeR-QLF	Smooth muscle	-0.304087	4.70386	0.44644	0.859638
scRNA-seq	SH3BGRL	edgeR-QLF	Smooth muscle	-0.145567	8.62349	0.446489	0.859638
scRNA-seq	AIMP1	edgeR-QLF	Smooth muscle	-0.179203	6.66324	0.446541	0.859638
scRNA-seq	HCAR2	edgeR-QLF	Smooth muscle	-0.919362	-0.94832	0.446604	0.859638
scRNA-seq	SPATA6	edgeR-QLF	Smooth muscle	-0.213258	3.9983	0.446617	0.859638
scRNA-seq	CCDC69	edgeR-QLF	Smooth muscle	-0.412737	2.92027	0.446927	0.860107
scRNA-seq	MAFG	edgeR-QLF	Smooth muscle	-0.278468	4.91298	0.446998	0.860117
scRNA-seq	YIPF3	edgeR-QLF	Smooth muscle	-0.173087	7.04711	0.447231	0.860295
scRNA-seq	ADAMTS9-AS2	edgeR-QLF	Smooth muscle	-0.286032	3.65042	0.44731	0.860295
scRNA-seq	SHTN1	edgeR-QLF	Smooth muscle	-0.237722	3.86716	0.447318	0.860295
scRNA-seq	ZNF326	edgeR-QLF	Smooth muscle	-0.185245	4.83953	0.447356	0.860295
scRNA-seq	CLUH	edgeR-QLF	Smooth muscle	-0.364044	2.54884	0.447432	0.860314
scRNA-seq	ZNF283	edgeR-QLF	Smooth muscle	-0.245147	2.68806	0.447676	0.860555
scRNA-seq	UNG	edgeR-QLF	Smooth muscle	-0.357526	4.01546	0.44769	0.860555
scRNA-seq	PDZK1	edgeR-QLF	Smooth muscle	-0.546897	-0.506554	0.447811	0.860559
scRNA-seq	TLK1	edgeR-QLF	Smooth muscle	0.216228	5.21261	0.447911	0.860559
scRNA-seq	ATF6	edgeR-QLF	Smooth muscle	0.2417	5.99196	0.447998	0.860559
scRNA-seq	PWP1	edgeR-QLF	Smooth muscle	-0.15869	6.03489	0.448035	0.860559
scRNA-seq	SRSF4	edgeR-QLF	Smooth muscle	0.185557	6.22793	0.4481	0.860559
scRNA-seq	AGA	edgeR-QLF	Smooth muscle	0.211334	5.12777	0.448147	0.860559
scRNA-seq	QSER1	edgeR-QLF	Smooth muscle	0.294871	4.15694	0.448156	0.860559
scRNA-seq	IFIT2	edgeR-QLF	Smooth muscle	-0.258901	4.81464	0.448256	0.860622
scRNA-seq	AGT	edgeR-QLF	Smooth muscle	-0.327107	7.6948	0.448505	0.860636
scRNA-seq	PTP4A3	edgeR-QLF	Smooth muscle	0.370002	5.43715	0.448524	0.860636
scRNA-seq	TEAD1	edgeR-QLF	Smooth muscle	0.230901	5.68785	0.44861	0.860636
scRNA-seq	PSMD13	edgeR-QLF	Smooth muscle	0.160535	6.89954	0.448751	0.860636
scRNA-seq	CAB39L	edgeR-QLF	Smooth muscle	-0.331283	4.64183	0.448802	0.860636
scRNA-seq	GLB1L2	edgeR-QLF	Smooth muscle	-0.465227	1.38971	0.448829	0.860636
scRNA-seq	EDEM2	edgeR-QLF	Smooth muscle	0.223946	5.30413	0.448842	0.860636
scRNA-seq	RGS16	edgeR-QLF	Smooth muscle	0.357189	6.4599	0.448894	0.860636
scRNA-seq	DVL2	edgeR-QLF	Smooth muscle	0.24515	4.31683	0.44891	0.860636
scRNA-seq	UBA6	edgeR-QLF	Smooth muscle	0.218309	4.72519	0.449014	0.860636
scRNA-seq	IFT122	edgeR-QLF	Smooth muscle	-0.220783	3.34874	0.449025	0.860636
scRNA-seq	MTHFSD	edgeR-QLF	Smooth muscle	-0.311089	3.01462	0.449059	0.860636
scRNA-seq	POMT1	edgeR-QLF	Smooth muscle	0.26972	4.1511	0.449208	0.860794
scRNA-seq	BEST1	edgeR-QLF	Smooth muscle	-0.2571	8.77223	0.449293	0.860829
scRNA-seq	COL15A1	edgeR-QLF	Smooth muscle	-0.212186	8.24051	0.449413	0.860929
scRNA-seq	LUM	edgeR-QLF	Smooth muscle	-0.29822	11.0736	0.44952	0.860929
scRNA-seq	TCTN1	edgeR-QLF	Smooth muscle	0.170763	5.77372	0.449544	0.860929
scRNA-seq	STX1A	edgeR-QLF	Smooth muscle	0.377549	2.00005	0.449717	0.861133
scRNA-seq	TJAP1	edgeR-QLF	Smooth muscle	0.292705	4.16519	0.449908	0.861282
scRNA-seq	NFAM1	edgeR-QLF	Smooth muscle	0.405455	-0.0910844	0.450081	0.861282
scRNA-seq	PROS1	edgeR-QLF	Smooth muscle	0.164257	6.83126	0.450086	0.861282
scRNA-seq	ZNF490	edgeR-QLF	Smooth muscle	0.274304	1.81947	0.450151	0.861282
scRNA-seq	COQ10B	edgeR-QLF	Smooth muscle	0.175223	5.86912	0.45019	0.861282
scRNA-seq	FAM3C	edgeR-QLF	Smooth muscle	-0.163934	6.89467	0.450193	0.861282
scRNA-seq	ITGA3	edgeR-QLF	Smooth muscle	0.182436	5.65651	0.450275	0.86131
scRNA-seq	HMGB2	edgeR-QLF	Smooth muscle	0.20321	6.12165	0.45034	0.86131
scRNA-seq	GPR180	edgeR-QLF	Smooth muscle	-0.253361	3.89435	0.450652	0.861778
scRNA-seq	RSRC2	edgeR-QLF	Smooth muscle	0.160734	6.88651	0.450996	0.86203
scRNA-seq	SLC25A14	edgeR-QLF	Smooth muscle	0.272263	3.55627	0.451048	0.86203
scRNA-seq	PSEN2	edgeR-QLF	Smooth muscle	-0.295785	3.68911	0.45106	0.86203
scRNA-seq	IFFO2	edgeR-QLF	Smooth muscle	-0.484051	3.13254	0.451096	0.86203
scRNA-seq	GLRX5	edgeR-QLF	Smooth muscle	-0.181242	6.12761	0.451116	0.86203
scRNA-seq	TAF1D	edgeR-QLF	Smooth muscle	0.133457	6.41343	0.451363	0.862376
scRNA-seq	DHRS11	edgeR-QLF	Smooth muscle	0.406636	2.19345	0.451501	0.862512
scRNA-seq	RUNX1T1	edgeR-QLF	Smooth muscle	0.213087	4.88197	0.451569	0.862515
scRNA-seq	PCDHGA5	edgeR-QLF	Smooth muscle	0.184333	6.37448	0.451641	0.862525
scRNA-seq	TLE2	edgeR-QLF	Smooth muscle	0.287027	4.93869	0.451982	0.86305
scRNA-seq	CASC2	edgeR-QLF	Smooth muscle	-0.399775	1.042	0.452244	0.863388
scRNA-seq	ZRANB3	edgeR-QLF	Smooth muscle	-0.261894	2.92306	0.452292	0.863388
scRNA-seq	MBD2	edgeR-QLF	Smooth muscle	0.226869	5.61815	0.452445	0.863459
scRNA-seq	ABCA1	edgeR-QLF	Smooth muscle	0.244759	5.09752	0.452463	0.863459
scRNA-seq	PAPOLG	edgeR-QLF	Smooth muscle	-0.265567	3.69917	0.452541	0.863482
scRNA-seq	FUNDC1	edgeR-QLF	Smooth muscle	-0.228185	4.33124	0.452691	0.863525
scRNA-seq	CNOT11	edgeR-QLF	Smooth muscle	0.264683	3.42086	0.452697	0.863525
scRNA-seq	CLIP3	edgeR-QLF	Smooth muscle	-0.188784	4.85109	0.453274	0.8645
scRNA-seq	ANAPC10	edgeR-QLF	Smooth muscle	0.223159	5.04855	0.45341	0.864509
scRNA-seq	FNDC1	edgeR-QLF	Smooth muscle	-0.345749	6.11291	0.453412	0.864509
scRNA-seq	SH3KBP1	edgeR-QLF	Smooth muscle	-0.200781	5.65979	0.453666	0.864633
scRNA-seq	ADAM12	edgeR-QLF	Smooth muscle	0.566545	2.96449	0.453692	0.864633
scRNA-seq	SLC4A5	edgeR-QLF	Smooth muscle	0.325978	2.25999	0.453696	0.864633
scRNA-seq	LEPROTL1	edgeR-QLF	Smooth muscle	-0.156	6.0388	0.453744	0.864633
scRNA-seq	CLBA1	edgeR-QLF	Smooth muscle	-0.341736	2.96483	0.453919	0.864839
scRNA-seq	BRPF1	edgeR-QLF	Smooth muscle	0.320255	3.51351	0.454321	0.86543
scRNA-seq	FAM168A	edgeR-QLF	Smooth muscle	0.236477	4.58492	0.454465	0.86543
scRNA-seq	PHYKPL	edgeR-QLF	Smooth muscle	0.208555	5.18335	0.454467	0.86543
scRNA-seq	ATRN	edgeR-QLF	Smooth muscle	-0.262884	4.73916	0.454496	0.86543
scRNA-seq	PMEPA1	edgeR-QLF	Smooth muscle	0.197385	7.72719	0.454746	0.865672
scRNA-seq	NDRG2	edgeR-QLF	Smooth muscle	-0.20955	6.10466	0.454757	0.865672
scRNA-seq	PDCD7	edgeR-QLF	Smooth muscle	0.302727	5.24631	0.454823	0.865672
scRNA-seq	FBXW8	edgeR-QLF	Smooth muscle	-0.314054	2.98292	0.454904	0.8657
scRNA-seq	ETNK2	edgeR-QLF	Smooth muscle	0.296508	3.32603	0.455045	0.865733
scRNA-seq	SEC61A1	edgeR-QLF	Smooth muscle	0.198449	6.80531	0.455122	0.865733
scRNA-seq	CABIN1	edgeR-QLF	Smooth muscle	0.206039	5.44614	0.455122	0.865733
scRNA-seq	DSEL	edgeR-QLF	Smooth muscle	-0.224731	6.20449	0.45527	0.865763
scRNA-seq	RIPK1	edgeR-QLF	Smooth muscle	-0.257297	4.61213	0.455489	0.865763
scRNA-seq	SLC7A6OS	edgeR-QLF	Smooth muscle	-0.216736	4.81774	0.455621	0.865763
scRNA-seq	HYPK	edgeR-QLF	Smooth muscle	0.246953	5.66602	0.455654	0.865763
scRNA-seq	ADAMTS13	edgeR-QLF	Smooth muscle	-0.478706	0.43036	0.455687	0.865763
scRNA-seq	ZNF460	edgeR-QLF	Smooth muscle	-0.328304	3.9154	0.45577	0.865763
scRNA-seq	VAMP1	edgeR-QLF	Smooth muscle	-0.272389	3.62564	0.455808	0.865763
scRNA-seq	A2M	edgeR-QLF	Smooth muscle	-0.139851	10.6735	0.455835	0.865763
scRNA-seq	SF3B1	edgeR-QLF	Smooth muscle	0.125788	7.79892	0.455893	0.865763
scRNA-seq	CARD11	edgeR-QLF	Smooth muscle	-0.579222	-0.985316	0.455901	0.865763
scRNA-seq	IER3IP1	edgeR-QLF	Smooth muscle	0.159178	6.43013	0.45593	0.865763
scRNA-seq	OGT	edgeR-QLF	Smooth muscle	0.197537	5.73732	0.455939	0.865763
scRNA-seq	RMI2	edgeR-QLF	Smooth muscle	-0.439966	0.271003	0.456024	0.865798
scRNA-seq	ACO1	edgeR-QLF	Smooth muscle	0.234833	5.5206	0.456148	0.865908
scRNA-seq	TAF1	edgeR-QLF	Smooth muscle	-0.226586	4.26173	0.456389	0.865975
scRNA-seq	SLC36A4	edgeR-QLF	Smooth muscle	0.288868	3.39568	0.456448	0.865975
scRNA-seq	CAMSAP2	edgeR-QLF	Smooth muscle	-0.168421	5.76923	0.456594	0.865975
scRNA-seq	SPOCK1	edgeR-QLF	Smooth muscle	0.382013	6.43428	0.456626	0.865975
scRNA-seq	PLEKHJ1	edgeR-QLF	Smooth muscle	-0.231366	5.38305	0.456672	0.865975
scRNA-seq	MOCS2	edgeR-QLF	Smooth muscle	-0.176	6.4261	0.456741	0.865975
scRNA-seq	CHST1	edgeR-QLF	Smooth muscle	-0.302304	4.66082	0.456745	0.865975
scRNA-seq	L1CAM	edgeR-QLF	Smooth muscle	1.45127	1.00036	0.456805	0.865975
scRNA-seq	KCTD11	edgeR-QLF	Smooth muscle	-0.229671	3.9155	0.456806	0.865975
scRNA-seq	TIMM8A	edgeR-QLF	Smooth muscle	-0.277003	3.24936	0.456851	0.865975
scRNA-seq	PWWP2A	edgeR-QLF	Smooth muscle	-0.240429	4.39436	0.457003	0.865987
scRNA-seq	TRIB1	edgeR-QLF	Smooth muscle	0.468491	3.73294	0.457006	0.865987
scRNA-seq	RRBP1	edgeR-QLF	Smooth muscle	-0.151642	7.50718	0.457086	0.865987
scRNA-seq	OGFOD3	edgeR-QLF	Smooth muscle	-0.178868	5.54418	0.457166	0.865987
scRNA-seq	CDC37L1-DT	edgeR-QLF	Smooth muscle	-0.355761	1.40034	0.457245	0.865987
scRNA-seq	IGF2BP3	edgeR-QLF	Smooth muscle	-0.346285	-0.0297073	0.457258	0.865987
scRNA-seq	LINC01474	edgeR-QLF	Smooth muscle	0.487317	-0.206181	0.45751	0.866206
scRNA-seq	UQCC2	edgeR-QLF	Smooth muscle	0.205059	6.26443	0.457561	0.866206
scRNA-seq	SLX1A	edgeR-QLF	Smooth muscle	-0.362721	0.883736	0.457594	0.866206
scRNA-seq	KAT7	edgeR-QLF	Smooth muscle	-0.173036	5.6141	0.457641	0.866206
scRNA-seq	MINK1	edgeR-QLF	Smooth muscle	-0.230019	4.0292	0.457916	0.866483
scRNA-seq	AKNAD1	edgeR-QLF	Smooth muscle	-0.444247	0.892196	0.457984	0.866483
scRNA-seq	NTMT1	edgeR-QLF	Smooth muscle	0.216496	5.74089	0.458006	0.866483
scRNA-seq	DCAF11	edgeR-QLF	Smooth muscle	-0.258458	4.78632	0.458087	0.866483
scRNA-seq	CRACR2B	edgeR-QLF	Smooth muscle	0.536977	2.80797	0.458121	0.866483
scRNA-seq	ZNF543	edgeR-QLF	Smooth muscle	0.351857	1.47634	0.458249	0.866594
scRNA-seq	CC2D1B	edgeR-QLF	Smooth muscle	0.362925	3.08676	0.458343	0.866594
scRNA-seq	TSPAN7	edgeR-QLF	Smooth muscle	0.666066	4.18568	0.458441	0.866594
scRNA-seq	SH3BGRL3	edgeR-QLF	Smooth muscle	-0.129768	9.74154	0.458554	0.866594
scRNA-seq	TUBGCP5	edgeR-QLF	Smooth muscle	0.262292	4.1728	0.458604	0.866594
scRNA-seq	AADAT	edgeR-QLF	Smooth muscle	-0.32433	1.71012	0.458643	0.866594
scRNA-seq	COX6C	edgeR-QLF	Smooth muscle	-0.170666	8.82229	0.458648	0.866594
scRNA-seq	SETMAR	edgeR-QLF	Smooth muscle	-0.286912	3.88252	0.458807	0.866769
scRNA-seq	NUDT5	edgeR-QLF	Smooth muscle	-0.211681	5.58055	0.459002	0.866891
scRNA-seq	PDCL3	edgeR-QLF	Smooth muscle	-0.218754	5.07038	0.459005	0.866891
scRNA-seq	OGDH	edgeR-QLF	Smooth muscle	-0.247024	5.74347	0.459154	0.867046
scRNA-seq	USP54	edgeR-QLF	Smooth muscle	-0.343149	2.84761	0.459304	0.867104
scRNA-seq	ZNF880	edgeR-QLF	Smooth muscle	-0.261501	4.54608	0.459376	0.867104
scRNA-seq	PDIA5	edgeR-QLF	Smooth muscle	0.196826	5.15859	0.459402	0.867104
scRNA-seq	CACNA1C	edgeR-QLF	Smooth muscle	-0.251152	5.05968	0.459452	0.867104
scRNA-seq	MSMO1	edgeR-QLF	Smooth muscle	-0.220639	4.92117	0.459896	0.867521
scRNA-seq	YWHAH	edgeR-QLF	Smooth muscle	0.162955	7.52995	0.459904	0.867521
scRNA-seq	EEF1AKMT2	edgeR-QLF	Smooth muscle	0.230632	4.82207	0.460026	0.867521
scRNA-seq	PCDHB4	edgeR-QLF	Smooth muscle	-0.308966	3.01628	0.460089	0.867521
scRNA-seq	S1PR1	edgeR-QLF	Smooth muscle	0.384168	4.52023	0.460115	0.867521
scRNA-seq	FLNB	edgeR-QLF	Smooth muscle	0.263826	5.65916	0.46026	0.867521
scRNA-seq	ENO1	edgeR-QLF	Smooth muscle	0.124861	9.35589	0.460319	0.867521
scRNA-seq	NSRP1	edgeR-QLF	Smooth muscle	-0.149388	6.73019	0.460362	0.867521
scRNA-seq	CERK	edgeR-QLF	Smooth muscle	0.250886	4.71514	0.460388	0.867521
scRNA-seq	PDGFA	edgeR-QLF	Smooth muscle	0.200252	6.7743	0.460405	0.867521
scRNA-seq	AGGF1	edgeR-QLF	Smooth muscle	-0.246304	5.33361	0.460409	0.867521
scRNA-seq	PPP1R16B	edgeR-QLF	Smooth muscle	0.739209	0.126616	0.460631	0.867547
scRNA-seq	ANXA2R	edgeR-QLF	Smooth muscle	-0.505827	1.48426	0.460758	0.867547
scRNA-seq	QSOX1	edgeR-QLF	Smooth muscle	0.181666	6.33549	0.460924	0.867547
scRNA-seq	TCF7L2	edgeR-QLF	Smooth muscle	0.18954	6.03485	0.460969	0.867547
scRNA-seq	SYNDIG1	edgeR-QLF	Smooth muscle	0.373984	2.34669	0.46098	0.867547
scRNA-seq	GSDMD	edgeR-QLF	Smooth muscle	-0.191622	5.8535	0.461086	0.867547
scRNA-seq	NPB	edgeR-QLF	Smooth muscle	-0.305382	2.2614	0.46111	0.867547
scRNA-seq	FOXRED2	edgeR-QLF	Smooth muscle	0.348963	2.37501	0.461132	0.867547
scRNA-seq	SLC4A1	edgeR-QLF	Smooth muscle	0.457356	-1.02912	0.461154	0.867547
scRNA-seq	GNG2	edgeR-QLF	Smooth muscle	0.458607	3.09999	0.461182	0.867547
scRNA-seq	GPATCH2	edgeR-QLF	Smooth muscle	-0.204785	4.85054	0.461232	0.867547
scRNA-seq	P2RY13	edgeR-QLF	Smooth muscle	-0.468563	-0.611567	0.461259	0.867547
scRNA-seq	SLC1A1	edgeR-QLF	Smooth muscle	0.327347	2.5534	0.461292	0.867547
scRNA-seq	SLC2A10	edgeR-QLF	Smooth muscle	0.299098	4.14603	0.461387	0.8676
scRNA-seq	NKRF	edgeR-QLF	Smooth muscle	-0.301307	2.69375	0.461976	0.868407
scRNA-seq	LINC02193	edgeR-QLF	Smooth muscle	0.312707	0.346313	0.462023	0.868407
scRNA-seq	SLC25A43	edgeR-QLF	Smooth muscle	0.257012	3.61383	0.462028	0.868407
scRNA-seq	NFIL3	edgeR-QLF	Smooth muscle	-0.368609	3.57014	0.462097	0.868407
scRNA-seq	BAG2	edgeR-QLF	Smooth muscle	0.192371	6.22948	0.462228	0.868407
scRNA-seq	NDC80	edgeR-QLF	Smooth muscle	-0.331857	3.16608	0.462242	0.868407
scRNA-seq	SHF	edgeR-QLF	Smooth muscle	0.26705	2.79953	0.46232	0.868407
scRNA-seq	LMAN2L	edgeR-QLF	Smooth muscle	0.256306	3.7997	0.462354	0.868407
scRNA-seq	SKAP1	edgeR-QLF	Smooth muscle	-0.487746	-0.0889454	0.462418	0.868407
scRNA-seq	RRM2	edgeR-QLF	Smooth muscle	-0.387642	-0.27942	0.462707	0.868822
scRNA-seq	RADIL	edgeR-QLF	Smooth muscle	-0.374246	2.03167	0.462822	0.868913
scRNA-seq	FLT1	edgeR-QLF	Smooth muscle	0.67829	3.63394	0.462997	0.869117
scRNA-seq	DDX41	edgeR-QLF	Smooth muscle	0.232482	5.32777	0.4632	0.869238
scRNA-seq	EXOSC9	edgeR-QLF	Smooth muscle	-0.234386	4.41843	0.463327	0.869238
scRNA-seq	M1AP	edgeR-QLF	Smooth muscle	0.714151	-1.3779	0.463355	0.869238
scRNA-seq	RASA1	edgeR-QLF	Smooth muscle	0.198618	4.82206	0.463496	0.869238
scRNA-seq	ADRB1	edgeR-QLF	Smooth muscle	0.865574	-1.62449	0.46358	0.869238
scRNA-seq	SMARCD1	edgeR-QLF	Smooth muscle	0.264102	4.18136	0.463616	0.869238
scRNA-seq	N4BP2L2	edgeR-QLF	Smooth muscle	-0.124636	7.70044	0.463632	0.869238
scRNA-seq	TBCC	edgeR-QLF	Smooth muscle	-0.202722	5.09399	0.463707	0.869238
scRNA-seq	VMP1	edgeR-QLF	Smooth muscle	-0.140092	7.73651	0.463793	0.869238
scRNA-seq	TUBE1	edgeR-QLF	Smooth muscle	0.206126	4.47476	0.463844	0.869238
scRNA-seq	LRRC4B	edgeR-QLF	Smooth muscle	-0.362462	1.66134	0.463861	0.869238
scRNA-seq	NFYA	edgeR-QLF	Smooth muscle	0.297542	2.61091	0.463866	0.869238
scRNA-seq	BCL11B	edgeR-QLF	Smooth muscle	0.586885	0.879348	0.464009	0.869309
scRNA-seq	TRPS1	edgeR-QLF	Smooth muscle	0.224281	5.85829	0.464047	0.869309
scRNA-seq	GRB14	edgeR-QLF	Smooth muscle	0.545795	-0.339866	0.464105	0.869309
scRNA-seq	SDK1	edgeR-QLF	Smooth muscle	-0.321575	3.28361	0.46424	0.869436
scRNA-seq	CES4A	edgeR-QLF	Smooth muscle	0.344331	1.36951	0.464323	0.869465
scRNA-seq	SYNC	edgeR-QLF	Smooth muscle	-0.219314	4.89615	0.464578	0.869583
scRNA-seq	PNMA8A	edgeR-QLF	Smooth muscle	-0.308281	3.20166	0.464582	0.869583
scRNA-seq	RAB5C	edgeR-QLF	Smooth muscle	0.127747	7.08611	0.464586	0.869583
scRNA-seq	ACAT2	edgeR-QLF	Smooth muscle	-0.159127	4.91223	0.464734	0.869734
scRNA-seq	CLIC6	edgeR-QLF	Smooth muscle	-0.336837	2.91956	0.464942	0.869949
scRNA-seq	PLA2G7	edgeR-QLF	Smooth muscle	0.341403	1.01748	0.465044	0.869949
scRNA-seq	INAFM1	edgeR-QLF	Smooth muscle	0.237984	5.93318	0.465115	0.869949
scRNA-seq	BFSP1	edgeR-QLF	Smooth muscle	-0.473614	3.34335	0.465117	0.869949
scRNA-seq	ATP5MC1	edgeR-QLF	Smooth muscle	-0.153837	7.50966	0.465303	0.870104
scRNA-seq	OTUB1	edgeR-QLF	Smooth muscle	-0.159884	6.44552	0.465334	0.870104
scRNA-seq	MAMLD1	edgeR-QLF	Smooth muscle	-0.30808	2.86066	0.465422	0.870129
scRNA-seq	LIG4	edgeR-QLF	Smooth muscle	0.257795	2.71195	0.465568	0.870129
scRNA-seq	ZNF37A	edgeR-QLF	Smooth muscle	0.24277	4.98835	0.465588	0.870129
scRNA-seq	CCL14	edgeR-QLF	Smooth muscle	1.13607	3.68743	0.465784	0.870129
scRNA-seq	RHOU	edgeR-QLF	Smooth muscle	-0.278072	3.94916	0.466139	0.870129
scRNA-seq	ITGAE	edgeR-QLF	Smooth muscle	-0.260183	5.50045	0.466306	0.870129
scRNA-seq	RFESD	edgeR-QLF	Smooth muscle	-0.440173	2.17766	0.466345	0.870129
scRNA-seq	ARFGAP3	edgeR-QLF	Smooth muscle	0.184792	6.34781	0.466351	0.870129
scRNA-seq	SAYSD1	edgeR-QLF	Smooth muscle	-0.248847	4.24311	0.466403	0.870129
scRNA-seq	KAT6A	edgeR-QLF	Smooth muscle	-0.202359	4.80898	0.466432	0.870129
scRNA-seq	ST6GALNAC4	edgeR-QLF	Smooth muscle	-0.193416	5.05275	0.466539	0.870129
scRNA-seq	ALG2	edgeR-QLF	Smooth muscle	0.225694	5.00584	0.466544	0.870129
scRNA-seq	NAB2	edgeR-QLF	Smooth muscle	0.239847	4.0689	0.466586	0.870129
scRNA-seq	SNRPN	edgeR-QLF	Smooth muscle	-0.120493	8.17578	0.466626	0.870129
scRNA-seq	TMEM67	edgeR-QLF	Smooth muscle	-0.247203	3.52487	0.466666	0.870129
scRNA-seq	PPFIA2	edgeR-QLF	Smooth muscle	-0.317194	3.77864	0.466704	0.870129
scRNA-seq	FKBP9	edgeR-QLF	Smooth muscle	0.174902	6.36465	0.466833	0.870129
scRNA-seq	SMC5	edgeR-QLF	Smooth muscle	-0.176175	5.5712	0.466938	0.870129
scRNA-seq	RAB31	edgeR-QLF	Smooth muscle	0.195	7.5261	0.467052	0.870129
scRNA-seq	ZNF236-DT	edgeR-QLF	Smooth muscle	0.335855	0.234156	0.467129	0.870129
scRNA-seq	MED13L	edgeR-QLF	Smooth muscle	-0.158119	5.8552	0.467138	0.870129
scRNA-seq	AHCYL1	edgeR-QLF	Smooth muscle	-0.176673	6.39257	0.467152	0.870129
scRNA-seq	SLC8B1	edgeR-QLF	Smooth muscle	0.260739	3.88772	0.4672	0.870129
scRNA-seq	EIF2AK4	edgeR-QLF	Smooth muscle	-0.176167	5.81198	0.467209	0.870129
scRNA-seq	UBA5	edgeR-QLF	Smooth muscle	-0.226305	5.42074	0.467212	0.870129
scRNA-seq	RHBDF2	edgeR-QLF	Smooth muscle	0.349905	3.83959	0.467315	0.870129
scRNA-seq	SEMA4C	edgeR-QLF	Smooth muscle	0.298126	3.70142	0.467376	0.870129
scRNA-seq	ZBED3-AS1	edgeR-QLF	Smooth muscle	-0.423617	1.39683	0.467426	0.870129
scRNA-seq	LCA5L	edgeR-QLF	Smooth muscle	0.408973	1.73899	0.467485	0.870129
scRNA-seq	DDX6	edgeR-QLF	Smooth muscle	-0.190246	5.86893	0.467519	0.870129
scRNA-seq	CDKL1	edgeR-QLF	Smooth muscle	0.368118	2.78667	0.467643	0.870129
scRNA-seq	MTHFD2L	edgeR-QLF	Smooth muscle	-0.242335	3.3803	0.467677	0.870129
scRNA-seq	KRBA2	edgeR-QLF	Smooth muscle	0.312049	2.32055	0.467711	0.870129
scRNA-seq	SUGP1	edgeR-QLF	Smooth muscle	0.324559	4.03305	0.467763	0.870129
scRNA-seq	JOSD2	edgeR-QLF	Smooth muscle	-0.152424	6.23041	0.467796	0.870129
scRNA-seq	AP3D1	edgeR-QLF	Smooth muscle	0.17868	5.39985	0.46789	0.870129
scRNA-seq	ST3GAL2	edgeR-QLF	Smooth muscle	-0.272965	3.87495	0.468049	0.870129
scRNA-seq	HNRNPM	edgeR-QLF	Smooth muscle	0.114201	7.01783	0.468186	0.870129
scRNA-seq	CREBL2	edgeR-QLF	Smooth muscle	0.215234	4.82876	0.468203	0.870129
scRNA-seq	SNX27	edgeR-QLF	Smooth muscle	0.188496	4.58709	0.468204	0.870129
scRNA-seq	GKAP1	edgeR-QLF	Smooth muscle	-0.287486	3.14397	0.468307	0.870129
scRNA-seq	KBTBD12	edgeR-QLF	Smooth muscle	-0.334724	1.72383	0.468318	0.870129
scRNA-seq	GLIPR1	edgeR-QLF	Smooth muscle	0.153906	7.64459	0.468323	0.870129
scRNA-seq	EMP3	edgeR-QLF	Smooth muscle	-0.167702	8.61888	0.468409	0.870129
scRNA-seq	MLLT11	edgeR-QLF	Smooth muscle	0.294067	4.56727	0.468422	0.870129
scRNA-seq	KIF11	edgeR-QLF	Smooth muscle	0.53686	0.945101	0.468462	0.870129
scRNA-seq	SLC35D2	edgeR-QLF	Smooth muscle	-0.293902	3.87715	0.468624	0.870129
scRNA-seq	LOXL3	edgeR-QLF	Smooth muscle	-0.183159	4.81753	0.46867	0.870129
scRNA-seq	PDGFD	edgeR-QLF	Smooth muscle	-0.253145	6.65556	0.46868	0.870129
scRNA-seq	LINC00467	edgeR-QLF	Smooth muscle	0.234128	2.75968	0.468701	0.870129
scRNA-seq	SPIN3	edgeR-QLF	Smooth muscle	-0.300303	2.16247	0.468973	0.870212
scRNA-seq	TTLL12	edgeR-QLF	Smooth muscle	0.261302	2.84377	0.469011	0.870212
scRNA-seq	ARHGEF40	edgeR-QLF	Smooth muscle	0.197134	4.55376	0.469295	0.870212
scRNA-seq	KLHDC10	edgeR-QLF	Smooth muscle	-0.225571	4.38387	0.469349	0.870212
scRNA-seq	MROH1	edgeR-QLF	Smooth muscle	-0.258898	3.16099	0.469402	0.870212
scRNA-seq	POC1B	edgeR-QLF	Smooth muscle	0.27187	3.8006	0.469428	0.870212
scRNA-seq	CYCS	edgeR-QLF	Smooth muscle	-0.174982	6.79336	0.469429	0.870212
scRNA-seq	LY6G5C	edgeR-QLF	Smooth muscle	0.361366	2.44856	0.469435	0.870212
scRNA-seq	VEZT	edgeR-QLF	Smooth muscle	0.177996	5.88361	0.469468	0.870212
scRNA-seq	TFB2M	edgeR-QLF	Smooth muscle	-0.305992	3.30679	0.469529	0.870212
scRNA-seq	RBM33	edgeR-QLF	Smooth muscle	0.201046	4.81924	0.469603	0.870212
scRNA-seq	LINC01252	edgeR-QLF	Smooth muscle	-0.46593	2.59732	0.469662	0.870212
scRNA-seq	PER2	edgeR-QLF	Smooth muscle	0.222977	4.83241	0.469701	0.870212
scRNA-seq	ALDH1A2	edgeR-QLF	Smooth muscle	-0.293598	4.77665	0.469726	0.870212
scRNA-seq	ABLIM2	edgeR-QLF	Smooth muscle	-0.364015	2.79857	0.469752	0.870212
scRNA-seq	PTEN	edgeR-QLF	Smooth muscle	-0.180092	6.65823	0.470037	0.870615
scRNA-seq	HSPB1	edgeR-QLF	Smooth muscle	-0.139578	10.4717	0.47011	0.870627
scRNA-seq	HDAC10	edgeR-QLF	Smooth muscle	-0.345189	2.94234	0.470268	0.870754
scRNA-seq	NUP155	edgeR-QLF	Smooth muscle	0.217852	3.79321	0.47035	0.870754
scRNA-seq	NDUFAF7	edgeR-QLF	Smooth muscle	-0.278068	4.30453	0.47038	0.870754
scRNA-seq	MGAT4C	edgeR-QLF	Smooth muscle	-0.39166	1.33944	0.470594	0.871014
scRNA-seq	STAM2	edgeR-QLF	Smooth muscle	-0.182151	4.88471	0.470735	0.871014
scRNA-seq	CTSS	edgeR-QLF	Smooth muscle	-0.338667	6.00729	0.470768	0.871014
scRNA-seq	CDH2	edgeR-QLF	Smooth muscle	0.289953	5.82612	0.470855	0.871014
scRNA-seq	TMEM18	edgeR-QLF	Smooth muscle	0.223506	6.19682	0.470856	0.871014
scRNA-seq	NACAD	edgeR-QLF	Smooth muscle	0.255686	2.65811	0.470982	0.871122
scRNA-seq	LDLRAP1	edgeR-QLF	Smooth muscle	-0.214108	4.6856	0.471219	0.871436
scRNA-seq	ZEB2-AS1	edgeR-QLF	Smooth muscle	-0.262761	2.31124	0.47131	0.871481
scRNA-seq	FAM111A-DT	edgeR-QLF	Smooth muscle	-0.235066	3.72706	0.471627	0.871733
scRNA-seq	ARHGEF6	edgeR-QLF	Smooth muscle	0.261059	4.67133	0.471643	0.871733
scRNA-seq	FIGNL1	edgeR-QLF	Smooth muscle	0.316778	2.09164	0.471655	0.871733
scRNA-seq	MDH2	edgeR-QLF	Smooth muscle	-0.118159	7.37508	0.471716	0.871733
scRNA-seq	PLS3	edgeR-QLF	Smooth muscle	-0.120119	9.06737	0.472111	0.872197
scRNA-seq	TMEM217	edgeR-QLF	Smooth muscle	0.432795	0.699588	0.472148	0.872197
scRNA-seq	KDM2B	edgeR-QLF	Smooth muscle	-0.336012	2.67651	0.47222	0.872197
scRNA-seq	FBXO46	edgeR-QLF	Smooth muscle	0.306346	1.48631	0.472264	0.872197
scRNA-seq	HEATR3	edgeR-QLF	Smooth muscle	0.350915	2.01292	0.472426	0.872197
scRNA-seq	RAB5IF	edgeR-QLF	Smooth muscle	0.212046	6.18091	0.472546	0.872197
scRNA-seq	ERG28	edgeR-QLF	Smooth muscle	-0.179595	5.27074	0.472585	0.872197
scRNA-seq	ANKRD13C	edgeR-QLF	Smooth muscle	0.225246	4.17816	0.472624	0.872197
scRNA-seq	NSUN5	edgeR-QLF	Smooth muscle	0.230375	4.14153	0.472687	0.872197
scRNA-seq	ABHD14A	edgeR-QLF	Smooth muscle	-0.200507	5.78977	0.472755	0.872197
scRNA-seq	BBS5	edgeR-QLF	Smooth muscle	0.284982	2.65764	0.472803	0.872197
scRNA-seq	GPATCH11	edgeR-QLF	Smooth muscle	-0.221326	3.91815	0.472819	0.872197
scRNA-seq	PPP1R2	edgeR-QLF	Smooth muscle	0.136762	6.18734	0.472841	0.872197
scRNA-seq	ST7	edgeR-QLF	Smooth muscle	0.213195	4.54899	0.473072	0.872476
scRNA-seq	NOL9	edgeR-QLF	Smooth muscle	0.200543	3.48125	0.473292	0.872476
scRNA-seq	PDHA1	edgeR-QLF	Smooth muscle	0.1878	5.85024	0.473371	0.872476
scRNA-seq	ZNF610	edgeR-QLF	Smooth muscle	0.312559	1.46707	0.473404	0.872476
scRNA-seq	VPS37A	edgeR-QLF	Smooth muscle	-0.181815	5.38665	0.473408	0.872476
scRNA-seq	FYN	edgeR-QLF	Smooth muscle	0.238495	5.08526	0.473438	0.872476
scRNA-seq	CYTL1	edgeR-QLF	Smooth muscle	0.419969	7.4376	0.473489	0.872476
scRNA-seq	AREG	edgeR-QLF	Smooth muscle	0.605133	2.53005	0.47353	0.872476
scRNA-seq	LIMD2	edgeR-QLF	Smooth muscle	-0.284145	4.30276	0.473893	0.872954
scRNA-seq	CCM2	edgeR-QLF	Smooth muscle	-0.219712	5.02145	0.473932	0.872954
scRNA-seq	COX7C	edgeR-QLF	Smooth muscle	-0.143729	9.24878	0.474084	0.872954
scRNA-seq	TSPAN8	edgeR-QLF	Smooth muscle	0.502408	3.85434	0.474196	0.872954
scRNA-seq	TMEM225B	edgeR-QLF	Smooth muscle	-0.364095	0.769217	0.474201	0.872954
scRNA-seq	USP15	edgeR-QLF	Smooth muscle	-0.173623	5.95934	0.474204	0.872954
scRNA-seq	TPCN1	edgeR-QLF	Smooth muscle	0.19933	5.31506	0.47426	0.872954
scRNA-seq	SLC16A1-AS1	edgeR-QLF	Smooth muscle	-0.19821	3.26902	0.474602	0.873004
scRNA-seq	IFFO1	edgeR-QLF	Smooth muscle	0.25272	5.51179	0.474681	0.873004
scRNA-seq	OLFML3	edgeR-QLF	Smooth muscle	-0.204814	6.13413	0.474932	0.873004
scRNA-seq	TSC2	edgeR-QLF	Smooth muscle	-0.190943	4.81929	0.474976	0.873004
scRNA-seq	PIK3AP1	edgeR-QLF	Smooth muscle	0.504056	0.985621	0.474999	0.873004
scRNA-seq	THUMPD1	edgeR-QLF	Smooth muscle	-0.149701	5.95827	0.475033	0.873004
scRNA-seq	RAB5B	edgeR-QLF	Smooth muscle	-0.168113	5.76099	0.475098	0.873004
scRNA-seq	OVGP1	edgeR-QLF	Smooth muscle	-0.527796	-0.0510804	0.475125	0.873004
scRNA-seq	SLC2A11	edgeR-QLF	Smooth muscle	-0.268562	3.43935	0.47513	0.873004
scRNA-seq	MCRIP1	edgeR-QLF	Smooth muscle	-0.113219	7.28959	0.475136	0.873004
scRNA-seq	SNUPN	edgeR-QLF	Smooth muscle	0.22073	4.85895	0.475156	0.873004
scRNA-seq	CDK6	edgeR-QLF	Smooth muscle	-0.167406	5.38777	0.475158	0.873004
scRNA-seq	BIRC2	edgeR-QLF	Smooth muscle	-0.232569	5.25298	0.475355	0.873004
scRNA-seq	SLC5A3	edgeR-QLF	Smooth muscle	-0.233147	4.8659	0.475388	0.873004
scRNA-seq	CHAC2	edgeR-QLF	Smooth muscle	0.442236	1.11011	0.4755	0.873004
scRNA-seq	RAF1	edgeR-QLF	Smooth muscle	0.153233	5.77516	0.47565	0.873004
scRNA-seq	TXNL4B	edgeR-QLF	Smooth muscle	0.29963	2.81271	0.475728	0.873004
scRNA-seq	LGALS3	edgeR-QLF	Smooth muscle	-0.151091	8.90477	0.475759	0.873004
scRNA-seq	SLC38A2	edgeR-QLF	Smooth muscle	-0.152518	8.65286	0.475775	0.873004
scRNA-seq	TOM1	edgeR-QLF	Smooth muscle	-0.254622	5.1126	0.475809	0.873004
scRNA-seq	SIGLEC1	edgeR-QLF	Smooth muscle	0.555943	1.07284	0.475818	0.873004
scRNA-seq	RBM47	edgeR-QLF	Smooth muscle	0.408609	0.591315	0.475864	0.873004
scRNA-seq	CDK5RAP2	edgeR-QLF	Smooth muscle	-0.181063	6.01336	0.47591	0.873004
scRNA-seq	TOMM34	edgeR-QLF	Smooth muscle	0.286014	4.31116	0.475958	0.873004
scRNA-seq	PCYOX1	edgeR-QLF	Smooth muscle	-0.155316	6.56985	0.47597	0.873004
scRNA-seq	KIF16B	edgeR-QLF	Smooth muscle	-0.307237	4.24308	0.47624	0.873358
scRNA-seq	SSC5D	edgeR-QLF	Smooth muscle	-0.356688	4.71465	0.47635	0.873358
scRNA-seq	ZNF763	edgeR-QLF	Smooth muscle	0.27524	1.08242	0.476365	0.873358
scRNA-seq	ANKMY2	edgeR-QLF	Smooth muscle	0.256977	3.90062	0.476532	0.87342
scRNA-seq	ARL1	edgeR-QLF	Smooth muscle	-0.160172	7.09307	0.476586	0.87342
scRNA-seq	BCL2A1	edgeR-QLF	Smooth muscle	0.620955	3.71149	0.476601	0.87342
scRNA-seq	PRELID3B	edgeR-QLF	Smooth muscle	0.188892	4.83761	0.477075	0.873998
scRNA-seq	DCAF13	edgeR-QLF	Smooth muscle	-0.150372	5.38458	0.477177	0.873998
scRNA-seq	OGN	edgeR-QLF	Smooth muscle	-0.281844	10.2545	0.477238	0.873998
scRNA-seq	ETAA1	edgeR-QLF	Smooth muscle	0.199972	4.51819	0.477239	0.873998
scRNA-seq	ZNF518A	edgeR-QLF	Smooth muscle	-0.225195	4.63555	0.47731	0.873998
scRNA-seq	MHENCR	edgeR-QLF	Smooth muscle	0.281828	1.86483	0.47732	0.873998
scRNA-seq	CAMKK2	edgeR-QLF	Smooth muscle	-0.185678	5.06562	0.477428	0.874072
scRNA-seq	SENP2	edgeR-QLF	Smooth muscle	-0.230764	4.23895	0.47769	0.874429
scRNA-seq	ELL	edgeR-QLF	Smooth muscle	0.28197	3.20025	0.477809	0.874523
scRNA-seq	GDPD5	edgeR-QLF	Smooth muscle	-0.299104	4.14645	0.478321	0.875304
scRNA-seq	TCP1	edgeR-QLF	Smooth muscle	-0.13126	6.90425	0.478371	0.875304
scRNA-seq	YIPF5	edgeR-QLF	Smooth muscle	-0.176768	6.59577	0.47847	0.875362
scRNA-seq	NTRK1	edgeR-QLF	Smooth muscle	-0.61778	-1.41381	0.478784	0.875651
scRNA-seq	PTN	edgeR-QLF	Smooth muscle	-0.354175	7.02546	0.478795	0.875651
scRNA-seq	SZRD1	edgeR-QLF	Smooth muscle	0.219706	6.41521	0.47883	0.875651
scRNA-seq	RHOA	edgeR-QLF	Smooth muscle	-0.114346	9.40167	0.478987	0.875813
scRNA-seq	POT1	edgeR-QLF	Smooth muscle	-0.222332	3.29791	0.479165	0.876015
scRNA-seq	DNALI1	edgeR-QLF	Smooth muscle	-0.275787	3.87058	0.479334	0.876201
scRNA-seq	KCNJ12	edgeR-QLF	Smooth muscle	0.445298	-0.221742	0.479422	0.876225
scRNA-seq	DSE	edgeR-QLF	Smooth muscle	0.208901	5.36752	0.479482	0.876225
scRNA-seq	MEGF6	edgeR-QLF	Smooth muscle	0.25717	5.98132	0.47976	0.876341
scRNA-seq	FAM227A	edgeR-QLF	Smooth muscle	-0.339985	1.93413	0.479885	0.876341
scRNA-seq	MEX3B	edgeR-QLF	Smooth muscle	0.344222	1.63408	0.479895	0.876341
scRNA-seq	BOLA3	edgeR-QLF	Smooth muscle	0.194721	5.79386	0.479913	0.876341
scRNA-seq	TOP3A	edgeR-QLF	Smooth muscle	0.283399	2.62073	0.479942	0.876341
scRNA-seq	CKLF	edgeR-QLF	Smooth muscle	0.217587	5.85145	0.479951	0.876341
scRNA-seq	LSM4	edgeR-QLF	Smooth muscle	0.171474	6.16041	0.480108	0.87638
scRNA-seq	WDFY3	edgeR-QLF	Smooth muscle	0.187218	5.1273	0.480176	0.87638
scRNA-seq	IRF2BPL	edgeR-QLF	Smooth muscle	-0.244919	4.6415	0.480244	0.87638
scRNA-seq	NSDHL	edgeR-QLF	Smooth muscle	0.244576	3.23467	0.480277	0.87638
scRNA-seq	COPA	edgeR-QLF	Smooth muscle	0.156898	7.12341	0.48031	0.87638
scRNA-seq	ATAT1	edgeR-QLF	Smooth muscle	0.306786	2.84574	0.480508	0.876548
scRNA-seq	NOC2L	edgeR-QLF	Smooth muscle	-0.190571	4.95705	0.480577	0.876548
scRNA-seq	EMC2	edgeR-QLF	Smooth muscle	-0.199549	6.24631	0.480605	0.876548
scRNA-seq	ACTN1	edgeR-QLF	Smooth muscle	0.0976628	9.18623	0.480703	0.876604
scRNA-seq	DHX37	edgeR-QLF	Smooth muscle	0.322025	2.7254	0.480837	0.876712
scRNA-seq	ATF7IP	edgeR-QLF	Smooth muscle	-0.176496	6.34393	0.480938	0.876712
scRNA-seq	FRY	edgeR-QLF	Smooth muscle	0.153539	6.14768	0.480965	0.876712
scRNA-seq	TMEM184C	edgeR-QLF	Smooth muscle	-0.202333	4.05183	0.481284	0.877017
scRNA-seq	HAND2	edgeR-QLF	Smooth muscle	-0.350888	4.6586	0.481438	0.877017
scRNA-seq	TBCK	edgeR-QLF	Smooth muscle	-0.188149	4.3865	0.481543	0.877017
scRNA-seq	BIVM	edgeR-QLF	Smooth muscle	-0.22284	3.91835	0.481545	0.877017
scRNA-seq	MORN4	edgeR-QLF	Smooth muscle	-0.235362	3.41064	0.481605	0.877017
scRNA-seq	SCRN2	edgeR-QLF	Smooth muscle	0.265485	5.03545	0.481654	0.877017
scRNA-seq	NFATC4	edgeR-QLF	Smooth muscle	-0.266356	4.29914	0.481745	0.877017
scRNA-seq	ETFRF1	edgeR-QLF	Smooth muscle	-0.133382	5.71943	0.481763	0.877017
scRNA-seq	SF3A1	edgeR-QLF	Smooth muscle	-0.196621	5.40076	0.481785	0.877017
scRNA-seq	ATRX	edgeR-QLF	Smooth muscle	0.13703	7.46961	0.481809	0.877017
scRNA-seq	NPHP3	edgeR-QLF	Smooth muscle	-0.160231	4.91488	0.482068	0.877093
scRNA-seq	PFKM	edgeR-QLF	Smooth muscle	-0.205397	5.43512	0.482135	0.877093
scRNA-seq	COMT	edgeR-QLF	Smooth muscle	0.136238	7.9541	0.482227	0.877093
scRNA-seq	NFKBIB	edgeR-QLF	Smooth muscle	0.245362	4.05204	0.482263	0.877093
scRNA-seq	MMS19	edgeR-QLF	Smooth muscle	0.267103	4.47907	0.482308	0.877093
scRNA-seq	LINC01431	edgeR-QLF	Smooth muscle	0.476724	0.66377	0.482325	0.877093
scRNA-seq	HFE	edgeR-QLF	Smooth muscle	-0.227418	2.9773	0.482366	0.877093
scRNA-seq	LGALS3BP	edgeR-QLF	Smooth muscle	-0.222959	9.00407	0.482391	0.877093
scRNA-seq	PLOD2	edgeR-QLF	Smooth muscle	0.227858	6.40021	0.482566	0.877289
scRNA-seq	IGBP1	edgeR-QLF	Smooth muscle	-0.159125	6.61367	0.482653	0.877308
scRNA-seq	ZNF217	edgeR-QLF	Smooth muscle	-0.296174	4.12538	0.482741	0.877308
scRNA-seq	MAN1A1	edgeR-QLF	Smooth muscle	0.216402	5.51176	0.482782	0.877308
scRNA-seq	ZNF251	edgeR-QLF	Smooth muscle	0.302138	2.96366	0.482848	0.877308
scRNA-seq	SSH2	edgeR-QLF	Smooth muscle	-0.218479	3.80514	0.483054	0.877308
scRNA-seq	FBXO25	edgeR-QLF	Smooth muscle	0.17512	4.82889	0.483057	0.877308
scRNA-seq	PYGL	edgeR-QLF	Smooth muscle	0.188664	4.91693	0.483195	0.877308
scRNA-seq	BHMT2	edgeR-QLF	Smooth muscle	-0.328172	3.74149	0.483245	0.877308
scRNA-seq	MN1	edgeR-QLF	Smooth muscle	0.27721	4.12838	0.483358	0.877308
scRNA-seq	ST3GAL4	edgeR-QLF	Smooth muscle	0.301357	4.89633	0.483421	0.877308
scRNA-seq	CDC42BPA	edgeR-QLF	Smooth muscle	-0.143604	6.10591	0.483473	0.877308
scRNA-seq	APEH	edgeR-QLF	Smooth muscle	-0.16044	5.5202	0.483657	0.877308
scRNA-seq	POLR2D	edgeR-QLF	Smooth muscle	0.234912	3.62022	0.483733	0.877308
scRNA-seq	TRIOBP	edgeR-QLF	Smooth muscle	0.153371	6.06757	0.483778	0.877308
scRNA-seq	AHSA1	edgeR-QLF	Smooth muscle	-0.171573	6.18769	0.483799	0.877308
scRNA-seq	RELL1	edgeR-QLF	Smooth muscle	0.235034	3.60389	0.483802	0.877308
scRNA-seq	ARMC6	edgeR-QLF	Smooth muscle	-0.333881	4.12056	0.483909	0.877308
scRNA-seq	HOTAIRM1	edgeR-QLF	Smooth muscle	0.223232	4.14367	0.483929	0.877308
scRNA-seq	NAPRT	edgeR-QLF	Smooth muscle	-0.191468	5.23273	0.484013	0.877308
scRNA-seq	SLC12A6	edgeR-QLF	Smooth muscle	0.157788	4.99048	0.484014	0.877308
scRNA-seq	CEP170	edgeR-QLF	Smooth muscle	0.181873	5.21536	0.484019	0.877308
scRNA-seq	FHL1	edgeR-QLF	Smooth muscle	-0.213862	10.0813	0.484123	0.877308
scRNA-seq	PAXBP1	edgeR-QLF	Smooth muscle	-0.226152	4.32998	0.484152	0.877308
scRNA-seq	TNFRSF14	edgeR-QLF	Smooth muscle	0.282787	5.28667	0.484209	0.877308
scRNA-seq	HSPA1B	edgeR-QLF	Smooth muscle	0.286792	6.71618	0.484357	0.877308
scRNA-seq	IFI30	edgeR-QLF	Smooth muscle	0.384859	6.03372	0.484373	0.877308
scRNA-seq	SIPA1L3	edgeR-QLF	Smooth muscle	0.24713	1.95629	0.484403	0.877308
scRNA-seq	CDK5RAP1	edgeR-QLF	Smooth muscle	-0.254142	4.11291	0.48463	0.877538
scRNA-seq	FDPS	edgeR-QLF	Smooth muscle	0.193377	6.88581	0.484665	0.877538
scRNA-seq	HP1BP3	edgeR-QLF	Smooth muscle	-0.141623	7.34797	0.484936	0.877907
scRNA-seq	METAP1	edgeR-QLF	Smooth muscle	0.224258	5.02722	0.485014	0.877925
scRNA-seq	PIP4P2	edgeR-QLF	Smooth muscle	-0.21928	5.51793	0.485156	0.87806
scRNA-seq	RASGRP2	edgeR-QLF	Smooth muscle	-0.218863	4.5545	0.485462	0.878478
scRNA-seq	FAM133B	edgeR-QLF	Smooth muscle	0.168796	6.01005	0.485578	0.878478
scRNA-seq	PAF1	edgeR-QLF	Smooth muscle	-0.188123	5.32376	0.485664	0.878478
scRNA-seq	STK16	edgeR-QLF	Smooth muscle	-0.246003	4.5198	0.485731	0.878478
scRNA-seq	CDKN2C	edgeR-QLF	Smooth muscle	-0.24082	5.48128	0.485793	0.878478
scRNA-seq	DPY19L3	edgeR-QLF	Smooth muscle	0.257586	4.00177	0.485794	0.878478
scRNA-seq	ZDHHC1	edgeR-QLF	Smooth muscle	-0.307153	3.42803	0.485982	0.878625
scRNA-seq	ZNF619	edgeR-QLF	Smooth muscle	0.341235	1.66508	0.486051	0.878625
scRNA-seq	MDGA1	edgeR-QLF	Smooth muscle	0.302315	2.51936	0.48609	0.878625
scRNA-seq	FAHD2A	edgeR-QLF	Smooth muscle	-0.207263	4.43729	0.486146	0.878625
scRNA-seq	GABRA4	edgeR-QLF	Smooth muscle	0.43768	1.67512	0.486267	0.878721
scRNA-seq	SEMA3B	edgeR-QLF	Smooth muscle	0.327026	3.75725	0.486419	0.878873
scRNA-seq	GAREM1	edgeR-QLF	Smooth muscle	0.295646	3.63492	0.486633	0.879138
scRNA-seq	CRELD1	edgeR-QLF	Smooth muscle	0.218395	5.18062	0.486868	0.879358
scRNA-seq	SNAPC2	edgeR-QLF	Smooth muscle	-0.22325	4.79742	0.48689	0.879358
scRNA-seq	EFCAB11	edgeR-QLF	Smooth muscle	-0.273807	2.60977	0.487001	0.879425
scRNA-seq	GPALPP1	edgeR-QLF	Smooth muscle	-0.243435	4.47547	0.487063	0.879425
scRNA-seq	RECQL	edgeR-QLF	Smooth muscle	-0.144221	6.20415	0.487131	0.879426
scRNA-seq	ATM	edgeR-QLF	Smooth muscle	0.153576	5.47245	0.487583	0.879913
scRNA-seq	CALCOCO1	edgeR-QLF	Smooth muscle	0.168349	6.39974	0.48763	0.879913
scRNA-seq	NAGPA	edgeR-QLF	Smooth muscle	-0.243418	3.58675	0.487633	0.879913
scRNA-seq	RAB3A	edgeR-QLF	Smooth muscle	-0.359643	1.98702	0.487761	0.879913
scRNA-seq	PLN	edgeR-QLF	Smooth muscle	-0.265931	8.53877	0.487778	0.879913
scRNA-seq	FAM114A2	edgeR-QLF	Smooth muscle	-0.228405	4.55726	0.488097	0.879913
scRNA-seq	ZNF18	edgeR-QLF	Smooth muscle	-0.419516	2.70696	0.488127	0.879913
scRNA-seq	CAMK2B	edgeR-QLF	Smooth muscle	0.452445	-0.300443	0.488157	0.879913
scRNA-seq	MFSD6	edgeR-QLF	Smooth muscle	-0.311363	5.08917	0.488164	0.879913
scRNA-seq	PCNP	edgeR-QLF	Smooth muscle	-0.146558	7.15218	0.488164	0.879913
scRNA-seq	TM9SF4	edgeR-QLF	Smooth muscle	-0.186756	5.00799	0.488253	0.879913
scRNA-seq	RSBN1	edgeR-QLF	Smooth muscle	-0.176066	5.26673	0.488279	0.879913
scRNA-seq	ACBD4	edgeR-QLF	Smooth muscle	0.242741	3.77874	0.488283	0.879913
scRNA-seq	NDUFB1	edgeR-QLF	Smooth muscle	-0.169104	7.69071	0.488441	0.879943
scRNA-seq	RGS17	edgeR-QLF	Smooth muscle	-0.310479	4.2277	0.488557	0.879943
scRNA-seq	KRT81	edgeR-QLF	Smooth muscle	-0.516056	-0.0915966	0.48856	0.879943
scRNA-seq	L3MBTL2	edgeR-QLF	Smooth muscle	-0.260536	4.27882	0.488571	0.879943
scRNA-seq	UBXN8	edgeR-QLF	Smooth muscle	0.291681	3.14571	0.488653	0.879969
scRNA-seq	KDM3B	edgeR-QLF	Smooth muscle	0.256369	4.44162	0.488742	0.880007
scRNA-seq	SP4	edgeR-QLF	Smooth muscle	0.269336	2.9336	0.488836	0.880054
scRNA-seq	ZNF552	edgeR-QLF	Smooth muscle	-0.314622	2.13813	0.488964	0.88008
scRNA-seq	LILRB2	edgeR-QLF	Smooth muscle	0.458317	0.789714	0.489026	0.88008
scRNA-seq	PYURF	edgeR-QLF	Smooth muscle	-0.129961	7.31825	0.489054	0.88008
scRNA-seq	GNL3	edgeR-QLF	Smooth muscle	0.194556	5.86758	0.489228	0.880271
scRNA-seq	BCOR	edgeR-QLF	Smooth muscle	0.261673	4.16148	0.489357	0.880317
scRNA-seq	AKTIP	edgeR-QLF	Smooth muscle	0.166932	5.68474	0.489389	0.880317
scRNA-seq	SCAMP4	edgeR-QLF	Smooth muscle	-0.198168	3.93278	0.489498	0.88033
scRNA-seq	DUSP12	edgeR-QLF	Smooth muscle	-0.172231	4.81249	0.489532	0.88033
scRNA-seq	SOWAHD	edgeR-QLF	Smooth muscle	0.89205	-1.57831	0.489647	0.880398
scRNA-seq	TMED9	edgeR-QLF	Smooth muscle	0.122205	7.8389	0.489721	0.880398
scRNA-seq	MFHAS1	edgeR-QLF	Smooth muscle	-0.297998	3.5538	0.48979	0.880398
scRNA-seq	SNN	edgeR-QLF	Smooth muscle	0.290047	2.86225	0.489891	0.880398
scRNA-seq	USP45	edgeR-QLF	Smooth muscle	-0.199662	3.51261	0.489968	0.880398
scRNA-seq	IFIH1	edgeR-QLF	Smooth muscle	0.211793	3.95679	0.489978	0.880398
scRNA-seq	ACTG2	edgeR-QLF	Smooth muscle	0.337551	7.33409	0.490045	0.880398
scRNA-seq	GTPBP2	edgeR-QLF	Smooth muscle	0.222513	3.38076	0.49032	0.880769
scRNA-seq	HDAC9	edgeR-QLF	Smooth muscle	-0.234707	4.72068	0.490623	0.881193
scRNA-seq	ABCG2	edgeR-QLF	Smooth muscle	-0.629116	2.82702	0.490831	0.881444
scRNA-seq	NME6	edgeR-QLF	Smooth muscle	-0.282248	4.46922	0.490915	0.881472
scRNA-seq	SLC12A9	edgeR-QLF	Smooth muscle	0.220673	2.84036	0.4911	0.88153
scRNA-seq	THAP9-AS1	edgeR-QLF	Smooth muscle	-0.21	4.23519	0.491291	0.88153
scRNA-seq	ATP6V0C	edgeR-QLF	Smooth muscle	-0.161179	6.72364	0.491346	0.88153
scRNA-seq	SDHD	edgeR-QLF	Smooth muscle	-0.137444	6.85875	0.491438	0.88153
scRNA-seq	UBE2G2	edgeR-QLF	Smooth muscle	0.195789	5.99502	0.491441	0.88153
scRNA-seq	HBEGF	edgeR-QLF	Smooth muscle	0.497784	3.57097	0.491506	0.88153
scRNA-seq	TMEM17	edgeR-QLF	Smooth muscle	0.355614	2.36133	0.491586	0.88153
scRNA-seq	SAP130	edgeR-QLF	Smooth muscle	-0.263325	3.83317	0.491598	0.88153
scRNA-seq	OARD1	edgeR-QLF	Smooth muscle	0.270139	5.06874	0.491654	0.88153
scRNA-seq	TK2	edgeR-QLF	Smooth muscle	-0.192909	5.33426	0.491696	0.88153
scRNA-seq	CIDEB	edgeR-QLF	Smooth muscle	0.376383	2.63929	0.491859	0.88153
scRNA-seq	FSIP2	edgeR-QLF	Smooth muscle	-0.357138	0.936384	0.491876	0.88153
scRNA-seq	LRRC24	edgeR-QLF	Smooth muscle	0.284102	2.09558	0.491928	0.88153
scRNA-seq	DCTN2	edgeR-QLF	Smooth muscle	0.142465	7.4363	0.492016	0.88153
scRNA-seq	AMY2B	edgeR-QLF	Smooth muscle	0.251769	2.58134	0.49205	0.88153
scRNA-seq	CTDP1	edgeR-QLF	Smooth muscle	0.317765	2.47867	0.492234	0.88153
scRNA-seq	PSMD12	edgeR-QLF	Smooth muscle	-0.149794	6.01535	0.492251	0.88153
scRNA-seq	SCGB3A2	edgeR-QLF	Smooth muscle	0.547109	3.36099	0.492257	0.88153
scRNA-seq	PILRA	edgeR-QLF	Smooth muscle	-0.403569	3.39128	0.492279	0.88153
scRNA-seq	LAMTOR4	edgeR-QLF	Smooth muscle	-0.144777	7.95282	0.492367	0.88153
scRNA-seq	SMIM13	edgeR-QLF	Smooth muscle	0.217724	2.94542	0.492481	0.88153
scRNA-seq	MKLN1	edgeR-QLF	Smooth muscle	-0.173809	5.84893	0.492507	0.88153
scRNA-seq	PER3	edgeR-QLF	Smooth muscle	-0.188404	5.59815	0.492543	0.88153
scRNA-seq	LHPP	edgeR-QLF	Smooth muscle	-0.235896	4.32542	0.492578	0.88153
scRNA-seq	RPL39	edgeR-QLF	Smooth muscle	-0.127525	10.7507	0.492793	0.881741
scRNA-seq	LANCL1	edgeR-QLF	Smooth muscle	0.208331	4.69283	0.492831	0.881741
scRNA-seq	VSIG8	edgeR-QLF	Smooth muscle	0.437585	0.0555973	0.492967	0.881803
scRNA-seq	DIS3L2	edgeR-QLF	Smooth muscle	0.2377	3.5555	0.493002	0.881803
scRNA-seq	GRHL1	edgeR-QLF	Smooth muscle	0.351256	0.381627	0.49315	0.881872
scRNA-seq	FRMD3	edgeR-QLF	Smooth muscle	0.331997	3.65997	0.493296	0.881872
scRNA-seq	P4HB	edgeR-QLF	Smooth muscle	-0.137133	8.86104	0.493325	0.881872
scRNA-seq	NME7	edgeR-QLF	Smooth muscle	-0.162908	4.86234	0.493351	0.881872
scRNA-seq	UTP6	edgeR-QLF	Smooth muscle	0.17663	5.53248	0.493406	0.881872
scRNA-seq	MIR22HG	edgeR-QLF	Smooth muscle	0.205421	5.7335	0.493448	0.881872
scRNA-seq	CDT1	edgeR-QLF	Smooth muscle	0.315017	0.0450486	0.493707	0.882041
scRNA-seq	PIR	edgeR-QLF	Smooth muscle	-0.251903	4.56858	0.493735	0.882041
scRNA-seq	TMEM177	edgeR-QLF	Smooth muscle	0.377396	2.23769	0.493758	0.882041
scRNA-seq	GRK6	edgeR-QLF	Smooth muscle	-0.237299	3.3682	0.493815	0.882041
scRNA-seq	ITGB2	edgeR-QLF	Smooth muscle	-0.397792	5.67814	0.494011	0.88227
scRNA-seq	SEMA4F	edgeR-QLF	Smooth muscle	0.28349	2.69739	0.494306	0.882585
scRNA-seq	PEX26	edgeR-QLF	Smooth muscle	0.181482	3.87883	0.494353	0.882585
scRNA-seq	CTTN	edgeR-QLF	Smooth muscle	-0.149287	7.44133	0.494392	0.882585
scRNA-seq	SSR3	edgeR-QLF	Smooth muscle	0.15884	7.52961	0.494584	0.882771
scRNA-seq	EAF2	edgeR-QLF	Smooth muscle	-0.38674	2.93169	0.494716	0.882771
scRNA-seq	PDE6G	edgeR-QLF	Smooth muscle	0.754533	-0.772208	0.494735	0.882771
scRNA-seq	TNS2	edgeR-QLF	Smooth muscle	-0.18708	6.97675	0.494768	0.882771
scRNA-seq	FAM221A	edgeR-QLF	Smooth muscle	0.207212	2.38333	0.495291	0.883446
scRNA-seq	COMMD1	edgeR-QLF	Smooth muscle	-0.154325	6.28675	0.495377	0.883446
scRNA-seq	FAM216A	edgeR-QLF	Smooth muscle	-0.229327	3.73128	0.495401	0.883446
scRNA-seq	SF3A3	edgeR-QLF	Smooth muscle	0.185596	5.59137	0.495419	0.883446
scRNA-seq	RAPGEFL1	edgeR-QLF	Smooth muscle	0.344423	0.396396	0.495673	0.883701
scRNA-seq	NPEPPS	edgeR-QLF	Smooth muscle	0.147397	5.67694	0.495741	0.883701
scRNA-seq	RGS1	edgeR-QLF	Smooth muscle	0.577259	5.53049	0.495766	0.883701
scRNA-seq	MAP2K1	edgeR-QLF	Smooth muscle	-0.220229	4.92383	0.496009	0.884011
scRNA-seq	LASP1	edgeR-QLF	Smooth muscle	0.191312	6.34745	0.496079	0.884015
scRNA-seq	BAIAP3	edgeR-QLF	Smooth muscle	-0.244347	2.0197	0.496314	0.884312
scRNA-seq	FOXD2	edgeR-QLF	Smooth muscle	-0.250681	3.52353	0.496506	0.884356
scRNA-seq	TIMM10B	edgeR-QLF	Smooth muscle	0.150259	5.54583	0.496536	0.884356
scRNA-seq	ELOA	edgeR-QLF	Smooth muscle	-0.206636	4.8519	0.496543	0.884356
scRNA-seq	ZDHHC23	edgeR-QLF	Smooth muscle	0.313064	0.497996	0.496635	0.884398
scRNA-seq	ATRNL1	edgeR-QLF	Smooth muscle	0.342343	2.95721	0.496883	0.884469
scRNA-seq	SQSTM1	edgeR-QLF	Smooth muscle	-0.116901	8.84581	0.497038	0.884469
scRNA-seq	MRPS17	edgeR-QLF	Smooth muscle	-0.188464	4.69267	0.497145	0.884469
scRNA-seq	ERVK3-1	edgeR-QLF	Smooth muscle	0.142884	5.52668	0.497163	0.884469
scRNA-seq	MRPL44	edgeR-QLF	Smooth muscle	0.258767	4.37857	0.497227	0.884469
scRNA-seq	EMX2	edgeR-QLF	Smooth muscle	-0.310629	2.68535	0.49723	0.884469
scRNA-seq	PPP1R3F	edgeR-QLF	Smooth muscle	0.384701	3.35546	0.497415	0.884469
scRNA-seq	TMEM170A	edgeR-QLF	Smooth muscle	-0.233136	4.0544	0.497467	0.884469
scRNA-seq	CSRP1	edgeR-QLF	Smooth muscle	-0.186199	9.64058	0.497475	0.884469
scRNA-seq	PCGF2	edgeR-QLF	Smooth muscle	-0.2088	4.78973	0.497535	0.884469
scRNA-seq	LINGO1	edgeR-QLF	Smooth muscle	-0.539429	2.56034	0.497771	0.884469
scRNA-seq	ZSCAN18	edgeR-QLF	Smooth muscle	0.184954	5.48334	0.497789	0.884469
scRNA-seq	GIN1	edgeR-QLF	Smooth muscle	0.26239	3.05786	0.497872	0.884469
scRNA-seq	USPL1	edgeR-QLF	Smooth muscle	-0.219734	3.795	0.497881	0.884469
scRNA-seq	BBC3	edgeR-QLF	Smooth muscle	-0.307007	3.45157	0.497956	0.884469
scRNA-seq	MYO9A	edgeR-QLF	Smooth muscle	-0.179013	5.68245	0.49798	0.884469
scRNA-seq	SMCR5	edgeR-QLF	Smooth muscle	-0.31197	0.42416	0.498033	0.884469
scRNA-seq	PLA2R1	edgeR-QLF	Smooth muscle	-0.1677	5.61974	0.498039	0.884469
scRNA-seq	MECOM	edgeR-QLF	Smooth muscle	-0.300968	4.61076	0.498127	0.884469
scRNA-seq	LPAR4	edgeR-QLF	Smooth muscle	-0.326684	1.71758	0.498228	0.884469
scRNA-seq	CIPC	edgeR-QLF	Smooth muscle	-0.25402	3.47927	0.498252	0.884469
scRNA-seq	LINC02361	edgeR-QLF	Smooth muscle	0.466154	0.0752446	0.498275	0.884469
scRNA-seq	DNASE1L1	edgeR-QLF	Smooth muscle	-0.206706	4.91205	0.498362	0.884469
scRNA-seq	LINC00665	edgeR-QLF	Smooth muscle	0.239486	3.47582	0.498402	0.884469
scRNA-seq	LRRC14	edgeR-QLF	Smooth muscle	0.271144	3.49065	0.498403	0.884469
scRNA-seq	RPP21	edgeR-QLF	Smooth muscle	-0.176041	6.07073	0.498447	0.884469
scRNA-seq	GTF2H1	edgeR-QLF	Smooth muscle	0.189132	4.79728	0.498694	0.884689
scRNA-seq	NORAD	edgeR-QLF	Smooth muscle	-0.127596	7.87712	0.498824	0.884689
scRNA-seq	ELF1	edgeR-QLF	Smooth muscle	-0.190825	5.59932	0.498946	0.884689
scRNA-seq	TFDP2	edgeR-QLF	Smooth muscle	-0.166507	5.65181	0.499027	0.884689
scRNA-seq	ICAM4	edgeR-QLF	Smooth muscle	0.461423	-0.222549	0.499151	0.884689
scRNA-seq	IPO7	edgeR-QLF	Smooth muscle	-0.172977	5.89522	0.499208	0.884689
scRNA-seq	EIF2S1	edgeR-QLF	Smooth muscle	-0.138117	5.91218	0.499217	0.884689
scRNA-seq	RNFT2	edgeR-QLF	Smooth muscle	-0.2906	1.96009	0.499264	0.884689
scRNA-seq	AATF	edgeR-QLF	Smooth muscle	-0.189817	5.36146	0.499425	0.884689
scRNA-seq	IL12RB1	edgeR-QLF	Smooth muscle	0.333584	-0.494578	0.499452	0.884689
scRNA-seq	SALL2	edgeR-QLF	Smooth muscle	-0.391537	2.71518	0.499574	0.884689
scRNA-seq	APLF	edgeR-QLF	Smooth muscle	-0.31595	2.10603	0.499704	0.884689
scRNA-seq	POLA2	edgeR-QLF	Smooth muscle	0.277643	2.53566	0.499727	0.884689
scRNA-seq	FAM171B	edgeR-QLF	Smooth muscle	-0.315186	3.22364	0.49976	0.884689
scRNA-seq	PKHD1L1	edgeR-QLF	Smooth muscle	0.589665	0.0999527	0.499775	0.884689
scRNA-seq	TM9SF2	edgeR-QLF	Smooth muscle	0.133844	7.00371	0.49981	0.884689
scRNA-seq	TRIM38	edgeR-QLF	Smooth muscle	0.143983	5.9488	0.499824	0.884689
scRNA-seq	PPP1CC	edgeR-QLF	Smooth muscle	-0.16208	6.33412	0.499826	0.884689
scRNA-seq	TANGO6	edgeR-QLF	Smooth muscle	0.293731	2.78483	0.499943	0.884689
scRNA-seq	FOXC2	edgeR-QLF	Smooth muscle	-0.195958	5.57269	0.500091	0.884689
scRNA-seq	CISD3	edgeR-QLF	Smooth muscle	0.163247	6.12333	0.50014	0.884689
scRNA-seq	TDRD6	edgeR-QLF	Smooth muscle	-0.285288	1.04654	0.50019	0.884689
scRNA-seq	TET3	edgeR-QLF	Smooth muscle	0.504993	1.69721	0.500203	0.884689
scRNA-seq	DOK2	edgeR-QLF	Smooth muscle	0.521216	0.911936	0.500218	0.884689
scRNA-seq	DACT1	edgeR-QLF	Smooth muscle	-0.268671	4.43692	0.50029	0.884689
scRNA-seq	ZNF423	edgeR-QLF	Smooth muscle	0.280003	4.08036	0.500344	0.884689
scRNA-seq	APLN	edgeR-QLF	Smooth muscle	0.499468	2.15854	0.500433	0.884727
scRNA-seq	IDH1	edgeR-QLF	Smooth muscle	-0.194494	4.92752	0.500648	0.884895
scRNA-seq	GALNT7	edgeR-QLF	Smooth muscle	-0.255375	4.22822	0.500665	0.884895
scRNA-seq	COLGALT1	edgeR-QLF	Smooth muscle	0.184593	5.97112	0.500743	0.884911
scRNA-seq	EGFLAM	edgeR-QLF	Smooth muscle	-0.25976	5.18952	0.500896	0.884941
scRNA-seq	SRSF2	edgeR-QLF	Smooth muscle	-0.115425	7.2896	0.500919	0.884941
scRNA-seq	NDUFAF8	edgeR-QLF	Smooth muscle	-0.139431	6.6082	0.500979	0.884941
scRNA-seq	RREB1	edgeR-QLF	Smooth muscle	-0.232779	4.0062	0.501094	0.884941
scRNA-seq	CMTM5	edgeR-QLF	Smooth muscle	-0.307555	1.74515	0.5011	0.884941
scRNA-seq	ZCCHC7	edgeR-QLF	Smooth muscle	0.169828	5.07128	0.50119	0.884978
scRNA-seq	TP53	edgeR-QLF	Smooth muscle	-0.198618	4.70586	0.501294	0.885041
scRNA-seq	RGS13	edgeR-QLF	Smooth muscle	-0.473935	-0.267286	0.501377	0.885069
scRNA-seq	TIMM9	edgeR-QLF	Smooth muscle	-0.15322	5.39059	0.501464	0.885101
scRNA-seq	ULK4	edgeR-QLF	Smooth muscle	0.337692	2.93381	0.501547	0.885127
scRNA-seq	NUDT4	edgeR-QLF	Smooth muscle	-0.144039	7.09265	0.501856	0.885475
scRNA-seq	PINLYP	edgeR-QLF	Smooth muscle	-0.238836	2.94876	0.501881	0.885475
scRNA-seq	TTC9C	edgeR-QLF	Smooth muscle	-0.192503	4.04372	0.501961	0.885497
scRNA-seq	ATAD3A	edgeR-QLF	Smooth muscle	-0.28493	3.16964	0.50207	0.885513
scRNA-seq	SPIN1	edgeR-QLF	Smooth muscle	0.148123	6.1308	0.502107	0.885513
scRNA-seq	AASS	edgeR-QLF	Smooth muscle	0.251569	4.52774	0.502246	0.885523
scRNA-seq	NIT1	edgeR-QLF	Smooth muscle	0.177593	5.25732	0.502256	0.885523
scRNA-seq	RBM34	edgeR-QLF	Smooth muscle	-0.19169	4.22909	0.502317	0.885523
scRNA-seq	ZNF792	edgeR-QLF	Smooth muscle	0.561645	1.14263	0.502404	0.885556
scRNA-seq	ZNF827	edgeR-QLF	Smooth muscle	-0.261265	4.48754	0.502592	0.885731
scRNA-seq	SPAG8	edgeR-QLF	Smooth muscle	-0.19968	3.0383	0.502699	0.885731
scRNA-seq	HES6	edgeR-QLF	Smooth muscle	0.321205	1.90352	0.502709	0.885731
scRNA-seq	TPSB2	edgeR-QLF	Smooth muscle	-0.565802	3.71784	0.502879	0.885912
scRNA-seq	PTGES3	edgeR-QLF	Smooth muscle	-0.108195	8.16652	0.502995	0.88593
scRNA-seq	PLEC	edgeR-QLF	Smooth muscle	-0.150078	8.08558	0.503076	0.88593
scRNA-seq	DDX11	edgeR-QLF	Smooth muscle	-0.350445	2.47488	0.503102	0.88593
scRNA-seq	CDC123	edgeR-QLF	Smooth muscle	0.148991	6.26161	0.503196	0.88593
scRNA-seq	FAM89A	edgeR-QLF	Smooth muscle	-0.294861	3.51474	0.50335	0.88593
scRNA-seq	RPL28	edgeR-QLF	Smooth muscle	-0.137662	10.6661	0.503436	0.88593
scRNA-seq	LAMC1	edgeR-QLF	Smooth muscle	-0.14553	7.39102	0.503459	0.88593
scRNA-seq	STX12	edgeR-QLF	Smooth muscle	0.130772	6.09928	0.503496	0.88593
scRNA-seq	SLC35B2	edgeR-QLF	Smooth muscle	0.161784	5.41573	0.503504	0.88593
scRNA-seq	GGACT	edgeR-QLF	Smooth muscle	-0.275492	2.17734	0.503714	0.886083
scRNA-seq	CHADL	edgeR-QLF	Smooth muscle	0.266182	1.58981	0.503728	0.886083
scRNA-seq	CORO7	edgeR-QLF	Smooth muscle	0.328696	3.50679	0.503971	0.886208
scRNA-seq	CTDSP1	edgeR-QLF	Smooth muscle	-0.176272	6.2716	0.503997	0.886208
scRNA-seq	WBP11	edgeR-QLF	Smooth muscle	-0.141932	5.60399	0.504014	0.886208
scRNA-seq	NDUFB11	edgeR-QLF	Smooth muscle	-0.113163	7.70124	0.50414	0.886208
scRNA-seq	GNPNAT1	edgeR-QLF	Smooth muscle	-0.191653	4.39025	0.504159	0.886208
scRNA-seq	PRX	edgeR-QLF	Smooth muscle	0.314723	0.514286	0.50422	0.886208
scRNA-seq	NUP93	edgeR-QLF	Smooth muscle	0.256247	4.74479	0.504277	0.886208
scRNA-seq	CD2AP	edgeR-QLF	Smooth muscle	-0.218972	4.53053	0.504475	0.886436
scRNA-seq	B4GALT3	edgeR-QLF	Smooth muscle	0.265215	4.24279	0.504618	0.886566
scRNA-seq	ZFP1	edgeR-QLF	Smooth muscle	-0.303487	3.37048	0.504739	0.88659
scRNA-seq	PRR11	edgeR-QLF	Smooth muscle	0.22816	1.46353	0.504768	0.88659
scRNA-seq	INTS14	edgeR-QLF	Smooth muscle	-0.192125	3.81498	0.504908	0.886716
scRNA-seq	CFLAR	edgeR-QLF	Smooth muscle	-0.150791	6.66479	0.505018	0.886789
scRNA-seq	PIGM	edgeR-QLF	Smooth muscle	-0.211349	4.65485	0.505128	0.886862
scRNA-seq	AHNAK	edgeR-QLF	Smooth muscle	-0.112651	9.21293	0.505275	0.886918
scRNA-seq	KLHL28	edgeR-QLF	Smooth muscle	-0.190289	4.64429	0.505297	0.886918
scRNA-seq	TMOD2	edgeR-QLF	Smooth muscle	-0.252692	2.96165	0.505483	0.887126
scRNA-seq	RALB	edgeR-QLF	Smooth muscle	-0.184116	5.32081	0.505618	0.887242
scRNA-seq	GTF2IRD1	edgeR-QLF	Smooth muscle	-0.267539	2.18105	0.505696	0.887259
scRNA-seq	FEN1	edgeR-QLF	Smooth muscle	0.33206	3.09156	0.505895	0.88726
scRNA-seq	AGAP1	edgeR-QLF	Smooth muscle	-0.2994	3.23452	0.505996	0.88726
scRNA-seq	LIPA	edgeR-QLF	Smooth muscle	-0.242816	5.8303	0.50602	0.88726
scRNA-seq	ID4	edgeR-QLF	Smooth muscle	-0.233302	7.97733	0.50609	0.88726
scRNA-seq	HEYL	edgeR-QLF	Smooth muscle	0.200561	5.81756	0.506097	0.88726
scRNA-seq	EIF3H	edgeR-QLF	Smooth muscle	0.150918	8.0521	0.506107	0.88726
scRNA-seq	SPTLC1	edgeR-QLF	Smooth muscle	-0.157104	5.41257	0.506236	0.887356
scRNA-seq	JMY	edgeR-QLF	Smooth muscle	-0.178382	4.56506	0.506374	0.887356
scRNA-seq	TUBB4B	edgeR-QLF	Smooth muscle	-0.177042	7.53231	0.506422	0.887356
scRNA-seq	CAV1	edgeR-QLF	Smooth muscle	-0.150858	9.41682	0.506465	0.887356
scRNA-seq	FANCC	edgeR-QLF	Smooth muscle	-0.277193	2.32784	0.506504	0.887356
scRNA-seq	HMGB1	edgeR-QLF	Smooth muscle	-0.125654	9.28388	0.506579	0.887369
scRNA-seq	ADCY6	edgeR-QLF	Smooth muscle	-0.218608	4.81334	0.506689	0.887441
scRNA-seq	EDA	edgeR-QLF	Smooth muscle	0.28929	1.80288	0.506828	0.887565
scRNA-seq	S100A10	edgeR-QLF	Smooth muscle	-0.154727	9.97722	0.506969	0.887642
scRNA-seq	ELP2	edgeR-QLF	Smooth muscle	-0.173287	5.91723	0.507019	0.887642
scRNA-seq	RASL11A	edgeR-QLF	Smooth muscle	-0.211586	5.39676	0.507078	0.887642
scRNA-seq	DMD	edgeR-QLF	Smooth muscle	-0.207723	6.7999	0.507166	0.887677
scRNA-seq	TLN2	edgeR-QLF	Smooth muscle	0.212992	4.48117	0.507405	0.887976
scRNA-seq	POLR2M	edgeR-QLF	Smooth muscle	-0.191986	5.32261	0.507616	0.888111
scRNA-seq	ZNF717	edgeR-QLF	Smooth muscle	0.312027	3.1111	0.507619	0.888111
scRNA-seq	HLA-A	edgeR-QLF	Smooth muscle	-0.146454	10.2032	0.507689	0.888113
scRNA-seq	CLK2	edgeR-QLF	Smooth muscle	0.248661	3.51848	0.507817	0.888166
scRNA-seq	ZNF770	edgeR-QLF	Smooth muscle	0.199982	4.65669	0.507858	0.888166
scRNA-seq	GOLPH3	edgeR-QLF	Smooth muscle	-0.173584	6.01129	0.507925	0.888166
scRNA-seq	PCIF1	edgeR-QLF	Smooth muscle	-0.184863	5.33494	0.508005	0.888166
scRNA-seq	TMEM161A	edgeR-QLF	Smooth muscle	-0.267524	4.35664	0.508061	0.888166
scRNA-seq	KRBA1	edgeR-QLF	Smooth muscle	0.410474	2.33999	0.508225	0.888332
scRNA-seq	MIER3	edgeR-QLF	Smooth muscle	-0.304601	3.83851	0.50833	0.888397
scRNA-seq	NECTIN2	edgeR-QLF	Smooth muscle	0.241235	5.28502	0.508428	0.888448
scRNA-seq	AFTPH	edgeR-QLF	Smooth muscle	0.190121	4.84801	0.508525	0.888497
scRNA-seq	BCLAF3	edgeR-QLF	Smooth muscle	-0.209364	3.68634	0.508685	0.888657
scRNA-seq	EIF4G2	edgeR-QLF	Smooth muscle	-0.116965	8.47271	0.508829	0.888747
scRNA-seq	RSAD1	edgeR-QLF	Smooth muscle	0.254047	4.61703	0.508873	0.888747
scRNA-seq	MEIS3	edgeR-QLF	Smooth muscle	-0.350865	3.10962	0.508976	0.88879
scRNA-seq	YJU2	edgeR-QLF	Smooth muscle	0.245701	4.06804	0.509035	0.88879
scRNA-seq	UBE3A	edgeR-QLF	Smooth muscle	0.129872	5.92862	0.509146	0.888865
scRNA-seq	RWDD4	edgeR-QLF	Smooth muscle	0.165181	5.47349	0.509242	0.888889
scRNA-seq	SYS1	edgeR-QLF	Smooth muscle	-0.22491	4.96599	0.509426	0.888889
scRNA-seq	CORO2A	edgeR-QLF	Smooth muscle	0.341622	-0.122137	0.509855	0.888889
scRNA-seq	ZNF660	edgeR-QLF	Smooth muscle	-0.275084	3.15374	0.509986	0.888889
scRNA-seq	PGM3	edgeR-QLF	Smooth muscle	0.168477	5.42381	0.510045	0.888889
scRNA-seq	NOP14	edgeR-QLF	Smooth muscle	-0.218713	3.86111	0.510101	0.888889
scRNA-seq	FUS	edgeR-QLF	Smooth muscle	-0.134199	7.16933	0.510145	0.888889
scRNA-seq	COX19	edgeR-QLF	Smooth muscle	-0.247833	4.33171	0.510205	0.888889
scRNA-seq	PUS7L	edgeR-QLF	Smooth muscle	0.176126	4.98509	0.510222	0.888889
scRNA-seq	RFFL	edgeR-QLF	Smooth muscle	0.246175	3.8069	0.510232	0.888889
scRNA-seq	ZNRF2	edgeR-QLF	Smooth muscle	0.325273	3.21084	0.510262	0.888889
scRNA-seq	RNF212	edgeR-QLF	Smooth muscle	-0.271344	0.762005	0.510402	0.888889
scRNA-seq	KIAA1614-AS1	edgeR-QLF	Smooth muscle	0.403768	-0.141965	0.51048	0.888889
scRNA-seq	DPYD	edgeR-QLF	Smooth muscle	-0.173517	5.15898	0.510572	0.888889
scRNA-seq	RBMS2	edgeR-QLF	Smooth muscle	0.150833	5.21562	0.510584	0.888889
scRNA-seq	CTC1	edgeR-QLF	Smooth muscle	-0.235775	2.89888	0.510586	0.888889
scRNA-seq	HCG11	edgeR-QLF	Smooth muscle	-0.249524	3.50939	0.510644	0.888889
scRNA-seq	DNAJC17	edgeR-QLF	Smooth muscle	-0.181909	4.52045	0.510706	0.888889
scRNA-seq	RCL1	edgeR-QLF	Smooth muscle	-0.189256	4.5921	0.510891	0.888889
scRNA-seq	STYXL1	edgeR-QLF	Smooth muscle	0.243056	3.81176	0.510922	0.888889
scRNA-seq	MAPRE3	edgeR-QLF	Smooth muscle	-0.248567	3.58681	0.510979	0.888889
scRNA-seq	EIF3L	edgeR-QLF	Smooth muscle	0.12097	8.03899	0.511026	0.888889
scRNA-seq	RGPD5	edgeR-QLF	Smooth muscle	0.279762	2.63058	0.511127	0.888889
scRNA-seq	FASTKD1	edgeR-QLF	Smooth muscle	0.310593	2.76055	0.511332	0.888889
scRNA-seq	DMAP1	edgeR-QLF	Smooth muscle	-0.180661	5.03949	0.511334	0.888889
scRNA-seq	STMP1	edgeR-QLF	Smooth muscle	-0.179413	6.81566	0.51134	0.888889
scRNA-seq	ZC3HAV1	edgeR-QLF	Smooth muscle	-0.161424	5.79626	0.511536	0.888889
scRNA-seq	PTK2	edgeR-QLF	Smooth muscle	-0.141497	7.0933	0.511664	0.888889
scRNA-seq	ZNF229	edgeR-QLF	Smooth muscle	0.314243	0.669165	0.511694	0.888889
scRNA-seq	ANKRD42	edgeR-QLF	Smooth muscle	-0.252437	4.08901	0.511717	0.888889
scRNA-seq	ARMCX3	edgeR-QLF	Smooth muscle	0.123752	6.57193	0.511775	0.888889
scRNA-seq	STYX	edgeR-QLF	Smooth muscle	0.194955	3.94528	0.511845	0.888889
scRNA-seq	TRAF3IP2-AS1	edgeR-QLF	Smooth muscle	-0.235952	3.18221	0.511893	0.888889
scRNA-seq	EPB41L1	edgeR-QLF	Smooth muscle	0.192066	4.82546	0.511922	0.888889
scRNA-seq	RSAD2	edgeR-QLF	Smooth muscle	-0.354661	3.56947	0.511992	0.888889
scRNA-seq	PLPBP	edgeR-QLF	Smooth muscle	-0.147395	5.95277	0.512004	0.888889
scRNA-seq	DGCR6L	edgeR-QLF	Smooth muscle	0.162532	6.24545	0.512105	0.888889
scRNA-seq	SERAC1	edgeR-QLF	Smooth muscle	0.263587	3.44794	0.512152	0.888889
scRNA-seq	BSCL2	edgeR-QLF	Smooth muscle	-0.163312	6.15526	0.512299	0.888889
scRNA-seq	ZDHHC16	edgeR-QLF	Smooth muscle	-0.252136	4.38276	0.512325	0.888889
scRNA-seq	NECAB1	edgeR-QLF	Smooth muscle	-0.237353	3.75425	0.512341	0.888889
scRNA-seq	GGPS1	edgeR-QLF	Smooth muscle	0.165975	5.47131	0.512365	0.888889
scRNA-seq	ZNF57	edgeR-QLF	Smooth muscle	-0.384098	1.15171	0.512485	0.888889
scRNA-seq	TLR6	edgeR-QLF	Smooth muscle	0.409899	0.725022	0.512519	0.888889
scRNA-seq	SETD1A	edgeR-QLF	Smooth muscle	-0.246327	3.04586	0.51257	0.888889
scRNA-seq	DDIT4	edgeR-QLF	Smooth muscle	0.378459	7.2493	0.512593	0.888889
scRNA-seq	GJA1	edgeR-QLF	Smooth muscle	0.163669	6.87012	0.512601	0.888889
scRNA-seq	DOCK6	edgeR-QLF	Smooth muscle	0.314722	4.94693	0.512673	0.888889
scRNA-seq	NBPF15	edgeR-QLF	Smooth muscle	0.23771	2.26109	0.51268	0.888889
scRNA-seq	YWHAQ	edgeR-QLF	Smooth muscle	0.115243	8.17672	0.512738	0.888889
scRNA-seq	B4GALT1	edgeR-QLF	Smooth muscle	0.164411	6.08488	0.512781	0.888889
scRNA-seq	MFSD3	edgeR-QLF	Smooth muscle	0.453898	2.92894	0.512818	0.888889
scRNA-seq	VPS41	edgeR-QLF	Smooth muscle	-0.147173	5.32374	0.512987	0.888889
scRNA-seq	ABCD4	edgeR-QLF	Smooth muscle	0.194167	4.46934	0.513015	0.888889
scRNA-seq	TCF12	edgeR-QLF	Smooth muscle	-0.148384	5.20705	0.513095	0.888889
scRNA-seq	GALE	edgeR-QLF	Smooth muscle	-0.278096	2.84619	0.513225	0.888889
scRNA-seq	ERICH1	edgeR-QLF	Smooth muscle	-0.19044	4.97695	0.513287	0.888889
scRNA-seq	KIAA0586	edgeR-QLF	Smooth muscle	-0.198145	4.31207	0.513313	0.888889
scRNA-seq	RRM2B	edgeR-QLF	Smooth muscle	0.212933	5.26368	0.513346	0.888889
scRNA-seq	TMEM62	edgeR-QLF	Smooth muscle	0.249708	3.72919	0.513377	0.888889
scRNA-seq	ST8SIA1	edgeR-QLF	Smooth muscle	-0.265903	4.00343	0.513403	0.888889
scRNA-seq	IQUB	edgeR-QLF	Smooth muscle	-0.537681	1.06576	0.513434	0.888889
scRNA-seq	DDX10	edgeR-QLF	Smooth muscle	-0.220213	4.3437	0.513477	0.888889
scRNA-seq	NOMO2	edgeR-QLF	Smooth muscle	0.327673	0.552765	0.513606	0.888993
scRNA-seq	RHEB	edgeR-QLF	Smooth muscle	0.123059	7.24745	0.513736	0.889101
scRNA-seq	MACROD1	edgeR-QLF	Smooth muscle	-0.209708	4.52542	0.51398	0.889235
scRNA-seq	DBI	edgeR-QLF	Smooth muscle	0.22144	7.90421	0.514145	0.889235
scRNA-seq	WDR83OS	edgeR-QLF	Smooth muscle	-0.125294	7.99189	0.514154	0.889235
scRNA-seq	PNMA6A	edgeR-QLF	Smooth muscle	-0.451592	1.06662	0.51422	0.889235
scRNA-seq	IFT81	edgeR-QLF	Smooth muscle	-0.209968	4.56694	0.51455	0.889235
scRNA-seq	MBP	edgeR-QLF	Smooth muscle	-0.251746	4.97263	0.514551	0.889235
scRNA-seq	TBC1D10A	edgeR-QLF	Smooth muscle	-0.193702	4.95832	0.514568	0.889235
scRNA-seq	POLR2J	edgeR-QLF	Smooth muscle	0.143194	6.62596	0.514655	0.889235
scRNA-seq	TARBP2	edgeR-QLF	Smooth muscle	0.238168	2.81109	0.514727	0.889235
scRNA-seq	ATF5	edgeR-QLF	Smooth muscle	0.236729	3.37124	0.514742	0.889235
scRNA-seq	GPNMB	edgeR-QLF	Smooth muscle	-0.208126	8.53601	0.514786	0.889235
scRNA-seq	PELP1	edgeR-QLF	Smooth muscle	-0.337373	4.21725	0.514832	0.889235
scRNA-seq	ZNF571	edgeR-QLF	Smooth muscle	-0.281081	2.48513	0.514874	0.889235
scRNA-seq	LDLRAD4	edgeR-QLF	Smooth muscle	0.18357	4.79701	0.514917	0.889235
scRNA-seq	SRRT	edgeR-QLF	Smooth muscle	0.17576	4.84095	0.514938	0.889235
scRNA-seq	APLP2	edgeR-QLF	Smooth muscle	-0.142979	8.8143	0.514956	0.889235
scRNA-seq	CNFN	edgeR-QLF	Smooth muscle	-0.524388	0.710674	0.514979	0.889235
scRNA-seq	RAP1B	edgeR-QLF	Smooth muscle	0.139631	7.07754	0.515133	0.889238
scRNA-seq	LRRC4C	edgeR-QLF	Smooth muscle	0.358289	3.49132	0.515258	0.889238
scRNA-seq	BTG1	edgeR-QLF	Smooth muscle	-0.174307	8.03269	0.515264	0.889238
scRNA-seq	UBXN2A	edgeR-QLF	Smooth muscle	-0.146104	5.02374	0.515303	0.889238
scRNA-seq	TRIP4	edgeR-QLF	Smooth muscle	0.177546	4.55145	0.515403	0.889238
scRNA-seq	SLFN11	edgeR-QLF	Smooth muscle	0.215677	4.87593	0.515468	0.889238
scRNA-seq	ASB1	edgeR-QLF	Smooth muscle	0.252713	3.99165	0.515488	0.889238
scRNA-seq	P2RY12	edgeR-QLF	Smooth muscle	-0.500951	-1.71274	0.515529	0.889238
scRNA-seq	TMEM243	edgeR-QLF	Smooth muscle	-0.149081	5.45659	0.515626	0.889287
scRNA-seq	ZNF829	edgeR-QLF	Smooth muscle	0.230022	2.29711	0.51592	0.889675
scRNA-seq	ZNF347	edgeR-QLF	Smooth muscle	-0.189004	2.74708	0.516113	0.889891
scRNA-seq	PHETA1	edgeR-QLF	Smooth muscle	-0.290018	2.69164	0.516203	0.889928
scRNA-seq	LPCAT1	edgeR-QLF	Smooth muscle	0.271828	4.19418	0.516279	0.889941
scRNA-seq	DYSF	edgeR-QLF	Smooth muscle	0.767205	2.31198	0.516517	0.890232
scRNA-seq	TRMT44	edgeR-QLF	Smooth muscle	-0.251439	2.04471	0.5166	0.890257
scRNA-seq	UBE3C	edgeR-QLF	Smooth muscle	0.19144	5.04442	0.516719	0.890343
scRNA-seq	PARM1	edgeR-QLF	Smooth muscle	0.20453	5.75805	0.516923	0.89043
scRNA-seq	RGPD8	edgeR-QLF	Smooth muscle	-0.328267	-0.267272	0.517005	0.89043
scRNA-seq	RFC1	edgeR-QLF	Smooth muscle	-0.124883	6.33318	0.517039	0.89043
scRNA-seq	IKZF5	edgeR-QLF	Smooth muscle	0.215242	4.13648	0.517044	0.89043
scRNA-seq	CRIM1	edgeR-QLF	Smooth muscle	0.201265	7.77745	0.517116	0.890436
scRNA-seq	PGF	edgeR-QLF	Smooth muscle	-0.210728	6.99148	0.517387	0.890539
scRNA-seq	TMEM59	edgeR-QLF	Smooth muscle	-0.110366	9.18042	0.517503	0.890539
scRNA-seq	TMEM107	edgeR-QLF	Smooth muscle	-0.187613	4.74765	0.517546	0.890539
scRNA-seq	APOBEC3H	edgeR-QLF	Smooth muscle	0.520138	-0.198878	0.517563	0.890539
scRNA-seq	NPRL3	edgeR-QLF	Smooth muscle	-0.157689	5.82255	0.517706	0.890539
scRNA-seq	DNM1L	edgeR-QLF	Smooth muscle	-0.174646	5.50105	0.517762	0.890539
scRNA-seq	LIG1	edgeR-QLF	Smooth muscle	0.350451	3.37947	0.517806	0.890539
scRNA-seq	TENT2	edgeR-QLF	Smooth muscle	0.182556	4.64559	0.518051	0.890539
scRNA-seq	UBXN10	edgeR-QLF	Smooth muscle	0.771453	-1.48544	0.518134	0.890539
scRNA-seq	SPIDR	edgeR-QLF	Smooth muscle	-0.207759	4.61515	0.518142	0.890539
scRNA-seq	EIF2B5	edgeR-QLF	Smooth muscle	-0.154928	4.69937	0.518232	0.890539
scRNA-seq	ZMAT2	edgeR-QLF	Smooth muscle	-0.124161	6.31911	0.518285	0.890539
scRNA-seq	TNRC6B	edgeR-QLF	Smooth muscle	-0.150859	6.60473	0.518291	0.890539
scRNA-seq	TWIST2	edgeR-QLF	Smooth muscle	0.279314	4.59477	0.518439	0.890539
scRNA-seq	PIGB	edgeR-QLF	Smooth muscle	0.21782	4.08021	0.518476	0.890539
scRNA-seq	SOST	edgeR-QLF	Smooth muscle	-0.462375	6.4964	0.518485	0.890539
scRNA-seq	TMEM147	edgeR-QLF	Smooth muscle	-0.113297	7.33322	0.518548	0.890539
scRNA-seq	NAA25	edgeR-QLF	Smooth muscle	0.233093	3.99372	0.518549	0.890539
scRNA-seq	BCAS2	edgeR-QLF	Smooth muscle	-0.182577	6.20792	0.518633	0.890539
scRNA-seq	BIRC3	edgeR-QLF	Smooth muscle	-0.258368	5.0585	0.518666	0.890539
scRNA-seq	BAMBI	edgeR-QLF	Smooth muscle	0.320497	3.96104	0.518715	0.890539
scRNA-seq	KCTD21-AS1	edgeR-QLF	Smooth muscle	0.254217	1.63867	0.518801	0.890539
scRNA-seq	SIGLEC7	edgeR-QLF	Smooth muscle	-0.804918	1.80165	0.518837	0.890539
scRNA-seq	LYNX1	edgeR-QLF	Smooth muscle	-0.203368	4.0543	0.518894	0.890539
scRNA-seq	CCDC9B	edgeR-QLF	Smooth muscle	-0.232409	4.06854	0.518955	0.890539
scRNA-seq	SSB	edgeR-QLF	Smooth muscle	-0.118402	7.64358	0.518961	0.890539
scRNA-seq	NEXN	edgeR-QLF	Smooth muscle	-0.205136	8.41551	0.519223	0.890659
scRNA-seq	PEX16	edgeR-QLF	Smooth muscle	-0.193953	5.25408	0.519352	0.890659
scRNA-seq	RABEP2	edgeR-QLF	Smooth muscle	-0.235163	3.59405	0.519384	0.890659
scRNA-seq	AOC3	edgeR-QLF	Smooth muscle	0.181757	6.68419	0.519489	0.890659
scRNA-seq	ZDHHC14	edgeR-QLF	Smooth muscle	-0.197086	4.31004	0.519505	0.890659
scRNA-seq	NBPF14	edgeR-QLF	Smooth muscle	0.194853	3.49871	0.519547	0.890659
scRNA-seq	ST7-AS1	edgeR-QLF	Smooth muscle	0.287127	2.15271	0.519678	0.890659
scRNA-seq	ATP6V1G2	edgeR-QLF	Smooth muscle	-0.297603	1.68229	0.519713	0.890659
scRNA-seq	PGAM2	edgeR-QLF	Smooth muscle	-0.344776	3.2937	0.519796	0.890659
scRNA-seq	EIF4A2	edgeR-QLF	Smooth muscle	-0.132861	8.82305	0.519855	0.890659
scRNA-seq	SLC39A4	edgeR-QLF	Smooth muscle	-0.210423	4.25449	0.519887	0.890659
scRNA-seq	TCEAL1	edgeR-QLF	Smooth muscle	-0.182504	6.27211	0.51995	0.890659
scRNA-seq	TMCO1	edgeR-QLF	Smooth muscle	0.135999	7.20879	0.519985	0.890659
scRNA-seq	IPO11	edgeR-QLF	Smooth muscle	0.237523	2.90121	0.520043	0.890659
scRNA-seq	TLCD1	edgeR-QLF	Smooth muscle	0.263324	1.56077	0.52008	0.890659
scRNA-seq	YAF2	edgeR-QLF	Smooth muscle	-0.137589	5.11092	0.520173	0.890659
scRNA-seq	BEX2	edgeR-QLF	Smooth muscle	-0.362016	3.5503	0.5202	0.890659
scRNA-seq	TOE1	edgeR-QLF	Smooth muscle	0.283912	3.16356	0.520381	0.890659
scRNA-seq	TMEM163	edgeR-QLF	Smooth muscle	0.531996	-0.397622	0.520411	0.890659
scRNA-seq	NRP1	edgeR-QLF	Smooth muscle	-0.177281	7.16457	0.520482	0.890659
scRNA-seq	CCDC34	edgeR-QLF	Smooth muscle	0.22133	3.68175	0.520611	0.890659
scRNA-seq	EMC1	edgeR-QLF	Smooth muscle	0.17089	4.68443	0.52065	0.890659
scRNA-seq	PPM1M	edgeR-QLF	Smooth muscle	-0.184643	4.25635	0.520669	0.890659
scRNA-seq	SSNA1	edgeR-QLF	Smooth muscle	-0.167916	6.17363	0.520678	0.890659
scRNA-seq	TPRG1	edgeR-QLF	Smooth muscle	-0.274315	1.51891	0.520902	0.890925
scRNA-seq	SETD2	edgeR-QLF	Smooth muscle	0.162483	5.20974	0.521048	0.891057
scRNA-seq	HVCN1	edgeR-QLF	Smooth muscle	0.231677	3.98575	0.521168	0.891144
scRNA-seq	FGD5	edgeR-QLF	Smooth muscle	-0.331139	3.44681	0.521312	0.891274
scRNA-seq	CDK19	edgeR-QLF	Smooth muscle	0.219286	3.81164	0.52139	0.891289
scRNA-seq	FRMD6	edgeR-QLF	Smooth muscle	-0.216782	5.29705	0.521519	0.891392
scRNA-seq	ASXL2	edgeR-QLF	Smooth muscle	-0.170791	4.42482	0.521728	0.891631
scRNA-seq	HMG20A	edgeR-QLF	Smooth muscle	-0.16666	4.39162	0.521807	0.89165
scRNA-seq	MAP4K4	edgeR-QLF	Smooth muscle	-0.21029	6.2495	0.522036	0.891723
scRNA-seq	CEP57L1	edgeR-QLF	Smooth muscle	-0.173551	4.00367	0.522074	0.891723
scRNA-seq	SMAP1	edgeR-QLF	Smooth muscle	-0.136661	5.82217	0.522098	0.891723
scRNA-seq	TBC1D22B	edgeR-QLF	Smooth muscle	0.220837	2.13636	0.52218	0.891723
scRNA-seq	GAMT	edgeR-QLF	Smooth muscle	-0.144953	6.22448	0.522194	0.891723
scRNA-seq	SNX17	edgeR-QLF	Smooth muscle	-0.111348	7.12075	0.522458	0.891752
scRNA-seq	B3GALNT2	edgeR-QLF	Smooth muscle	0.203792	4.21034	0.522547	0.891752
scRNA-seq	DDAH1	edgeR-QLF	Smooth muscle	0.218728	4.99342	0.522565	0.891752
scRNA-seq	SUMO3	edgeR-QLF	Smooth muscle	-0.1142	6.82461	0.522572	0.891752
scRNA-seq	MATN1-AS1	edgeR-QLF	Smooth muscle	-0.333071	0.791505	0.52258	0.891752
scRNA-seq	TMEM138	edgeR-QLF	Smooth muscle	0.151455	5.75863	0.522623	0.891752
scRNA-seq	MRPS28	edgeR-QLF	Smooth muscle	-0.191578	5.38727	0.5227	0.891752
scRNA-seq	PRLR	edgeR-QLF	Smooth muscle	-0.566571	-1.23767	0.522761	0.891752
scRNA-seq	SYNGAP1	edgeR-QLF	Smooth muscle	-0.253832	2.85551	0.522867	0.891816
scRNA-seq	CAMK1D	edgeR-QLF	Smooth muscle	-0.197537	4.69235	0.52301	0.891943
scRNA-seq	AP1S1	edgeR-QLF	Smooth muscle	0.181194	5.28465	0.52313	0.892029
scRNA-seq	SPNS1	edgeR-QLF	Smooth muscle	0.240903	5.04605	0.523339	0.892269
scRNA-seq	KLF6	edgeR-QLF	Smooth muscle	0.151943	8.39955	0.523468	0.892293
scRNA-seq	NTF3	edgeR-QLF	Smooth muscle	0.24413	4.29609	0.523494	0.892293
scRNA-seq	PHYH	edgeR-QLF	Smooth muscle	-0.144701	5.60055	0.523559	0.892293
scRNA-seq	THNSL1	edgeR-QLF	Smooth muscle	-0.308103	3.75495	0.523638	0.89231
scRNA-seq	CALHM5	edgeR-QLF	Smooth muscle	-0.220166	4.94779	0.523843	0.892542
scRNA-seq	RAB44	edgeR-QLF	Smooth muscle	-0.510196	-1.69697	0.524144	0.892567
scRNA-seq	CEP104	edgeR-QLF	Smooth muscle	-0.2229	4.0282	0.524266	0.892567
scRNA-seq	OGA	edgeR-QLF	Smooth muscle	0.185707	5.91401	0.524308	0.892567
scRNA-seq	STX10	edgeR-QLF	Smooth muscle	-0.163487	5.62261	0.524313	0.892567
scRNA-seq	SLAIN1	edgeR-QLF	Smooth muscle	-0.373962	1.15917	0.524328	0.892567
scRNA-seq	RNF213	edgeR-QLF	Smooth muscle	-0.151492	6.27074	0.524505	0.892567
scRNA-seq	SLC3A1	edgeR-QLF	Smooth muscle	-0.271308	2.83196	0.524513	0.892567
scRNA-seq	SLC8A1	edgeR-QLF	Smooth muscle	-0.304327	3.60742	0.524574	0.892567
scRNA-seq	MAL	edgeR-QLF	Smooth muscle	0.401582	-0.246304	0.524638	0.892567
scRNA-seq	NAGA	edgeR-QLF	Smooth muscle	0.170703	4.91427	0.524649	0.892567
scRNA-seq	EIF2D	edgeR-QLF	Smooth muscle	0.176295	5.04016	0.524664	0.892567
scRNA-seq	KIF3A	edgeR-QLF	Smooth muscle	0.192187	5.13739	0.524711	0.892567
scRNA-seq	ULK1	edgeR-QLF	Smooth muscle	0.214055	4.39049	0.524752	0.892567
scRNA-seq	NINJ1	edgeR-QLF	Smooth muscle	0.170048	6.65325	0.524897	0.892696
scRNA-seq	MGRN1	edgeR-QLF	Smooth muscle	0.209935	4.13333	0.525147	0.892865
scRNA-seq	PRUNE2	edgeR-QLF	Smooth muscle	-0.188962	6.42208	0.525182	0.892865
scRNA-seq	CRLF3	edgeR-QLF	Smooth muscle	0.203857	3.91724	0.525382	0.892865
scRNA-seq	MED4	edgeR-QLF	Smooth muscle	-0.134802	6.29134	0.525385	0.892865
scRNA-seq	MKS1	edgeR-QLF	Smooth muscle	0.277001	3.11777	0.525422	0.892865
scRNA-seq	SLC43A1	edgeR-QLF	Smooth muscle	-0.262836	3.75985	0.525433	0.892865
scRNA-seq	RRAGD	edgeR-QLF	Smooth muscle	0.250074	3.42769	0.525575	0.892865
scRNA-seq	MAPKAPK3	edgeR-QLF	Smooth muscle	0.227839	4.80427	0.525589	0.892865
scRNA-seq	MAF1	edgeR-QLF	Smooth muscle	-0.153145	7.06606	0.525672	0.892865
scRNA-seq	ANKRD16	edgeR-QLF	Smooth muscle	-0.50743	3.34474	0.525688	0.892865
scRNA-seq	CAMLG	edgeR-QLF	Smooth muscle	-0.148501	6.90977	0.525818	0.892865
scRNA-seq	SLC25A38	edgeR-QLF	Smooth muscle	0.219453	4.70715	0.525911	0.892865
scRNA-seq	FCGR1A	edgeR-QLF	Smooth muscle	0.428318	2.94139	0.526067	0.892865
scRNA-seq	POMGNT2	edgeR-QLF	Smooth muscle	0.235346	3.82278	0.526103	0.892865
scRNA-seq	GRPEL2	edgeR-QLF	Smooth muscle	-0.243151	2.60574	0.526217	0.892865
scRNA-seq	RXRA	edgeR-QLF	Smooth muscle	-0.217197	4.7601	0.526359	0.892865
scRNA-seq	NSMCE4A	edgeR-QLF	Smooth muscle	-0.17914	5.42957	0.526392	0.892865
scRNA-seq	CNTRL	edgeR-QLF	Smooth muscle	-0.198582	4.21831	0.526437	0.892865
scRNA-seq	RPS6KA3	edgeR-QLF	Smooth muscle	-0.206791	4.91171	0.526471	0.892865
scRNA-seq	ZDHHC4	edgeR-QLF	Smooth muscle	0.190209	5.64413	0.526487	0.892865
scRNA-seq	ACACA	edgeR-QLF	Smooth muscle	0.265504	3.80264	0.526669	0.892865
scRNA-seq	SPG7	edgeR-QLF	Smooth muscle	-0.150447	5.1856	0.526737	0.892865
scRNA-seq	DOCK5	edgeR-QLF	Smooth muscle	0.185822	5.31327	0.526848	0.892865
scRNA-seq	ACKR2	edgeR-QLF	Smooth muscle	0.319311	1.73094	0.52691	0.892865
scRNA-seq	ST6GALNAC3	edgeR-QLF	Smooth muscle	-0.430376	-0.665672	0.526977	0.892865
scRNA-seq	KIAA0232	edgeR-QLF	Smooth muscle	-0.148821	5.18275	0.527006	0.892865
scRNA-seq	GEN1	edgeR-QLF	Smooth muscle	0.324236	1.91446	0.527062	0.892865
scRNA-seq	PDK4	edgeR-QLF	Smooth muscle	0.270519	5.63263	0.527255	0.892865
scRNA-seq	RRN3	edgeR-QLF	Smooth muscle	-0.236555	3.94523	0.527277	0.892865
scRNA-seq	KCTD10	edgeR-QLF	Smooth muscle	0.163644	6.41318	0.527335	0.892865
scRNA-seq	MTMR1	edgeR-QLF	Smooth muscle	-0.288291	2.82156	0.527383	0.892865
scRNA-seq	MXRA7	edgeR-QLF	Smooth muscle	0.125533	7.73881	0.527406	0.892865
scRNA-seq	LINC01426	edgeR-QLF	Smooth muscle	-0.33365	1.69251	0.527425	0.892865
scRNA-seq	AP1S2	edgeR-QLF	Smooth muscle	0.15798	5.77051	0.527444	0.892865
scRNA-seq	NES	edgeR-QLF	Smooth muscle	0.318026	4.99479	0.527485	0.892865
scRNA-seq	MFSD14B	edgeR-QLF	Smooth muscle	0.17499	4.9975	0.527667	0.892865
scRNA-seq	SASH1	edgeR-QLF	Smooth muscle	0.167391	6.02663	0.527749	0.892865
scRNA-seq	GLIPR2	edgeR-QLF	Smooth muscle	-0.193719	6.13086	0.527752	0.892865
scRNA-seq	KANK3	edgeR-QLF	Smooth muscle	0.721835	1.91689	0.527781	0.892865
scRNA-seq	ARHGAP21	edgeR-QLF	Smooth muscle	0.155366	5.84665	0.527803	0.892865
scRNA-seq	XRCC3	edgeR-QLF	Smooth muscle	0.225791	2.26114	0.527818	0.892865
scRNA-seq	TNFRSF11A	edgeR-QLF	Smooth muscle	-0.576337	-0.889769	0.528166	0.893051
scRNA-seq	NPTXR	edgeR-QLF	Smooth muscle	0.257723	2.63174	0.52819	0.893051
scRNA-seq	EPHB6	edgeR-QLF	Smooth muscle	-0.299525	3.28725	0.528255	0.893051
scRNA-seq	CLOCK	edgeR-QLF	Smooth muscle	-0.191311	4.94513	0.528311	0.893051
scRNA-seq	IMMT	edgeR-QLF	Smooth muscle	-0.153411	5.80869	0.528356	0.893051
scRNA-seq	ARVCF	edgeR-QLF	Smooth muscle	0.246549	4.04398	0.528471	0.893051
scRNA-seq	PDE7A	edgeR-QLF	Smooth muscle	-0.25652	2.37148	0.528502	0.893051
scRNA-seq	ZDHHC6	edgeR-QLF	Smooth muscle	0.174168	4.93955	0.528562	0.893051
scRNA-seq	TRAPPC8	edgeR-QLF	Smooth muscle	0.199306	4.1996	0.528585	0.893051
scRNA-seq	FUCA2	edgeR-QLF	Smooth muscle	-0.163511	5.91397	0.528616	0.893051
scRNA-seq	STIL	edgeR-QLF	Smooth muscle	0.338303	0.207871	0.528735	0.893135
scRNA-seq	SAMD9	edgeR-QLF	Smooth muscle	0.205145	5.21191	0.528954	0.893239
scRNA-seq	TSPYL1	edgeR-QLF	Smooth muscle	0.184785	6.40802	0.528979	0.893239
scRNA-seq	GEMIN5	edgeR-QLF	Smooth muscle	-0.332097	3.13209	0.529003	0.893239
scRNA-seq	ITCH	edgeR-QLF	Smooth muscle	-0.198764	4.80368	0.529171	0.893338
scRNA-seq	BRD7	edgeR-QLF	Smooth muscle	0.164295	6.21492	0.529207	0.893338
scRNA-seq	REL	edgeR-QLF	Smooth muscle	0.173447	3.85585	0.529429	0.893338
scRNA-seq	FN3K	edgeR-QLF	Smooth muscle	0.203752	1.96413	0.52951	0.893338
scRNA-seq	KCNA5	edgeR-QLF	Smooth muscle	-0.357127	3.69382	0.529638	0.893338
scRNA-seq	CDKN2AIP	edgeR-QLF	Smooth muscle	-0.164475	4.33184	0.529656	0.893338
scRNA-seq	MLLT3	edgeR-QLF	Smooth muscle	0.257084	3.02447	0.529755	0.893338
scRNA-seq	SHPK	edgeR-QLF	Smooth muscle	0.278672	2.28956	0.529876	0.893338
scRNA-seq	OCIAD2	edgeR-QLF	Smooth muscle	0.239687	5.76336	0.529925	0.893338
scRNA-seq	MFSD8	edgeR-QLF	Smooth muscle	0.188751	3.7625	0.529951	0.893338
scRNA-seq	KCTD2	edgeR-QLF	Smooth muscle	-0.156004	4.76321	0.52998	0.893338
scRNA-seq	ACOT11	edgeR-QLF	Smooth muscle	-0.282726	3.18159	0.529994	0.893338
scRNA-seq	COL9A2	edgeR-QLF	Smooth muscle	0.309134	3.03631	0.530031	0.893338
scRNA-seq	B3GNT9	edgeR-QLF	Smooth muscle	-0.205374	4.47544	0.530042	0.893338
scRNA-seq	AKT2	edgeR-QLF	Smooth muscle	0.17724	4.51693	0.530094	0.893338
scRNA-seq	PGAM5	edgeR-QLF	Smooth muscle	-0.24157	2.53977	0.530193	0.893383
scRNA-seq	ZNF791	edgeR-QLF	Smooth muscle	0.161874	5.07241	0.530259	0.893383
scRNA-seq	TCP11L2	edgeR-QLF	Smooth muscle	0.386406	3.40648	0.530415	0.893482
scRNA-seq	NLGN2	edgeR-QLF	Smooth muscle	0.22998	3.12723	0.530456	0.893482
scRNA-seq	GTF3A	edgeR-QLF	Smooth muscle	-0.141941	6.82048	0.530642	0.893568
scRNA-seq	PNPLA2	edgeR-QLF	Smooth muscle	0.161618	6.38132	0.530644	0.893568
scRNA-seq	ZNF596	edgeR-QLF	Smooth muscle	-0.241411	1.61513	0.531158	0.894317
scRNA-seq	ATP2B1	edgeR-QLF	Smooth muscle	-0.197945	5.24827	0.531377	0.894549
scRNA-seq	TMCC1	edgeR-QLF	Smooth muscle	0.236224	3.83337	0.531433	0.894549
scRNA-seq	ARFIP1	edgeR-QLF	Smooth muscle	-0.17063	5.04409	0.531561	0.894615
scRNA-seq	NDUFC1	edgeR-QLF	Smooth muscle	-0.148016	8.04188	0.531611	0.894615
scRNA-seq	NRG1	edgeR-QLF	Smooth muscle	-0.324094	0.580972	0.531731	0.894634
scRNA-seq	MTF2	edgeR-QLF	Smooth muscle	0.239663	4.65241	0.53176	0.894634
scRNA-seq	ZWILCH	edgeR-QLF	Smooth muscle	0.262287	3.29594	0.532087	0.895052
scRNA-seq	SLF1	edgeR-QLF	Smooth muscle	-0.287551	3.33307	0.532183	0.895052
scRNA-seq	MAN2A2	edgeR-QLF	Smooth muscle	-0.233197	4.84891	0.532218	0.895052
scRNA-seq	DDX19A	edgeR-QLF	Smooth muscle	0.160768	4.46714	0.532412	0.895052
scRNA-seq	GNB1	edgeR-QLF	Smooth muscle	0.113107	6.8981	0.53244	0.895052
scRNA-seq	EIF2AK1	edgeR-QLF	Smooth muscle	-0.142272	5.50164	0.532464	0.895052
scRNA-seq	TP53INP2	edgeR-QLF	Smooth muscle	0.279426	3.65998	0.532879	0.895052
scRNA-seq	STON2	edgeR-QLF	Smooth muscle	0.357253	0.980242	0.532881	0.895052
scRNA-seq	CTBP1	edgeR-QLF	Smooth muscle	0.147538	5.21474	0.532953	0.895052
scRNA-seq	CSTF2T	edgeR-QLF	Smooth muscle	0.199496	4.83516	0.532983	0.895052
scRNA-seq	GALNT2	edgeR-QLF	Smooth muscle	-0.144262	6.63971	0.533004	0.895052
scRNA-seq	PDPN	edgeR-QLF	Smooth muscle	-0.431033	5.22603	0.53307	0.895052
scRNA-seq	ZNF8	edgeR-QLF	Smooth muscle	-0.245339	2.8112	0.533117	0.895052
scRNA-seq	KCNN3	edgeR-QLF	Smooth muscle	0.703913	2.72359	0.533158	0.895052
scRNA-seq	PPM1F	edgeR-QLF	Smooth muscle	0.244904	4.20677	0.533199	0.895052
scRNA-seq	FANCL	edgeR-QLF	Smooth muscle	0.172352	4.07773	0.533275	0.895052
scRNA-seq	IRF3	edgeR-QLF	Smooth muscle	-0.158066	5.4942	0.533287	0.895052
scRNA-seq	ASAH1	edgeR-QLF	Smooth muscle	0.162821	7.54205	0.53338	0.895052
scRNA-seq	DNLZ	edgeR-QLF	Smooth muscle	0.274516	2.33155	0.533419	0.895052
scRNA-seq	TM7SF2	edgeR-QLF	Smooth muscle	0.367947	1.74492	0.533485	0.895052
scRNA-seq	ATP6V0E1	edgeR-QLF	Smooth muscle	-0.125628	8.66711	0.533502	0.895052
scRNA-seq	FAM43A	edgeR-QLF	Smooth muscle	-0.337168	1.8402	0.533615	0.895052
scRNA-seq	PRMT3	edgeR-QLF	Smooth muscle	-0.270265	3.2104	0.533728	0.895052
scRNA-seq	ZEB2	edgeR-QLF	Smooth muscle	-0.184075	7.17374	0.533804	0.895052
scRNA-seq	NUDT11	edgeR-QLF	Smooth muscle	0.274964	1.90824	0.533819	0.895052
scRNA-seq	CFDP1	edgeR-QLF	Smooth muscle	-0.152033	6.19733	0.533917	0.895052
scRNA-seq	CUTC	edgeR-QLF	Smooth muscle	0.179658	4.66831	0.533921	0.895052
scRNA-seq	GATAD2B	edgeR-QLF	Smooth muscle	0.192563	4.79299	0.53394	0.895052
scRNA-seq	ZNF675	edgeR-QLF	Smooth muscle	0.229406	2.34496	0.534195	0.895223
scRNA-seq	LRRC4	edgeR-QLF	Smooth muscle	-0.366335	-0.531885	0.534311	0.895223
scRNA-seq	SLC1A4	edgeR-QLF	Smooth muscle	0.185937	4.7944	0.53435	0.895223
scRNA-seq	MCM4	edgeR-QLF	Smooth muscle	0.26109	3.13917	0.534431	0.895223
scRNA-seq	CYP26B1	edgeR-QLF	Smooth muscle	0.343959	3.11928	0.534504	0.895223
scRNA-seq	AMPH	edgeR-QLF	Smooth muscle	0.360354	1.34444	0.534713	0.895223
scRNA-seq	DENND1A	edgeR-QLF	Smooth muscle	0.249289	3.24602	0.53478	0.895223
scRNA-seq	TP53RK	edgeR-QLF	Smooth muscle	-0.232499	4.95226	0.534783	0.895223
scRNA-seq	NCBP3	edgeR-QLF	Smooth muscle	-0.189681	5.21925	0.5348	0.895223
scRNA-seq	WDR25	edgeR-QLF	Smooth muscle	0.227695	3.77968	0.534829	0.895223
scRNA-seq	DR1	edgeR-QLF	Smooth muscle	0.126644	5.65514	0.534861	0.895223
scRNA-seq	MEX3C	edgeR-QLF	Smooth muscle	-0.235721	3.31026	0.53495	0.895223
scRNA-seq	PNPLA6	edgeR-QLF	Smooth muscle	-0.226155	4.11116	0.534976	0.895223
scRNA-seq	FAM13A-AS1	edgeR-QLF	Smooth muscle	0.286301	1.96493	0.535112	0.895223
scRNA-seq	TCN2	edgeR-QLF	Smooth muscle	0.345604	5.95914	0.535215	0.895223
scRNA-seq	INTU	edgeR-QLF	Smooth muscle	-0.158974	4.57409	0.535227	0.895223
scRNA-seq	CCR10	edgeR-QLF	Smooth muscle	-0.298425	2.88727	0.535286	0.895223
scRNA-seq	SGMS2	edgeR-QLF	Smooth muscle	0.218356	4.43426	0.535466	0.895223
scRNA-seq	TRRAP	edgeR-QLF	Smooth muscle	0.210936	3.60408	0.535468	0.895223
scRNA-seq	CIR1	edgeR-QLF	Smooth muscle	-0.178727	6.53202	0.535555	0.895223
scRNA-seq	ARHGEF37	edgeR-QLF	Smooth muscle	0.311905	2.71247	0.535698	0.895223
scRNA-seq	PSMD9	edgeR-QLF	Smooth muscle	-0.146886	6.59516	0.5357	0.895223
scRNA-seq	STARD9	edgeR-QLF	Smooth muscle	-0.255685	3.7905	0.535736	0.895223
scRNA-seq	METTL14	edgeR-QLF	Smooth muscle	-0.181833	4.72349	0.535749	0.895223
scRNA-seq	ZFYVE16	edgeR-QLF	Smooth muscle	-0.164	5.50096	0.535768	0.895223
scRNA-seq	LIFR-AS1	edgeR-QLF	Smooth muscle	-0.25002	2.6636	0.535841	0.89523
scRNA-seq	WASHC4	edgeR-QLF	Smooth muscle	0.141623	5.57274	0.536026	0.89538
scRNA-seq	QRICH2	edgeR-QLF	Smooth muscle	-0.509393	2.13535	0.536068	0.89538
scRNA-seq	INO80	edgeR-QLF	Smooth muscle	-0.203967	4.36087	0.536219	0.895439
scRNA-seq	PPP1R12C	edgeR-QLF	Smooth muscle	0.211198	4.34796	0.536345	0.895439
scRNA-seq	TMEM140	edgeR-QLF	Smooth muscle	-0.135936	5.12295	0.536442	0.895439
scRNA-seq	ZNF677	edgeR-QLF	Smooth muscle	-0.149226	4.70643	0.536556	0.895439
scRNA-seq	NXF1	edgeR-QLF	Smooth muscle	0.139127	5.32717	0.536668	0.895439
scRNA-seq	SNF8	edgeR-QLF	Smooth muscle	-0.1635	6.45564	0.536683	0.895439
scRNA-seq	RAB11B	edgeR-QLF	Smooth muscle	-0.148947	6.72387	0.536738	0.895439
scRNA-seq	KTN1-AS1	edgeR-QLF	Smooth muscle	0.216815	0.516632	0.536835	0.895439
scRNA-seq	TAB1	edgeR-QLF	Smooth muscle	0.266741	3.55355	0.53692	0.895439
scRNA-seq	NUDT16L1	edgeR-QLF	Smooth muscle	-0.192785	4.98348	0.536927	0.895439
scRNA-seq	ERO1A	edgeR-QLF	Smooth muscle	0.186912	5.33184	0.537067	0.895439
scRNA-seq	OTUD4	edgeR-QLF	Smooth muscle	-0.175245	4.73396	0.537092	0.895439
scRNA-seq	AURKAIP1	edgeR-QLF	Smooth muscle	-0.154611	6.98826	0.537103	0.895439
scRNA-seq	ZBTB11-AS1	edgeR-QLF	Smooth muscle	0.221642	2.19661	0.537131	0.895439
scRNA-seq	FBLIM1	edgeR-QLF	Smooth muscle	-0.150859	8.06993	0.537139	0.895439
scRNA-seq	ARL2BP	edgeR-QLF	Smooth muscle	0.122701	6.87433	0.537247	0.89547
scRNA-seq	ZNF284	edgeR-QLF	Smooth muscle	-0.266572	1.72117	0.537296	0.89547
scRNA-seq	LFNG	edgeR-QLF	Smooth muscle	-0.543651	1.8099	0.537557	0.895719
scRNA-seq	YWHAE	edgeR-QLF	Smooth muscle	0.138905	7.67891	0.537583	0.895719
scRNA-seq	HIPK3	edgeR-QLF	Smooth muscle	0.127168	5.85027	0.537901	0.896081
scRNA-seq	PVT1	edgeR-QLF	Smooth muscle	-0.282059	3.13506	0.537967	0.896081
scRNA-seq	MINCR	edgeR-QLF	Smooth muscle	0.211752	2.85879	0.538008	0.896081
scRNA-seq	DHX32	edgeR-QLF	Smooth muscle	0.258753	4.4363	0.538281	0.896376
scRNA-seq	UBL5	edgeR-QLF	Smooth muscle	-0.134948	8.84097	0.538408	0.896376
scRNA-seq	EREG	edgeR-QLF	Smooth muscle	0.270263	0.616741	0.538447	0.896376
scRNA-seq	RAB3GAP1	edgeR-QLF	Smooth muscle	0.136489	5.7633	0.538461	0.896376
scRNA-seq	TMEM69	edgeR-QLF	Smooth muscle	-0.164195	4.16256	0.538537	0.896387
scRNA-seq	CBX6	edgeR-QLF	Smooth muscle	-0.17653	6.85404	0.538732	0.896417
scRNA-seq	RYR1	edgeR-QLF	Smooth muscle	0.357424	-0.000914043	0.538797	0.896417
scRNA-seq	RAB3C	edgeR-QLF	Smooth muscle	0.698075	-0.0186649	0.538837	0.896417
scRNA-seq	PGRMC2	edgeR-QLF	Smooth muscle	-0.14242	5.93255	0.53889	0.896417
scRNA-seq	PEX1	edgeR-QLF	Smooth muscle	-0.192063	4.17003	0.538918	0.896417
scRNA-seq	KDR	edgeR-QLF	Smooth muscle	1.0419	1.56494	0.539102	0.896417
scRNA-seq	PAG1	edgeR-QLF	Smooth muscle	0.28176	4.11628	0.539105	0.896417
scRNA-seq	CHAF1B	edgeR-QLF	Smooth muscle	0.317134	1.61987	0.539116	0.896417
scRNA-seq	KLHL42	edgeR-QLF	Smooth muscle	-0.209912	5.46934	0.539177	0.896417
scRNA-seq	NFATC2IP	edgeR-QLF	Smooth muscle	0.212646	4.33893	0.539338	0.896533
scRNA-seq	CBX7	edgeR-QLF	Smooth muscle	0.160296	5.21616	0.539402	0.896533
scRNA-seq	NDUFA13	edgeR-QLF	Smooth muscle	-0.140549	8.86959	0.539454	0.896533
scRNA-seq	NUBPL	edgeR-QLF	Smooth muscle	0.20746	3.97444	0.539767	0.896907
scRNA-seq	IQCD	edgeR-QLF	Smooth muscle	0.353139	1.60984	0.539856	0.896907
scRNA-seq	DMTN	edgeR-QLF	Smooth muscle	0.306735	3.2035	0.539886	0.896907
scRNA-seq	PTPN12	edgeR-QLF	Smooth muscle	0.170561	5.92307	0.540046	0.897056
scRNA-seq	PSAP	edgeR-QLF	Smooth muscle	-0.112697	9.97035	0.540218	0.897227
scRNA-seq	PIF1	edgeR-QLF	Smooth muscle	-0.247404	1.06887	0.540484	0.897462
scRNA-seq	ADGRA3	edgeR-QLF	Smooth muscle	0.241926	2.90081	0.540497	0.897462
scRNA-seq	TMEM164	edgeR-QLF	Smooth muscle	-0.284372	2.9343	0.540761	0.897718
scRNA-seq	LCMT2	edgeR-QLF	Smooth muscle	-0.216356	3.34183	0.54079	0.897718
scRNA-seq	SESTD1	edgeR-QLF	Smooth muscle	0.156528	5.81606	0.541369	0.898446
scRNA-seq	EMD	edgeR-QLF	Smooth muscle	-0.160332	5.21723	0.541456	0.898446
scRNA-seq	HHAT	edgeR-QLF	Smooth muscle	0.28685	1.90256	0.541561	0.898446
scRNA-seq	MRRF	edgeR-QLF	Smooth muscle	0.161894	4.15218	0.541641	0.898446
scRNA-seq	ARHGEF7	edgeR-QLF	Smooth muscle	-0.185152	5.2521	0.541674	0.898446
scRNA-seq	CACNA1F	edgeR-QLF	Smooth muscle	0.521863	-1.30723	0.541737	0.898446
scRNA-seq	GPATCH8	edgeR-QLF	Smooth muscle	-0.139278	5.54641	0.54177	0.898446
scRNA-seq	CAPG	edgeR-QLF	Smooth muscle	-0.223115	6.69375	0.541786	0.898446
scRNA-seq	PARG	edgeR-QLF	Smooth muscle	-0.211289	3.77477	0.541852	0.898446
scRNA-seq	SMURF1	edgeR-QLF	Smooth muscle	-0.24976	4.19375	0.541993	0.898514
scRNA-seq	KIFC2	edgeR-QLF	Smooth muscle	0.343864	1.73862	0.542044	0.898514
scRNA-seq	SLC7A6	edgeR-QLF	Smooth muscle	0.178912	4.43658	0.542282	0.898514
scRNA-seq	DCLK1	edgeR-QLF	Smooth muscle	-0.286596	3.6171	0.542291	0.898514
scRNA-seq	ZNF618	edgeR-QLF	Smooth muscle	-0.183578	4.73914	0.542347	0.898514
scRNA-seq	KLC1	edgeR-QLF	Smooth muscle	-0.146002	6.69035	0.542368	0.898514
scRNA-seq	MRPS11	edgeR-QLF	Smooth muscle	0.15722	5.79899	0.542418	0.898514
scRNA-seq	OSBPL3	edgeR-QLF	Smooth muscle	-0.368279	3.41998	0.542447	0.898514
scRNA-seq	PRKAB2	edgeR-QLF	Smooth muscle	0.161311	4.43579	0.542651	0.898617
scRNA-seq	IGSF3	edgeR-QLF	Smooth muscle	-0.309816	2.30794	0.542717	0.898617
scRNA-seq	CTPS2	edgeR-QLF	Smooth muscle	-0.23278	3.32325	0.542787	0.898617
scRNA-seq	AFG3L2	edgeR-QLF	Smooth muscle	0.165401	5.43716	0.542985	0.898617
scRNA-seq	SLC30A6	edgeR-QLF	Smooth muscle	-0.201222	3.65822	0.542992	0.898617
scRNA-seq	ABCC9	edgeR-QLF	Smooth muscle	-0.311978	5.23034	0.543043	0.898617
scRNA-seq	ZNF584	edgeR-QLF	Smooth muscle	-0.255417	3.20616	0.543071	0.898617
scRNA-seq	INHBA-AS1	edgeR-QLF	Smooth muscle	0.257826	1.64933	0.543192	0.898617
scRNA-seq	CD109	edgeR-QLF	Smooth muscle	0.161549	6.30079	0.54327	0.898617
scRNA-seq	EID3	edgeR-QLF	Smooth muscle	0.282137	3.05238	0.543281	0.898617
scRNA-seq	CCDC43	edgeR-QLF	Smooth muscle	0.204024	4.36605	0.543291	0.898617
scRNA-seq	LMO7	edgeR-QLF	Smooth muscle	-0.162801	7.01116	0.543407	0.898617
scRNA-seq	PLPP7	edgeR-QLF	Smooth muscle	-0.283826	3.84546	0.54342	0.898617
scRNA-seq	MACC1	edgeR-QLF	Smooth muscle	0.269625	-0.152693	0.543538	0.898617
scRNA-seq	CELF1	edgeR-QLF	Smooth muscle	0.182496	5.29289	0.543548	0.898617
scRNA-seq	ZSWIM9	edgeR-QLF	Smooth muscle	0.255587	2.48614	0.543719	0.898662
scRNA-seq	KIAA0408	edgeR-QLF	Smooth muscle	-0.269861	2.39907	0.543743	0.898662
scRNA-seq	CTSL	edgeR-QLF	Smooth muscle	-0.150504	7.86311	0.544216	0.898662
scRNA-seq	MIER1	edgeR-QLF	Smooth muscle	-0.120243	6.61035	0.544233	0.898662
scRNA-seq	KCTD17	edgeR-QLF	Smooth muscle	0.259179	3.53863	0.544323	0.898662
scRNA-seq	TRAPPC12	edgeR-QLF	Smooth muscle	0.170373	4.6816	0.544343	0.898662
scRNA-seq	SCUBE1	edgeR-QLF	Smooth muscle	-0.367592	1.5737	0.544433	0.898662
scRNA-seq	GNG12	edgeR-QLF	Smooth muscle	-0.125419	7.26354	0.544453	0.898662
scRNA-seq	C1S	edgeR-QLF	Smooth muscle	-0.193036	9.57036	0.544546	0.898662
scRNA-seq	TIMM29	edgeR-QLF	Smooth muscle	-0.231751	3.70532	0.54458	0.898662
scRNA-seq	EIF5	edgeR-QLF	Smooth muscle	-0.11815	7.93831	0.544676	0.898662
scRNA-seq	MED1	edgeR-QLF	Smooth muscle	0.194424	4.85523	0.544682	0.898662
scRNA-seq	ZHX2	edgeR-QLF	Smooth muscle	0.221656	3.66164	0.544684	0.898662
scRNA-seq	RBM26	edgeR-QLF	Smooth muscle	0.157146	5.0142	0.544742	0.898662
scRNA-seq	PCDHGA2	edgeR-QLF	Smooth muscle	0.154218	6.45692	0.544771	0.898662
scRNA-seq	NOL7	edgeR-QLF	Smooth muscle	-0.143142	7.35878	0.544786	0.898662
scRNA-seq	SMARCAD1	edgeR-QLF	Smooth muscle	0.187006	4.2497	0.544837	0.898662
scRNA-seq	CDH24	edgeR-QLF	Smooth muscle	0.418059	-0.355947	0.544879	0.898662
scRNA-seq	NAP1L2	edgeR-QLF	Smooth muscle	-0.341629	2.44235	0.544893	0.898662
scRNA-seq	CHPF	edgeR-QLF	Smooth muscle	-0.20387	7.55549	0.544961	0.898662
scRNA-seq	GRIA2	edgeR-QLF	Smooth muscle	-0.393246	5.13211	0.545087	0.898682
scRNA-seq	RPL4	edgeR-QLF	Smooth muscle	-0.0860935	9.62971	0.545111	0.898682
scRNA-seq	IQGAP3	edgeR-QLF	Smooth muscle	0.573781	-1.16643	0.545323	0.89878
scRNA-seq	TUT4	edgeR-QLF	Smooth muscle	0.1672	5.71485	0.545418	0.89878
scRNA-seq	DDI2	edgeR-QLF	Smooth muscle	0.234154	3.96452	0.545419	0.89878
scRNA-seq	GNL2	edgeR-QLF	Smooth muscle	-0.17366	4.98445	0.545448	0.89878
scRNA-seq	APIP	edgeR-QLF	Smooth muscle	-0.168118	4.91412	0.545634	0.898879
scRNA-seq	KLHL13	edgeR-QLF	Smooth muscle	-0.321651	3.14796	0.545646	0.898879
scRNA-seq	PCDHB10	edgeR-QLF	Smooth muscle	-0.285155	3.02833	0.545892	0.898999
scRNA-seq	SFXN3	edgeR-QLF	Smooth muscle	0.177258	6.0915	0.545991	0.898999
scRNA-seq	IGIP	edgeR-QLF	Smooth muscle	-0.203619	3.93703	0.546038	0.898999
scRNA-seq	IRAK2	edgeR-QLF	Smooth muscle	0.29759	1.74609	0.546072	0.898999
scRNA-seq	ADAMTS8	edgeR-QLF	Smooth muscle	-0.376607	4.13433	0.546127	0.898999
scRNA-seq	TMEM9	edgeR-QLF	Smooth muscle	-0.140251	6.3945	0.546135	0.898999
scRNA-seq	SGSH	edgeR-QLF	Smooth muscle	-0.199061	4.9841	0.546389	0.899302
scRNA-seq	CACNB2	edgeR-QLF	Smooth muscle	0.210524	2.38372	0.546486	0.899349
scRNA-seq	SUOX	edgeR-QLF	Smooth muscle	-0.212841	3.92675	0.54665	0.89936
scRNA-seq	MALT1	edgeR-QLF	Smooth muscle	0.182292	3.55039	0.546788	0.89936
scRNA-seq	TNFSF12	edgeR-QLF	Smooth muscle	-0.15247	6.7405	0.546886	0.89936
scRNA-seq	ALG10	edgeR-QLF	Smooth muscle	-0.287209	1.71713	0.546956	0.89936
scRNA-seq	BOC	edgeR-QLF	Smooth muscle	0.325301	3.89443	0.546987	0.89936
scRNA-seq	TMEM101	edgeR-QLF	Smooth muscle	0.186627	5.38129	0.547056	0.89936
scRNA-seq	XRN2	edgeR-QLF	Smooth muscle	-0.112007	6.62303	0.547076	0.89936
scRNA-seq	DNAJA3	edgeR-QLF	Smooth muscle	0.211216	4.72058	0.547131	0.89936
scRNA-seq	GOLGA8B	edgeR-QLF	Smooth muscle	-0.212635	4.26791	0.547216	0.89936
scRNA-seq	MRPS7	edgeR-QLF	Smooth muscle	0.116178	6.48316	0.547238	0.89936
scRNA-seq	ZBED3	edgeR-QLF	Smooth muscle	-0.214182	3.80714	0.547256	0.89936
scRNA-seq	L3MBTL1	edgeR-QLF	Smooth muscle	0.251177	2.14511	0.547738	0.900038
scRNA-seq	TLE4	edgeR-QLF	Smooth muscle	-0.190934	4.62502	0.547956	0.900283
scRNA-seq	ASAP2	edgeR-QLF	Smooth muscle	0.152866	6.32202	0.548095	0.90038
scRNA-seq	GOLM1	edgeR-QLF	Smooth muscle	-0.275126	5.96615	0.548154	0.90038
scRNA-seq	PTER	edgeR-QLF	Smooth muscle	0.246778	3.30791	0.548478	0.900667
scRNA-seq	NCK2	edgeR-QLF	Smooth muscle	-0.178433	4.95085	0.548558	0.900667
scRNA-seq	SMU1	edgeR-QLF	Smooth muscle	-0.153808	5.25282	0.548639	0.900667
scRNA-seq	TWF1	edgeR-QLF	Smooth muscle	0.146698	5.49291	0.548667	0.900667
scRNA-seq	DSTN	edgeR-QLF	Smooth muscle	-0.127596	11.4586	0.548829	0.900667
scRNA-seq	KBTBD11	edgeR-QLF	Smooth muscle	-0.428087	-0.400496	0.548835	0.900667
scRNA-seq	UNC13B	edgeR-QLF	Smooth muscle	0.203339	4.51841	0.548868	0.900667
scRNA-seq	KLHL20	edgeR-QLF	Smooth muscle	-0.214561	5.12762	0.548906	0.900667
scRNA-seq	ORC5	edgeR-QLF	Smooth muscle	0.21629	2.9968	0.548997	0.900667
scRNA-seq	USP14	edgeR-QLF	Smooth muscle	-0.14473	5.81144	0.549041	0.900667
scRNA-seq	NFU1	edgeR-QLF	Smooth muscle	-0.150702	5.9401	0.549144	0.900667
scRNA-seq	KHDRBS2	edgeR-QLF	Smooth muscle	-0.760845	-1.55597	0.549162	0.900667
scRNA-seq	SLC16A2	edgeR-QLF	Smooth muscle	-0.219682	3.35404	0.549345	0.900854
scRNA-seq	ATMIN	edgeR-QLF	Smooth muscle	0.20657	4.7246	0.549491	0.90088
scRNA-seq	SDAD1	edgeR-QLF	Smooth muscle	-0.126676	5.6207	0.5495	0.90088
scRNA-seq	CDON	edgeR-QLF	Smooth muscle	-0.3004	2.54998	0.549809	0.901272
scRNA-seq	ARHGAP30	edgeR-QLF	Smooth muscle	-0.399695	2.28533	0.550034	0.901465
scRNA-seq	ZNF154	edgeR-QLF	Smooth muscle	-0.281534	2.78531	0.550108	0.901465
scRNA-seq	FAP	edgeR-QLF	Smooth muscle	0.189694	7.43224	0.550206	0.901465
scRNA-seq	TMEM106C	edgeR-QLF	Smooth muscle	-0.133171	6.44956	0.550288	0.901465
scRNA-seq	PDE4DIP	edgeR-QLF	Smooth muscle	-0.159572	6.82932	0.550355	0.901465
scRNA-seq	NEMF	edgeR-QLF	Smooth muscle	0.101148	6.53346	0.550503	0.901465
scRNA-seq	LIMCH1	edgeR-QLF	Smooth muscle	-0.151924	7.5952	0.550532	0.901465
scRNA-seq	MAT2B	edgeR-QLF	Smooth muscle	0.151075	5.2644	0.550539	0.901465
scRNA-seq	ZNF470	edgeR-QLF	Smooth muscle	0.214575	2.70853	0.550552	0.901465
scRNA-seq	GNS	edgeR-QLF	Smooth muscle	0.120414	6.17831	0.550828	0.901649
scRNA-seq	FAM178B	edgeR-QLF	Smooth muscle	-0.258621	1.20339	0.551019	0.901649
scRNA-seq	PSTPIP2	edgeR-QLF	Smooth muscle	-0.233217	2.82909	0.551076	0.901649
scRNA-seq	UQCRHL	edgeR-QLF	Smooth muscle	0.285615	1.75145	0.551105	0.901649
scRNA-seq	MAGEH1	edgeR-QLF	Smooth muscle	-0.109115	6.18022	0.55121	0.901649
scRNA-seq	OS9	edgeR-QLF	Smooth muscle	0.110433	7.9774	0.551214	0.901649
scRNA-seq	ACY1	edgeR-QLF	Smooth muscle	0.222341	3.89577	0.551219	0.901649
scRNA-seq	MLPH	edgeR-QLF	Smooth muscle	-0.361451	0.530464	0.551271	0.901649
scRNA-seq	CLEC4G	edgeR-QLF	Smooth muscle	0.81155	-1.47846	0.551298	0.901649
scRNA-seq	CFAP44	edgeR-QLF	Smooth muscle	-0.211319	3.13177	0.551502	0.901649
scRNA-seq	ATN1	edgeR-QLF	Smooth muscle	0.140807	5.89601	0.551556	0.901649
scRNA-seq	ITGA2	edgeR-QLF	Smooth muscle	0.246543	4.05552	0.551605	0.901649
scRNA-seq	SGPP1	edgeR-QLF	Smooth muscle	-0.236889	3.25586	0.551627	0.901649
scRNA-seq	RDH14	edgeR-QLF	Smooth muscle	-0.197358	5.43727	0.551637	0.901649
scRNA-seq	TFAP2C	edgeR-QLF	Smooth muscle	0.747453	-1.48819	0.551749	0.901674
scRNA-seq	HSBP1L1	edgeR-QLF	Smooth muscle	-0.164176	3.64776	0.551889	0.901674
scRNA-seq	CPEB1	edgeR-QLF	Smooth muscle	-0.337488	2.59335	0.551908	0.901674
scRNA-seq	TMEM231	edgeR-QLF	Smooth muscle	0.217527	3.77509	0.552077	0.901674
scRNA-seq	HDDC3	edgeR-QLF	Smooth muscle	-0.215096	4.36788	0.552114	0.901674
scRNA-seq	DEF8	edgeR-QLF	Smooth muscle	-0.207462	6.0995	0.552117	0.901674
scRNA-seq	DLGAP4	edgeR-QLF	Smooth muscle	0.153263	6.56134	0.552139	0.901674
scRNA-seq	TRO	edgeR-QLF	Smooth muscle	0.246544	3.3396	0.552236	0.901719
scRNA-seq	LIMS2	edgeR-QLF	Smooth muscle	-0.195734	7.09591	0.552392	0.90186
scRNA-seq	MYL5	edgeR-QLF	Smooth muscle	-0.187482	5.38157	0.552629	0.901879
scRNA-seq	NSMCE3	edgeR-QLF	Smooth muscle	-0.193293	4.82113	0.552636	0.901879
scRNA-seq	ELAVL1	edgeR-QLF	Smooth muscle	-0.15609	5.97517	0.552681	0.901879
scRNA-seq	SARDH	edgeR-QLF	Smooth muscle	-0.426707	2.2094	0.552682	0.901879
scRNA-seq	MAPK10	edgeR-QLF	Smooth muscle	-0.2179	5.09752	0.552834	0.90196
scRNA-seq	IPO5	edgeR-QLF	Smooth muscle	-0.157332	5.6612	0.552914	0.90196
scRNA-seq	GPSM1	edgeR-QLF	Smooth muscle	0.259818	3.06794	0.552998	0.90196
scRNA-seq	POMZP3	edgeR-QLF	Smooth muscle	-0.213423	2.53459	0.553032	0.90196
scRNA-seq	UBE2V2	edgeR-QLF	Smooth muscle	-0.141756	6.11151	0.553084	0.90196
scRNA-seq	GTF2B	edgeR-QLF	Smooth muscle	-0.151716	5.32141	0.553199	0.90196
scRNA-seq	NBEAL2	edgeR-QLF	Smooth muscle	-0.274942	1.55085	0.553222	0.90196
scRNA-seq	CASP8AP2	edgeR-QLF	Smooth muscle	0.165063	4.70148	0.553391	0.90196
scRNA-seq	ALDOA	edgeR-QLF	Smooth muscle	0.186146	9.23567	0.553408	0.90196
scRNA-seq	PI4KA	edgeR-QLF	Smooth muscle	0.151051	4.58022	0.553426	0.90196
scRNA-seq	SLC25A34	edgeR-QLF	Smooth muscle	-0.228147	1.49899	0.553507	0.901977
scRNA-seq	DHRS7	edgeR-QLF	Smooth muscle	0.126008	7.30441	0.553835	0.902399
scRNA-seq	CAMKK1	edgeR-QLF	Smooth muscle	-0.469456	1.89291	0.554036	0.902564
scRNA-seq	GPR137B	edgeR-QLF	Smooth muscle	0.220249	4.39139	0.554202	0.902564
scRNA-seq	GSG1L	edgeR-QLF	Smooth muscle	-0.369272	2.97151	0.554291	0.902564
scRNA-seq	RNF26	edgeR-QLF	Smooth muscle	-0.181695	4.77088	0.554405	0.902564
scRNA-seq	TYW3	edgeR-QLF	Smooth muscle	0.15987	5.53632	0.554588	0.902564
scRNA-seq	SNRNP25	edgeR-QLF	Smooth muscle	-0.150089	5.01835	0.554643	0.902564
scRNA-seq	BUB1	edgeR-QLF	Smooth muscle	-0.534108	-0.987602	0.554647	0.902564
scRNA-seq	BPGM	edgeR-QLF	Smooth muscle	-0.193368	5.02231	0.554718	0.902564
scRNA-seq	RAD51B	edgeR-QLF	Smooth muscle	-0.255283	2.10551	0.554821	0.902564
scRNA-seq	DHX33	edgeR-QLF	Smooth muscle	-0.246085	2.98858	0.554824	0.902564
scRNA-seq	SH3BGRL2	edgeR-QLF	Smooth muscle	-0.339001	3.10736	0.554834	0.902564
scRNA-seq	RBM7	edgeR-QLF	Smooth muscle	-0.164472	5.49979	0.55485	0.902564
scRNA-seq	MANEAL	edgeR-QLF	Smooth muscle	-0.342554	0.201582	0.554925	0.902564
scRNA-seq	MRPL54	edgeR-QLF	Smooth muscle	-0.14282	6.57137	0.554976	0.902564
scRNA-seq	KTN1	edgeR-QLF	Smooth muscle	-0.122805	8.12125	0.55498	0.902564
scRNA-seq	WDR5	edgeR-QLF	Smooth muscle	0.249289	3.52608	0.555177	0.902707
scRNA-seq	EIF3A	edgeR-QLF	Smooth muscle	0.120445	7.07199	0.555207	0.902707
scRNA-seq	NELFA	edgeR-QLF	Smooth muscle	0.194144	3.97985	0.55552	0.903074
scRNA-seq	CKAP5	edgeR-QLF	Smooth muscle	0.173247	5.21552	0.555572	0.903074
scRNA-seq	PGBD1	edgeR-QLF	Smooth muscle	0.194642	3.00381	0.555956	0.903586
scRNA-seq	EFNB2	edgeR-QLF	Smooth muscle	0.33583	4.62529	0.556043	0.903614
scRNA-seq	TM4SF1	edgeR-QLF	Smooth muscle	-0.147332	8.9404	0.556301	0.903919
scRNA-seq	CGREF1	edgeR-QLF	Smooth muscle	-0.228595	4.07162	0.556556	0.90422
scRNA-seq	SOD3	edgeR-QLF	Smooth muscle	-0.194854	9.96184	0.55686	0.90442
scRNA-seq	ZBTB1	edgeR-QLF	Smooth muscle	-0.159481	4.57484	0.556904	0.90442
scRNA-seq	CEP85	edgeR-QLF	Smooth muscle	0.308328	0.445298	0.556909	0.90442
scRNA-seq	CYLD	edgeR-QLF	Smooth muscle	0.148278	5.51913	0.556958	0.90442
scRNA-seq	ZMYM6	edgeR-QLF	Smooth muscle	-0.193976	4.20722	0.557054	0.904437
scRNA-seq	YES1	edgeR-QLF	Smooth muscle	0.198881	4.42778	0.557108	0.904437
scRNA-seq	RASGRF2	edgeR-QLF	Smooth muscle	0.460707	3.51965	0.557273	0.904532
scRNA-seq	PSPH	edgeR-QLF	Smooth muscle	-0.193897	3.18735	0.557328	0.904532
scRNA-seq	PPP1R14C	edgeR-QLF	Smooth muscle	0.372251	2.20442	0.557438	0.904532
scRNA-seq	TMEM44	edgeR-QLF	Smooth muscle	0.291155	3.56588	0.557445	0.904532
scRNA-seq	LIFR	edgeR-QLF	Smooth muscle	0.161234	4.97632	0.55759	0.904618
scRNA-seq	SLC47A1	edgeR-QLF	Smooth muscle	-0.323282	2.32486	0.557705	0.904618
scRNA-seq	AP2B1	edgeR-QLF	Smooth muscle	-0.141911	6.03361	0.557707	0.904618
scRNA-seq	NSMCE2	edgeR-QLF	Smooth muscle	-0.17965	4.64685	0.557981	0.904861
scRNA-seq	CRISPLD1	edgeR-QLF	Smooth muscle	-0.166939	6.77422	0.55815	0.904861
scRNA-seq	MICU1	edgeR-QLF	Smooth muscle	-0.122624	5.60707	0.558219	0.904861
scRNA-seq	BRD8	edgeR-QLF	Smooth muscle	-0.133138	5.01575	0.558304	0.904861
scRNA-seq	KRAS	edgeR-QLF	Smooth muscle	0.129026	5.55385	0.558307	0.904861
scRNA-seq	SERHL2	edgeR-QLF	Smooth muscle	-0.338097	2.56911	0.558447	0.904861
scRNA-seq	PLPPR2	edgeR-QLF	Smooth muscle	0.193461	4.58101	0.558455	0.904861
scRNA-seq	SMIM26	edgeR-QLF	Smooth muscle	-0.126775	6.95671	0.558533	0.904861
scRNA-seq	SAXO2	edgeR-QLF	Smooth muscle	0.324359	0.370777	0.558547	0.904861
scRNA-seq	ZNF766	edgeR-QLF	Smooth muscle	-0.218933	4.32687	0.558554	0.904861
scRNA-seq	ZCCHC9	edgeR-QLF	Smooth muscle	-0.135477	4.80049	0.558639	0.904885
scRNA-seq	BTN2A2	edgeR-QLF	Smooth muscle	-0.235042	3.92112	0.55873	0.904919
scRNA-seq	ZNF576	edgeR-QLF	Smooth muscle	-0.187484	4.20826	0.558935	0.904937
scRNA-seq	NBPF11	edgeR-QLF	Smooth muscle	0.218656	2.00806	0.559164	0.904937
scRNA-seq	UNC5B	edgeR-QLF	Smooth muscle	-0.168077	6.59989	0.559177	0.904937
scRNA-seq	DNAJB2	edgeR-QLF	Smooth muscle	0.193475	4.48888	0.559242	0.904937
scRNA-seq	FAM177A1	edgeR-QLF	Smooth muscle	-0.128508	7.22575	0.559245	0.904937
scRNA-seq	GPR132	edgeR-QLF	Smooth muscle	0.356833	-0.543944	0.559301	0.904937
scRNA-seq	HOXA2	edgeR-QLF	Smooth muscle	0.219986	1.93644	0.55932	0.904937
scRNA-seq	CEP55	edgeR-QLF	Smooth muscle	0.621872	-0.6163	0.559372	0.904937
scRNA-seq	TATDN3	edgeR-QLF	Smooth muscle	0.19892	3.73605	0.559528	0.904937
scRNA-seq	ZNF429	edgeR-QLF	Smooth muscle	-0.242825	3.46353	0.5596	0.904937
scRNA-seq	UCK1	edgeR-QLF	Smooth muscle	-0.188505	4.61488	0.559747	0.904937
scRNA-seq	STK35	edgeR-QLF	Smooth muscle	0.304413	3.24223	0.559845	0.904937
scRNA-seq	IDH3B	edgeR-QLF	Smooth muscle	0.167247	6.12517	0.55989	0.904937
scRNA-seq	LNX2	edgeR-QLF	Smooth muscle	0.243694	2.93055	0.559981	0.904937
scRNA-seq	USHBP1	edgeR-QLF	Smooth muscle	0.35146	0.308095	0.560144	0.904937
scRNA-seq	GCH1	edgeR-QLF	Smooth muscle	0.280805	0.608759	0.560194	0.904937
scRNA-seq	MARF1	edgeR-QLF	Smooth muscle	0.19517	4.86234	0.560207	0.904937
scRNA-seq	MR1	edgeR-QLF	Smooth muscle	0.161303	5.26103	0.560245	0.904937
scRNA-seq	CEP128	edgeR-QLF	Smooth muscle	0.383259	1.4185	0.560341	0.904937
scRNA-seq	SEPSECS	edgeR-QLF	Smooth muscle	-0.246594	2.72188	0.560356	0.904937
scRNA-seq	TCHP	edgeR-QLF	Smooth muscle	0.21259	4.7346	0.560463	0.904937
scRNA-seq	SPAG16	edgeR-QLF	Smooth muscle	-0.140398	5.40534	0.5605	0.904937
scRNA-seq	ELOVL4	edgeR-QLF	Smooth muscle	0.268186	3.62304	0.560504	0.904937
scRNA-seq	FYCO1	edgeR-QLF	Smooth muscle	-0.159882	5.42446	0.560549	0.904937
scRNA-seq	RPAP2	edgeR-QLF	Smooth muscle	0.125622	4.84733	0.56056	0.904937
scRNA-seq	IBA57	edgeR-QLF	Smooth muscle	0.251748	2.40556	0.560588	0.904937
scRNA-seq	CORO6	edgeR-QLF	Smooth muscle	0.278637	1.37225	0.560679	0.904937
scRNA-seq	BBS2	edgeR-QLF	Smooth muscle	-0.15882	5.04869	0.560694	0.904937
scRNA-seq	SLC50A1	edgeR-QLF	Smooth muscle	-0.174921	4.64638	0.560822	0.90503
scRNA-seq	LILRB3	edgeR-QLF	Smooth muscle	0.345888	1.16374	0.560965	0.90515
scRNA-seq	BTN2A1	edgeR-QLF	Smooth muscle	0.157469	4.97292	0.561096	0.905201
scRNA-seq	MTCH2	edgeR-QLF	Smooth muscle	-0.124481	5.78974	0.561137	0.905201
scRNA-seq	URI1	edgeR-QLF	Smooth muscle	0.140682	5.61437	0.561274	0.905304
scRNA-seq	PRICKLE2	edgeR-QLF	Smooth muscle	-0.162734	4.37849	0.56134	0.905304
scRNA-seq	NAV2	edgeR-QLF	Smooth muscle	-0.171008	5.21246	0.561471	0.905332
scRNA-seq	CTH	edgeR-QLF	Smooth muscle	-0.289129	1.44316	0.561497	0.905332
scRNA-seq	ZNF396	edgeR-QLF	Smooth muscle	-0.234219	1.72126	0.56178	0.905606
scRNA-seq	CABLES2	edgeR-QLF	Smooth muscle	0.42505	1.72856	0.561807	0.905606
scRNA-seq	TWSG1	edgeR-QLF	Smooth muscle	-0.145784	6.29154	0.561931	0.905683
scRNA-seq	PIGL	edgeR-QLF	Smooth muscle	0.206642	3.26371	0.561994	0.905683
scRNA-seq	PFKFB2	edgeR-QLF	Smooth muscle	0.254529	1.6114	0.562214	0.905804
scRNA-seq	PRRT2	edgeR-QLF	Smooth muscle	0.22368	3.64185	0.562239	0.905804
scRNA-seq	LRRK2	edgeR-QLF	Smooth muscle	0.186116	4.67984	0.562279	0.905804
scRNA-seq	RUNX1	edgeR-QLF	Smooth muscle	0.192521	5.60458	0.562882	0.906352
scRNA-seq	STXBP2	edgeR-QLF	Smooth muscle	0.395087	1.51169	0.56292	0.906352
scRNA-seq	DCAF10	edgeR-QLF	Smooth muscle	-0.176756	4.52966	0.562973	0.906352
scRNA-seq	ZBED6	edgeR-QLF	Smooth muscle	0.246908	4.15689	0.562975	0.906352
scRNA-seq	UNC119	edgeR-QLF	Smooth muscle	0.171201	4.56408	0.562981	0.906352
scRNA-seq	DPYSL3	edgeR-QLF	Smooth muscle	-0.118332	7.57566	0.563166	0.906352
scRNA-seq	PAQR4	edgeR-QLF	Smooth muscle	0.391672	1.7313	0.563197	0.906352
scRNA-seq	MGST2	edgeR-QLF	Smooth muscle	-0.166202	5.86584	0.563232	0.906352
scRNA-seq	RPL7L1	edgeR-QLF	Smooth muscle	-0.115499	6.17574	0.563247	0.906352
scRNA-seq	LRRC37B	edgeR-QLF	Smooth muscle	-0.284455	2.98697	0.563342	0.906361
scRNA-seq	PLCB2	edgeR-QLF	Smooth muscle	-0.375255	0.224351	0.563436	0.906361
scRNA-seq	RALA	edgeR-QLF	Smooth muscle	0.143934	5.59098	0.563481	0.906361
scRNA-seq	TFG	edgeR-QLF	Smooth muscle	0.107386	6.92056	0.563602	0.906361
scRNA-seq	CKS1B	edgeR-QLF	Smooth muscle	-0.158085	6.14251	0.563615	0.906361
scRNA-seq	PDE6D	edgeR-QLF	Smooth muscle	0.160751	5.17349	0.563672	0.906361
scRNA-seq	UBE2G1	edgeR-QLF	Smooth muscle	-0.168475	4.8855	0.563787	0.906434
scRNA-seq	CXCL2	edgeR-QLF	Smooth muscle	0.432203	5.23703	0.564229	0.906968
scRNA-seq	B3GNTL1	edgeR-QLF	Smooth muscle	-0.244261	2.9019	0.564395	0.906968
scRNA-seq	ZDHHC12	edgeR-QLF	Smooth muscle	0.180738	4.71031	0.564477	0.906968
scRNA-seq	ST3GAL3	edgeR-QLF	Smooth muscle	0.208027	3.77413	0.564521	0.906968
scRNA-seq	NARS2	edgeR-QLF	Smooth muscle	-0.242859	3.45548	0.564614	0.906968
scRNA-seq	GHRL	edgeR-QLF	Smooth muscle	-0.372463	-0.338089	0.564615	0.906968
scRNA-seq	TMEM202-AS1	edgeR-QLF	Smooth muscle	-0.333647	0.394364	0.564618	0.906968
scRNA-seq	HAUS6	edgeR-QLF	Smooth muscle	0.205739	3.37404	0.564679	0.906968
scRNA-seq	HTATIP2	edgeR-QLF	Smooth muscle	0.139369	5.80318	0.564847	0.907073
scRNA-seq	VDR	edgeR-QLF	Smooth muscle	-0.340198	2.84472	0.564951	0.907073
scRNA-seq	PHACTR4	edgeR-QLF	Smooth muscle	0.129992	5.22019	0.564954	0.907073
scRNA-seq	NEO1	edgeR-QLF	Smooth muscle	0.155237	5.53877	0.565146	0.907132
scRNA-seq	GLYR1	edgeR-QLF	Smooth muscle	-0.136985	4.35646	0.565161	0.907132
scRNA-seq	ZCCHC2	edgeR-QLF	Smooth muscle	0.229037	3.58447	0.565295	0.907132
scRNA-seq	R3HDM4	edgeR-QLF	Smooth muscle	0.179798	4.40743	0.565327	0.907132
scRNA-seq	MIR99AHG	edgeR-QLF	Smooth muscle	-0.234738	3.37811	0.565357	0.907132
scRNA-seq	ERBIN	edgeR-QLF	Smooth muscle	-0.132885	5.35033	0.56541	0.907132
scRNA-seq	DNASE1	edgeR-QLF	Smooth muscle	0.170919	4.73256	0.565491	0.907149
scRNA-seq	BOK	edgeR-QLF	Smooth muscle	0.30063	2.39105	0.565644	0.907222
scRNA-seq	SYNJ1	edgeR-QLF	Smooth muscle	-0.244087	3.63726	0.565676	0.907222
scRNA-seq	SAMD13	edgeR-QLF	Smooth muscle	-0.246413	0.872821	0.565937	0.907527
scRNA-seq	IAH1	edgeR-QLF	Smooth muscle	-0.130792	6.98746	0.566157	0.907625
scRNA-seq	ATP6V0D1	edgeR-QLF	Smooth muscle	-0.129667	6.32935	0.566391	0.907625
scRNA-seq	COLEC12	edgeR-QLF	Smooth muscle	-0.245389	5.52083	0.566428	0.907625
scRNA-seq	PSMA2	edgeR-QLF	Smooth muscle	-0.136895	7.58682	0.566443	0.907625
scRNA-seq	AASDH	edgeR-QLF	Smooth muscle	-0.198494	4.30155	0.566482	0.907625
scRNA-seq	ZNF519	edgeR-QLF	Smooth muscle	0.247543	2.86434	0.566513	0.907625
scRNA-seq	ZDHHC15	edgeR-QLF	Smooth muscle	-0.237557	3.41807	0.566599	0.907625
scRNA-seq	RFC3	edgeR-QLF	Smooth muscle	0.351886	2.85344	0.566654	0.907625
scRNA-seq	RMDN1	edgeR-QLF	Smooth muscle	-0.149416	5.01794	0.566712	0.907625
scRNA-seq	NAB1	edgeR-QLF	Smooth muscle	-0.131194	5.29917	0.566755	0.907625
scRNA-seq	TAF10	edgeR-QLF	Smooth muscle	-0.11943	7.81833	0.566795	0.907625
scRNA-seq	AFF3	edgeR-QLF	Smooth muscle	0.251026	2.37201	0.566837	0.907625
scRNA-seq	MSS51	edgeR-QLF	Smooth muscle	0.332974	0.0953769	0.56705	0.90783
scRNA-seq	CCDC28A	edgeR-QLF	Smooth muscle	-0.245015	5.17709	0.567157	0.90783
scRNA-seq	SDHAF4	edgeR-QLF	Smooth muscle	-0.197899	2.94742	0.567182	0.90783
scRNA-seq	DHODH	edgeR-QLF	Smooth muscle	-0.264468	3.22003	0.567245	0.90783
scRNA-seq	FNTA	edgeR-QLF	Smooth muscle	-0.12295	5.82308	0.567356	0.907896
scRNA-seq	SLC23A2	edgeR-QLF	Smooth muscle	0.160517	4.27146	0.56753	0.907958
scRNA-seq	SOX8	edgeR-QLF	Smooth muscle	0.257282	1.54602	0.567535	0.907958
scRNA-seq	ANKRD10	edgeR-QLF	Smooth muscle	-0.101702	6.85798	0.567608	0.907963
scRNA-seq	SOCS2	edgeR-QLF	Smooth muscle	-0.252643	5.04871	0.56784	0.90812
scRNA-seq	EPM2AIP1	edgeR-QLF	Smooth muscle	-0.157389	5.06309	0.567846	0.90812
scRNA-seq	FKBP10	edgeR-QLF	Smooth muscle	0.177051	7.42089	0.567946	0.908138
scRNA-seq	TMUB2	edgeR-QLF	Smooth muscle	-0.185318	5.17184	0.568058	0.908138
scRNA-seq	PLXNB2	edgeR-QLF	Smooth muscle	-0.100671	7.02935	0.568069	0.908138
scRNA-seq	MEAF6	edgeR-QLF	Smooth muscle	-0.110041	6.6027	0.56815	0.908138
scRNA-seq	GPR135	edgeR-QLF	Smooth muscle	0.254473	1.56563	0.568263	0.908138
scRNA-seq	DNAJC15	edgeR-QLF	Smooth muscle	0.13599	6.89124	0.568306	0.908138
scRNA-seq	BCO2	edgeR-QLF	Smooth muscle	-0.22706	2.41265	0.568348	0.908138
scRNA-seq	AAMP	edgeR-QLF	Smooth muscle	0.122371	6.34058	0.568533	0.908322
scRNA-seq	ATAD2	edgeR-QLF	Smooth muscle	0.238448	4.45517	0.568684	0.908327
scRNA-seq	TMEM268	edgeR-QLF	Smooth muscle	-0.263714	2.48559	0.568735	0.908327
scRNA-seq	CXXC1	edgeR-QLF	Smooth muscle	-0.185136	4.47791	0.568746	0.908327
scRNA-seq	CLDN5	edgeR-QLF	Smooth muscle	1.04397	4.85197	0.56887	0.908413
scRNA-seq	CHODL	edgeR-QLF	Smooth muscle	0.364139	0.54323	0.568986	0.908487
scRNA-seq	ACTC1	edgeR-QLF	Smooth muscle	-0.382545	7.15276	0.569108	0.90857
scRNA-seq	MROH7	edgeR-QLF	Smooth muscle	0.25699	1.26194	0.569411	0.908868
scRNA-seq	GZMA	edgeR-QLF	Smooth muscle	-0.435182	3.25611	0.569435	0.908868
scRNA-seq	ATPAF2	edgeR-QLF	Smooth muscle	-0.17072	4.0556	0.569529	0.908903
scRNA-seq	DMPK	edgeR-QLF	Smooth muscle	0.239321	5.22665	0.569597	0.908903
scRNA-seq	S100PBP	edgeR-QLF	Smooth muscle	0.184603	3.94789	0.569711	0.908973
scRNA-seq	NRSN2	edgeR-QLF	Smooth muscle	0.192121	4.60615	0.569985	0.909218
scRNA-seq	IDI1	edgeR-QLF	Smooth muscle	0.13131	5.19816	0.570004	0.909218
scRNA-seq	CAP2	edgeR-QLF	Smooth muscle	-0.182583	5.89043	0.570112	0.909221
scRNA-seq	CELSR2	edgeR-QLF	Smooth muscle	-0.320646	1.98413	0.570178	0.909221
scRNA-seq	DHFR2	edgeR-QLF	Smooth muscle	0.19517	3.42184	0.570217	0.909221
scRNA-seq	FKTN	edgeR-QLF	Smooth muscle	-0.208923	3.66663	0.570422	0.909279
scRNA-seq	G3BP2	edgeR-QLF	Smooth muscle	0.138259	5.56013	0.570437	0.909279
scRNA-seq	LXN	edgeR-QLF	Smooth muscle	-0.218148	4.86783	0.570463	0.909279
scRNA-seq	USP18	edgeR-QLF	Smooth muscle	-0.239615	2.88546	0.570815	0.909522
scRNA-seq	VPS9D1	edgeR-QLF	Smooth muscle	0.2297	2.5292	0.570817	0.909522
scRNA-seq	TRIM24	edgeR-QLF	Smooth muscle	-0.240225	3.49593	0.570834	0.909522
scRNA-seq	FJX1	edgeR-QLF	Smooth muscle	-0.34654	2.76022	0.570896	0.909522
scRNA-seq	THBS1	edgeR-QLF	Smooth muscle	0.219285	8.74908	0.571045	0.909648
scRNA-seq	NSL1	edgeR-QLF	Smooth muscle	-0.120109	5.54215	0.57116	0.909718
scRNA-seq	LTBP1	edgeR-QLF	Smooth muscle	-0.148638	10.0002	0.571307	0.909841
scRNA-seq	MT2A	edgeR-QLF	Smooth muscle	-0.209138	11.2749	0.571509	0.910051
scRNA-seq	CREB3L1	edgeR-QLF	Smooth muscle	-0.225774	4.64035	0.571594	0.910057
scRNA-seq	PGGHG	edgeR-QLF	Smooth muscle	-0.201961	4.14208	0.571712	0.910057
scRNA-seq	SCUBE3	edgeR-QLF	Smooth muscle	0.265476	4.913	0.571723	0.910057
scRNA-seq	TRIM44	edgeR-QLF	Smooth muscle	0.121337	5.69559	0.571888	0.910065
scRNA-seq	TSEN2	edgeR-QLF	Smooth muscle	-0.202849	2.73169	0.571926	0.910065
scRNA-seq	WSCD1	edgeR-QLF	Smooth muscle	0.330714	1.18022	0.571958	0.910065
scRNA-seq	METTL16	edgeR-QLF	Smooth muscle	0.164127	4.19129	0.572024	0.910065
scRNA-seq	SNRPF	edgeR-QLF	Smooth muscle	0.160896	6.90128	0.572079	0.910065
scRNA-seq	GPRC5B	edgeR-QLF	Smooth muscle	0.31305	3.59128	0.572227	0.910087
scRNA-seq	PCDH7	edgeR-QLF	Smooth muscle	-0.158629	7.505	0.572233	0.910087
scRNA-seq	CAPN2	edgeR-QLF	Smooth muscle	0.136378	7.76517	0.572415	0.910264
scRNA-seq	C2CD4B	edgeR-QLF	Smooth muscle	-0.496818	-0.917742	0.57275	0.910569
scRNA-seq	IFNGR1	edgeR-QLF	Smooth muscle	0.105683	6.58746	0.572752	0.910569
scRNA-seq	POLD3	edgeR-QLF	Smooth muscle	0.16452	3.7544	0.572823	0.910569
scRNA-seq	DBNL	edgeR-QLF	Smooth muscle	0.111829	6.9171	0.5729	0.910569
scRNA-seq	PLSCR4	edgeR-QLF	Smooth muscle	-0.131935	6.70329	0.572957	0.910569
scRNA-seq	DNPEP	edgeR-QLF	Smooth muscle	-0.158692	5.47185	0.573041	0.910582
scRNA-seq	PNKD	edgeR-QLF	Smooth muscle	-0.137994	6.53383	0.573175	0.910582
scRNA-seq	ZNF214	edgeR-QLF	Smooth muscle	-0.326024	1.70737	0.573371	0.910582
scRNA-seq	MRPS5	edgeR-QLF	Smooth muscle	0.136699	5.69133	0.573381	0.910582
scRNA-seq	ALDH3A1	edgeR-QLF	Smooth muscle	0.576943	-0.323422	0.57359	0.910582
scRNA-seq	MASP1	edgeR-QLF	Smooth muscle	-0.24233	4.33174	0.573613	0.910582
scRNA-seq	ZNF780B	edgeR-QLF	Smooth muscle	-0.206476	2.73592	0.573629	0.910582
scRNA-seq	DYRK4	edgeR-QLF	Smooth muscle	-0.127687	5.52331	0.573644	0.910582
scRNA-seq	TSSC4	edgeR-QLF	Smooth muscle	-0.182031	5.79526	0.573694	0.910582
scRNA-seq	SUCLA2	edgeR-QLF	Smooth muscle	-0.147469	6.06388	0.573735	0.910582
scRNA-seq	ARAF	edgeR-QLF	Smooth muscle	0.166731	5.0636	0.573738	0.910582
scRNA-seq	RCN3	edgeR-QLF	Smooth muscle	-0.175021	7.97133	0.574104	0.911006
scRNA-seq	AQP7	edgeR-QLF	Smooth muscle	-0.452834	-1.08444	0.574285	0.911006
scRNA-seq	LINC01985	edgeR-QLF	Smooth muscle	-0.371875	-0.010557	0.574298	0.911006
scRNA-seq	FADD	edgeR-QLF	Smooth muscle	0.17151	4.2621	0.574351	0.911006
scRNA-seq	QRICH1	edgeR-QLF	Smooth muscle	0.203529	4.90448	0.574356	0.911006
scRNA-seq	DENND6A	edgeR-QLF	Smooth muscle	0.150389	3.94075	0.574506	0.911133
scRNA-seq	NCKAP5	edgeR-QLF	Smooth muscle	-0.337467	1.52324	0.574862	0.911491
scRNA-seq	ADCY2	edgeR-QLF	Smooth muscle	-0.230182	2.51102	0.574891	0.911491
scRNA-seq	CFB	edgeR-QLF	Smooth muscle	0.182692	7.18693	0.574967	0.911491
scRNA-seq	DDX28	edgeR-QLF	Smooth muscle	-0.278391	3.31772	0.575242	0.911491
scRNA-seq	EFEMP1	edgeR-QLF	Smooth muscle	-0.160352	10.7214	0.575304	0.911491
scRNA-seq	ADIPOR1	edgeR-QLF	Smooth muscle	0.11936	6.44857	0.575335	0.911491
scRNA-seq	SGK3	edgeR-QLF	Smooth muscle	0.198635	4.63491	0.575369	0.911491
scRNA-seq	PSKH1	edgeR-QLF	Smooth muscle	0.273267	4.29072	0.5754	0.911491
scRNA-seq	LINC01503	edgeR-QLF	Smooth muscle	0.250469	4.24661	0.575476	0.911491
scRNA-seq	NUP205	edgeR-QLF	Smooth muscle	0.183278	3.67408	0.575517	0.911491
scRNA-seq	ARHGAP42	edgeR-QLF	Smooth muscle	-0.242201	4.39998	0.575528	0.911491
scRNA-seq	ADGRD1	edgeR-QLF	Smooth muscle	-0.34233	3.10896	0.575591	0.911491
scRNA-seq	HSPA12A	edgeR-QLF	Smooth muscle	0.247867	3.1857	0.575645	0.911491
scRNA-seq	FAM120AOS	edgeR-QLF	Smooth muscle	-0.20321	5.9785	0.575779	0.911525
scRNA-seq	PRAF2	edgeR-QLF	Smooth muscle	-0.102141	6.73006	0.575823	0.911525
scRNA-seq	PCDH11X	edgeR-QLF	Smooth muscle	-0.259607	1.96893	0.575888	0.911525
scRNA-seq	LAMTOR1	edgeR-QLF	Smooth muscle	0.100907	7.4071	0.576083	0.911525
scRNA-seq	NADK	edgeR-QLF	Smooth muscle	-0.165747	4.7816	0.576117	0.911525
scRNA-seq	MEX3D	edgeR-QLF	Smooth muscle	0.2065	2.62286	0.576261	0.911525
scRNA-seq	RAP2B	edgeR-QLF	Smooth muscle	0.188426	4.86962	0.576266	0.911525
scRNA-seq	MITF	edgeR-QLF	Smooth muscle	0.183585	4.6888	0.576421	0.911525
scRNA-seq	ZNF41	edgeR-QLF	Smooth muscle	-0.248792	1.82901	0.576448	0.911525
scRNA-seq	LMNB2	edgeR-QLF	Smooth muscle	0.229512	4.18233	0.576531	0.911525
scRNA-seq	TXNDC12	edgeR-QLF	Smooth muscle	-0.119949	6.08658	0.576736	0.911525
scRNA-seq	GNRH1	edgeR-QLF	Smooth muscle	0.264213	0.975945	0.576755	0.911525
scRNA-seq	ZNF182	edgeR-QLF	Smooth muscle	0.297004	2.41057	0.576757	0.911525
scRNA-seq	CD302	edgeR-QLF	Smooth muscle	-0.155462	7.17264	0.576765	0.911525
scRNA-seq	CLEC1A	edgeR-QLF	Smooth muscle	-0.401749	-0.998468	0.576783	0.911525
scRNA-seq	CCDC184	edgeR-QLF	Smooth muscle	-0.274342	3.0695	0.576821	0.911525
scRNA-seq	DLC1	edgeR-QLF	Smooth muscle	0.163095	6.70091	0.576882	0.911525
scRNA-seq	CEP295	edgeR-QLF	Smooth muscle	-0.180303	4.10503	0.576931	0.911525
scRNA-seq	PRIMPOL	edgeR-QLF	Smooth muscle	-0.180777	4.03269	0.577013	0.911543
scRNA-seq	APBA1	edgeR-QLF	Smooth muscle	-0.372236	1.8255	0.577186	0.911671
scRNA-seq	TBC1D30	edgeR-QLF	Smooth muscle	-0.387682	0.333569	0.577234	0.911671
scRNA-seq	EHD2	edgeR-QLF	Smooth muscle	0.117639	7.84764	0.577395	0.911813
scRNA-seq	KCNK17	edgeR-QLF	Smooth muscle	-0.281882	4.29575	0.577587	0.911923
scRNA-seq	CLDN7	edgeR-QLF	Smooth muscle	0.331671	1.34532	0.577769	0.911923
scRNA-seq	OAS3	edgeR-QLF	Smooth muscle	-0.25276	4.39829	0.577798	0.911923
scRNA-seq	VIL1	edgeR-QLF	Smooth muscle	0.373498	0.538699	0.577839	0.911923
scRNA-seq	TIMM21	edgeR-QLF	Smooth muscle	-0.181617	4.11004	0.577897	0.911923
scRNA-seq	TBC1D31	edgeR-QLF	Smooth muscle	0.189378	3.07516	0.577943	0.911923
scRNA-seq	FSTL1	edgeR-QLF	Smooth muscle	0.136393	8.94722	0.577973	0.911923
scRNA-seq	NECTIN1	edgeR-QLF	Smooth muscle	-0.361667	2.03214	0.578027	0.911923
scRNA-seq	XYLT2	edgeR-QLF	Smooth muscle	0.199489	3.70585	0.578186	0.911993
scRNA-seq	USP1	edgeR-QLF	Smooth muscle	0.143278	5.51071	0.578212	0.911993
scRNA-seq	TICAM2	edgeR-QLF	Smooth muscle	-0.203206	3.20845	0.578291	0.912008
scRNA-seq	NKAP	edgeR-QLF	Smooth muscle	-0.124123	5.5346	0.578435	0.912123
scRNA-seq	UBE2H	edgeR-QLF	Smooth muscle	-0.122572	6.72105	0.578646	0.91229
scRNA-seq	METTL21A	edgeR-QLF	Smooth muscle	-0.245832	3.83046	0.578682	0.91229
scRNA-seq	DUSP16	edgeR-QLF	Smooth muscle	-0.260609	3.12574	0.578934	0.912354
scRNA-seq	WRAP53	edgeR-QLF	Smooth muscle	0.250667	2.75378	0.579001	0.912354
scRNA-seq	ZNF512	edgeR-QLF	Smooth muscle	0.19983	4.93273	0.579081	0.912354
scRNA-seq	SPTAN1	edgeR-QLF	Smooth muscle	0.112232	7.58802	0.579089	0.912354
scRNA-seq	TSKU	edgeR-QLF	Smooth muscle	0.247122	4.58529	0.579146	0.912354
scRNA-seq	AGO4	edgeR-QLF	Smooth muscle	0.207554	3.62866	0.579182	0.912354
scRNA-seq	NAGS	edgeR-QLF	Smooth muscle	-0.365252	1.30446	0.579279	0.912354
scRNA-seq	UST	edgeR-QLF	Smooth muscle	0.250674	3.46405	0.579313	0.912354
scRNA-seq	C2CD5	edgeR-QLF	Smooth muscle	0.166099	3.79767	0.579355	0.912354
scRNA-seq	CCDC117	edgeR-QLF	Smooth muscle	-0.156011	3.82861	0.57949	0.912399
scRNA-seq	CYP2R1	edgeR-QLF	Smooth muscle	-0.253517	3.29513	0.579541	0.912399
scRNA-seq	PAK1	edgeR-QLF	Smooth muscle	-0.227857	4.14887	0.579594	0.912399
scRNA-seq	MMADHC	edgeR-QLF	Smooth muscle	0.148343	6.63246	0.57974	0.912499
scRNA-seq	STEAP3	edgeR-QLF	Smooth muscle	0.224416	3.98216	0.579799	0.912499
scRNA-seq	FAM124A	edgeR-QLF	Smooth muscle	0.209706	2.80681	0.579995	0.91251
scRNA-seq	MBTPS1	edgeR-QLF	Smooth muscle	-0.097957	6.55015	0.580003	0.91251
scRNA-seq	ITIH3	edgeR-QLF	Smooth muscle	0.270782	4.46889	0.580017	0.91251
scRNA-seq	CENPE	edgeR-QLF	Smooth muscle	-0.325472	1.10689	0.580136	0.912513
scRNA-seq	PCDHGC3	edgeR-QLF	Smooth muscle	-0.13352	6.67902	0.580295	0.912513
scRNA-seq	MTA2	edgeR-QLF	Smooth muscle	0.227603	3.32322	0.580312	0.912513
scRNA-seq	KIT	edgeR-QLF	Smooth muscle	-0.40187	1.23999	0.580392	0.912513
scRNA-seq	PHF12	edgeR-QLF	Smooth muscle	0.16184	4.27306	0.580452	0.912513
scRNA-seq	RPS19BP1	edgeR-QLF	Smooth muscle	-0.138013	6.99833	0.580486	0.912513
scRNA-seq	TMEM150A	edgeR-QLF	Smooth muscle	-0.165844	4.36103	0.580511	0.912513
scRNA-seq	SLC7A7	edgeR-QLF	Smooth muscle	-0.245527	2.86946	0.580671	0.91264
scRNA-seq	PAGR1	edgeR-QLF	Smooth muscle	-0.158954	4.80399	0.580786	0.91264
scRNA-seq	ABHD2	edgeR-QLF	Smooth muscle	0.11906	6.40159	0.58087	0.91264
scRNA-seq	CCDC102A	edgeR-QLF	Smooth muscle	-0.220165	4.70077	0.580873	0.91264
scRNA-seq	FCHSD2	edgeR-QLF	Smooth muscle	-0.15112	5.57956	0.581275	0.91298
scRNA-seq	BARD1	edgeR-QLF	Smooth muscle	-0.193597	4.02287	0.581312	0.91298
scRNA-seq	IPO9-AS1	edgeR-QLF	Smooth muscle	-0.196785	2.3594	0.581423	0.91298
scRNA-seq	NEDD4L	edgeR-QLF	Smooth muscle	0.216634	0.756846	0.581482	0.91298
scRNA-seq	HOXA5	edgeR-QLF	Smooth muscle	0.62227	-1.44752	0.581489	0.91298
scRNA-seq	PCDHB7	edgeR-QLF	Smooth muscle	0.251682	3.04225	0.581512	0.91298
scRNA-seq	FRK	edgeR-QLF	Smooth muscle	-0.165997	4.19209	0.581687	0.913108
scRNA-seq	CDK12	edgeR-QLF	Smooth muscle	0.174611	4.92809	0.581734	0.913108
scRNA-seq	MLH1	edgeR-QLF	Smooth muscle	0.174619	5.2708	0.581991	0.913383
scRNA-seq	ICMT	edgeR-QLF	Smooth muscle	0.134207	5.80505	0.58205	0.913383
scRNA-seq	ZNF565	edgeR-QLF	Smooth muscle	0.238714	2.691	0.582414	0.913844
scRNA-seq	MRPS21	edgeR-QLF	Smooth muscle	-0.113824	7.58279	0.582563	0.913914
scRNA-seq	REEP3	edgeR-QLF	Smooth muscle	-0.141889	6.78699	0.5826	0.913914
scRNA-seq	PIAS1	edgeR-QLF	Smooth muscle	0.100363	5.85016	0.582772	0.91393
scRNA-seq	XAB2	edgeR-QLF	Smooth muscle	0.18551	4.50436	0.582797	0.91393
scRNA-seq	TMEM50A	edgeR-QLF	Smooth muscle	0.117707	8.01164	0.582955	0.91393
scRNA-seq	ZNF263	edgeR-QLF	Smooth muscle	0.179644	3.45426	0.582958	0.91393
scRNA-seq	PLXNA4	edgeR-QLF	Smooth muscle	0.297751	3.10546	0.582962	0.91393
scRNA-seq	CHST3	edgeR-QLF	Smooth muscle	-0.171425	4.75285	0.583096	0.91403
scRNA-seq	EVI5	edgeR-QLF	Smooth muscle	-0.136405	5.76215	0.583252	0.914163
scRNA-seq	NBPF12	edgeR-QLF	Smooth muscle	0.207609	2.0337	0.583379	0.914193
scRNA-seq	PYGO1	edgeR-QLF	Smooth muscle	-0.192389	3.25148	0.583448	0.914193
scRNA-seq	GHITM	edgeR-QLF	Smooth muscle	0.100798	7.60094	0.583532	0.914193
scRNA-seq	NBAS	edgeR-QLF	Smooth muscle	0.162886	5.087	0.583598	0.914193
scRNA-seq	PINK1-AS	edgeR-QLF	Smooth muscle	-0.157442	5.72113	0.583623	0.914193
scRNA-seq	TTC33	edgeR-QLF	Smooth muscle	0.184125	4.39074	0.583803	0.914247
scRNA-seq	NRBP2	edgeR-QLF	Smooth muscle	0.163793	4.51074	0.583845	0.914247
scRNA-seq	AKIRIN2	edgeR-QLF	Smooth muscle	-0.145346	5.05867	0.583869	0.914247
scRNA-seq	AP1M1	edgeR-QLF	Smooth muscle	0.140736	6.13712	0.583996	0.914263
scRNA-seq	RNF24	edgeR-QLF	Smooth muscle	0.150487	5.98801	0.58402	0.914263
scRNA-seq	GPI	edgeR-QLF	Smooth muscle	-0.10477	7.39533	0.584497	0.914795
scRNA-seq	HERC4	edgeR-QLF	Smooth muscle	0.129021	5.02568	0.584602	0.914795
scRNA-seq	PAM16	edgeR-QLF	Smooth muscle	-0.153583	4.54141	0.584723	0.914795
scRNA-seq	SSBP2	edgeR-QLF	Smooth muscle	0.135555	6.31026	0.584794	0.914795
scRNA-seq	SMAGP	edgeR-QLF	Smooth muscle	0.246468	4.43879	0.584795	0.914795
scRNA-seq	SCFD2	edgeR-QLF	Smooth muscle	-0.194508	4.02257	0.584855	0.914795
scRNA-seq	TMEM216	edgeR-QLF	Smooth muscle	-0.184496	4.13838	0.584867	0.914795
scRNA-seq	GNG12-AS1	edgeR-QLF	Smooth muscle	-0.325594	1.59138	0.584925	0.914795
scRNA-seq	PDS5B	edgeR-QLF	Smooth muscle	-0.139015	5.54016	0.58512	0.914955
scRNA-seq	CEP120	edgeR-QLF	Smooth muscle	-0.18434	4.00687	0.585168	0.914955
scRNA-seq	CLCN3	edgeR-QLF	Smooth muscle	0.168464	5.12957	0.585277	0.914959
scRNA-seq	POPDC2	edgeR-QLF	Smooth muscle	0.306498	4.01238	0.585312	0.914959
scRNA-seq	PDSS1	edgeR-QLF	Smooth muscle	0.252731	1.5921	0.585394	0.914978
scRNA-seq	ALDH9A1	edgeR-QLF	Smooth muscle	-0.116665	5.88229	0.585472	0.914989
scRNA-seq	NAALADL2	edgeR-QLF	Smooth muscle	-0.151529	4.25962	0.585559	0.915015
scRNA-seq	PHIP	edgeR-QLF	Smooth muscle	0.0979288	6.34543	0.585743	0.915192
scRNA-seq	FADS1	edgeR-QLF	Smooth muscle	-0.132441	5.25249	0.585941	0.915284
scRNA-seq	S100A16	edgeR-QLF	Smooth muscle	-0.113524	7.66284	0.585943	0.915284
scRNA-seq	RAB6A	edgeR-QLF	Smooth muscle	0.140951	6.80674	0.58602	0.915293
scRNA-seq	EFL1	edgeR-QLF	Smooth muscle	0.215715	2.69505	0.58615	0.915293
scRNA-seq	ZC3H18	edgeR-QLF	Smooth muscle	-0.188269	3.94527	0.58616	0.915293
scRNA-seq	TMEM43	edgeR-QLF	Smooth muscle	0.105701	7.1665	0.586468	0.915552
scRNA-seq	FAM76A	edgeR-QLF	Smooth muscle	0.161642	4.53996	0.586471	0.915552
scRNA-seq	DNAJC19	edgeR-QLF	Smooth muscle	-0.110239	6.58218	0.586537	0.915552
scRNA-seq	TUBB2A	edgeR-QLF	Smooth muscle	-0.16681	5.47047	0.586653	0.915622
scRNA-seq	TRAK1	edgeR-QLF	Smooth muscle	0.171365	4.63663	0.58686	0.915752
scRNA-seq	BRCA2	edgeR-QLF	Smooth muscle	-0.235268	2.33843	0.58705	0.915752
scRNA-seq	BHLHE41	edgeR-QLF	Smooth muscle	-0.189195	4.34225	0.587132	0.915752
scRNA-seq	SNRK	edgeR-QLF	Smooth muscle	0.168935	4.23191	0.587168	0.915752
scRNA-seq	QPRT	edgeR-QLF	Smooth muscle	0.28244	1.81759	0.587202	0.915752
scRNA-seq	TIMMDC1	edgeR-QLF	Smooth muscle	-0.130807	6.6069	0.587225	0.915752
scRNA-seq	PELI1	edgeR-QLF	Smooth muscle	0.145084	4.61078	0.587231	0.915752
scRNA-seq	HSPA4L	edgeR-QLF	Smooth muscle	0.142401	4.37061	0.587431	0.915954
scRNA-seq	CHMP2B	edgeR-QLF	Smooth muscle	-0.109231	6.41257	0.58754	0.916014
scRNA-seq	MCF2L2	edgeR-QLF	Smooth muscle	0.234345	1.03998	0.58802	0.916409
scRNA-seq	TGFBR3	edgeR-QLF	Smooth muscle	0.157315	4.87913	0.588036	0.916409
scRNA-seq	ZMIZ2	edgeR-QLF	Smooth muscle	0.181155	3.79631	0.588039	0.916409
scRNA-seq	SLC2A6	edgeR-QLF	Smooth muscle	0.276618	2.70207	0.588144	0.916409
scRNA-seq	KANSL1	edgeR-QLF	Smooth muscle	-0.153966	5.18737	0.588146	0.916409
scRNA-seq	A2M-AS1	edgeR-QLF	Smooth muscle	-0.124179	6.24858	0.588297	0.916533
scRNA-seq	TRMT61A	edgeR-QLF	Smooth muscle	-0.21538	3.75011	0.588389	0.916567
scRNA-seq	TRIM45	edgeR-QLF	Smooth muscle	0.22567	1.694	0.588526	0.916598
scRNA-seq	GNE	edgeR-QLF	Smooth muscle	0.191451	3.22115	0.588778	0.916598
scRNA-seq	OMD	edgeR-QLF	Smooth muscle	-0.17832	8.27391	0.588832	0.916598
scRNA-seq	OSBPL6	edgeR-QLF	Smooth muscle	-0.237697	2.38755	0.588865	0.916598
scRNA-seq	HIF1AN	edgeR-QLF	Smooth muscle	0.120524	5.45072	0.588881	0.916598
scRNA-seq	ULBP2	edgeR-QLF	Smooth muscle	-0.355598	1.68005	0.588913	0.916598
scRNA-seq	SLC25A33	edgeR-QLF	Smooth muscle	-0.267438	3.02333	0.588943	0.916598
scRNA-seq	NUP98	edgeR-QLF	Smooth muscle	0.188636	4.68615	0.589165	0.916598
scRNA-seq	PPID	edgeR-QLF	Smooth muscle	0.174839	5.31509	0.589217	0.916598
scRNA-seq	TBX19	edgeR-QLF	Smooth muscle	0.252441	1.56749	0.58924	0.916598
scRNA-seq	ZCCHC10	edgeR-QLF	Smooth muscle	-0.146217	5.15013	0.589421	0.916598
scRNA-seq	S100B	edgeR-QLF	Smooth muscle	-0.332637	-0.0896754	0.589554	0.916598
scRNA-seq	GPR173	edgeR-QLF	Smooth muscle	0.199483	0.619369	0.589573	0.916598
scRNA-seq	CDK4	edgeR-QLF	Smooth muscle	-0.103705	6.97962	0.589586	0.916598
scRNA-seq	MOSPD2	edgeR-QLF	Smooth muscle	0.19293	4.07031	0.589633	0.916598
scRNA-seq	PLEKHG5	edgeR-QLF	Smooth muscle	0.313333	2.51618	0.589649	0.916598
scRNA-seq	ZMYM3	edgeR-QLF	Smooth muscle	-0.184954	4.36522	0.589704	0.916598
scRNA-seq	PEX10	edgeR-QLF	Smooth muscle	0.153119	4.4723	0.589751	0.916598
scRNA-seq	ZKSCAN8	edgeR-QLF	Smooth muscle	-0.210771	4.60786	0.589794	0.916598
scRNA-seq	RANBP3	edgeR-QLF	Smooth muscle	0.17504	5.30613	0.589851	0.916598
scRNA-seq	NAA35	edgeR-QLF	Smooth muscle	0.164888	3.80295	0.589893	0.916598
scRNA-seq	CYB5R4	edgeR-QLF	Smooth muscle	0.218972	3.89409	0.589988	0.916636
scRNA-seq	USP5	edgeR-QLF	Smooth muscle	0.166844	4.58855	0.590198	0.916813
scRNA-seq	ABCB9	edgeR-QLF	Smooth muscle	0.153308	4.74658	0.590243	0.916813
scRNA-seq	CRYZ	edgeR-QLF	Smooth muscle	-0.176988	5.69623	0.590476	0.916943
scRNA-seq	ARRDC2	edgeR-QLF	Smooth muscle	0.188804	5.4137	0.590539	0.916943
scRNA-seq	CDYL2	edgeR-QLF	Smooth muscle	0.28135	0.838028	0.590583	0.916943
scRNA-seq	ADGRA2	edgeR-QLF	Smooth muscle	-0.154958	5.27747	0.59061	0.916943
scRNA-seq	ATXN7	edgeR-QLF	Smooth muscle	0.190759	4.14518	0.590742	0.916972
scRNA-seq	HACL1	edgeR-QLF	Smooth muscle	-0.162615	4.49605	0.59082	0.916972
scRNA-seq	TTI1	edgeR-QLF	Smooth muscle	-0.293099	3.18739	0.5909	0.916972
scRNA-seq	MTFR1	edgeR-QLF	Smooth muscle	-0.173721	3.31432	0.590911	0.916972
scRNA-seq	PPP6R2	edgeR-QLF	Smooth muscle	0.171378	4.64587	0.591091	0.917058
scRNA-seq	RPUSD2	edgeR-QLF	Smooth muscle	0.235127	3.30614	0.591247	0.917058
scRNA-seq	ZNF341	edgeR-QLF	Smooth muscle	0.399998	2.89669	0.591311	0.917058
scRNA-seq	CPEB4	edgeR-QLF	Smooth muscle	-0.16368	5.09077	0.5916	0.917058
scRNA-seq	PAN2	edgeR-QLF	Smooth muscle	-0.197792	3.31584	0.591661	0.917058
scRNA-seq	SLC25A4	edgeR-QLF	Smooth muscle	-0.189625	7.745	0.591767	0.917058
scRNA-seq	IKBKG	edgeR-QLF	Smooth muscle	-0.172946	4.34054	0.591842	0.917058
scRNA-seq	CEBPG	edgeR-QLF	Smooth muscle	0.171519	4.49603	0.591959	0.917058
scRNA-seq	SP100	edgeR-QLF	Smooth muscle	-0.0953656	7.38503	0.591988	0.917058
scRNA-seq	CDC14B	edgeR-QLF	Smooth muscle	0.155486	5.36593	0.592005	0.917058
scRNA-seq	SNAP29	edgeR-QLF	Smooth muscle	0.145532	5.33018	0.592026	0.917058
scRNA-seq	ESF1	edgeR-QLF	Smooth muscle	-0.163424	6.07519	0.592227	0.917058
scRNA-seq	CTTNBP2NL	edgeR-QLF	Smooth muscle	0.185207	5.44145	0.592507	0.917058
scRNA-seq	SEC22A	edgeR-QLF	Smooth muscle	0.175997	4.11748	0.592521	0.917058
scRNA-seq	ATP5PF	edgeR-QLF	Smooth muscle	-0.10676	8.42004	0.592523	0.917058
scRNA-seq	HSBP1	edgeR-QLF	Smooth muscle	-0.102962	7.75655	0.592583	0.917058
scRNA-seq	CCL3	edgeR-QLF	Smooth muscle	0.462483	6.16855	0.592597	0.917058
scRNA-seq	ACAD9	edgeR-QLF	Smooth muscle	-0.134047	4.57563	0.592642	0.917058
scRNA-seq	SLC38A6	edgeR-QLF	Smooth muscle	0.175573	4.47365	0.592689	0.917058
scRNA-seq	MPHOSPH10	edgeR-QLF	Smooth muscle	-0.148092	5.99928	0.592691	0.917058
scRNA-seq	MSL3	edgeR-QLF	Smooth muscle	-0.132938	4.68227	0.592745	0.917058
scRNA-seq	ZBTB37	edgeR-QLF	Smooth muscle	0.212647	3.12131	0.592761	0.917058
scRNA-seq	PRKAG2	edgeR-QLF	Smooth muscle	-0.160062	4.49173	0.59279	0.917058
scRNA-seq	NEMP1	edgeR-QLF	Smooth muscle	-0.267765	2.65985	0.592986	0.917058
scRNA-seq	UBQLN2	edgeR-QLF	Smooth muscle	0.155764	5.81571	0.593067	0.917058
scRNA-seq	YRDC	edgeR-QLF	Smooth muscle	-0.32679	3.82313	0.593173	0.917058
scRNA-seq	REEP4	edgeR-QLF	Smooth muscle	-0.184408	3.03225	0.59325	0.917058
scRNA-seq	SESN2	edgeR-QLF	Smooth muscle	0.255433	3.32627	0.593272	0.917058
scRNA-seq	CHST2	edgeR-QLF	Smooth muscle	-0.342548	2.85354	0.59332	0.917058
scRNA-seq	ATP5MC3	edgeR-QLF	Smooth muscle	-0.103254	8.12731	0.593385	0.917058
scRNA-seq	CMC2	edgeR-QLF	Smooth muscle	-0.133174	5.21836	0.593482	0.917058
scRNA-seq	CTSO	edgeR-QLF	Smooth muscle	0.110283	6.43484	0.593501	0.917058
scRNA-seq	ATP2B4	edgeR-QLF	Smooth muscle	-0.100994	6.84405	0.593575	0.917058
scRNA-seq	LYL1	edgeR-QLF	Smooth muscle	-0.307658	2.79055	0.593638	0.917058
scRNA-seq	PFDN1	edgeR-QLF	Smooth muscle	-0.0921254	6.7666	0.593663	0.917058
scRNA-seq	WDR81	edgeR-QLF	Smooth muscle	0.255433	2.9582	0.593672	0.917058
scRNA-seq	NELFCD	edgeR-QLF	Smooth muscle	0.181226	5.56088	0.593828	0.917058
scRNA-seq	IQCE	edgeR-QLF	Smooth muscle	-0.219165	3.10227	0.593864	0.917058
scRNA-seq	HUWE1	edgeR-QLF	Smooth muscle	0.108118	6.45638	0.59389	0.917058
scRNA-seq	CNBP	edgeR-QLF	Smooth muscle	-0.0854738	8.97141	0.594034	0.917058
scRNA-seq	TBCD	edgeR-QLF	Smooth muscle	0.196598	4.18612	0.594082	0.917058
scRNA-seq	SURF2	edgeR-QLF	Smooth muscle	-0.155593	5.05158	0.594097	0.917058
scRNA-seq	PCDHB2	edgeR-QLF	Smooth muscle	-0.24643	2.61395	0.594119	0.917058
scRNA-seq	CYGB	edgeR-QLF	Smooth muscle	-0.266321	4.61232	0.594253	0.917058
scRNA-seq	SSX2IP	edgeR-QLF	Smooth muscle	-0.197545	3.09296	0.594365	0.917058
scRNA-seq	SMAD1	edgeR-QLF	Smooth muscle	0.263017	3.56343	0.594402	0.917058
scRNA-seq	PODNL1	edgeR-QLF	Smooth muscle	-0.158065	5.48306	0.594439	0.917058
scRNA-seq	EMILIN2	edgeR-QLF	Smooth muscle	0.304453	2.79785	0.594469	0.917058
scRNA-seq	UBOX5	edgeR-QLF	Smooth muscle	0.255	3.03341	0.594585	0.917058
scRNA-seq	POLR3K	edgeR-QLF	Smooth muscle	-0.226051	4.35469	0.594628	0.917058
scRNA-seq	SOCS4	edgeR-QLF	Smooth muscle	0.223088	4.4251	0.59466	0.917058
scRNA-seq	GOLGB1	edgeR-QLF	Smooth muscle	0.0935022	7.54208	0.594707	0.917058
scRNA-seq	SNAI1	edgeR-QLF	Smooth muscle	0.236369	4.05244	0.594793	0.917058
scRNA-seq	TRIM3	edgeR-QLF	Smooth muscle	0.235594	3.88572	0.594839	0.917058
scRNA-seq	RAB1B	edgeR-QLF	Smooth muscle	-0.0840435	6.9298	0.594885	0.917058
scRNA-seq	ERG	edgeR-QLF	Smooth muscle	-0.145809	6.21118	0.594947	0.917058
scRNA-seq	PKIG	edgeR-QLF	Smooth muscle	-0.101093	7.45569	0.59511	0.917058
scRNA-seq	TCEAL8	edgeR-QLF	Smooth muscle	-0.112077	6.90578	0.595132	0.917058
scRNA-seq	ZC3H12B	edgeR-QLF	Smooth muscle	0.234049	2.15657	0.595137	0.917058
scRNA-seq	TUFT1	edgeR-QLF	Smooth muscle	0.231886	1.2328	0.595302	0.917203
scRNA-seq	ZNF69	edgeR-QLF	Smooth muscle	0.237939	2.13941	0.595496	0.917241
scRNA-seq	ATP7B	edgeR-QLF	Smooth muscle	0.604679	2.36344	0.595534	0.917241
scRNA-seq	DIRC3	edgeR-QLF	Smooth muscle	-0.387724	0.629118	0.595585	0.917241
scRNA-seq	TAX1BP3	edgeR-QLF	Smooth muscle	-0.0990056	7.25144	0.595609	0.917241
scRNA-seq	RND3	edgeR-QLF	Smooth muscle	0.152086	6.4401	0.595913	0.917333
scRNA-seq	PTPRO	edgeR-QLF	Smooth muscle	0.287973	2.37487	0.595921	0.917333
scRNA-seq	WDR55	edgeR-QLF	Smooth muscle	-0.155165	4.69774	0.595946	0.917333
scRNA-seq	RAB9A	edgeR-QLF	Smooth muscle	0.173977	5.47945	0.596009	0.917333
scRNA-seq	PURB	edgeR-QLF	Smooth muscle	0.172346	4.6208	0.596033	0.917333
scRNA-seq	LONRF3	edgeR-QLF	Smooth muscle	0.270333	1.0182	0.596189	0.917333
scRNA-seq	BTBD6	edgeR-QLF	Smooth muscle	-0.223584	4.7815	0.596275	0.917333
scRNA-seq	NDUFA2	edgeR-QLF	Smooth muscle	-0.123693	7.24577	0.596353	0.917333
scRNA-seq	HSPA4	edgeR-QLF	Smooth muscle	0.122312	5.68538	0.596406	0.917333
scRNA-seq	LARP6	edgeR-QLF	Smooth muscle	-0.139392	5.74261	0.596469	0.917333
scRNA-seq	PRRC2C	edgeR-QLF	Smooth muscle	-0.0930787	7.68079	0.596486	0.917333
scRNA-seq	HDGF	edgeR-QLF	Smooth muscle	-0.138659	5.84729	0.596518	0.917333
scRNA-seq	SULF2	edgeR-QLF	Smooth muscle	0.156122	5.75854	0.597068	0.917961
scRNA-seq	MFSD2A	edgeR-QLF	Smooth muscle	-0.351087	0.180796	0.597093	0.917961
scRNA-seq	NAA50	edgeR-QLF	Smooth muscle	0.120868	5.80456	0.597138	0.917961
scRNA-seq	ZNF529-AS1	edgeR-QLF	Smooth muscle	0.260484	2.1809	0.597279	0.917978
scRNA-seq	QTRT2	edgeR-QLF	Smooth muscle	-0.231783	3.9997	0.597358	0.917978
scRNA-seq	KLHL11	edgeR-QLF	Smooth muscle	0.281047	1.02753	0.597476	0.917978
scRNA-seq	SLC9A5	edgeR-QLF	Smooth muscle	0.316005	0.930975	0.597571	0.917978
scRNA-seq	PARP4	edgeR-QLF	Smooth muscle	-0.172949	4.21983	0.597679	0.917978
scRNA-seq	XPO1	edgeR-QLF	Smooth muscle	0.115025	5.68741	0.597725	0.917978
scRNA-seq	COQ9	edgeR-QLF	Smooth muscle	-0.191941	5.07102	0.597858	0.917978
scRNA-seq	GPAM	edgeR-QLF	Smooth muscle	0.25277	3.11733	0.597961	0.917978
scRNA-seq	SLC45A3	edgeR-QLF	Smooth muscle	-0.230804	0.875705	0.598154	0.917978
scRNA-seq	USP22	edgeR-QLF	Smooth muscle	0.0903122	6.19767	0.598487	0.917978
scRNA-seq	PARD3B	edgeR-QLF	Smooth muscle	-0.174176	4.92477	0.598493	0.917978
scRNA-seq	TBC1D2B	edgeR-QLF	Smooth muscle	0.135233	5.07272	0.598515	0.917978
scRNA-seq	APOE	edgeR-QLF	Smooth muscle	-0.329574	9.64603	0.598723	0.917978
scRNA-seq	CD83	edgeR-QLF	Smooth muscle	-0.369116	2.40653	0.598881	0.917978
scRNA-seq	PDK1	edgeR-QLF	Smooth muscle	-0.242583	3.13713	0.598886	0.917978
scRNA-seq	TMEM50B	edgeR-QLF	Smooth muscle	-0.0753294	6.21995	0.598903	0.917978
scRNA-seq	CMYA5	edgeR-QLF	Smooth muscle	0.374029	1.2739	0.598957	0.917978
scRNA-seq	HSD11B1L	edgeR-QLF	Smooth muscle	-0.197338	3.61891	0.599018	0.917978
scRNA-seq	SRSF1	edgeR-QLF	Smooth muscle	0.0810009	6.25981	0.599067	0.917978
scRNA-seq	SLC48A1	edgeR-QLF	Smooth muscle	-0.16775	5.33656	0.599102	0.917978
scRNA-seq	BMPR1B	edgeR-QLF	Smooth muscle	-0.230589	3.48643	0.599106	0.917978
scRNA-seq	GPS1	edgeR-QLF	Smooth muscle	0.112931	5.85247	0.599224	0.917978
scRNA-seq	RUSC2	edgeR-QLF	Smooth muscle	-0.184202	5.40651	0.59934	0.917978
scRNA-seq	ARHGEF1	edgeR-QLF	Smooth muscle	0.194243	4.38553	0.599341	0.917978
scRNA-seq	COL1A1	edgeR-QLF	Smooth muscle	-0.254105	10.8185	0.599365	0.917978
scRNA-seq	PCMTD1	edgeR-QLF	Smooth muscle	0.137895	6.36372	0.599417	0.917978
scRNA-seq	RNPS1	edgeR-QLF	Smooth muscle	0.0990298	6.63921	0.599543	0.917978
scRNA-seq	TBP	edgeR-QLF	Smooth muscle	0.181653	3.3457	0.59957	0.917978
scRNA-seq	ARSA	edgeR-QLF	Smooth muscle	0.163358	5.12925	0.599732	0.917978
scRNA-seq	TAF5	edgeR-QLF	Smooth muscle	-0.215765	2.52744	0.599936	0.917978
scRNA-seq	MET	edgeR-QLF	Smooth muscle	-0.278562	2.61446	0.600071	0.917978
scRNA-seq	FBXL8	edgeR-QLF	Smooth muscle	-0.242154	2.99635	0.600158	0.917978
scRNA-seq	HDAC4	edgeR-QLF	Smooth muscle	0.207296	3.09479	0.600301	0.917978
scRNA-seq	PHF13	edgeR-QLF	Smooth muscle	0.278619	3.70802	0.60037	0.917978
scRNA-seq	MCPH1	edgeR-QLF	Smooth muscle	-0.132531	4.47168	0.600482	0.917978
scRNA-seq	HMGN4	edgeR-QLF	Smooth muscle	0.124315	5.27754	0.600533	0.917978
scRNA-seq	GIPC2	edgeR-QLF	Smooth muscle	-0.33006	0.163404	0.600549	0.917978
scRNA-seq	GLT8D2	edgeR-QLF	Smooth muscle	-0.129523	7.10316	0.600557	0.917978
scRNA-seq	ADGRB2	edgeR-QLF	Smooth muscle	-0.358333	1.62828	0.600581	0.917978
scRNA-seq	TBPL1	edgeR-QLF	Smooth muscle	-0.192518	4.66738	0.600652	0.917978
scRNA-seq	CREBRF	edgeR-QLF	Smooth muscle	-0.152657	6.01868	0.600709	0.917978
scRNA-seq	CFLAR-AS1	edgeR-QLF	Smooth muscle	0.197152	1.83324	0.600724	0.917978
scRNA-seq	LINC00996	edgeR-QLF	Smooth muscle	-0.407912	-0.951357	0.600774	0.917978
scRNA-seq	DHX35	edgeR-QLF	Smooth muscle	0.163372	3.54067	0.601023	0.917978
scRNA-seq	ARG2	edgeR-QLF	Smooth muscle	0.152392	4.53262	0.601057	0.917978
scRNA-seq	ZSCAN9	edgeR-QLF	Smooth muscle	0.219977	3.08875	0.601082	0.917978
scRNA-seq	CPNE3	edgeR-QLF	Smooth muscle	-0.092818	6.93988	0.60109	0.917978
scRNA-seq	RAB11FIP5	edgeR-QLF	Smooth muscle	0.195626	4.77299	0.601114	0.917978
scRNA-seq	ARMC9	edgeR-QLF	Smooth muscle	-0.146769	4.44463	0.60114	0.917978
scRNA-seq	UBE2L3	edgeR-QLF	Smooth muscle	-0.087867	7.05899	0.601142	0.917978
scRNA-seq	SDHB	edgeR-QLF	Smooth muscle	-0.0876233	6.44476	0.601167	0.917978
scRNA-seq	FOXP1	edgeR-QLF	Smooth muscle	0.099985	7.91833	0.601177	0.917978
scRNA-seq	CD69	edgeR-QLF	Smooth muscle	-0.332786	2.74639	0.601248	0.917978
scRNA-seq	SFT2D1	edgeR-QLF	Smooth muscle	-0.129354	5.73738	0.601275	0.917978
scRNA-seq	VSIG10L	edgeR-QLF	Smooth muscle	0.23651	2.12679	0.60138	0.917978
scRNA-seq	ZNF891	edgeR-QLF	Smooth muscle	0.15369	3.20506	0.601473	0.917978
scRNA-seq	EFCC1	edgeR-QLF	Smooth muscle	0.374175	-0.893713	0.601481	0.917978
scRNA-seq	NFXL1	edgeR-QLF	Smooth muscle	0.203795	4.28996	0.601485	0.917978
scRNA-seq	MICA	edgeR-QLF	Smooth muscle	0.142932	5.11905	0.601601	0.917978
scRNA-seq	EXOC3L1	edgeR-QLF	Smooth muscle	0.486127	0.0201018	0.601613	0.917978
scRNA-seq	MRPL24	edgeR-QLF	Smooth muscle	-0.10299	5.74101	0.60162	0.917978
scRNA-seq	RPSA	edgeR-QLF	Smooth muscle	-0.0746673	9.4522	0.601625	0.917978
scRNA-seq	TSR3	edgeR-QLF	Smooth muscle	-0.139867	5.75879	0.601722	0.917978
scRNA-seq	TM4SF18	edgeR-QLF	Smooth muscle	0.840947	2.54917	0.601826	0.917978
scRNA-seq	ARHGEF9	edgeR-QLF	Smooth muscle	-0.142036	5.41478	0.601905	0.917978
scRNA-seq	LINC00607	edgeR-QLF	Smooth muscle	0.247262	2.2563	0.602045	0.917978
scRNA-seq	PARP1	edgeR-QLF	Smooth muscle	-0.11726	5.23654	0.602095	0.917978
scRNA-seq	ATP5PO	edgeR-QLF	Smooth muscle	-0.109529	8.06153	0.602141	0.917978
scRNA-seq	CNTD1	edgeR-QLF	Smooth muscle	0.174686	4.08381	0.602241	0.917978
scRNA-seq	CHCHD3	edgeR-QLF	Smooth muscle	0.103476	5.53636	0.602294	0.917978
scRNA-seq	ITGAX	edgeR-QLF	Smooth muscle	-0.398144	3.13017	0.602449	0.917978
scRNA-seq	MRAS	edgeR-QLF	Smooth muscle	0.154921	5.10071	0.602451	0.917978
scRNA-seq	TIMM8B	edgeR-QLF	Smooth muscle	-0.145461	6.93289	0.602458	0.917978
scRNA-seq	GMPS	edgeR-QLF	Smooth muscle	0.15108	5.24244	0.602518	0.917978
scRNA-seq	HNRNPR	edgeR-QLF	Smooth muscle	-0.0819355	7.07221	0.60253	0.917978
scRNA-seq	CAMTA1	edgeR-QLF	Smooth muscle	-0.128442	7.36847	0.602615	0.917978
scRNA-seq	TXNDC9	edgeR-QLF	Smooth muscle	0.144324	5.61808	0.602619	0.917978
scRNA-seq	ATP1A2	edgeR-QLF	Smooth muscle	0.248736	3.428	0.602749	0.917978
scRNA-seq	AGPAT4	edgeR-QLF	Smooth muscle	0.208569	3.28721	0.602774	0.917978
scRNA-seq	ZCWPW1	edgeR-QLF	Smooth muscle	0.262185	2.76981	0.603156	0.917978
scRNA-seq	PEG3	edgeR-QLF	Smooth muscle	-0.257061	2.63201	0.603244	0.917978
scRNA-seq	BCAR3	edgeR-QLF	Smooth muscle	0.198562	4.22164	0.603378	0.917978
scRNA-seq	TATDN2	edgeR-QLF	Smooth muscle	0.221551	4.32081	0.603384	0.917978
scRNA-seq	BHLHE40-AS1	edgeR-QLF	Smooth muscle	0.218321	1.8653	0.603547	0.917978
scRNA-seq	PI4K2A	edgeR-QLF	Smooth muscle	-0.186602	3.95242	0.60359	0.917978
scRNA-seq	SRGN	edgeR-QLF	Smooth muscle	-0.13653	8.20111	0.603647	0.917978
scRNA-seq	ADCY4	edgeR-QLF	Smooth muscle	0.539903	4.3611	0.603797	0.917978
scRNA-seq	PALB2	edgeR-QLF	Smooth muscle	0.231761	2.77982	0.603811	0.917978
scRNA-seq	CEPT1	edgeR-QLF	Smooth muscle	0.137466	4.26817	0.603832	0.917978
scRNA-seq	HMOX1	edgeR-QLF	Smooth muscle	0.313222	4.48103	0.603858	0.917978
scRNA-seq	MTFR1L	edgeR-QLF	Smooth muscle	0.160539	5.69916	0.603903	0.917978
scRNA-seq	SLC26A2	edgeR-QLF	Smooth muscle	0.138917	4.92049	0.603938	0.917978
scRNA-seq	RAN	edgeR-QLF	Smooth muscle	0.101426	8.10341	0.603973	0.917978
scRNA-seq	ATG16L1	edgeR-QLF	Smooth muscle	0.221638	3.49453	0.60398	0.917978
scRNA-seq	TBC1D9B	edgeR-QLF	Smooth muscle	-0.134851	5.49289	0.60403	0.917978
scRNA-seq	FASTK	edgeR-QLF	Smooth muscle	-0.12514	5.73246	0.604264	0.917978
scRNA-seq	FABP4	edgeR-QLF	Smooth muscle	-0.310896	3.65618	0.604295	0.917978
scRNA-seq	TMX4	edgeR-QLF	Smooth muscle	-0.0938671	6.21965	0.604352	0.917978
scRNA-seq	ERCC6	edgeR-QLF	Smooth muscle	-0.141499	5.21511	0.604485	0.917978
scRNA-seq	PCDHGB7	edgeR-QLF	Smooth muscle	-0.12927	6.4362	0.604513	0.917978
scRNA-seq	MGAM	edgeR-QLF	Smooth muscle	-0.398054	0.384329	0.604597	0.917978
scRNA-seq	PTK7	edgeR-QLF	Smooth muscle	0.251314	3.57571	0.604639	0.917978
scRNA-seq	PTPRJ	edgeR-QLF	Smooth muscle	0.251296	2.67775	0.604691	0.917978
scRNA-seq	MAPK12	edgeR-QLF	Smooth muscle	-0.284417	2.48195	0.604786	0.917978
scRNA-seq	ZKSCAN1	edgeR-QLF	Smooth muscle	-0.110473	5.82572	0.604799	0.917978
scRNA-seq	MED30	edgeR-QLF	Smooth muscle	-0.14396	5.27743	0.604845	0.917978
scRNA-seq	ANKS1A	edgeR-QLF	Smooth muscle	0.165613	4.13604	0.604868	0.917978
scRNA-seq	CORO1A	edgeR-QLF	Smooth muscle	-0.307454	3.1815	0.604939	0.917978
scRNA-seq	CNNM2	edgeR-QLF	Smooth muscle	-0.235005	4.65031	0.604939	0.917978
scRNA-seq	EBPL	edgeR-QLF	Smooth muscle	-0.142005	5.71041	0.604957	0.917978
scRNA-seq	SOX4	edgeR-QLF	Smooth muscle	-0.162484	6.56012	0.605037	0.917978
scRNA-seq	COL1A2	edgeR-QLF	Smooth muscle	-0.19029	11.3969	0.605075	0.917978
scRNA-seq	GPC2	edgeR-QLF	Smooth muscle	-0.33617	-0.734397	0.605189	0.918044
scRNA-seq	DUOX1	edgeR-QLF	Smooth muscle	0.284968	0.92201	0.605355	0.918073
scRNA-seq	MKI67	edgeR-QLF	Smooth muscle	-0.399939	0.147032	0.605379	0.918073
scRNA-seq	CCDC141	edgeR-QLF	Smooth muscle	0.328188	1.19307	0.605429	0.918073
scRNA-seq	RLF	edgeR-QLF	Smooth muscle	-0.175815	4.19203	0.60557	0.918073
scRNA-seq	LSM14B	edgeR-QLF	Smooth muscle	0.253879	2.82828	0.6056	0.918073
scRNA-seq	FANCI	edgeR-QLF	Smooth muscle	-0.217459	2.85059	0.605673	0.918073
scRNA-seq	VCL	edgeR-QLF	Smooth muscle	0.0997455	7.94361	0.60587	0.918073
scRNA-seq	SNED1	edgeR-QLF	Smooth muscle	-0.165189	6.02382	0.605905	0.918073
scRNA-seq	AGAP5	edgeR-QLF	Smooth muscle	-0.26507	0.466639	0.60591	0.918073
scRNA-seq	CA5B	edgeR-QLF	Smooth muscle	-0.176009	5.03929	0.605928	0.918073
scRNA-seq	ZMYM5	edgeR-QLF	Smooth muscle	-0.150844	3.91107	0.606029	0.918073
scRNA-seq	GOT2	edgeR-QLF	Smooth muscle	0.112557	5.57609	0.606171	0.918073
scRNA-seq	TMEM250	edgeR-QLF	Smooth muscle	-0.209683	3.77245	0.606177	0.918073
scRNA-seq	COL5A2	edgeR-QLF	Smooth muscle	-0.160392	7.87675	0.606219	0.918073
scRNA-seq	KDM1B	edgeR-QLF	Smooth muscle	-0.180641	2.98874	0.60627	0.918073
scRNA-seq	SS18L1	edgeR-QLF	Smooth muscle	0.178449	2.18371	0.606576	0.91835
scRNA-seq	ZCCHC14	edgeR-QLF	Smooth muscle	-0.181689	4.58407	0.606606	0.91835
scRNA-seq	HLA-F	edgeR-QLF	Smooth muscle	0.109185	6.29499	0.606981	0.91835
scRNA-seq	CCNB1IP1	edgeR-QLF	Smooth muscle	-0.154785	5.23195	0.607078	0.91835
scRNA-seq	CDKL3	edgeR-QLF	Smooth muscle	0.212425	2.74589	0.607172	0.91835
scRNA-seq	MTFP1	edgeR-QLF	Smooth muscle	-0.279833	2.9052	0.607207	0.91835
scRNA-seq	MED6	edgeR-QLF	Smooth muscle	-0.106061	5.2135	0.607254	0.91835
scRNA-seq	INTS6	edgeR-QLF	Smooth muscle	0.168271	5.37715	0.607267	0.91835
scRNA-seq	SNPH	edgeR-QLF	Smooth muscle	0.280479	1.50148	0.607344	0.91835
scRNA-seq	RNASET2	edgeR-QLF	Smooth muscle	-0.164316	6.233	0.607489	0.91835
scRNA-seq	NBPF20	edgeR-QLF	Smooth muscle	0.154842	1.99381	0.607513	0.91835
scRNA-seq	FNBP4	edgeR-QLF	Smooth muscle	-0.113851	5.89574	0.607576	0.91835
scRNA-seq	DLG3	edgeR-QLF	Smooth muscle	0.207294	4.05541	0.607601	0.91835
scRNA-seq	GPC1	edgeR-QLF	Smooth muscle	0.145097	6.00889	0.607614	0.91835
scRNA-seq	DHX40	edgeR-QLF	Smooth muscle	0.122427	4.89592	0.607737	0.91835
scRNA-seq	ITGB5	edgeR-QLF	Smooth muscle	-0.143591	7.77317	0.607739	0.91835
scRNA-seq	BATF3	edgeR-QLF	Smooth muscle	0.223787	3.27734	0.607763	0.91835
scRNA-seq	RNASE6	edgeR-QLF	Smooth muscle	0.414597	2.70489	0.607784	0.91835
scRNA-seq	RAC2	edgeR-QLF	Smooth muscle	0.294015	2.80715	0.607847	0.91835
scRNA-seq	GNAI2	edgeR-QLF	Smooth muscle	0.113802	8.06616	0.607989	0.91835
scRNA-seq	RIOK2	edgeR-QLF	Smooth muscle	-0.161907	4.60726	0.608037	0.91835
scRNA-seq	YPEL1	edgeR-QLF	Smooth muscle	0.225552	3.37771	0.608052	0.91835
scRNA-seq	PHKB	edgeR-QLF	Smooth muscle	-0.0937712	5.45647	0.608126	0.91835
scRNA-seq	DTNBP1	edgeR-QLF	Smooth muscle	-0.146739	4.94002	0.608156	0.91835
scRNA-seq	ATP8B1	edgeR-QLF	Smooth muscle	0.125129	5.34712	0.608222	0.91835
scRNA-seq	ZC3H13	edgeR-QLF	Smooth muscle	0.0947427	6.87978	0.608583	0.918789
scRNA-seq	ACSL4	edgeR-QLF	Smooth muscle	0.15824	4.998	0.608696	0.918851
scRNA-seq	IGF2BP2	edgeR-QLF	Smooth muscle	0.318442	0.493716	0.608846	0.9189
scRNA-seq	ANKRD1	edgeR-QLF	Smooth muscle	0.410254	4.15584	0.60887	0.9189
scRNA-seq	CFAP97D1	edgeR-QLF	Smooth muscle	0.222711	-0.158667	0.608965	0.918938
scRNA-seq	LNX1	edgeR-QLF	Smooth muscle	0.155188	4.24223	0.609056	0.918968
scRNA-seq	GALNT1	edgeR-QLF	Smooth muscle	-0.155713	6.30253	0.609317	0.919246
scRNA-seq	SLC35E3	edgeR-QLF	Smooth muscle	-0.164669	4.7381	0.609382	0.919246
scRNA-seq	PPP1R3B	edgeR-QLF	Smooth muscle	-0.153671	5.00194	0.609477	0.919281
scRNA-seq	GLRX	edgeR-QLF	Smooth muscle	0.184328	6.2777	0.609631	0.919408
scRNA-seq	YBX3	edgeR-QLF	Smooth muscle	-0.117556	8.13838	0.609907	0.919437
scRNA-seq	ZSWIM6	edgeR-QLF	Smooth muscle	-0.219887	3.42433	0.609947	0.919437
scRNA-seq	HNRNPH1	edgeR-QLF	Smooth muscle	0.129845	7.19369	0.60998	0.919437
scRNA-seq	TRIM21	edgeR-QLF	Smooth muscle	0.143197	4.15899	0.61	0.919437
scRNA-seq	ERICH6-AS1	edgeR-QLF	Smooth muscle	0.281775	0.945925	0.610005	0.919437
scRNA-seq	SYK	edgeR-QLF	Smooth muscle	0.330133	2.16453	0.610361	0.919867
scRNA-seq	GAS1	edgeR-QLF	Smooth muscle	0.215903	4.61041	0.610527	0.919918
scRNA-seq	TBC1D10C	edgeR-QLF	Smooth muscle	0.378767	0.889502	0.610567	0.919918
scRNA-seq	XBP1	edgeR-QLF	Smooth muscle	0.126306	7.1249	0.610612	0.919918
scRNA-seq	PIP5K1C	edgeR-QLF	Smooth muscle	0.162013	4.63234	0.610678	0.919918
scRNA-seq	RNF207	edgeR-QLF	Smooth muscle	-0.211234	3.37144	0.610783	0.919969
scRNA-seq	HIF1A	edgeR-QLF	Smooth muscle	-0.160905	7.22764	0.610942	0.920047
scRNA-seq	SLIT3	edgeR-QLF	Smooth muscle	-0.240088	7.14704	0.611048	0.920047
scRNA-seq	NEPRO	edgeR-QLF	Smooth muscle	0.143249	4.78328	0.61112	0.920047
scRNA-seq	ADI1	edgeR-QLF	Smooth muscle	-0.149873	8.1188	0.611184	0.920047
scRNA-seq	SIX1	edgeR-QLF	Smooth muscle	0.160123	4.83626	0.61119	0.920047
scRNA-seq	CCT3	edgeR-QLF	Smooth muscle	0.123609	7.1367	0.611397	0.92018
scRNA-seq	WDR19	edgeR-QLF	Smooth muscle	-0.157489	4.52535	0.611441	0.92018
scRNA-seq	THY1	edgeR-QLF	Smooth muscle	-0.273046	8.42199	0.611491	0.92018
scRNA-seq	ABHD16A	edgeR-QLF	Smooth muscle	-0.175786	4.73617	0.611608	0.92025
scRNA-seq	MEIKIN	edgeR-QLF	Smooth muscle	0.560561	-1.29695	0.611682	0.920254
scRNA-seq	RICTOR	edgeR-QLF	Smooth muscle	-0.138551	4.9732	0.611802	0.920328
scRNA-seq	PURA	edgeR-QLF	Smooth muscle	-0.128643	6.82226	0.612016	0.920521
scRNA-seq	GAA	edgeR-QLF	Smooth muscle	0.153575	6.19305	0.612073	0.920521
scRNA-seq	MRPS33	edgeR-QLF	Smooth muscle	0.174269	5.70228	0.612266	0.920706
scRNA-seq	AFDN	edgeR-QLF	Smooth muscle	-0.184994	4.01278	0.612405	0.920768
scRNA-seq	TTYH3	edgeR-QLF	Smooth muscle	0.237031	3.20121	0.612733	0.920768
scRNA-seq	MTX3	edgeR-QLF	Smooth muscle	-0.154767	3.57124	0.612776	0.920768
scRNA-seq	IFT22	edgeR-QLF	Smooth muscle	-0.124444	5.49279	0.612798	0.920768
scRNA-seq	CDK1	edgeR-QLF	Smooth muscle	-0.29133	1.32103	0.612939	0.920768
scRNA-seq	PACS1	edgeR-QLF	Smooth muscle	-0.136486	5.50077	0.612945	0.920768
scRNA-seq	CEBPE	edgeR-QLF	Smooth muscle	0.572786	-1.57988	0.612952	0.920768
scRNA-seq	WDR7	edgeR-QLF	Smooth muscle	0.167177	3.19461	0.613036	0.920768
scRNA-seq	ASPN	edgeR-QLF	Smooth muscle	-0.192478	9.06016	0.613076	0.920768
scRNA-seq	TTC27	edgeR-QLF	Smooth muscle	0.210978	3.62182	0.613079	0.920768
scRNA-seq	IL10RA	edgeR-QLF	Smooth muscle	0.358206	1.7264	0.613089	0.920768
scRNA-seq	RUFY1	edgeR-QLF	Smooth muscle	0.151003	4.92734	0.613294	0.920971
scRNA-seq	CUL1	edgeR-QLF	Smooth muscle	0.120164	5.43888	0.613464	0.921119
scRNA-seq	KDELR2	edgeR-QLF	Smooth muscle	0.101302	8.23589	0.61393	0.921448
scRNA-seq	UCP3	edgeR-QLF	Smooth muscle	0.370011	-0.6935	0.613995	0.921448
scRNA-seq	NOTCH1	edgeR-QLF	Smooth muscle	0.218047	4.51484	0.614123	0.921448
scRNA-seq	NAPG	edgeR-QLF	Smooth muscle	0.11787	5.3496	0.61419	0.921448
scRNA-seq	NOP16	edgeR-QLF	Smooth muscle	-0.131641	5.06553	0.614326	0.921448
scRNA-seq	MAPK14	edgeR-QLF	Smooth muscle	-0.16476	4.75927	0.614339	0.921448
scRNA-seq	ZNF502	edgeR-QLF	Smooth muscle	-0.275407	3.02776	0.614388	0.921448
scRNA-seq	ROCK2	edgeR-QLF	Smooth muscle	0.114018	6.68201	0.614396	0.921448
scRNA-seq	PLCB1	edgeR-QLF	Smooth muscle	0.465107	1.90971	0.614434	0.921448
scRNA-seq	COX7A2L	edgeR-QLF	Smooth muscle	0.106667	7.58709	0.614556	0.921448
scRNA-seq	BRD3OS	edgeR-QLF	Smooth muscle	0.142991	4.73847	0.614559	0.921448
scRNA-seq	FNBP1	edgeR-QLF	Smooth muscle	0.114989	6.02816	0.614582	0.921448
scRNA-seq	FFAR2	edgeR-QLF	Smooth muscle	0.294437	-0.667764	0.614607	0.921448
scRNA-seq	THOC3	edgeR-QLF	Smooth muscle	0.173427	3.48966	0.614699	0.92148
scRNA-seq	ZNF879	edgeR-QLF	Smooth muscle	-0.243795	1.30625	0.614835	0.921544
scRNA-seq	HAUS3	edgeR-QLF	Smooth muscle	-0.183009	3.30764	0.614883	0.921544
scRNA-seq	DUS4L	edgeR-QLF	Smooth muscle	0.213214	2.90201	0.614989	0.921595
scRNA-seq	MED13	edgeR-QLF	Smooth muscle	-0.134379	5.44205	0.615218	0.921684
scRNA-seq	ERBB4	edgeR-QLF	Smooth muscle	0.222383	4.29818	0.615248	0.921684
scRNA-seq	UEVLD	edgeR-QLF	Smooth muscle	0.148848	3.70557	0.615261	0.921684
scRNA-seq	IGSF8	edgeR-QLF	Smooth muscle	0.152968	5.15296	0.615496	0.921888
scRNA-seq	HSD17B11	edgeR-QLF	Smooth muscle	0.140893	6.04519	0.615734	0.921888
scRNA-seq	BTN3A1	edgeR-QLF	Smooth muscle	0.148345	4.27481	0.615813	0.921888
scRNA-seq	MANF	edgeR-QLF	Smooth muscle	-0.120391	6.58844	0.615851	0.921888
scRNA-seq	ADAM33	edgeR-QLF	Smooth muscle	-0.276275	3.18849	0.615872	0.921888
scRNA-seq	HTRA1	edgeR-QLF	Smooth muscle	-0.136978	9.09421	0.615955	0.921888
scRNA-seq	CTDSP2	edgeR-QLF	Smooth muscle	0.113732	6.53793	0.615984	0.921888
scRNA-seq	RAB4B	edgeR-QLF	Smooth muscle	0.15069	3.89986	0.615992	0.921888
scRNA-seq	LGR4	edgeR-QLF	Smooth muscle	0.185562	3.34921	0.616037	0.921888
scRNA-seq	ODF2L	edgeR-QLF	Smooth muscle	-0.117939	5.70429	0.616333	0.922225
scRNA-seq	HPS5	edgeR-QLF	Smooth muscle	-0.15713	4.92971	0.61642	0.922231
scRNA-seq	ADD3	edgeR-QLF	Smooth muscle	0.108905	6.5252	0.616558	0.922231
scRNA-seq	TNFAIP8L1	edgeR-QLF	Smooth muscle	-0.352212	3.04977	0.61657	0.922231
scRNA-seq	LINC02356	edgeR-QLF	Smooth muscle	-0.336037	-0.422615	0.61669	0.922231
scRNA-seq	FASTKD3	edgeR-QLF	Smooth muscle	-0.195035	2.66569	0.616694	0.922231
scRNA-seq	ACP6	edgeR-QLF	Smooth muscle	-0.199952	3.24589	0.616786	0.922231
scRNA-seq	FBXO11	edgeR-QLF	Smooth muscle	0.104521	4.90283	0.616868	0.922231
scRNA-seq	COL4A2	edgeR-QLF	Smooth muscle	-0.1161	9.37309	0.616906	0.922231
scRNA-seq	MTMR4	edgeR-QLF	Smooth muscle	-0.226466	3.92854	0.617001	0.922263
scRNA-seq	PICK1	edgeR-QLF	Smooth muscle	-0.207281	3.52386	0.617084	0.922263
scRNA-seq	XPNPEP1	edgeR-QLF	Smooth muscle	0.16442	5.03078	0.617141	0.922263
scRNA-seq	VPS13A	edgeR-QLF	Smooth muscle	-0.14571	5.36582	0.61725	0.922279
scRNA-seq	CD300LF	edgeR-QLF	Smooth muscle	0.444076	-1.01847	0.61749	0.922279
scRNA-seq	NT5C2	edgeR-QLF	Smooth muscle	-0.198739	4.88575	0.617546	0.922279
scRNA-seq	VAMP4	edgeR-QLF	Smooth muscle	-0.18149	5.29694	0.617585	0.922279
scRNA-seq	CCDC170	edgeR-QLF	Smooth muscle	0.231554	1.33376	0.6176	0.922279
scRNA-seq	UCKL1	edgeR-QLF	Smooth muscle	-0.171254	4.8917	0.617658	0.922279
scRNA-seq	SLC25A46	edgeR-QLF	Smooth muscle	0.130415	4.66281	0.617727	0.922279
scRNA-seq	RBM48	edgeR-QLF	Smooth muscle	0.177841	3.93574	0.617752	0.922279
scRNA-seq	CCDC115	edgeR-QLF	Smooth muscle	-0.122037	6.16055	0.617791	0.922279
scRNA-seq	BLOC1S6	edgeR-QLF	Smooth muscle	0.11501	6.09238	0.617864	0.922282
scRNA-seq	FAM83G	edgeR-QLF	Smooth muscle	-0.263408	1.51693	0.618175	0.922612
scRNA-seq	POLB	edgeR-QLF	Smooth muscle	-0.155344	3.37452	0.618227	0.922612
scRNA-seq	ZNF33B	edgeR-QLF	Smooth muscle	-0.202818	3.89151	0.618385	0.922711
scRNA-seq	SUPT6H	edgeR-QLF	Smooth muscle	0.120464	5.52255	0.6185	0.922711
scRNA-seq	MORF4L2	edgeR-QLF	Smooth muscle	-0.0924335	8.18874	0.618593	0.922711
scRNA-seq	CDKL2	edgeR-QLF	Smooth muscle	-0.285013	1.52863	0.618626	0.922711
scRNA-seq	STAT1	edgeR-QLF	Smooth muscle	-0.122901	6.8782	0.618767	0.922711
scRNA-seq	EFHD1	edgeR-QLF	Smooth muscle	-0.165792	7.05644	0.618776	0.922711
scRNA-seq	HNRNPH2	edgeR-QLF	Smooth muscle	0.0876014	6.42803	0.618818	0.922711
scRNA-seq	DYNC2LI1	edgeR-QLF	Smooth muscle	-0.162606	4.96823	0.618876	0.922711
scRNA-seq	BRF2	edgeR-QLF	Smooth muscle	0.128707	4.73518	0.618934	0.922711
scRNA-seq	PPP2CA	edgeR-QLF	Smooth muscle	0.104	6.32823	0.619057	0.92274
scRNA-seq	FAM20B	edgeR-QLF	Smooth muscle	0.163469	4.18247	0.619096	0.92274
scRNA-seq	TIMM17B	edgeR-QLF	Smooth muscle	-0.128236	5.64871	0.619251	0.922824
scRNA-seq	TCOF1	edgeR-QLF	Smooth muscle	-0.182624	4.23172	0.619519	0.922824
scRNA-seq	KBTBD2	edgeR-QLF	Smooth muscle	0.139548	4.84061	0.619617	0.922824
scRNA-seq	URGCP	edgeR-QLF	Smooth muscle	0.19116	4.22013	0.61966	0.922824
scRNA-seq	MVK	edgeR-QLF	Smooth muscle	0.186629	3.35335	0.619675	0.922824
scRNA-seq	UBE4B	edgeR-QLF	Smooth muscle	0.150101	3.90949	0.619717	0.922824
scRNA-seq	FILIP1	edgeR-QLF	Smooth muscle	0.146805	6.49798	0.619898	0.922824
scRNA-seq	BLMH	edgeR-QLF	Smooth muscle	-0.137925	4.67608	0.620001	0.922824
scRNA-seq	ST6GAL1	edgeR-QLF	Smooth muscle	0.155445	5.39237	0.620084	0.922824
scRNA-seq	CDK16	edgeR-QLF	Smooth muscle	0.130013	4.8754	0.620285	0.922824
scRNA-seq	NPY5R	edgeR-QLF	Smooth muscle	-0.215264	1.65998	0.620322	0.922824
scRNA-seq	STXBP3	edgeR-QLF	Smooth muscle	-0.129905	5.44261	0.620329	0.922824
scRNA-seq	IL10	edgeR-QLF	Smooth muscle	0.290342	0.105109	0.620357	0.922824
scRNA-seq	DCAF17	edgeR-QLF	Smooth muscle	-0.156863	3.37687	0.62043	0.922824
scRNA-seq	TMEM147-AS1	edgeR-QLF	Smooth muscle	0.13737	3.10359	0.620453	0.922824
scRNA-seq	EBF3	edgeR-QLF	Smooth muscle	-0.281626	1.47281	0.620478	0.922824
scRNA-seq	MED18	edgeR-QLF	Smooth muscle	-0.193718	2.71167	0.620481	0.922824
scRNA-seq	TPD52L1	edgeR-QLF	Smooth muscle	-0.117587	6.12846	0.62056	0.922824
scRNA-seq	IFT52	edgeR-QLF	Smooth muscle	-0.126716	5.56654	0.620588	0.922824
scRNA-seq	DNAJC3	edgeR-QLF	Smooth muscle	-0.128454	6.78302	0.620708	0.922824
scRNA-seq	SUGT1	edgeR-QLF	Smooth muscle	0.106438	6.47	0.62075	0.922824
scRNA-seq	MEIS2	edgeR-QLF	Smooth muscle	-0.138536	4.65446	0.620776	0.922824
scRNA-seq	NPAS3	edgeR-QLF	Smooth muscle	0.201107	0.672665	0.62088	0.922824
scRNA-seq	MXI1	edgeR-QLF	Smooth muscle	-0.126409	6.01617	0.620928	0.922824
scRNA-seq	COX16	edgeR-QLF	Smooth muscle	0.143891	6.13851	0.620952	0.922824
scRNA-seq	POLR2C	edgeR-QLF	Smooth muscle	0.125664	6.22255	0.621001	0.922824
scRNA-seq	HYLS1	edgeR-QLF	Smooth muscle	-0.202874	2.39663	0.621161	0.922856
scRNA-seq	SOS1	edgeR-QLF	Smooth muscle	0.124909	5.29407	0.621272	0.922856
scRNA-seq	NEAT1	edgeR-QLF	Smooth muscle	-0.122923	9.61898	0.621325	0.922856
scRNA-seq	RAB11FIP4	edgeR-QLF	Smooth muscle	0.264392	0.705249	0.621373	0.922856
scRNA-seq	FRYL	edgeR-QLF	Smooth muscle	0.132469	5.78581	0.621473	0.922856
scRNA-seq	RPS21	edgeR-QLF	Smooth muscle	-0.0929496	10.2861	0.621721	0.922856
scRNA-seq	JADE2	edgeR-QLF	Smooth muscle	0.189901	3.54552	0.62176	0.922856
scRNA-seq	ACOT2	edgeR-QLF	Smooth muscle	-0.166095	3.65178	0.621774	0.922856
scRNA-seq	CPLANE1	edgeR-QLF	Smooth muscle	0.170579	4.82682	0.621957	0.922856
scRNA-seq	GALNS	edgeR-QLF	Smooth muscle	-0.211386	4.58091	0.622016	0.922856
scRNA-seq	MIR762HG	edgeR-QLF	Smooth muscle	-0.175509	3.3178	0.622087	0.922856
scRNA-seq	RRAGB	edgeR-QLF	Smooth muscle	0.106621	4.59504	0.62215	0.922856
scRNA-seq	RNFT1	edgeR-QLF	Smooth muscle	-0.200684	3.72916	0.622174	0.922856
scRNA-seq	NUP50	edgeR-QLF	Smooth muscle	0.17299	4.21935	0.622249	0.922856
scRNA-seq	GADD45G	edgeR-QLF	Smooth muscle	-0.224098	5.73632	0.622286	0.922856
scRNA-seq	ABL2	edgeR-QLF	Smooth muscle	0.140491	4.91483	0.622287	0.922856
scRNA-seq	SLC39A6	edgeR-QLF	Smooth muscle	-0.140655	5.84345	0.622298	0.922856
scRNA-seq	POLR1B	edgeR-QLF	Smooth muscle	-0.226029	2.8882	0.622304	0.922856
scRNA-seq	DICER1	edgeR-QLF	Smooth muscle	0.102603	5.58432	0.622465	0.922968
scRNA-seq	LMF1	edgeR-QLF	Smooth muscle	0.148296	4.11741	0.622521	0.922968
scRNA-seq	REV3L	edgeR-QLF	Smooth muscle	-0.120317	5.54967	0.622635	0.923032
scRNA-seq	ZNF395	edgeR-QLF	Smooth muscle	0.148042	4.64925	0.622729	0.923065
scRNA-seq	NFYC	edgeR-QLF	Smooth muscle	-0.125491	5.52563	0.622817	0.92309
scRNA-seq	ANKDD1A	edgeR-QLF	Smooth muscle	-0.123714	3.77031	0.623044	0.923194
scRNA-seq	IDH3G	edgeR-QLF	Smooth muscle	-0.0871854	6.95246	0.623127	0.923194
scRNA-seq	RCHY1	edgeR-QLF	Smooth muscle	-0.15144	4.61268	0.623135	0.923194
scRNA-seq	GYPC	edgeR-QLF	Smooth muscle	-0.10686	7.13046	0.623195	0.923194
scRNA-seq	DIAPH2	edgeR-QLF	Smooth muscle	-0.136948	5.8074	0.62326	0.923194
scRNA-seq	DISP1	edgeR-QLF	Smooth muscle	-0.198372	2.38134	0.623314	0.923194
scRNA-seq	ANGEL1	edgeR-QLF	Smooth muscle	0.225257	2.87886	0.623437	0.923271
scRNA-seq	COG7	edgeR-QLF	Smooth muscle	-0.129751	4.15638	0.623664	0.923501
scRNA-seq	ZNF273	edgeR-QLF	Smooth muscle	0.172118	2.38769	0.62387	0.9237
scRNA-seq	IDE	edgeR-QLF	Smooth muscle	-0.174718	4.45801	0.624004	0.923793
scRNA-seq	DICER1-AS1	edgeR-QLF	Smooth muscle	-0.204966	1.76045	0.624231	0.923898
scRNA-seq	ZFYVE26	edgeR-QLF	Smooth muscle	0.209306	3.3582	0.624237	0.923898
scRNA-seq	PCCA	edgeR-QLF	Smooth muscle	-0.202709	4.389	0.624298	0.923898
scRNA-seq	GORAB	edgeR-QLF	Smooth muscle	-0.17325	4.08634	0.624411	0.923898
scRNA-seq	COL8A2	edgeR-QLF	Smooth muscle	-0.157068	5.25139	0.624431	0.923898
scRNA-seq	ABI2	edgeR-QLF	Smooth muscle	-0.106759	6.42884	0.624625	0.924024
scRNA-seq	ALS2	edgeR-QLF	Smooth muscle	-0.178894	3.44832	0.624735	0.924024
scRNA-seq	EXOC1	edgeR-QLF	Smooth muscle	-0.1229	5.1761	0.624749	0.924024
scRNA-seq	PHF23	edgeR-QLF	Smooth muscle	-0.238717	3.65289	0.624801	0.924024
scRNA-seq	RAB4A	edgeR-QLF	Smooth muscle	0.113063	6.09605	0.624921	0.924047
scRNA-seq	ABAT	edgeR-QLF	Smooth muscle	-0.260844	2.09977	0.624959	0.924047
scRNA-seq	RNF19A	edgeR-QLF	Smooth muscle	0.119872	5.83894	0.625136	0.924148
scRNA-seq	DHX29	edgeR-QLF	Smooth muscle	-0.125483	6.23547	0.625181	0.924148
scRNA-seq	HAVCR2	edgeR-QLF	Smooth muscle	0.235911	1.72169	0.625241	0.924148
scRNA-seq	RAB23	edgeR-QLF	Smooth muscle	0.139835	5.39731	0.625317	0.924156
scRNA-seq	RPS6KC1	edgeR-QLF	Smooth muscle	0.160123	3.90498	0.625568	0.924404
scRNA-seq	RNF157	edgeR-QLF	Smooth muscle	-0.274285	0.860909	0.625628	0.924404
scRNA-seq	TIMM23	edgeR-QLF	Smooth muscle	0.121222	5.01441	0.625732	0.924454
scRNA-seq	PDAP1	edgeR-QLF	Smooth muscle	-0.0804795	7.00095	0.625856	0.924493
scRNA-seq	CCDC91	edgeR-QLF	Smooth muscle	0.121212	5.45409	0.625902	0.924493
scRNA-seq	STRIP1	edgeR-QLF	Smooth muscle	-0.190579	4.06915	0.626105	0.924655
scRNA-seq	FNDC10	edgeR-QLF	Smooth muscle	0.347988	0.32256	0.626154	0.924655
scRNA-seq	SUGP2	edgeR-QLF	Smooth muscle	-0.14711	4.41511	0.626232	0.924665
scRNA-seq	BCDIN3D	edgeR-QLF	Smooth muscle	-0.254465	3.71047	0.626499	0.924949
scRNA-seq	ZBTB48	edgeR-QLF	Smooth muscle	-0.203662	3.37577	0.626612	0.924949
scRNA-seq	HACD4	edgeR-QLF	Smooth muscle	0.206856	4.24453	0.626693	0.924949
scRNA-seq	MED29	edgeR-QLF	Smooth muscle	-0.144395	5.75986	0.626845	0.924949
scRNA-seq	SLC15A4	edgeR-QLF	Smooth muscle	0.141256	4.71216	0.626916	0.924949
scRNA-seq	LAMC3	edgeR-QLF	Smooth muscle	-0.2653	1.18817	0.626927	0.924949
scRNA-seq	CASP5	edgeR-QLF	Smooth muscle	-0.559119	-1.47945	0.626933	0.924949
scRNA-seq	TAF2	edgeR-QLF	Smooth muscle	-0.141103	4.26446	0.626994	0.924949
scRNA-seq	ATPAF1	edgeR-QLF	Smooth muscle	-0.152573	4.86176	0.627074	0.924957
scRNA-seq	ORC3	edgeR-QLF	Smooth muscle	0.151233	4.78524	0.627142	0.924957
scRNA-seq	NREP	edgeR-QLF	Smooth muscle	0.149876	5.15266	0.627363	0.925088
scRNA-seq	RHOBTB3	edgeR-QLF	Smooth muscle	0.174013	4.83823	0.627517	0.925088
scRNA-seq	KNL1	edgeR-QLF	Smooth muscle	0.253605	-0.3438	0.627534	0.925088
scRNA-seq	ZNF2	edgeR-QLF	Smooth muscle	0.206282	2.18743	0.627588	0.925088
scRNA-seq	SLC25A13	edgeR-QLF	Smooth muscle	0.199163	4.13985	0.627679	0.925088
scRNA-seq	GFM1	edgeR-QLF	Smooth muscle	-0.142541	4.60284	0.627881	0.925088
scRNA-seq	TNC	edgeR-QLF	Smooth muscle	-0.199808	8.86629	0.627941	0.925088
scRNA-seq	PTOV1	edgeR-QLF	Smooth muscle	-0.116329	6.01126	0.627944	0.925088
scRNA-seq	SPN	edgeR-QLF	Smooth muscle	0.22292	0.573423	0.628026	0.925088
scRNA-seq	DLG2	edgeR-QLF	Smooth muscle	-0.203773	3.36768	0.628087	0.925088
scRNA-seq	ST3GAL1	edgeR-QLF	Smooth muscle	-0.18105	5.23207	0.628093	0.925088
scRNA-seq	PRMT5	edgeR-QLF	Smooth muscle	0.153934	5.14912	0.628159	0.925088
scRNA-seq	FIP1L1	edgeR-QLF	Smooth muscle	-0.0884323	5.87146	0.628504	0.925088
scRNA-seq	THBS2	edgeR-QLF	Smooth muscle	-0.170706	10.408	0.628559	0.925088
scRNA-seq	ZNF90	edgeR-QLF	Smooth muscle	0.203625	4.44644	0.62873	0.925088
scRNA-seq	JKAMP	edgeR-QLF	Smooth muscle	0.10959	5.75112	0.628749	0.925088
scRNA-seq	VANGL1	edgeR-QLF	Smooth muscle	-0.184904	3.41382	0.62878	0.925088
scRNA-seq	ASF1B	edgeR-QLF	Smooth muscle	0.37205	-0.735606	0.628807	0.925088
scRNA-seq	TP53INP1	edgeR-QLF	Smooth muscle	-0.14943	4.43582	0.628817	0.925088
scRNA-seq	FBXW4	edgeR-QLF	Smooth muscle	-0.149447	4.64005	0.62884	0.925088
scRNA-seq	KNSTRN	edgeR-QLF	Smooth muscle	0.274666	2.78392	0.628851	0.925088
scRNA-seq	SAT2	edgeR-QLF	Smooth muscle	-0.111202	6.37571	0.628956	0.925088
scRNA-seq	CTDSPL	edgeR-QLF	Smooth muscle	-0.125642	6.12011	0.629046	0.925088
scRNA-seq	PTGS2	edgeR-QLF	Smooth muscle	0.232343	4.41154	0.629193	0.925088
scRNA-seq	NAA15	edgeR-QLF	Smooth muscle	-0.168265	4.7659	0.629201	0.925088
scRNA-seq	ZNF614	edgeR-QLF	Smooth muscle	-0.199486	2.56418	0.629289	0.925088
scRNA-seq	EIF2A	edgeR-QLF	Smooth muscle	-0.0877922	6.52299	0.629291	0.925088
scRNA-seq	RGS14	edgeR-QLF	Smooth muscle	0.284987	3.35718	0.62935	0.925088
scRNA-seq	ATRIP	edgeR-QLF	Smooth muscle	-0.246494	2.09858	0.629365	0.925088
scRNA-seq	SPTBN1	edgeR-QLF	Smooth muscle	0.0868888	8.60452	0.629371	0.925088
scRNA-seq	DDX60	edgeR-QLF	Smooth muscle	-0.179304	5.10252	0.629835	0.925665
scRNA-seq	COPS8	edgeR-QLF	Smooth muscle	0.0884697	6.74814	0.630019	0.925777
scRNA-seq	LTC4S	edgeR-QLF	Smooth muscle	-0.173911	6.41159	0.630054	0.925777
scRNA-seq	AZI2	edgeR-QLF	Smooth muscle	0.0946243	5.97127	0.630204	0.92582
scRNA-seq	TRMT6	edgeR-QLF	Smooth muscle	0.166448	3.85986	0.630225	0.92582
scRNA-seq	PIK3C2B	edgeR-QLF	Smooth muscle	-0.214631	2.66065	0.630324	0.925859
scRNA-seq	CRYGS	edgeR-QLF	Smooth muscle	-0.161455	1.61418	0.63047	0.925969
scRNA-seq	NR3C2	edgeR-QLF	Smooth muscle	-0.265442	2.98251	0.630586	0.926035
scRNA-seq	FAM193B	edgeR-QLF	Smooth muscle	0.185913	4.06292	0.630724	0.926124
scRNA-seq	NOM1	edgeR-QLF	Smooth muscle	0.206446	3.46791	0.630821	0.926124
scRNA-seq	THAP4	edgeR-QLF	Smooth muscle	-0.145545	4.52221	0.630948	0.926124
scRNA-seq	ADAMTS12	edgeR-QLF	Smooth muscle	-0.288083	3.73372	0.63099	0.926124
scRNA-seq	SLITRK4	edgeR-QLF	Smooth muscle	-0.224413	3.96742	0.631132	0.926124
scRNA-seq	NDUFB3	edgeR-QLF	Smooth muscle	0.117702	6.92083	0.631145	0.926124
scRNA-seq	IFT140	edgeR-QLF	Smooth muscle	-0.209938	2.78466	0.631165	0.926124
scRNA-seq	SEMA3D	edgeR-QLF	Smooth muscle	-0.261416	2.93709	0.631218	0.926124
scRNA-seq	ZFP91	edgeR-QLF	Smooth muscle	0.122549	5.58736	0.631326	0.926177
scRNA-seq	MAST3	edgeR-QLF	Smooth muscle	0.156455	3.909	0.631424	0.926217
scRNA-seq	FLCN	edgeR-QLF	Smooth muscle	-0.16718	3.47058	0.63157	0.926327
scRNA-seq	CD40	edgeR-QLF	Smooth muscle	0.130572	5.3824	0.631705	0.92642
scRNA-seq	MLC1	edgeR-QLF	Smooth muscle	-0.278161	2.14359	0.631906	0.92661
scRNA-seq	APBB1IP	edgeR-QLF	Smooth muscle	0.271042	1.39303	0.632059	0.926729
scRNA-seq	MID1IP1	edgeR-QLF	Smooth muscle	0.1819	4.48487	0.63225	0.926835
scRNA-seq	ARID1A	edgeR-QLF	Smooth muscle	-0.121499	5.44355	0.632274	0.926835
scRNA-seq	CDPF1	edgeR-QLF	Smooth muscle	-0.219408	3.48072	0.632521	0.927015
scRNA-seq	SPPL3	edgeR-QLF	Smooth muscle	0.107463	4.83542	0.632602	0.927015
scRNA-seq	HACE1	edgeR-QLF	Smooth muscle	-0.255338	3.79499	0.632611	0.927015
scRNA-seq	PPRC1	edgeR-QLF	Smooth muscle	0.172395	4.31001	0.633454	0.92769
scRNA-seq	RAB39A	edgeR-QLF	Smooth muscle	0.503743	-1.35555	0.633465	0.92769
scRNA-seq	ARMC7	edgeR-QLF	Smooth muscle	-0.168691	3.35925	0.633492	0.92769
scRNA-seq	PREX1	edgeR-QLF	Smooth muscle	0.174511	5.60754	0.633557	0.92769
scRNA-seq	NDRG3	edgeR-QLF	Smooth muscle	-0.135078	5.55245	0.63359	0.92769
scRNA-seq	CACFD1	edgeR-QLF	Smooth muscle	0.194498	3.85716	0.633623	0.92769
scRNA-seq	MAP1S	edgeR-QLF	Smooth muscle	-0.178093	4.34585	0.633702	0.92769
scRNA-seq	PSMC2	edgeR-QLF	Smooth muscle	0.0866229	6.62299	0.633862	0.92769
scRNA-seq	TSEN15	edgeR-QLF	Smooth muscle	-0.145639	5.18275	0.633896	0.92769
scRNA-seq	SLC23A3	edgeR-QLF	Smooth muscle	-0.304622	0.533622	0.634036	0.92769
scRNA-seq	GUK1	edgeR-QLF	Smooth muscle	-0.0682568	9.22504	0.634064	0.92769
scRNA-seq	ABCA3	edgeR-QLF	Smooth muscle	0.171641	3.70964	0.634093	0.92769
scRNA-seq	ZNF525	edgeR-QLF	Smooth muscle	-0.178357	2.77561	0.634109	0.92769
scRNA-seq	LINC00877	edgeR-QLF	Smooth muscle	-0.385694	-0.944613	0.634224	0.92769
scRNA-seq	SPTY2D1	edgeR-QLF	Smooth muscle	-0.138737	4.534	0.634253	0.92769
scRNA-seq	HTR2A	edgeR-QLF	Smooth muscle	0.218501	4.58075	0.634271	0.92769
scRNA-seq	LPIN2	edgeR-QLF	Smooth muscle	0.168643	4.58943	0.634288	0.92769
scRNA-seq	ATG3	edgeR-QLF	Smooth muscle	0.0876471	6.25911	0.634506	0.927807
scRNA-seq	ADAT2	edgeR-QLF	Smooth muscle	-0.229112	3.06611	0.634592	0.927807
scRNA-seq	COG1	edgeR-QLF	Smooth muscle	0.148702	5.08893	0.634636	0.927807
scRNA-seq	PCDHGA6	edgeR-QLF	Smooth muscle	0.118218	6.37786	0.634721	0.927807
scRNA-seq	ZNF672	edgeR-QLF	Smooth muscle	0.205403	3.71513	0.634819	0.927807
scRNA-seq	POR	edgeR-QLF	Smooth muscle	0.123952	5.73232	0.634861	0.927807
scRNA-seq	LTBR	edgeR-QLF	Smooth muscle	-0.118373	6.57127	0.635004	0.927807
scRNA-seq	TXNL1	edgeR-QLF	Smooth muscle	0.112208	6.6142	0.635062	0.927807
scRNA-seq	QSOX2	edgeR-QLF	Smooth muscle	-0.232957	1.98694	0.635077	0.927807
scRNA-seq	DTNA	edgeR-QLF	Smooth muscle	-0.145631	4.43982	0.63517	0.927807
scRNA-seq	LARS2	edgeR-QLF	Smooth muscle	-0.301516	2.71062	0.635236	0.927807
scRNA-seq	RXFP1	edgeR-QLF	Smooth muscle	0.234566	2.81599	0.635304	0.927807
scRNA-seq	UMPS	edgeR-QLF	Smooth muscle	-0.135066	4.7331	0.635346	0.927807
scRNA-seq	MLX	edgeR-QLF	Smooth muscle	0.103602	5.72033	0.635395	0.927807
scRNA-seq	ENDOV	edgeR-QLF	Smooth muscle	-0.194334	4.01763	0.63544	0.927807
scRNA-seq	TSNAX	edgeR-QLF	Smooth muscle	0.0867539	5.74916	0.635565	0.927817
scRNA-seq	SUSD2	edgeR-QLF	Smooth muscle	0.184476	4.96301	0.63559	0.927817
scRNA-seq	ATP6V0A2	edgeR-QLF	Smooth muscle	0.161095	3.58693	0.635793	0.927824
scRNA-seq	CAPN7	edgeR-QLF	Smooth muscle	-0.128177	4.98121	0.635795	0.927824
scRNA-seq	KLF16	edgeR-QLF	Smooth muscle	0.181537	2.11974	0.635821	0.927824
scRNA-seq	NID2	edgeR-QLF	Smooth muscle	-0.240221	4.71941	0.635917	0.927824
scRNA-seq	SNX16	edgeR-QLF	Smooth muscle	0.200233	3.43766	0.635952	0.927824
scRNA-seq	AGL	edgeR-QLF	Smooth muscle	0.143257	5.27901	0.63615	0.92788
scRNA-seq	DCAKD	edgeR-QLF	Smooth muscle	0.166118	4.60932	0.636151	0.92788
scRNA-seq	MRPL22	edgeR-QLF	Smooth muscle	-0.101323	6.11609	0.636352	0.92788
scRNA-seq	CNDP2	edgeR-QLF	Smooth muscle	0.134135	5.08033	0.636494	0.92788
scRNA-seq	GSK3A	edgeR-QLF	Smooth muscle	-0.158335	4.25342	0.636511	0.92788
scRNA-seq	RBM8A	edgeR-QLF	Smooth muscle	-0.109256	7.16642	0.636518	0.92788
scRNA-seq	SERINC2	edgeR-QLF	Smooth muscle	-0.238399	2.92349	0.636556	0.92788
scRNA-seq	SERINC3	edgeR-QLF	Smooth muscle	0.0863543	7.75926	0.636563	0.92788
scRNA-seq	AKT1	edgeR-QLF	Smooth muscle	-0.130436	6.0093	0.636708	0.927987
scRNA-seq	RAB11FIP3	edgeR-QLF	Smooth muscle	0.156934	2.9357	0.636859	0.928103
scRNA-seq	L3MBTL4	edgeR-QLF	Smooth muscle	-0.323742	1.83812	0.637268	0.928446
scRNA-seq	SLC43A2	edgeR-QLF	Smooth muscle	0.181423	2.53051	0.637288	0.928446
scRNA-seq	KIF5B	edgeR-QLF	Smooth muscle	-0.078371	8.35767	0.637309	0.928446
scRNA-seq	CXCR4	edgeR-QLF	Smooth muscle	-0.348164	4.86548	0.637466	0.92857
scRNA-seq	HNRNPU	edgeR-QLF	Smooth muscle	-0.0761272	7.32699	0.637543	0.928578
scRNA-seq	ITFG2	edgeR-QLF	Smooth muscle	0.146616	4.78718	0.637814	0.928793
scRNA-seq	B9D1	edgeR-QLF	Smooth muscle	0.179448	4.37315	0.637845	0.928793
scRNA-seq	SIX4	edgeR-QLF	Smooth muscle	-0.184722	2.49521	0.638062	0.928793
scRNA-seq	TLN1	edgeR-QLF	Smooth muscle	0.0905842	8.36038	0.638069	0.928793
scRNA-seq	PLD6	edgeR-QLF	Smooth muscle	0.24635	1.5504	0.638182	0.928793
scRNA-seq	ITGA7	edgeR-QLF	Smooth muscle	-0.152692	5.82979	0.638188	0.928793
scRNA-seq	MDM1	edgeR-QLF	Smooth muscle	0.20335	3.42337	0.638257	0.928793
scRNA-seq	GJA5	edgeR-QLF	Smooth muscle	0.260761	4.61926	0.638263	0.928793
scRNA-seq	TSPAN13	edgeR-QLF	Smooth muscle	0.475506	2.87788	0.638487	0.92881
scRNA-seq	LMO7-AS1	edgeR-QLF	Smooth muscle	0.255393	4.30935	0.638514	0.92881
scRNA-seq	MTX1	edgeR-QLF	Smooth muscle	-0.115407	5.28587	0.638525	0.92881
scRNA-seq	EPS15	edgeR-QLF	Smooth muscle	0.101608	5.67995	0.638562	0.92881
scRNA-seq	CYS1	edgeR-QLF	Smooth muscle	-0.184063	4.42004	0.638854	0.929097
scRNA-seq	NEK4	edgeR-QLF	Smooth muscle	0.127671	3.64198	0.638902	0.929097
scRNA-seq	LRRC75A	edgeR-QLF	Smooth muscle	0.0942373	6.2515	0.639156	0.929122
scRNA-seq	LMBR1	edgeR-QLF	Smooth muscle	0.13642	4.62724	0.639212	0.929122
scRNA-seq	SLC22A15	edgeR-QLF	Smooth muscle	-0.224268	1.60681	0.639269	0.929122
scRNA-seq	COL6A1	edgeR-QLF	Smooth muscle	-0.117653	9.43979	0.639313	0.929122
scRNA-seq	RBBP5	edgeR-QLF	Smooth muscle	-0.175058	3.59763	0.639354	0.929122
scRNA-seq	NDUFA4L2	edgeR-QLF	Smooth muscle	-0.14873	9.82244	0.639354	0.929122
scRNA-seq	NIPA1	edgeR-QLF	Smooth muscle	0.251007	2.82123	0.639421	0.929122
scRNA-seq	FAM120A	edgeR-QLF	Smooth muscle	-0.105696	5.9288	0.639526	0.929171
scRNA-seq	CCDC32	edgeR-QLF	Smooth muscle	0.13127	5.35024	0.639687	0.929291
scRNA-seq	WDR62	edgeR-QLF	Smooth muscle	0.210156	-0.253588	0.6398	0.929291
scRNA-seq	CAMSAP1	edgeR-QLF	Smooth muscle	-0.190176	3.31591	0.639823	0.929291
scRNA-seq	AP3S1	edgeR-QLF	Smooth muscle	0.0821817	7.36984	0.639897	0.929294
scRNA-seq	ZFAS1	edgeR-QLF	Smooth muscle	-0.108573	7.92129	0.640129	0.929526
scRNA-seq	MGARP	edgeR-QLF	Smooth muscle	-0.191646	4.00221	0.640323	0.929592
scRNA-seq	SLC25A25	edgeR-QLF	Smooth muscle	0.187061	2.85494	0.640364	0.929592
scRNA-seq	IL1R2	edgeR-QLF	Smooth muscle	0.295542	-0.213668	0.640419	0.929592
scRNA-seq	BZW1	edgeR-QLF	Smooth muscle	-0.0897867	7.60537	0.64046	0.929592
scRNA-seq	MITD1	edgeR-QLF	Smooth muscle	-0.110307	5.04789	0.641018	0.930074
scRNA-seq	MDM2	edgeR-QLF	Smooth muscle	-0.0971498	5.96296	0.641029	0.930074
scRNA-seq	CCND2	edgeR-QLF	Smooth muscle	0.128434	6.82235	0.641079	0.930074
scRNA-seq	CYTIP	edgeR-QLF	Smooth muscle	-0.33996	2.13931	0.641162	0.930074
scRNA-seq	KNTC1	edgeR-QLF	Smooth muscle	0.195433	2.40446	0.641211	0.930074
scRNA-seq	ZFP37	edgeR-QLF	Smooth muscle	-0.241286	2.74888	0.64137	0.930074
scRNA-seq	RMND5B	edgeR-QLF	Smooth muscle	-0.0873518	5.78956	0.641411	0.930074
scRNA-seq	GABARAPL1	edgeR-QLF	Smooth muscle	0.115116	5.32089	0.641412	0.930074
scRNA-seq	PIK3IP1	edgeR-QLF	Smooth muscle	-0.147352	5.70883	0.641509	0.930074
scRNA-seq	AP4M1	edgeR-QLF	Smooth muscle	-0.108664	5.05727	0.641509	0.930074
scRNA-seq	ANKRD13B	edgeR-QLF	Smooth muscle	0.253712	0.895014	0.641659	0.930153
scRNA-seq	XPR1	edgeR-QLF	Smooth muscle	0.174349	3.69531	0.641707	0.930153
scRNA-seq	ZNF620	edgeR-QLF	Smooth muscle	0.205829	2.53341	0.641779	0.930154
scRNA-seq	EEF2K	edgeR-QLF	Smooth muscle	-0.193895	4.77757	0.642043	0.930363
scRNA-seq	AGAP9	edgeR-QLF	Smooth muscle	0.210745	1.66216	0.642134	0.930363
scRNA-seq	PDE4A	edgeR-QLF	Smooth muscle	-0.119675	5.11616	0.642139	0.930363
scRNA-seq	TNKS1BP1	edgeR-QLF	Smooth muscle	0.128229	4.87044	0.642237	0.930389
scRNA-seq	LYSMD2	edgeR-QLF	Smooth muscle	0.161128	4.92225	0.642318	0.930389
scRNA-seq	PPIH	edgeR-QLF	Smooth muscle	0.17099	5.28838	0.642416	0.930389
scRNA-seq	LATS1	edgeR-QLF	Smooth muscle	0.138526	4.89389	0.642469	0.930389
scRNA-seq	STBD1	edgeR-QLF	Smooth muscle	0.155111	4.15705	0.642593	0.930389
scRNA-seq	TFB1M	edgeR-QLF	Smooth muscle	-0.169568	3.99508	0.642654	0.930389
scRNA-seq	TMEM182	edgeR-QLF	Smooth muscle	-0.167547	1.37247	0.642735	0.930389
scRNA-seq	CPPED1	edgeR-QLF	Smooth muscle	0.120287	5.22433	0.642802	0.930389
scRNA-seq	GTF2IRD2	edgeR-QLF	Smooth muscle	-0.135224	3.01891	0.642865	0.930389
scRNA-seq	ZFR	edgeR-QLF	Smooth muscle	-0.0931518	6.24867	0.642928	0.930389
scRNA-seq	FAM110B	edgeR-QLF	Smooth muscle	-0.162367	3.64775	0.643228	0.930389
scRNA-seq	KIF2A	edgeR-QLF	Smooth muscle	-0.134123	4.64201	0.643265	0.930389
scRNA-seq	RRP1B	edgeR-QLF	Smooth muscle	0.151723	4.10991	0.643266	0.930389
scRNA-seq	TLK2	edgeR-QLF	Smooth muscle	-0.16484	4.00957	0.643381	0.930389
scRNA-seq	SNURF	edgeR-QLF	Smooth muscle	-0.104247	6.54702	0.643449	0.930389
scRNA-seq	ASH1L-AS1	edgeR-QLF	Smooth muscle	-0.232212	1.53001	0.643748	0.930389
scRNA-seq	CCR6	edgeR-QLF	Smooth muscle	0.315681	-0.773968	0.643852	0.930389
scRNA-seq	PPP4C	edgeR-QLF	Smooth muscle	-0.112808	6.11643	0.643853	0.930389
scRNA-seq	DNASE1L3	edgeR-QLF	Smooth muscle	0.761082	4.09008	0.643861	0.930389
scRNA-seq	FANCF	edgeR-QLF	Smooth muscle	0.179986	3.49733	0.644023	0.930389
scRNA-seq	MAFB	edgeR-QLF	Smooth muscle	0.250339	5.90248	0.644097	0.930389
scRNA-seq	KIAA0040	edgeR-QLF	Smooth muscle	-0.214326	5.30057	0.644128	0.930389
scRNA-seq	JPH4	edgeR-QLF	Smooth muscle	-0.482721	-1.38036	0.644142	0.930389
scRNA-seq	GUCY1A2	edgeR-QLF	Smooth muscle	0.249961	3.75523	0.644176	0.930389
scRNA-seq	SPAST	edgeR-QLF	Smooth muscle	0.152543	3.42649	0.644176	0.930389
scRNA-seq	MRI1	edgeR-QLF	Smooth muscle	0.177975	4.41579	0.644208	0.930389
scRNA-seq	AAK1	edgeR-QLF	Smooth muscle	0.112135	5.85481	0.644274	0.930389
scRNA-seq	MTRR	edgeR-QLF	Smooth muscle	0.152708	3.98761	0.644415	0.930389
scRNA-seq	TLR2	edgeR-QLF	Smooth muscle	0.240639	4.11592	0.644479	0.930389
scRNA-seq	ZKSCAN7	edgeR-QLF	Smooth muscle	-0.17454	1.39559	0.644546	0.930389
scRNA-seq	MOK	edgeR-QLF	Smooth muscle	0.147195	3.63192	0.6446	0.930389
scRNA-seq	RND1	edgeR-QLF	Smooth muscle	-0.246074	0.224564	0.644646	0.930389
scRNA-seq	LRRN1	edgeR-QLF	Smooth muscle	0.21174	0.866798	0.644723	0.930389
scRNA-seq	REM1	edgeR-QLF	Smooth muscle	-0.147421	4.81048	0.644875	0.930389
scRNA-seq	PIH1D1	edgeR-QLF	Smooth muscle	-0.111951	6.10408	0.644914	0.930389
scRNA-seq	N4BP2L1	edgeR-QLF	Smooth muscle	-0.169073	4.42735	0.644928	0.930389
scRNA-seq	KLHDC7B	edgeR-QLF	Smooth muscle	-0.42322	-1.32262	0.644974	0.930389
scRNA-seq	SH3BGR	edgeR-QLF	Smooth muscle	-0.172374	5.59254	0.644998	0.930389
scRNA-seq	SRRM1	edgeR-QLF	Smooth muscle	-0.0819149	7.16385	0.645049	0.930389
scRNA-seq	YKT6	edgeR-QLF	Smooth muscle	0.126529	4.73521	0.645083	0.930389
scRNA-seq	ZNRF1	edgeR-QLF	Smooth muscle	-0.205723	3.77969	0.645097	0.930389
scRNA-seq	SH2D3C	edgeR-QLF	Smooth muscle	0.660352	5.19353	0.645185	0.930412
scRNA-seq	PSMD5	edgeR-QLF	Smooth muscle	-0.19868	4.74617	0.645292	0.930463
scRNA-seq	TEX261	edgeR-QLF	Smooth muscle	-0.114621	5.16829	0.645548	0.930728
scRNA-seq	CANX	edgeR-QLF	Smooth muscle	0.0982546	7.96961	0.645747	0.930911
scRNA-seq	PRKAA1	edgeR-QLF	Smooth muscle	-0.0931351	5.40711	0.645874	0.930992
scRNA-seq	BGN	edgeR-QLF	Smooth muscle	-0.144913	11.7157	0.646386	0.931204
scRNA-seq	FUNDC2	edgeR-QLF	Smooth muscle	-0.130314	6.98517	0.646391	0.931204
scRNA-seq	INPP5D	edgeR-QLF	Smooth muscle	0.304264	1.51066	0.646456	0.931204
scRNA-seq	ARMCX2	edgeR-QLF	Smooth muscle	0.138114	5.17762	0.646537	0.931204
scRNA-seq	HIKESHI	edgeR-QLF	Smooth muscle	-0.104743	6.43515	0.646561	0.931204
scRNA-seq	ACVR1B	edgeR-QLF	Smooth muscle	-0.314978	3.89999	0.646588	0.931204
scRNA-seq	GIMAP1	edgeR-QLF	Smooth muscle	0.547552	2.3593	0.646654	0.931204
scRNA-seq	ZC3H12C	edgeR-QLF	Smooth muscle	0.209744	2.77583	0.646709	0.931204
scRNA-seq	SPRED2	edgeR-QLF	Smooth muscle	0.111756	4.60123	0.646811	0.931204
scRNA-seq	PLAUR	edgeR-QLF	Smooth muscle	0.201613	5.92717	0.646872	0.931204
scRNA-seq	OSBP	edgeR-QLF	Smooth muscle	-0.14376	4.73627	0.646929	0.931204
scRNA-seq	TTLL5	edgeR-QLF	Smooth muscle	-0.15657	4.11955	0.647043	0.931204
scRNA-seq	MPC2	edgeR-QLF	Smooth muscle	-0.0863794	6.86687	0.647136	0.931204
scRNA-seq	TTF1	edgeR-QLF	Smooth muscle	-0.118637	4.55512	0.647241	0.931204
scRNA-seq	MPPED2	edgeR-QLF	Smooth muscle	-0.217621	3.26907	0.647271	0.931204
scRNA-seq	TAF9B	edgeR-QLF	Smooth muscle	0.121193	4.37468	0.647359	0.931204
scRNA-seq	SFXN4	edgeR-QLF	Smooth muscle	0.154494	3.72511	0.647413	0.931204
scRNA-seq	SYTL2	edgeR-QLF	Smooth muscle	-0.141811	5.40321	0.64745	0.931204
scRNA-seq	MAN1A2	edgeR-QLF	Smooth muscle	0.0929589	5.89983	0.647464	0.931204
scRNA-seq	SNRNP70	edgeR-QLF	Smooth muscle	0.135976	5.84006	0.647478	0.931204
scRNA-seq	PON2	edgeR-QLF	Smooth muscle	-0.133585	4.99348	0.647529	0.931204
scRNA-seq	HLX	edgeR-QLF	Smooth muscle	0.250922	3.23152	0.647816	0.931514
scRNA-seq	ZNF837	edgeR-QLF	Smooth muscle	0.30653	1.24689	0.648133	0.931787
scRNA-seq	NUP54	edgeR-QLF	Smooth muscle	-0.100079	5.22641	0.648166	0.931787
scRNA-seq	COL13A1	edgeR-QLF	Smooth muscle	0.215753	4.37058	0.648222	0.931787
scRNA-seq	AK9	edgeR-QLF	Smooth muscle	-0.159492	3.24242	0.648426	0.931805
scRNA-seq	TPM1	edgeR-QLF	Smooth muscle	-0.123983	10.528	0.648445	0.931805
scRNA-seq	ADPRHL1	edgeR-QLF	Smooth muscle	-0.304034	2.25702	0.648461	0.931805
scRNA-seq	FAM117A	edgeR-QLF	Smooth muscle	-0.14451	3.83297	0.648578	0.931805
scRNA-seq	FLNA	edgeR-QLF	Smooth muscle	-0.0837342	9.95421	0.648593	0.931805
scRNA-seq	UBXN6	edgeR-QLF	Smooth muscle	-0.122163	5.35877	0.648873	0.932077
scRNA-seq	GPBP1	edgeR-QLF	Smooth muscle	-0.111877	6.29537	0.648963	0.932077
scRNA-seq	MKX	edgeR-QLF	Smooth muscle	0.198443	3.18385	0.64902	0.932077
scRNA-seq	RPGRIP1L	edgeR-QLF	Smooth muscle	-0.185297	3.24958	0.649134	0.932077
scRNA-seq	PTCH1	edgeR-QLF	Smooth muscle	-0.174595	3.22501	0.649336	0.932077
scRNA-seq	ZMYM4	edgeR-QLF	Smooth muscle	-0.110099	4.89201	0.64937	0.932077
scRNA-seq	KTI12	edgeR-QLF	Smooth muscle	-0.170235	3.95463	0.649376	0.932077
scRNA-seq	TNFAIP3	edgeR-QLF	Smooth muscle	0.223665	5.00123	0.6494	0.932077
scRNA-seq	IKBIP	edgeR-QLF	Smooth muscle	-0.134699	5.95449	0.649484	0.932077
scRNA-seq	RABIF	edgeR-QLF	Smooth muscle	-0.143288	4.0743	0.649501	0.932077
scRNA-seq	NINJ2	edgeR-QLF	Smooth muscle	-0.221418	2.67459	0.649641	0.932101
scRNA-seq	CCDC85C	edgeR-QLF	Smooth muscle	0.191628	2.83832	0.649699	0.932101
scRNA-seq	CARD16	edgeR-QLF	Smooth muscle	0.191027	4.96506	0.64981	0.932101
scRNA-seq	ATXN2L	edgeR-QLF	Smooth muscle	-0.134222	4.69459	0.649836	0.932101
scRNA-seq	RGS4	edgeR-QLF	Smooth muscle	0.186486	6.3886	0.64997	0.932101
scRNA-seq	CHEK1	edgeR-QLF	Smooth muscle	0.178496	2.84023	0.650004	0.932101
scRNA-seq	UGDH	edgeR-QLF	Smooth muscle	0.154317	6.22872	0.650021	0.932101
scRNA-seq	UTF1	edgeR-QLF	Smooth muscle	-0.505194	-1.47993	0.650421	0.932431
scRNA-seq	STK19	edgeR-QLF	Smooth muscle	-0.142964	5.17598	0.650458	0.932431
scRNA-seq	CD72	edgeR-QLF	Smooth muscle	0.184887	2.68231	0.650466	0.932431
scRNA-seq	JARID2	edgeR-QLF	Smooth muscle	-0.219111	2.97826	0.650572	0.932479
scRNA-seq	PRPF39	edgeR-QLF	Smooth muscle	-0.113154	4.55255	0.650695	0.932522
scRNA-seq	SQOR	edgeR-QLF	Smooth muscle	-0.112864	6.16969	0.650746	0.932522
scRNA-seq	LOXL2	edgeR-QLF	Smooth muscle	0.213684	5.69886	0.650887	0.932622
scRNA-seq	CD99L2	edgeR-QLF	Smooth muscle	0.107964	5.5276	0.65099	0.932667
scRNA-seq	ZNF134	edgeR-QLF	Smooth muscle	0.198525	3.50853	0.651087	0.932703
scRNA-seq	TMEM116	edgeR-QLF	Smooth muscle	-0.187765	3.08227	0.651242	0.932808
scRNA-seq	SLC24A3	edgeR-QLF	Smooth muscle	0.180871	3.56773	0.651304	0.932808
scRNA-seq	CTSC	edgeR-QLF	Smooth muscle	-0.129538	7.51351	0.651447	0.932909
scRNA-seq	SLC25A28	edgeR-QLF	Smooth muscle	-0.154373	4.25311	0.651654	0.933102
scRNA-seq	BAZ2A	edgeR-QLF	Smooth muscle	0.129038	5.00717	0.651731	0.93311
scRNA-seq	KEAP1	edgeR-QLF	Smooth muscle	-0.127717	5.87197	0.652109	0.93349
scRNA-seq	CDC37L1	edgeR-QLF	Smooth muscle	-0.104694	5.75136	0.65214	0.93349
scRNA-seq	THOC5	edgeR-QLF	Smooth muscle	-0.15886	4.86775	0.652259	0.933556
scRNA-seq	IL34	edgeR-QLF	Smooth muscle	-0.103702	6.63924	0.652442	0.933612
scRNA-seq	ABHD11	edgeR-QLF	Smooth muscle	-0.148033	3.89281	0.652442	0.933612
scRNA-seq	NAP1L4	edgeR-QLF	Smooth muscle	0.0990586	6.43943	0.652686	0.933858
scRNA-seq	TPPP3	edgeR-QLF	Smooth muscle	-0.214961	7.04546	0.652825	0.933863
scRNA-seq	RABL2B	edgeR-QLF	Smooth muscle	-0.17335	3.89308	0.652915	0.933863
scRNA-seq	CRAT	edgeR-QLF	Smooth muscle	-0.145199	5.58446	0.652923	0.933863
scRNA-seq	GIMAP8	edgeR-QLF	Smooth muscle	0.761598	3.52805	0.652977	0.933863
scRNA-seq	DECR1	edgeR-QLF	Smooth muscle	0.119101	6.25114	0.653358	0.93423
scRNA-seq	RETSAT	edgeR-QLF	Smooth muscle	0.162264	4.21915	0.653378	0.93423
scRNA-seq	UQCR10	edgeR-QLF	Smooth muscle	0.128011	7.68121	0.65348	0.934274
scRNA-seq	WDR36	edgeR-QLF	Smooth muscle	-0.140393	4.36425	0.653614	0.934362
scRNA-seq	AKIP1	edgeR-QLF	Smooth muscle	-0.12092	5.06687	0.653825	0.93449
scRNA-seq	CLCN7	edgeR-QLF	Smooth muscle	0.171439	4.89637	0.65394	0.93449
scRNA-seq	HSD17B10	edgeR-QLF	Smooth muscle	-0.111421	6.95984	0.653998	0.93449
scRNA-seq	KLHL5	edgeR-QLF	Smooth muscle	0.176745	3.97749	0.654051	0.93449
scRNA-seq	KIF9	edgeR-QLF	Smooth muscle	-0.158703	4.46204	0.654064	0.93449
scRNA-seq	AVEN	edgeR-QLF	Smooth muscle	-0.132733	4.82903	0.65478	0.93541
scRNA-seq	SEM1	edgeR-QLF	Smooth muscle	-0.111581	8.13905	0.654879	0.935449
scRNA-seq	GDI1	edgeR-QLF	Smooth muscle	-0.116754	6.04289	0.655119	0.935521
scRNA-seq	TRARG1	edgeR-QLF	Smooth muscle	-0.272974	1.5299	0.655174	0.935521
scRNA-seq	COL6A3	edgeR-QLF	Smooth muscle	-0.192891	9.35875	0.655233	0.935521
scRNA-seq	RAB12	edgeR-QLF	Smooth muscle	-0.112508	4.27388	0.655262	0.935521
scRNA-seq	RBM45	edgeR-QLF	Smooth muscle	-0.165873	3.41721	0.65529	0.935521
scRNA-seq	SLC12A8	edgeR-QLF	Smooth muscle	-0.235972	4.07932	0.655637	0.935658
scRNA-seq	ACAA2	edgeR-QLF	Smooth muscle	0.129547	5.4359	0.655672	0.935658
scRNA-seq	ODR4	edgeR-QLF	Smooth muscle	0.121351	4.54698	0.655712	0.935658
scRNA-seq	PPP1R26-AS1	edgeR-QLF	Smooth muscle	0.161399	-0.322311	0.655806	0.935658
scRNA-seq	LYPLA1	edgeR-QLF	Smooth muscle	0.1185	5.17724	0.655904	0.935658
scRNA-seq	SREBF2	edgeR-QLF	Smooth muscle	-0.163794	4.08629	0.656045	0.935658
scRNA-seq	RMND1	edgeR-QLF	Smooth muscle	0.138571	4.0877	0.656205	0.935658
scRNA-seq	ENOSF1	edgeR-QLF	Smooth muscle	-0.119917	4.77431	0.656261	0.935658
scRNA-seq	PTDSS2	edgeR-QLF	Smooth muscle	0.176703	3.96048	0.656286	0.935658
scRNA-seq	CUL7	edgeR-QLF	Smooth muscle	0.15824	3.43701	0.656421	0.935658
scRNA-seq	DLAT	edgeR-QLF	Smooth muscle	0.188742	4.16656	0.65647	0.935658
scRNA-seq	FKBPL	edgeR-QLF	Smooth muscle	0.178526	2.54085	0.656647	0.935658
scRNA-seq	CISH	edgeR-QLF	Smooth muscle	0.248696	1.22308	0.656651	0.935658
scRNA-seq	CEP72	edgeR-QLF	Smooth muscle	0.262547	-0.194014	0.656675	0.935658
scRNA-seq	ELOVL5	edgeR-QLF	Smooth muscle	0.10623	5.43588	0.656716	0.935658
scRNA-seq	LYPLAL1	edgeR-QLF	Smooth muscle	-0.116778	5.04679	0.656796	0.935658
scRNA-seq	ADGRB3	edgeR-QLF	Smooth muscle	-0.231345	3.73288	0.656858	0.935658
scRNA-seq	ANXA7	edgeR-QLF	Smooth muscle	-0.072991	7.79407	0.656894	0.935658
scRNA-seq	LDHC	edgeR-QLF	Smooth muscle	0.332746	-0.372946	0.65692	0.935658
scRNA-seq	CLU	edgeR-QLF	Smooth muscle	-0.192683	11.1362	0.656938	0.935658
scRNA-seq	LCMT1	edgeR-QLF	Smooth muscle	0.153433	5.25862	0.656969	0.935658
scRNA-seq	CTSB	edgeR-QLF	Smooth muscle	-0.132186	9.26581	0.656973	0.935658
scRNA-seq	NACC2	edgeR-QLF	Smooth muscle	-0.177392	4.4807	0.657125	0.935772
scRNA-seq	GALNT6	edgeR-QLF	Smooth muscle	-0.546921	2.77783	0.657299	0.935847
scRNA-seq	FBXW5	edgeR-QLF	Smooth muscle	0.0900369	6.65348	0.657338	0.935847
scRNA-seq	FCGRT	edgeR-QLF	Smooth muscle	-0.0946008	8.03478	0.657417	0.935847
scRNA-seq	KSR1	edgeR-QLF	Smooth muscle	0.193589	3.01274	0.657529	0.935847
scRNA-seq	TFCP2	edgeR-QLF	Smooth muscle	0.173986	3.77763	0.657578	0.935847
scRNA-seq	BCKDHA	edgeR-QLF	Smooth muscle	-0.152464	5.21828	0.657611	0.935847
scRNA-seq	FMO5	edgeR-QLF	Smooth muscle	0.196978	2.17191	0.657744	0.93585
scRNA-seq	REXO2	edgeR-QLF	Smooth muscle	0.109409	7.73374	0.657873	0.93585
scRNA-seq	ZEB1-AS1	edgeR-QLF	Smooth muscle	0.195482	3.54772	0.657873	0.93585
scRNA-seq	RGN	edgeR-QLF	Smooth muscle	-0.135231	5.21113	0.657901	0.93585
scRNA-seq	ZDBF2	edgeR-QLF	Smooth muscle	0.170673	3.27678	0.658115	0.936052
scRNA-seq	UMAD1	edgeR-QLF	Smooth muscle	-0.127644	4.50011	0.658268	0.936054
scRNA-seq	SPOP	edgeR-QLF	Smooth muscle	0.0919745	6.63638	0.658459	0.936054
scRNA-seq	EPHB3	edgeR-QLF	Smooth muscle	0.236349	1.41579	0.658589	0.936054
scRNA-seq	MOB3B	edgeR-QLF	Smooth muscle	-0.16071	4.10048	0.658642	0.936054
scRNA-seq	DPY19L1	edgeR-QLF	Smooth muscle	0.150443	3.6261	0.658672	0.936054
scRNA-seq	TESK1	edgeR-QLF	Smooth muscle	0.140112	4.32687	0.658687	0.936054
scRNA-seq	EXOSC5	edgeR-QLF	Smooth muscle	-0.148821	4.67844	0.658752	0.936054
scRNA-seq	TSPYL2	edgeR-QLF	Smooth muscle	0.116314	5.5833	0.658819	0.936054
scRNA-seq	ATG12	edgeR-QLF	Smooth muscle	-0.0934414	6.10351	0.658868	0.936054
scRNA-seq	SP1	edgeR-QLF	Smooth muscle	0.130723	5.10651	0.658876	0.936054
scRNA-seq	ZBTB3	edgeR-QLF	Smooth muscle	-0.181043	1.92275	0.658911	0.936054
scRNA-seq	CLN6	edgeR-QLF	Smooth muscle	0.180541	2.77608	0.65901	0.936093
scRNA-seq	EPHB4	edgeR-QLF	Smooth muscle	0.420646	3.7678	0.659179	0.93623
scRNA-seq	BBS1	edgeR-QLF	Smooth muscle	-0.170871	4.07625	0.659397	0.93632
scRNA-seq	RCC2	edgeR-QLF	Smooth muscle	0.146213	3.91323	0.659401	0.93632
scRNA-seq	PEX14	edgeR-QLF	Smooth muscle	0.126766	3.50026	0.659466	0.93632
scRNA-seq	RRAGC	edgeR-QLF	Smooth muscle	0.128956	4.56896	0.659588	0.93632
scRNA-seq	GLIS3	edgeR-QLF	Smooth muscle	0.133875	4.62008	0.659645	0.93632
scRNA-seq	APBA3	edgeR-QLF	Smooth muscle	-0.145165	3.96645	0.659675	0.93632
scRNA-seq	EPSTI1	edgeR-QLF	Smooth muscle	-0.141524	3.52347	0.65991	0.936479
scRNA-seq	TBL1X	edgeR-QLF	Smooth muscle	-0.144161	4.79842	0.660053	0.936479
scRNA-seq	ESCO1	edgeR-QLF	Smooth muscle	0.133465	4.38166	0.660081	0.936479
scRNA-seq	MOCS1	edgeR-QLF	Smooth muscle	0.127752	5.3152	0.660191	0.936479
scRNA-seq	MZF1	edgeR-QLF	Smooth muscle	-0.187138	3.73526	0.660278	0.936479
scRNA-seq	GPR82	edgeR-QLF	Smooth muscle	-0.183719	0.568422	0.660359	0.936479
scRNA-seq	PEX6	edgeR-QLF	Smooth muscle	-0.20419	3.51148	0.660363	0.936479
scRNA-seq	ITGB3	edgeR-QLF	Smooth muscle	0.217004	3.56281	0.660431	0.936479
scRNA-seq	PLCB3	edgeR-QLF	Smooth muscle	-0.153756	2.76284	0.660533	0.936479
scRNA-seq	GCLM	edgeR-QLF	Smooth muscle	0.175431	5.01481	0.660561	0.936479
scRNA-seq	SUPT20H	edgeR-QLF	Smooth muscle	0.0976901	5.28407	0.660581	0.936479
scRNA-seq	SYNCRIP	edgeR-QLF	Smooth muscle	-0.138276	5.64833	0.66068	0.936517
scRNA-seq	ZNF771	edgeR-QLF	Smooth muscle	-0.109858	3.94523	0.660896	0.936517
scRNA-seq	LINC00839	edgeR-QLF	Smooth muscle	-0.171799	3.39968	0.660971	0.936517
scRNA-seq	ERF	edgeR-QLF	Smooth muscle	-0.188688	3.5562	0.661092	0.936517
scRNA-seq	CD55	edgeR-QLF	Smooth muscle	-0.12593	7.35368	0.661099	0.936517
scRNA-seq	HNRNPUL1	edgeR-QLF	Smooth muscle	-0.134213	6.557	0.661107	0.936517
scRNA-seq	CCDC7	edgeR-QLF	Smooth muscle	-0.16643	2.96838	0.66115	0.936517
scRNA-seq	MIGA1	edgeR-QLF	Smooth muscle	0.101837	4.91445	0.661247	0.936517
scRNA-seq	OTUD1	edgeR-QLF	Smooth muscle	-0.136001	3.6389	0.661312	0.936517
scRNA-seq	ETS1	edgeR-QLF	Smooth muscle	0.145157	5.33171	0.66138	0.936517
scRNA-seq	ENHO	edgeR-QLF	Smooth muscle	0.387205	-0.7016	0.661482	0.936517
scRNA-seq	AK5	edgeR-QLF	Smooth muscle	0.178926	2.36615	0.661823	0.936517
scRNA-seq	FOXJ2	edgeR-QLF	Smooth muscle	-0.140297	4.49846	0.661834	0.936517
scRNA-seq	CARNMT1	edgeR-QLF	Smooth muscle	0.18883	3.00237	0.661841	0.936517
scRNA-seq	LDB1	edgeR-QLF	Smooth muscle	0.180737	3.44288	0.661867	0.936517
scRNA-seq	SLC35A5	edgeR-QLF	Smooth muscle	0.0954706	4.69232	0.661887	0.936517
scRNA-seq	HIVEP1	edgeR-QLF	Smooth muscle	-0.12482	4.84861	0.661974	0.936517
scRNA-seq	TMBIM6	edgeR-QLF	Smooth muscle	0.0768963	8.84806	0.662031	0.936517
scRNA-seq	REPS1	edgeR-QLF	Smooth muscle	-0.153465	3.53032	0.66213	0.936517
scRNA-seq	ZMYND8	edgeR-QLF	Smooth muscle	-0.117141	4.91442	0.662261	0.936517
scRNA-seq	UBE2D2	edgeR-QLF	Smooth muscle	0.0902226	6.95259	0.662507	0.936517
scRNA-seq	SNU13	edgeR-QLF	Smooth muscle	-0.0834678	7.80157	0.662526	0.936517
scRNA-seq	ARRDC1	edgeR-QLF	Smooth muscle	0.177393	4.16244	0.662663	0.936517
scRNA-seq	SNRNP27	edgeR-QLF	Smooth muscle	-0.0935445	6.00447	0.662691	0.936517
scRNA-seq	PIK3CD	edgeR-QLF	Smooth muscle	-0.133818	3.20596	0.662771	0.936517
scRNA-seq	DTX3L	edgeR-QLF	Smooth muscle	-0.126927	4.43598	0.662802	0.936517
scRNA-seq	UXS1	edgeR-QLF	Smooth muscle	0.133581	4.68657	0.66282	0.936517
scRNA-seq	ARMCX5	edgeR-QLF	Smooth muscle	0.168908	3.71617	0.662837	0.936517
scRNA-seq	JUNB	edgeR-QLF	Smooth muscle	0.109088	9.5191	0.662909	0.936517
scRNA-seq	GPR108	edgeR-QLF	Smooth muscle	-0.100054	6.01127	0.663033	0.936517
scRNA-seq	SAV1	edgeR-QLF	Smooth muscle	-0.114679	5.40407	0.663049	0.936517
scRNA-seq	INTS8	edgeR-QLF	Smooth muscle	0.183971	3.99887	0.663082	0.936517
scRNA-seq	EI24	edgeR-QLF	Smooth muscle	0.0784531	6.25724	0.663449	0.936517
scRNA-seq	CTBS	edgeR-QLF	Smooth muscle	-0.0797258	6.22587	0.663469	0.936517
scRNA-seq	NR2F1-AS1	edgeR-QLF	Smooth muscle	-0.216911	2.46335	0.663476	0.936517
scRNA-seq	MAD2L1BP	edgeR-QLF	Smooth muscle	0.15913	4.08716	0.663587	0.936517
scRNA-seq	SEL1L3	edgeR-QLF	Smooth muscle	0.305076	1.54178	0.663717	0.936517
scRNA-seq	SH3YL1	edgeR-QLF	Smooth muscle	0.140912	4.6297	0.663765	0.936517
scRNA-seq	PIP4K2A	edgeR-QLF	Smooth muscle	0.125588	5.41314	0.66381	0.936517
scRNA-seq	APPBP2	edgeR-QLF	Smooth muscle	0.12922	4.95797	0.663825	0.936517
scRNA-seq	DTWD1	edgeR-QLF	Smooth muscle	-0.0898272	5.78683	0.663961	0.936517
scRNA-seq	MEIS1	edgeR-QLF	Smooth muscle	0.15897	4.35178	0.663995	0.936517
scRNA-seq	ETFB	edgeR-QLF	Smooth muscle	-0.101013	6.93274	0.664018	0.936517
scRNA-seq	SHLD2	edgeR-QLF	Smooth muscle	-0.10363	4.364	0.664115	0.936517
scRNA-seq	CASP9	edgeR-QLF	Smooth muscle	0.174897	2.99573	0.664149	0.936517
scRNA-seq	ITPA	edgeR-QLF	Smooth muscle	-0.0856709	5.94266	0.664168	0.936517
scRNA-seq	RGL3	edgeR-QLF	Smooth muscle	0.160501	3.85019	0.664342	0.936517
scRNA-seq	TMA7	edgeR-QLF	Smooth muscle	-0.094888	8.85388	0.664363	0.936517
scRNA-seq	ZNF888	edgeR-QLF	Smooth muscle	-0.199947	0.218004	0.664401	0.936517
scRNA-seq	DAB2	edgeR-QLF	Smooth muscle	-0.117894	6.99218	0.664506	0.936517
scRNA-seq	GALK2	edgeR-QLF	Smooth muscle	0.117761	4.81421	0.66453	0.936517
scRNA-seq	GABPA	edgeR-QLF	Smooth muscle	-0.101042	5.18135	0.664538	0.936517
scRNA-seq	TMEM106A	edgeR-QLF	Smooth muscle	-0.280165	3.11295	0.664553	0.936517
scRNA-seq	CRLS1	edgeR-QLF	Smooth muscle	0.131591	4.63718	0.664608	0.936517
scRNA-seq	PMPCB	edgeR-QLF	Smooth muscle	0.109224	5.88439	0.664648	0.936517
scRNA-seq	AFG1L	edgeR-QLF	Smooth muscle	-0.264366	2.1703	0.664733	0.936517
scRNA-seq	ANAPC13	edgeR-QLF	Smooth muscle	0.105795	6.34731	0.664735	0.936517
scRNA-seq	SAMD14	edgeR-QLF	Smooth muscle	0.144929	4.28575	0.664906	0.936517
scRNA-seq	VPS33B	edgeR-QLF	Smooth muscle	0.172469	2.96856	0.664908	0.936517
scRNA-seq	ENY2	edgeR-QLF	Smooth muscle	0.0828544	7.08282	0.664939	0.936517
scRNA-seq	ZNF528	edgeR-QLF	Smooth muscle	0.127019	3.4816	0.66529	0.936816
scRNA-seq	HDX	edgeR-QLF	Smooth muscle	-0.2704	3.87481	0.665441	0.936816
scRNA-seq	PRNP	edgeR-QLF	Smooth muscle	0.100061	7.33272	0.665591	0.936816
scRNA-seq	DLG4	edgeR-QLF	Smooth muscle	-0.214139	2.38938	0.665598	0.936816
scRNA-seq	PTPN13	edgeR-QLF	Smooth muscle	-0.132261	4.95115	0.665612	0.936816
scRNA-seq	TMEM229B	edgeR-QLF	Smooth muscle	0.332219	0.437622	0.66582	0.936816
scRNA-seq	RRAGA	edgeR-QLF	Smooth muscle	-0.0838578	7.18447	0.665826	0.936816
scRNA-seq	TEP1	edgeR-QLF	Smooth muscle	-0.185967	3.3912	0.665924	0.936816
scRNA-seq	BTBD9	edgeR-QLF	Smooth muscle	-0.184078	2.89664	0.665993	0.936816
scRNA-seq	LAPTM5	edgeR-QLF	Smooth muscle	0.354969	6.57561	0.666073	0.936816
scRNA-seq	RHOH	edgeR-QLF	Smooth muscle	-0.24614	1.07701	0.666107	0.936816
scRNA-seq	PPP1R15B	edgeR-QLF	Smooth muscle	0.142225	4.24433	0.666188	0.936816
scRNA-seq	ZC3HC1	edgeR-QLF	Smooth muscle	0.141139	4.36156	0.666276	0.936816
scRNA-seq	HINT2	edgeR-QLF	Smooth muscle	-0.101533	6.22579	0.666307	0.936816
scRNA-seq	TSG101	edgeR-QLF	Smooth muscle	0.0833161	6.41618	0.666395	0.936816
scRNA-seq	ZNF75A	edgeR-QLF	Smooth muscle	0.135896	3.77505	0.666469	0.936816
scRNA-seq	PM20D2	edgeR-QLF	Smooth muscle	-0.119485	4.39235	0.666564	0.936816
scRNA-seq	RBBP4	edgeR-QLF	Smooth muscle	0.0907924	6.18746	0.666724	0.936816
scRNA-seq	MTRF1	edgeR-QLF	Smooth muscle	-0.196183	2.41518	0.666807	0.936816
scRNA-seq	FAM167B	edgeR-QLF	Smooth muscle	-0.23864	2.95849	0.666894	0.936816
scRNA-seq	WDR33	edgeR-QLF	Smooth muscle	-0.100379	5.68585	0.667013	0.936816
scRNA-seq	PPIL2	edgeR-QLF	Smooth muscle	0.163755	4.65739	0.667015	0.936816
scRNA-seq	ASH2L	edgeR-QLF	Smooth muscle	-0.107595	4.40486	0.667021	0.936816
scRNA-seq	PTCD1	edgeR-QLF	Smooth muscle	-0.125687	5.65136	0.667045	0.936816
scRNA-seq	APCDD1L	edgeR-QLF	Smooth muscle	-0.243771	2.63449	0.667095	0.936816
scRNA-seq	ATAD1	edgeR-QLF	Smooth muscle	0.0991434	5.41275	0.667219	0.936816
scRNA-seq	OLFM2	edgeR-QLF	Smooth muscle	0.231133	1.96013	0.667519	0.936816
scRNA-seq	MSH6	edgeR-QLF	Smooth muscle	0.102104	4.81071	0.667551	0.936816
scRNA-seq	TTPAL	edgeR-QLF	Smooth muscle	0.151567	2.85378	0.667572	0.936816
scRNA-seq	MKRN2	edgeR-QLF	Smooth muscle	-0.124824	5.1757	0.667644	0.936816
scRNA-seq	MFN1	edgeR-QLF	Smooth muscle	-0.141278	4.78425	0.667653	0.936816
scRNA-seq	ZNF219	edgeR-QLF	Smooth muscle	-0.179676	3.46171	0.667768	0.936816
scRNA-seq	PGM1	edgeR-QLF	Smooth muscle	-0.10551	5.97786	0.667815	0.936816
scRNA-seq	GDF11	edgeR-QLF	Smooth muscle	-0.137601	3.11712	0.667913	0.936816
scRNA-seq	RASGRP4	edgeR-QLF	Smooth muscle	-0.22289	-0.0792817	0.66801	0.936816
scRNA-seq	KCNMB3	edgeR-QLF	Smooth muscle	0.205872	2.37441	0.668083	0.936816
scRNA-seq	ZNHIT2	edgeR-QLF	Smooth muscle	0.166155	4.07401	0.668165	0.936816
scRNA-seq	NAA80	edgeR-QLF	Smooth muscle	-0.217515	3.38414	0.668184	0.936816
scRNA-seq	RTN4	edgeR-QLF	Smooth muscle	0.100123	8.12319	0.66821	0.936816
scRNA-seq	SULT1C4	edgeR-QLF	Smooth muscle	0.245683	2.92887	0.668212	0.936816
scRNA-seq	RSPRY1	edgeR-QLF	Smooth muscle	0.0927206	4.90958	0.668348	0.936816
scRNA-seq	GJA4	edgeR-QLF	Smooth muscle	-0.165154	5.92395	0.668352	0.936816
scRNA-seq	TBXA2R	edgeR-QLF	Smooth muscle	0.172311	5.00881	0.668358	0.936816
scRNA-seq	CALU	edgeR-QLF	Smooth muscle	-0.0880196	8.77139	0.668414	0.936816
scRNA-seq	B3GALT4	edgeR-QLF	Smooth muscle	-0.157573	4.51599	0.668423	0.936816
scRNA-seq	OAF	edgeR-QLF	Smooth muscle	-0.248358	3.03081	0.668473	0.936816
scRNA-seq	FCER1A	edgeR-QLF	Smooth muscle	-0.319145	-0.38625	0.668616	0.936914
scRNA-seq	CD44	edgeR-QLF	Smooth muscle	0.127793	8.20491	0.668736	0.936933
scRNA-seq	EPOR	edgeR-QLF	Smooth muscle	0.201491	3.10113	0.668937	0.936933
scRNA-seq	COPS5	edgeR-QLF	Smooth muscle	0.085634	6.16083	0.669013	0.936933
scRNA-seq	ARFGEF2	edgeR-QLF	Smooth muscle	-0.132308	4.67725	0.669112	0.936933
scRNA-seq	INPP5A	edgeR-QLF	Smooth muscle	-0.168832	4.57893	0.669214	0.936933
scRNA-seq	CDV3	edgeR-QLF	Smooth muscle	-0.108293	6.30019	0.669277	0.936933
scRNA-seq	DEDD2	edgeR-QLF	Smooth muscle	0.139915	4.01691	0.669293	0.936933
scRNA-seq	LILRA1	edgeR-QLF	Smooth muscle	-0.467598	-0.380942	0.669345	0.936933
scRNA-seq	GPRASP1	edgeR-QLF	Smooth muscle	-0.156473	3.60455	0.669348	0.936933
scRNA-seq	SEMA3F	edgeR-QLF	Smooth muscle	0.251964	2.1888	0.669351	0.936933
scRNA-seq	ECD	edgeR-QLF	Smooth muscle	-0.13691	4.55275	0.669473	0.937002
scRNA-seq	CNTROB	edgeR-QLF	Smooth muscle	-0.173173	2.73604	0.669719	0.937175
scRNA-seq	DNAJB4	edgeR-QLF	Smooth muscle	-0.126663	6.47595	0.66978	0.937175
scRNA-seq	CD6	edgeR-QLF	Smooth muscle	-0.293448	-0.15826	0.669813	0.937175
scRNA-seq	LRRC8C-DT	edgeR-QLF	Smooth muscle	0.224741	2.6199	0.669907	0.937205
scRNA-seq	MMP11	edgeR-QLF	Smooth muscle	-0.250234	6.30971	0.670003	0.937238
scRNA-seq	DUSP1	edgeR-QLF	Smooth muscle	0.112803	9.97532	0.670234	0.937393
scRNA-seq	FBXO41	edgeR-QLF	Smooth muscle	-0.339327	0.469032	0.670286	0.937393
scRNA-seq	NSMAF	edgeR-QLF	Smooth muscle	0.157992	3.90961	0.670373	0.937393
scRNA-seq	NAP1L3	edgeR-QLF	Smooth muscle	-0.124593	4.52046	0.670402	0.937393
scRNA-seq	AURKB	edgeR-QLF	Smooth muscle	-0.359573	-0.97135	0.670503	0.937433
scRNA-seq	SLC37A2	edgeR-QLF	Smooth muscle	0.197795	0.896078	0.670599	0.937465
scRNA-seq	STRADB	edgeR-QLF	Smooth muscle	-0.144341	3.57959	0.67068	0.937478
scRNA-seq	LAMP2	edgeR-QLF	Smooth muscle	0.0976203	7.02843	0.670812	0.937525
scRNA-seq	CCDC174	edgeR-QLF	Smooth muscle	-0.126592	5.1798	0.670858	0.937525
scRNA-seq	RAB36	edgeR-QLF	Smooth muscle	0.230026	2.26826	0.671067	0.937556
scRNA-seq	PLA2G15	edgeR-QLF	Smooth muscle	0.140207	4.41061	0.671139	0.937556
scRNA-seq	RDH10	edgeR-QLF	Smooth muscle	0.172137	1.80106	0.67123	0.937556
scRNA-seq	KDM2A	edgeR-QLF	Smooth muscle	0.107748	4.94032	0.671294	0.937556
scRNA-seq	GNL1	edgeR-QLF	Smooth muscle	0.106964	5.55688	0.67131	0.937556
scRNA-seq	MAN2C1	edgeR-QLF	Smooth muscle	0.11363	5.18863	0.671314	0.937556
scRNA-seq	RAD23B	edgeR-QLF	Smooth muscle	-0.101333	5.11051	0.671652	0.937927
scRNA-seq	ANKRD36	edgeR-QLF	Smooth muscle	-0.129499	4.72293	0.671792	0.938003
scRNA-seq	SYNRG	edgeR-QLF	Smooth muscle	-0.107185	4.62637	0.671851	0.938003
scRNA-seq	PIN4	edgeR-QLF	Smooth muscle	-0.132504	6.38469	0.672004	0.938116
scRNA-seq	TMEM236	edgeR-QLF	Smooth muscle	0.234058	-0.686227	0.67209	0.938134
scRNA-seq	TIFA	edgeR-QLF	Smooth muscle	0.170699	4.01087	0.672311	0.938343
scRNA-seq	LAMA4	edgeR-QLF	Smooth muscle	-0.105861	7.38761	0.672459	0.938448
scRNA-seq	ABHD18	edgeR-QLF	Smooth muscle	-0.148652	3.00435	0.672885	0.938631
scRNA-seq	ING4	edgeR-QLF	Smooth muscle	-0.133602	5.37854	0.672963	0.938631
scRNA-seq	UBE2J1	edgeR-QLF	Smooth muscle	-0.0891194	5.82778	0.673019	0.938631
scRNA-seq	GSTK1	edgeR-QLF	Smooth muscle	-0.0721436	7.05389	0.673143	0.938631
scRNA-seq	NCOA5	edgeR-QLF	Smooth muscle	0.166112	3.65553	0.673216	0.938631
scRNA-seq	NID1	edgeR-QLF	Smooth muscle	0.125423	5.9318	0.673293	0.938631
scRNA-seq	PLIN5	edgeR-QLF	Smooth muscle	0.216578	-0.402519	0.673308	0.938631
scRNA-seq	FBXO6	edgeR-QLF	Smooth muscle	0.180806	4.15217	0.673412	0.938631
scRNA-seq	MYH10	edgeR-QLF	Smooth muscle	-0.162359	9.18618	0.673444	0.938631
scRNA-seq	CENPX	edgeR-QLF	Smooth muscle	0.118725	6.18934	0.673523	0.938631
scRNA-seq	NDUFV1	edgeR-QLF	Smooth muscle	-0.0740477	6.92802	0.67357	0.938631
scRNA-seq	SMAD5-AS1	edgeR-QLF	Smooth muscle	0.318311	1.03486	0.673588	0.938631
scRNA-seq	NUF2	edgeR-QLF	Smooth muscle	0.306339	-0.483342	0.673597	0.938631
scRNA-seq	BEX4	edgeR-QLF	Smooth muscle	-0.128122	6.0767	0.673621	0.938631
scRNA-seq	APOBR	edgeR-QLF	Smooth muscle	0.242668	-0.0729016	0.673742	0.938631
scRNA-seq	SPSB3	edgeR-QLF	Smooth muscle	-0.118509	6.12988	0.673748	0.938631
scRNA-seq	AKR1B1	edgeR-QLF	Smooth muscle	-0.0978444	6.2179	0.673938	0.938667
scRNA-seq	A1BG	edgeR-QLF	Smooth muscle	-0.129232	5.3241	0.673958	0.938667
scRNA-seq	NCR3LG1	edgeR-QLF	Smooth muscle	-0.263153	1.02618	0.674018	0.938667
scRNA-seq	RTL6	edgeR-QLF	Smooth muscle	0.163671	4.01	0.674082	0.938667
scRNA-seq	AP3S2	edgeR-QLF	Smooth muscle	0.136271	5.2079	0.674161	0.938667
scRNA-seq	MARCKS	edgeR-QLF	Smooth muscle	-0.128388	7.34528	0.674208	0.938667
scRNA-seq	MRPL23	edgeR-QLF	Smooth muscle	-0.159481	6.18456	0.674481	0.938807
scRNA-seq	FOXRED1	edgeR-QLF	Smooth muscle	0.147366	3.69201	0.674488	0.938807
scRNA-seq	SYNPO2	edgeR-QLF	Smooth muscle	-0.134674	7.47099	0.674526	0.938807
scRNA-seq	EFCAB14	edgeR-QLF	Smooth muscle	-0.0850114	6.2593	0.674604	0.938816
scRNA-seq	EXOSC3	edgeR-QLF	Smooth muscle	0.121728	4.87007	0.674784	0.938819
scRNA-seq	ENDOD1	edgeR-QLF	Smooth muscle	-0.0794299	6.50092	0.674942	0.938819
scRNA-seq	GTF2A1	edgeR-QLF	Smooth muscle	0.124217	4.76109	0.674949	0.938819
scRNA-seq	RHOT2	edgeR-QLF	Smooth muscle	0.161959	4.77433	0.675167	0.938819
scRNA-seq	MSANTD2	edgeR-QLF	Smooth muscle	0.164657	3.34609	0.675168	0.938819
scRNA-seq	COPS7A	edgeR-QLF	Smooth muscle	0.0817457	6.252	0.675268	0.938819
scRNA-seq	MIER2	edgeR-QLF	Smooth muscle	-0.224695	3.41281	0.675313	0.938819
scRNA-seq	POLG	edgeR-QLF	Smooth muscle	-0.153752	4.07395	0.675494	0.938819
scRNA-seq	ATP11B	edgeR-QLF	Smooth muscle	0.138514	4.56007	0.675504	0.938819
scRNA-seq	MAGED1	edgeR-QLF	Smooth muscle	-0.109446	6.86376	0.675533	0.938819
scRNA-seq	LINC01116	edgeR-QLF	Smooth muscle	-0.210091	1.35432	0.675543	0.938819
scRNA-seq	ZNF319	edgeR-QLF	Smooth muscle	-0.220047	2.3778	0.675544	0.938819
scRNA-seq	ANAPC2	edgeR-QLF	Smooth muscle	0.171404	2.50765	0.675616	0.938819
scRNA-seq	PDCD5	edgeR-QLF	Smooth muscle	-0.102969	7.30723	0.675689	0.938819
scRNA-seq	ZNF23	edgeR-QLF	Smooth muscle	-0.194075	3.291	0.675717	0.938819
scRNA-seq	CALHM2	edgeR-QLF	Smooth muscle	-0.0962681	6.50634	0.675864	0.938819
scRNA-seq	RHOG	edgeR-QLF	Smooth muscle	0.0987559	6.16587	0.675935	0.938819
scRNA-seq	NUMB	edgeR-QLF	Smooth muscle	0.109397	5.86613	0.675991	0.938819
scRNA-seq	PLTP	edgeR-QLF	Smooth muscle	-0.132684	8.17026	0.676101	0.938819
scRNA-seq	ZNF239	edgeR-QLF	Smooth muscle	-0.204388	1.62301	0.676104	0.938819
scRNA-seq	SDSL	edgeR-QLF	Smooth muscle	-0.17686	3.4212	0.676195	0.938819
scRNA-seq	KCNE3	edgeR-QLF	Smooth muscle	0.202639	-0.10322	0.676318	0.938819
scRNA-seq	NMT1	edgeR-QLF	Smooth muscle	-0.0979811	5.91915	0.67636	0.938819
scRNA-seq	PIEZO2	edgeR-QLF	Smooth muscle	0.245625	3.27029	0.676383	0.938819
scRNA-seq	POLR1E	edgeR-QLF	Smooth muscle	-0.126264	3.85584	0.676435	0.938819
scRNA-seq	CYBRD1	edgeR-QLF	Smooth muscle	-0.108681	8.06313	0.676488	0.938819
scRNA-seq	HSD17B8	edgeR-QLF	Smooth muscle	-0.193243	3.51106	0.676729	0.938944
scRNA-seq	DPM1	edgeR-QLF	Smooth muscle	-0.0948704	5.90516	0.676758	0.938944
scRNA-seq	PRNCR1	edgeR-QLF	Smooth muscle	0.181966	-0.112639	0.67687	0.938944
scRNA-seq	HSDL2	edgeR-QLF	Smooth muscle	-0.100211	5.64573	0.67689	0.938944
scRNA-seq	SLC27A3	edgeR-QLF	Smooth muscle	-0.113944	5.11592	0.677039	0.938944
scRNA-seq	GATC	edgeR-QLF	Smooth muscle	0.110798	4.57023	0.67734	0.938944
scRNA-seq	CYBA	edgeR-QLF	Smooth muscle	-0.113496	7.56807	0.67737	0.938944
scRNA-seq	STAP2	edgeR-QLF	Smooth muscle	0.212468	0.743595	0.677484	0.938944
scRNA-seq	ZMYND12	edgeR-QLF	Smooth muscle	0.271917	1.93284	0.677488	0.938944
scRNA-seq	ARF5	edgeR-QLF	Smooth muscle	0.0946784	7.2487	0.67752	0.938944
scRNA-seq	NOD2	edgeR-QLF	Smooth muscle	-0.215778	-0.291758	0.677558	0.938944
scRNA-seq	HNRNPA2B1	edgeR-QLF	Smooth muscle	-0.0706704	8.45943	0.677585	0.938944
scRNA-seq	HCCAT5	edgeR-QLF	Smooth muscle	0.183008	1.54413	0.67766	0.938944
scRNA-seq	EDN1	edgeR-QLF	Smooth muscle	-0.297756	4.11975	0.677696	0.938944
scRNA-seq	RTL5	edgeR-QLF	Smooth muscle	0.176137	2.61281	0.677726	0.938944
scRNA-seq	SLC27A5	edgeR-QLF	Smooth muscle	-0.0974436	4.22609	0.677804	0.938944
scRNA-seq	DOCK7	edgeR-QLF	Smooth muscle	-0.129202	5.27936	0.677808	0.938944
scRNA-seq	ABCA5	edgeR-QLF	Smooth muscle	-0.242345	3.29243	0.678086	0.939228
scRNA-seq	BBIP1	edgeR-QLF	Smooth muscle	-0.10148	5.3202	0.678172	0.939246
scRNA-seq	SLC22A23	edgeR-QLF	Smooth muscle	-0.182285	1.06994	0.678414	0.939289
scRNA-seq	TRIM23	edgeR-QLF	Smooth muscle	-0.156324	4.36994	0.678461	0.939289
scRNA-seq	EXOSC4	edgeR-QLF	Smooth muscle	-0.0948553	4.93212	0.678491	0.939289
scRNA-seq	CX3CR1	edgeR-QLF	Smooth muscle	-0.263268	-0.263998	0.67861	0.939289
scRNA-seq	GCLC	edgeR-QLF	Smooth muscle	0.15789	2.83033	0.678619	0.939289
scRNA-seq	SKIL	edgeR-QLF	Smooth muscle	-0.125173	6.34322	0.67875	0.939289
scRNA-seq	UBQLN4	edgeR-QLF	Smooth muscle	-0.162224	3.32629	0.678772	0.939289
scRNA-seq	KMT2A	edgeR-QLF	Smooth muscle	0.112376	6.58691	0.678781	0.939289
scRNA-seq	FCRLB	edgeR-QLF	Smooth muscle	-0.233192	0.368888	0.678901	0.939321
scRNA-seq	SCFD1	edgeR-QLF	Smooth muscle	-0.0758132	6.32934	0.678949	0.939321
scRNA-seq	APOC1	edgeR-QLF	Smooth muscle	-0.242422	5.76435	0.679025	0.939326
scRNA-seq	PKIA	edgeR-QLF	Smooth muscle	-0.326405	-0.784949	0.679144	0.939343
scRNA-seq	PTPN7	edgeR-QLF	Smooth muscle	0.22394	0.940034	0.679195	0.939343
scRNA-seq	BMPR1A	edgeR-QLF	Smooth muscle	0.118096	4.81555	0.679255	0.939343
scRNA-seq	ARV1	edgeR-QLF	Smooth muscle	0.116494	4.49682	0.679767	0.939876
scRNA-seq	CHIC1	edgeR-QLF	Smooth muscle	0.174779	3.33914	0.679868	0.939876
scRNA-seq	CARNS1	edgeR-QLF	Smooth muscle	0.220852	1.56004	0.679982	0.939876
scRNA-seq	ARL11	edgeR-QLF	Smooth muscle	-0.22043	-0.570581	0.680138	0.939876
scRNA-seq	SNX13	edgeR-QLF	Smooth muscle	-0.0963772	5.02645	0.680181	0.939876
scRNA-seq	APOLD1	edgeR-QLF	Smooth muscle	0.144586	5.30405	0.680186	0.939876
scRNA-seq	ANO8	edgeR-QLF	Smooth muscle	-0.14384	1.64531	0.680187	0.939876
scRNA-seq	CITED4	edgeR-QLF	Smooth muscle	-0.139661	4.91546	0.68022	0.939876
scRNA-seq	TEAD2	edgeR-QLF	Smooth muscle	0.135604	3.82556	0.680384	0.940003
scRNA-seq	ZYX	edgeR-QLF	Smooth muscle	-0.0795567	7.80011	0.680579	0.94012
scRNA-seq	RAB33B	edgeR-QLF	Smooth muscle	-0.135166	4.44604	0.680659	0.94012
scRNA-seq	LZTS1	edgeR-QLF	Smooth muscle	0.239371	3.41826	0.680757	0.94012
scRNA-seq	TEFM	edgeR-QLF	Smooth muscle	0.159507	3.94056	0.680828	0.94012
scRNA-seq	PCED1A	edgeR-QLF	Smooth muscle	-0.13379	4.36304	0.68085	0.94012
scRNA-seq	IGSF21	edgeR-QLF	Smooth muscle	0.266442	0.0428496	0.680904	0.94012
scRNA-seq	AMFR	edgeR-QLF	Smooth muscle	-0.120437	5.40581	0.681008	0.940163
scRNA-seq	HDDC2	edgeR-QLF	Smooth muscle	-0.0830461	6.56583	0.68129	0.940267
scRNA-seq	CLSTN3	edgeR-QLF	Smooth muscle	-0.145425	3.62309	0.681347	0.940267
scRNA-seq	QKI	edgeR-QLF	Smooth muscle	0.105967	6.27468	0.681457	0.940267
scRNA-seq	CSPG4	edgeR-QLF	Smooth muscle	0.12666	6.26192	0.681489	0.940267
scRNA-seq	BRMS1L	edgeR-QLF	Smooth muscle	0.171385	3.95598	0.681602	0.940267
scRNA-seq	ZC3H15	edgeR-QLF	Smooth muscle	-0.100873	6.70471	0.681624	0.940267
scRNA-seq	LPAR1	edgeR-QLF	Smooth muscle	0.169738	5.02543	0.681701	0.940267
scRNA-seq	IMPACT	edgeR-QLF	Smooth muscle	0.103776	4.82516	0.681712	0.940267
scRNA-seq	PRPS2	edgeR-QLF	Smooth muscle	0.131307	4.63511	0.681763	0.940267
scRNA-seq	FBXO48	edgeR-QLF	Smooth muscle	-0.144661	2.32657	0.681808	0.940267
scRNA-seq	CARD9	edgeR-QLF	Smooth muscle	-0.168862	1.83196	0.681985	0.940412
scRNA-seq	USP19	edgeR-QLF	Smooth muscle	-0.172509	3.6039	0.682122	0.9405
scRNA-seq	ACKR3	edgeR-QLF	Smooth muscle	0.1465	4.34592	0.682519	0.940948
scRNA-seq	SEMA6A	edgeR-QLF	Smooth muscle	0.450546	0.983336	0.682741	0.941154
scRNA-seq	TNNC1	edgeR-QLF	Smooth muscle	-0.198603	0.701713	0.682972	0.941372
scRNA-seq	ARHGEF3	edgeR-QLF	Smooth muscle	-0.234153	3.81038	0.683194	0.941579
scRNA-seq	BCAP31	edgeR-QLF	Smooth muscle	0.104028	7.39102	0.683296	0.941618
scRNA-seq	CDCA7L	edgeR-QLF	Smooth muscle	0.196062	2.09167	0.683468	0.941756
scRNA-seq	MSL1	edgeR-QLF	Smooth muscle	-0.0970313	4.83667	0.683795	0.94209
scRNA-seq	ARL6	edgeR-QLF	Smooth muscle	0.153732	3.04074	0.684129	0.94209
scRNA-seq	ZNF469	edgeR-QLF	Smooth muscle	0.214394	2.10938	0.684135	0.94209
scRNA-seq	SCD	edgeR-QLF	Smooth muscle	-0.305901	4.72788	0.684239	0.94209
scRNA-seq	EPB41	edgeR-QLF	Smooth muscle	0.135327	3.49018	0.684267	0.94209
scRNA-seq	PSMC3	edgeR-QLF	Smooth muscle	0.0701401	7.41868	0.684294	0.94209
scRNA-seq	PRKAB1	edgeR-QLF	Smooth muscle	0.114158	4.24665	0.684315	0.94209
scRNA-seq	AHI1	edgeR-QLF	Smooth muscle	0.0882008	5.98744	0.684346	0.94209
scRNA-seq	TMEM187	edgeR-QLF	Smooth muscle	0.17959	3.73464	0.684474	0.94209
scRNA-seq	DRG1	edgeR-QLF	Smooth muscle	-0.0914759	5.55119	0.684555	0.94209
scRNA-seq	CLK1	edgeR-QLF	Smooth muscle	-0.0848769	6.78678	0.684598	0.94209
scRNA-seq	MINDY3	edgeR-QLF	Smooth muscle	-0.138005	5.06777	0.684665	0.94209
scRNA-seq	VTI1B	edgeR-QLF	Smooth muscle	-0.0951069	6.50574	0.684716	0.94209
scRNA-seq	CYTH4	edgeR-QLF	Smooth muscle	-0.233858	1.08872	0.684739	0.94209
scRNA-seq	TMEM191C	edgeR-QLF	Smooth muscle	-0.177366	1.49838	0.684825	0.94209
scRNA-seq	PARVB	edgeR-QLF	Smooth muscle	-0.131701	3.33662	0.684884	0.94209
scRNA-seq	PIK3C2A	edgeR-QLF	Smooth muscle	-0.106152	5.51868	0.684952	0.94209
scRNA-seq	RRP9	edgeR-QLF	Smooth muscle	0.14924	4.08843	0.685023	0.94209
scRNA-seq	RPA1	edgeR-QLF	Smooth muscle	0.0883562	5.5235	0.685091	0.94209
scRNA-seq	MBD3	edgeR-QLF	Smooth muscle	-0.113355	4.93899	0.685574	0.942655
scRNA-seq	KIF3B	edgeR-QLF	Smooth muscle	-0.147421	5.07953	0.685693	0.942659
scRNA-seq	KCNMB4	edgeR-QLF	Smooth muscle	-0.177341	2.97437	0.685722	0.942659
scRNA-seq	PLXDC2	edgeR-QLF	Smooth muscle	-0.0719289	7.81656	0.686201	0.943206
scRNA-seq	KHSRP	edgeR-QLF	Smooth muscle	0.120406	4.63831	0.686575	0.943206
scRNA-seq	TMEM53	edgeR-QLF	Smooth muscle	-0.106091	3.87064	0.686621	0.943206
scRNA-seq	CCNK	edgeR-QLF	Smooth muscle	0.114633	4.31883	0.68666	0.943206
scRNA-seq	GBP1	edgeR-QLF	Smooth muscle	0.142034	5.7898	0.68666	0.943206
scRNA-seq	RSL24D1	edgeR-QLF	Smooth muscle	-0.0831718	7.7615	0.686676	0.943206
scRNA-seq	CEBPZOS	edgeR-QLF	Smooth muscle	0.0871792	5.51995	0.686683	0.943206
scRNA-seq	FAM161A	edgeR-QLF	Smooth muscle	-0.168603	3.02671	0.686767	0.943206
scRNA-seq	COL4A4	edgeR-QLF	Smooth muscle	0.148725	3.97366	0.686839	0.943206
scRNA-seq	BMP2K	edgeR-QLF	Smooth muscle	0.142629	3.8814	0.68688	0.943206
scRNA-seq	PARVA	edgeR-QLF	Smooth muscle	-0.0857441	7.15927	0.686933	0.943206
scRNA-seq	MFSD9	edgeR-QLF	Smooth muscle	-0.218746	2.04426	0.686993	0.943206
scRNA-seq	IL1R1	edgeR-QLF	Smooth muscle	-0.127493	6.7485	0.687108	0.943229
scRNA-seq	SERBP1	edgeR-QLF	Smooth muscle	0.0653808	7.76703	0.687154	0.943229
scRNA-seq	KDM5B	edgeR-QLF	Smooth muscle	0.102695	5.02087	0.687305	0.943251
scRNA-seq	FTSJ1	edgeR-QLF	Smooth muscle	0.119396	5.15605	0.687319	0.943251
scRNA-seq	RBSN	edgeR-QLF	Smooth muscle	-0.138534	4.34574	0.687389	0.943251
scRNA-seq	ARL8A	edgeR-QLF	Smooth muscle	-0.089995	4.85194	0.687515	0.943291
scRNA-seq	RAB35	edgeR-QLF	Smooth muscle	0.135181	3.51142	0.687586	0.943291
scRNA-seq	CCDC22	edgeR-QLF	Smooth muscle	-0.170749	3.9924	0.687636	0.943291
scRNA-seq	PLEKHA3	edgeR-QLF	Smooth muscle	-0.0878199	5.67146	0.68785	0.943484
scRNA-seq	CTPS1	edgeR-QLF	Smooth muscle	-0.149902	5.37676	0.688187	0.943662
scRNA-seq	TRIR	edgeR-QLF	Smooth muscle	0.0946239	7.67199	0.688273	0.943662
scRNA-seq	ARHGAP17	edgeR-QLF	Smooth muscle	-0.132074	5.04596	0.688278	0.943662
scRNA-seq	EFHC2	edgeR-QLF	Smooth muscle	-0.382294	-1.30486	0.688408	0.943662
scRNA-seq	FAXDC2	edgeR-QLF	Smooth muscle	-0.147527	5.119	0.68849	0.943662
scRNA-seq	VXN	edgeR-QLF	Smooth muscle	0.160398	1.53149	0.688493	0.943662
scRNA-seq	NOS1AP	edgeR-QLF	Smooth muscle	-0.191705	1.34473	0.688534	0.943662
scRNA-seq	CCND3	edgeR-QLF	Smooth muscle	0.121288	6.13307	0.688592	0.943662
scRNA-seq	RAB5A	edgeR-QLF	Smooth muscle	-0.0963451	5.65987	0.688634	0.943662
scRNA-seq	AIFM3	edgeR-QLF	Smooth muscle	0.265794	-0.748471	0.688784	0.943725
scRNA-seq	TRUB1	edgeR-QLF	Smooth muscle	-0.163165	3.4639	0.688858	0.943725
scRNA-seq	SFXN5	edgeR-QLF	Smooth muscle	-0.133877	3.1576	0.688997	0.943725
scRNA-seq	PRPF3	edgeR-QLF	Smooth muscle	0.149929	5.03522	0.689009	0.943725
scRNA-seq	ZFYVE9	edgeR-QLF	Smooth muscle	0.155915	3.54926	0.689043	0.943725
scRNA-seq	MCF2L	edgeR-QLF	Smooth muscle	-0.349797	1.40783	0.689242	0.943852
scRNA-seq	CD7	edgeR-QLF	Smooth muscle	0.327184	0.747504	0.689455	0.943852
scRNA-seq	REST	edgeR-QLF	Smooth muscle	0.106415	5.70042	0.689474	0.943852
scRNA-seq	HPS4	edgeR-QLF	Smooth muscle	0.138442	4.28933	0.689695	0.943852
scRNA-seq	MICU3	edgeR-QLF	Smooth muscle	-0.149563	4.69658	0.689742	0.943852
scRNA-seq	TNS1	edgeR-QLF	Smooth muscle	0.107747	8.19181	0.689743	0.943852
scRNA-seq	EXOC8	edgeR-QLF	Smooth muscle	0.17941	3.45806	0.68975	0.943852
scRNA-seq	DIP2A	edgeR-QLF	Smooth muscle	-0.176849	5.15712	0.689757	0.943852
scRNA-seq	ADGRG6	edgeR-QLF	Smooth muscle	0.314428	-0.80944	0.689853	0.943852
scRNA-seq	FNIP1	edgeR-QLF	Smooth muscle	0.119946	5.19989	0.689922	0.943852
scRNA-seq	PMPCA	edgeR-QLF	Smooth muscle	0.101262	5.10652	0.689937	0.943852
scRNA-seq	LYRM9	edgeR-QLF	Smooth muscle	-0.129474	4.65836	0.690052	0.943911
scRNA-seq	DCHS1	edgeR-QLF	Smooth muscle	0.255166	4.65501	0.690202	0.943922
scRNA-seq	SEC23B	edgeR-QLF	Smooth muscle	-0.138717	5.04372	0.690261	0.943922
scRNA-seq	PPP3R1	edgeR-QLF	Smooth muscle	0.15892	3.66156	0.690279	0.943922
scRNA-seq	AGPAT3	edgeR-QLF	Smooth muscle	-0.158703	3.66932	0.690446	0.944012
scRNA-seq	GUCD1	edgeR-QLF	Smooth muscle	-0.104547	4.39083	0.69049	0.944012
scRNA-seq	PGAP1	edgeR-QLF	Smooth muscle	-0.146427	3.95473	0.690607	0.944032
scRNA-seq	XPNPEP3	edgeR-QLF	Smooth muscle	-0.193694	3.42472	0.690651	0.944032
scRNA-seq	TET2	edgeR-QLF	Smooth muscle	-0.119276	4.66428	0.69078	0.944109
scRNA-seq	STAMBPL1	edgeR-QLF	Smooth muscle	0.195164	2.14258	0.690932	0.944218
scRNA-seq	MFSD14A	edgeR-QLF	Smooth muscle	0.117561	4.87785	0.691018	0.944218
scRNA-seq	MAP3K6	edgeR-QLF	Smooth muscle	0.134004	4.35479	0.691258	0.944218
scRNA-seq	EXOC3	edgeR-QLF	Smooth muscle	0.0875343	5.19037	0.691299	0.944218
scRNA-seq	SLC35F6	edgeR-QLF	Smooth muscle	-0.123292	5.26334	0.691306	0.944218
scRNA-seq	TADA1	edgeR-QLF	Smooth muscle	0.163445	3.64084	0.691396	0.944218
scRNA-seq	KCNS3	edgeR-QLF	Smooth muscle	-0.133644	4.96836	0.6914	0.944218
scRNA-seq	SPNS2	edgeR-QLF	Smooth muscle	0.403714	2.22641	0.691441	0.944218
scRNA-seq	CAST	edgeR-QLF	Smooth muscle	-0.0751062	8.057	0.691544	0.944258
scRNA-seq	IGFBP4	edgeR-QLF	Smooth muscle	0.141112	8.36119	0.691819	0.944286
scRNA-seq	AHCYL2	edgeR-QLF	Smooth muscle	-0.151008	2.7545	0.691862	0.944286
scRNA-seq	PNRC2	edgeR-QLF	Smooth muscle	-0.109007	6.69317	0.691916	0.944286
scRNA-seq	NDFIP1	edgeR-QLF	Smooth muscle	-0.0833893	7.26284	0.691997	0.944286
scRNA-seq	ARMH1	edgeR-QLF	Smooth muscle	-0.257749	-0.438032	0.692036	0.944286
scRNA-seq	TP53I13	edgeR-QLF	Smooth muscle	0.0985186	5.79358	0.692094	0.944286
scRNA-seq	DIP2B	edgeR-QLF	Smooth muscle	0.136723	3.11555	0.692095	0.944286
scRNA-seq	VPS51	edgeR-QLF	Smooth muscle	0.103838	6.61243	0.692147	0.944286
scRNA-seq	TENT4A	edgeR-QLF	Smooth muscle	-0.145869	3.92243	0.692349	0.944464
scRNA-seq	SMAD5	edgeR-QLF	Smooth muscle	-0.10452	6.08577	0.692424	0.944466
scRNA-seq	MFGE8	edgeR-QLF	Smooth muscle	0.107447	10.1728	0.692529	0.94451
scRNA-seq	SYNPO	edgeR-QLF	Smooth muscle	-0.0879916	7.98373	0.692898	0.944809
scRNA-seq	EOGT	edgeR-QLF	Smooth muscle	-0.118418	5.27889	0.692965	0.944809
scRNA-seq	ZNF234	edgeR-QLF	Smooth muscle	-0.149793	3.31287	0.692996	0.944809
scRNA-seq	LDAH	edgeR-QLF	Smooth muscle	0.12852	3.36699	0.693066	0.944809
scRNA-seq	S100A8	edgeR-QLF	Smooth muscle	0.361535	2.60666	0.693112	0.944809
scRNA-seq	DNAJC12	edgeR-QLF	Smooth muscle	-0.176014	3.17083	0.693293	0.944883
scRNA-seq	GSTM3	edgeR-QLF	Smooth muscle	-0.117102	6.92157	0.693312	0.944883
scRNA-seq	SUSD6	edgeR-QLF	Smooth muscle	0.121105	5.62167	0.693951	0.945481
scRNA-seq	USP40	edgeR-QLF	Smooth muscle	0.132178	4.59214	0.694255	0.945481
scRNA-seq	PPP2CB	edgeR-QLF	Smooth muscle	-0.106677	6.25689	0.694478	0.945481
scRNA-seq	PRTG	edgeR-QLF	Smooth muscle	0.191522	0.916367	0.694522	0.945481
scRNA-seq	HSF2	edgeR-QLF	Smooth muscle	-0.162384	3.71762	0.694525	0.945481
scRNA-seq	LARP4	edgeR-QLF	Smooth muscle	0.134935	4.96162	0.694561	0.945481
scRNA-seq	CCDC157	edgeR-QLF	Smooth muscle	0.134337	1.42743	0.694595	0.945481
scRNA-seq	GLIS2	edgeR-QLF	Smooth muscle	-0.108363	5.41389	0.694669	0.945481
scRNA-seq	SLAIN2	edgeR-QLF	Smooth muscle	-0.105217	5.5155	0.694732	0.945481
scRNA-seq	PLA2G4C	edgeR-QLF	Smooth muscle	-0.129726	4.86956	0.69475	0.945481
scRNA-seq	MFAP4	edgeR-QLF	Smooth muscle	-0.156092	9.87999	0.694759	0.945481
scRNA-seq	ADAM9	edgeR-QLF	Smooth muscle	-0.122795	5.91499	0.694874	0.945481
scRNA-seq	RWDD2B	edgeR-QLF	Smooth muscle	0.118134	4.44668	0.694888	0.945481
scRNA-seq	EIF2B3	edgeR-QLF	Smooth muscle	-0.102821	5.29039	0.694913	0.945481
scRNA-seq	CNTN4	edgeR-QLF	Smooth muscle	-0.180224	3.56638	0.694953	0.945481
scRNA-seq	CDC23	edgeR-QLF	Smooth muscle	0.134153	4.22032	0.69514	0.945481
scRNA-seq	MRPL43	edgeR-QLF	Smooth muscle	0.0905407	6.81865	0.695153	0.945481
scRNA-seq	PIAS3	edgeR-QLF	Smooth muscle	0.14075	5.79079	0.695153	0.945481
scRNA-seq	OXER1	edgeR-QLF	Smooth muscle	-0.18281	1.07098	0.695192	0.945481
scRNA-seq	TAF3	edgeR-QLF	Smooth muscle	0.119736	4.93536	0.695209	0.945481
scRNA-seq	PRKCD	edgeR-QLF	Smooth muscle	0.143456	3.58901	0.695403	0.945637
scRNA-seq	TNNC2	edgeR-QLF	Smooth muscle	-0.194438	1.74017	0.69552	0.945637
scRNA-seq	PMS2	edgeR-QLF	Smooth muscle	0.139143	3.39812	0.695542	0.945637
scRNA-seq	KIAA0825	edgeR-QLF	Smooth muscle	0.167069	2.45126	0.695915	0.945777
scRNA-seq	PET100	edgeR-QLF	Smooth muscle	-0.0959449	7.04448	0.695962	0.945777
scRNA-seq	GLIDR	edgeR-QLF	Smooth muscle	0.158209	1.72749	0.696059	0.945777
scRNA-seq	NPC1	edgeR-QLF	Smooth muscle	-0.0963969	4.89126	0.696085	0.945777
scRNA-seq	CWC27	edgeR-QLF	Smooth muscle	-0.100762	5.1747	0.696087	0.945777
scRNA-seq	AFAP1L1	edgeR-QLF	Smooth muscle	0.489148	3.03976	0.696094	0.945777
scRNA-seq	RNASEH1	edgeR-QLF	Smooth muscle	0.133576	4.89337	0.696155	0.945777
scRNA-seq	LRRC75B	edgeR-QLF	Smooth muscle	-0.199221	3.26244	0.69631	0.945888
scRNA-seq	MRPS35	edgeR-QLF	Smooth muscle	-0.0994841	5.18056	0.696584	0.946161
scRNA-seq	BTF3L4	edgeR-QLF	Smooth muscle	-0.0936882	6.13824	0.697047	0.946627
scRNA-seq	TSPAN4	edgeR-QLF	Smooth muscle	-0.0995694	7.52918	0.697228	0.946627
scRNA-seq	AGK	edgeR-QLF	Smooth muscle	-0.138305	3.97664	0.697236	0.946627
scRNA-seq	CDH19	edgeR-QLF	Smooth muscle	0.241365	2.31618	0.697416	0.946627
scRNA-seq	TACC2	edgeR-QLF	Smooth muscle	-0.109929	4.80688	0.697599	0.946627
scRNA-seq	CREG1	edgeR-QLF	Smooth muscle	-0.0723377	7.08616	0.697657	0.946627
scRNA-seq	TRABD	edgeR-QLF	Smooth muscle	0.114725	4.70316	0.697744	0.946627
scRNA-seq	AGAP4	edgeR-QLF	Smooth muscle	0.187682	2.20744	0.697936	0.946627
scRNA-seq	ETV1	edgeR-QLF	Smooth muscle	-0.12938	4.6214	0.697947	0.946627
scRNA-seq	MST1	edgeR-QLF	Smooth muscle	0.192649	1.82404	0.697975	0.946627
scRNA-seq	TCP10L	edgeR-QLF	Smooth muscle	-0.224852	0.0633132	0.698123	0.946627
scRNA-seq	AMMECR1L	edgeR-QLF	Smooth muscle	0.161291	3.0038	0.698207	0.946627
scRNA-seq	NUP88	edgeR-QLF	Smooth muscle	0.149189	4.73901	0.69834	0.946627
scRNA-seq	LINC01816	edgeR-QLF	Smooth muscle	-0.314548	0.437316	0.698507	0.946627
scRNA-seq	SLC29A1	edgeR-QLF	Smooth muscle	-0.112009	7.06304	0.698543	0.946627
scRNA-seq	CXCR3	edgeR-QLF	Smooth muscle	0.400754	-0.576102	0.698568	0.946627
scRNA-seq	MTMR12	edgeR-QLF	Smooth muscle	0.122916	3.45719	0.698618	0.946627
scRNA-seq	DNAJC30	edgeR-QLF	Smooth muscle	-0.0826974	4.79037	0.698674	0.946627
scRNA-seq	WSB2	edgeR-QLF	Smooth muscle	0.118149	5.09445	0.698674	0.946627
scRNA-seq	TRIM35	edgeR-QLF	Smooth muscle	0.174681	3.25451	0.698702	0.946627
scRNA-seq	KPNA5	edgeR-QLF	Smooth muscle	-0.12021	4.30648	0.698706	0.946627
scRNA-seq	TC2N	edgeR-QLF	Smooth muscle	-0.212175	4.42496	0.698734	0.946627
scRNA-seq	DDX55	edgeR-QLF	Smooth muscle	-0.138764	4.13771	0.698898	0.946627
scRNA-seq	DDR2	edgeR-QLF	Smooth muscle	-0.0862666	7.55639	0.698914	0.946627
scRNA-seq	ELOA-AS1	edgeR-QLF	Smooth muscle	-0.152793	2.64688	0.698953	0.946627
scRNA-seq	RALY	edgeR-QLF	Smooth muscle	-0.0646298	7.02784	0.69899	0.946627
scRNA-seq	MMAB	edgeR-QLF	Smooth muscle	-0.096008	5.06951	0.699043	0.946627
scRNA-seq	WDR89	edgeR-QLF	Smooth muscle	-0.155786	2.86577	0.699386	0.946627
scRNA-seq	ANKRD27	edgeR-QLF	Smooth muscle	-0.139357	3.7485	0.699416	0.946627
scRNA-seq	ADAT1	edgeR-QLF	Smooth muscle	0.152551	3.43999	0.699417	0.946627
scRNA-seq	PARD6B	edgeR-QLF	Smooth muscle	0.181794	1.47315	0.699481	0.946627
scRNA-seq	NAGLU	edgeR-QLF	Smooth muscle	-0.139176	5.35428	0.699524	0.946627
scRNA-seq	AK3	edgeR-QLF	Smooth muscle	-0.0833711	6.22282	0.699678	0.946627
scRNA-seq	FHL5	edgeR-QLF	Smooth muscle	-0.189606	4.62483	0.699694	0.946627
scRNA-seq	CP	edgeR-QLF	Smooth muscle	0.143501	7.32524	0.699712	0.946627
scRNA-seq	DEAF1	edgeR-QLF	Smooth muscle	0.118694	4.62267	0.699827	0.946627
scRNA-seq	POGK	edgeR-QLF	Smooth muscle	-0.104118	4.83793	0.699845	0.946627
scRNA-seq	BTBD3	edgeR-QLF	Smooth muscle	0.146281	3.15806	0.699865	0.946627
scRNA-seq	PIP4K2B	edgeR-QLF	Smooth muscle	-0.130599	4.56277	0.699896	0.946627
scRNA-seq	SMDT1	edgeR-QLF	Smooth muscle	-0.114442	7.08752	0.699922	0.946627
scRNA-seq	LSM5	edgeR-QLF	Smooth muscle	-0.115721	6.58305	0.699997	0.946627
scRNA-seq	STT3A	edgeR-QLF	Smooth muscle	-0.0978739	6.09343	0.700024	0.946627
scRNA-seq	MTUS1	edgeR-QLF	Smooth muscle	-0.141362	6.44603	0.700154	0.946627
scRNA-seq	RHOC	edgeR-QLF	Smooth muscle	0.0683267	8.901	0.700161	0.946627
scRNA-seq	FXR1	edgeR-QLF	Smooth muscle	0.110483	6.3417	0.700211	0.946627
scRNA-seq	TRAK2	edgeR-QLF	Smooth muscle	-0.0963834	5.81467	0.700468	0.946788
scRNA-seq	LINC01684	edgeR-QLF	Smooth muscle	0.174017	0.202399	0.700475	0.946788
scRNA-seq	RNLS	edgeR-QLF	Smooth muscle	0.15516	3.46777	0.700572	0.94682
scRNA-seq	LUC7L2	edgeR-QLF	Smooth muscle	0.0990179	6.09827	0.700657	0.946836
scRNA-seq	NFATC2	edgeR-QLF	Smooth muscle	0.217121	4.01823	0.700879	0.947036
scRNA-seq	SAP30L	edgeR-QLF	Smooth muscle	-0.116705	4.68403	0.701066	0.9471
scRNA-seq	DDAH2	edgeR-QLF	Smooth muscle	-0.0667596	7.72839	0.701072	0.9471
scRNA-seq	FAIM	edgeR-QLF	Smooth muscle	-0.0870278	5.03273	0.701222	0.947204
scRNA-seq	NDUFA5	edgeR-QLF	Smooth muscle	-0.0836685	6.98863	0.701393	0.947263
scRNA-seq	JAK3	edgeR-QLF	Smooth muscle	0.158961	3.30079	0.701411	0.947263
scRNA-seq	ALDH18A1	edgeR-QLF	Smooth muscle	0.117722	4.9682	0.701668	0.947464
scRNA-seq	TM2D3	edgeR-QLF	Smooth muscle	0.0798837	6.09002	0.701706	0.947464
scRNA-seq	SNRPB2	edgeR-QLF	Smooth muscle	0.099094	6.67146	0.70181	0.947505
scRNA-seq	NCAPG	edgeR-QLF	Smooth muscle	-0.23916	0.42021	0.702178	0.947904
scRNA-seq	SLC22A5	edgeR-QLF	Smooth muscle	0.149191	2.16301	0.702283	0.947947
scRNA-seq	THRAP3	edgeR-QLF	Smooth muscle	-0.0713727	6.90792	0.702538	0.948167
scRNA-seq	LRRC49	edgeR-QLF	Smooth muscle	-0.0965216	3.69636	0.702637	0.948167
scRNA-seq	STOML1	edgeR-QLF	Smooth muscle	-0.11124	4.72537	0.702665	0.948167
scRNA-seq	NMNAT2	edgeR-QLF	Smooth muscle	-0.239305	2.26515	0.702748	0.948173
scRNA-seq	VSIG2	edgeR-QLF	Smooth muscle	0.221507	0.839389	0.702866	0.948173
scRNA-seq	PLCXD3	edgeR-QLF	Smooth muscle	-0.197199	3.2776	0.702889	0.948173
scRNA-seq	HCG18	edgeR-QLF	Smooth muscle	0.0986152	4.72708	0.703158	0.948246
scRNA-seq	RINT1	edgeR-QLF	Smooth muscle	0.174459	3.58674	0.703159	0.948246
scRNA-seq	HERC3	edgeR-QLF	Smooth muscle	-0.0769268	6.4958	0.703163	0.948246
scRNA-seq	EPB41L4A	edgeR-QLF	Smooth muscle	0.112715	3.53231	0.703293	0.948303
scRNA-seq	OLFML2B	edgeR-QLF	Smooth muscle	-0.128121	6.79881	0.70338	0.948303
scRNA-seq	ZNF501	edgeR-QLF	Smooth muscle	-0.187452	2.73423	0.703489	0.948303
scRNA-seq	MRPL50	edgeR-QLF	Smooth muscle	0.130898	5.39238	0.703497	0.948303
scRNA-seq	ARID3B	edgeR-QLF	Smooth muscle	-0.206382	1.77433	0.703605	0.94835
scRNA-seq	CATSPER2	edgeR-QLF	Smooth muscle	0.157868	1.93147	0.703884	0.948365
scRNA-seq	FAM184A	edgeR-QLF	Smooth muscle	-0.207953	1.67665	0.704041	0.948365
scRNA-seq	NOP10	edgeR-QLF	Smooth muscle	-0.105156	7.64756	0.704058	0.948365
scRNA-seq	NOL3	edgeR-QLF	Smooth muscle	-0.0950655	5.95992	0.704092	0.948365
scRNA-seq	BCL7C	edgeR-QLF	Smooth muscle	-0.11418	6.571	0.704105	0.948365
scRNA-seq	CRTAC1	edgeR-QLF	Smooth muscle	-0.201524	8.55099	0.704179	0.948365
scRNA-seq	MAP3K5	edgeR-QLF	Smooth muscle	-0.110899	5.21266	0.704268	0.948365
scRNA-seq	ANAPC4	edgeR-QLF	Smooth muscle	-0.133927	4.51717	0.70428	0.948365
scRNA-seq	TMEM14C	edgeR-QLF	Smooth muscle	-0.078536	7.94733	0.704377	0.948365
scRNA-seq	PPDPF	edgeR-QLF	Smooth muscle	-0.0757663	9.17916	0.704397	0.948365
scRNA-seq	WWC3	edgeR-QLF	Smooth muscle	0.0948167	5.94562	0.70442	0.948365
scRNA-seq	SLC4A4	edgeR-QLF	Smooth muscle	0.194157	1.6865	0.704512	0.94839
scRNA-seq	YY1AP1	edgeR-QLF	Smooth muscle	0.0969858	4.63652	0.704709	0.948557
scRNA-seq	BCCIP	edgeR-QLF	Smooth muscle	0.0783878	5.2975	0.704916	0.948656
scRNA-seq	KRCC1	edgeR-QLF	Smooth muscle	-0.0981089	5.42834	0.704929	0.948656
scRNA-seq	SULF1	edgeR-QLF	Smooth muscle	-0.126256	9.88511	0.705002	0.948656
scRNA-seq	SLC39A9	edgeR-QLF	Smooth muscle	-0.0923853	4.88966	0.7051	0.948668
scRNA-seq	NMD3	edgeR-QLF	Smooth muscle	-0.115002	5.78708	0.705157	0.948668
scRNA-seq	FEM1B	edgeR-QLF	Smooth muscle	0.0911574	5.17278	0.705378	0.948719
scRNA-seq	APOC2	edgeR-QLF	Smooth muscle	0.345754	2.36894	0.705391	0.948719
scRNA-seq	DHRS4-AS1	edgeR-QLF	Smooth muscle	0.098042	4.82259	0.705474	0.948719
scRNA-seq	NPIPA2	edgeR-QLF	Smooth muscle	0.14969	1.59125	0.705488	0.948719
scRNA-seq	SH3BP5	edgeR-QLF	Smooth muscle	0.107625	5.5388	0.705658	0.948849
scRNA-seq	COL4A1	edgeR-QLF	Smooth muscle	-0.100428	8.86129	0.705777	0.948861
scRNA-seq	UGGT1	edgeR-QLF	Smooth muscle	-0.0903053	4.83032	0.705877	0.948861
scRNA-seq	DYNC2H1	edgeR-QLF	Smooth muscle	0.0885511	4.74835	0.705908	0.948861
scRNA-seq	MSANTD4	edgeR-QLF	Smooth muscle	-0.113941	4.11559	0.706019	0.948861
scRNA-seq	SNIP1	edgeR-QLF	Smooth muscle	-0.129089	3.55107	0.706133	0.948861
scRNA-seq	BRINP1	edgeR-QLF	Smooth muscle	-0.17111	3.39342	0.7062	0.948861
scRNA-seq	NADSYN1	edgeR-QLF	Smooth muscle	0.127227	4.62458	0.706231	0.948861
scRNA-seq	SHROOM3	edgeR-QLF	Smooth muscle	-0.131771	4.89293	0.706375	0.948861
scRNA-seq	VPS26B	edgeR-QLF	Smooth muscle	0.107258	4.75575	0.706463	0.948861
scRNA-seq	TRPM3	edgeR-QLF	Smooth muscle	0.190395	1.79467	0.706464	0.948861
scRNA-seq	RAD50	edgeR-QLF	Smooth muscle	-0.112291	5.8343	0.706471	0.948861
scRNA-seq	GPATCH4	edgeR-QLF	Smooth muscle	-0.127519	4.78047	0.706593	0.948927
scRNA-seq	MIRLET7BHG	edgeR-QLF	Smooth muscle	0.130246	3.17695	0.706807	0.949113
scRNA-seq	ESYT2	edgeR-QLF	Smooth muscle	0.0928355	6.6622	0.707045	0.949113
scRNA-seq	TCAF2	edgeR-QLF	Smooth muscle	0.172806	1.97997	0.707054	0.949113
scRNA-seq	NDUFB5	edgeR-QLF	Smooth muscle	0.0920105	6.90686	0.707065	0.949113
scRNA-seq	AP2A2	edgeR-QLF	Smooth muscle	0.11297	4.51287	0.707098	0.949113
scRNA-seq	FMNL2	edgeR-QLF	Smooth muscle	-0.116456	4.27776	0.707327	0.94918
scRNA-seq	ZNF143	edgeR-QLF	Smooth muscle	0.138916	4.0088	0.707466	0.94918
scRNA-seq	LAMB2	edgeR-QLF	Smooth muscle	-0.0750685	8.56111	0.707591	0.94918
scRNA-seq	ZNF441	edgeR-QLF	Smooth muscle	-0.198891	3.79198	0.7076	0.94918
scRNA-seq	ZNF324B	edgeR-QLF	Smooth muscle	-0.214263	1.16627	0.707673	0.94918
scRNA-seq	SCAF11	edgeR-QLF	Smooth muscle	-0.0823451	7.11692	0.707691	0.94918
scRNA-seq	PRDX5	edgeR-QLF	Smooth muscle	-0.0781935	8.18843	0.707888	0.94918
scRNA-seq	CABLES1	edgeR-QLF	Smooth muscle	-0.209057	3.0593	0.707906	0.94918
scRNA-seq	LMCD1-AS1	edgeR-QLF	Smooth muscle	-0.177502	1.22189	0.708016	0.94918
scRNA-seq	CTDNEP1	edgeR-QLF	Smooth muscle	0.108456	5.78934	0.708195	0.94918
scRNA-seq	ZDHHC11B	edgeR-QLF	Smooth muscle	0.280359	-0.66758	0.708229	0.94918
scRNA-seq	FAM222B	edgeR-QLF	Smooth muscle	0.136002	3.96919	0.708299	0.94918
scRNA-seq	MTMR2	edgeR-QLF	Smooth muscle	0.0820508	5.42829	0.708346	0.94918
scRNA-seq	RBKS	edgeR-QLF	Smooth muscle	0.121943	2.5597	0.708348	0.94918
scRNA-seq	DOCK10	edgeR-QLF	Smooth muscle	-0.109545	4.94999	0.708421	0.94918
scRNA-seq	SMCO4	edgeR-QLF	Smooth muscle	-0.108283	4.66018	0.708658	0.94918
scRNA-seq	ACADVL	edgeR-QLF	Smooth muscle	-0.0967259	7.10271	0.708757	0.94918
scRNA-seq	LPP	edgeR-QLF	Smooth muscle	-0.0869662	9.06765	0.708939	0.94918
scRNA-seq	CTSA	edgeR-QLF	Smooth muscle	0.0731405	7.98896	0.709047	0.94918
scRNA-seq	ANP32A	edgeR-QLF	Smooth muscle	-0.094901	6.00028	0.709061	0.94918
scRNA-seq	XKR8	edgeR-QLF	Smooth muscle	-0.131971	3.43796	0.709099	0.94918
scRNA-seq	TSPAN18	edgeR-QLF	Smooth muscle	0.35603	2.59328	0.709152	0.94918
scRNA-seq	TMEM14B	edgeR-QLF	Smooth muscle	-0.092376	7.01068	0.709191	0.94918
scRNA-seq	ZNF160	edgeR-QLF	Smooth muscle	0.127967	4.11348	0.709466	0.94918
scRNA-seq	LACTB	edgeR-QLF	Smooth muscle	-0.129177	4.50754	0.709517	0.94918
scRNA-seq	RAET1E	edgeR-QLF	Smooth muscle	-0.220086	2.20288	0.70952	0.94918
scRNA-seq	TLE6	edgeR-QLF	Smooth muscle	-0.190913	1.07438	0.709561	0.94918
scRNA-seq	MPZL2	edgeR-QLF	Smooth muscle	-0.601105	2.86833	0.709562	0.94918
scRNA-seq	CCNA2	edgeR-QLF	Smooth muscle	0.154685	1.34941	0.709604	0.94918
scRNA-seq	CHD1L	edgeR-QLF	Smooth muscle	0.139661	4.49523	0.70963	0.94918
scRNA-seq	HNRNPF	edgeR-QLF	Smooth muscle	0.0953807	7.1371	0.709635	0.94918
scRNA-seq	DAD1	edgeR-QLF	Smooth muscle	-0.0724028	8.66842	0.709716	0.94918
scRNA-seq	PCDH9	edgeR-QLF	Smooth muscle	0.165979	3.46423	0.709718	0.94918
scRNA-seq	B9D2	edgeR-QLF	Smooth muscle	0.139131	3.03062	0.709826	0.94918
scRNA-seq	TMEM254	edgeR-QLF	Smooth muscle	0.123652	3.5878	0.709829	0.94918
scRNA-seq	POGLUT1	edgeR-QLF	Smooth muscle	-0.0826496	4.66512	0.709853	0.94918
scRNA-seq	ACTR5	edgeR-QLF	Smooth muscle	-0.190786	2.8493	0.70994	0.94918
scRNA-seq	TSC1	edgeR-QLF	Smooth muscle	0.113342	4.11489	0.710034	0.94918
scRNA-seq	NAV1	edgeR-QLF	Smooth muscle	0.104191	6.73136	0.710066	0.94918
scRNA-seq	ULK3	edgeR-QLF	Smooth muscle	0.150666	3.98357	0.710094	0.94918
scRNA-seq	DDX50	edgeR-QLF	Smooth muscle	0.104752	5.67561	0.710187	0.94918
scRNA-seq	CCDC181	edgeR-QLF	Smooth muscle	-0.204209	2.73261	0.710354	0.94918
scRNA-seq	TMCC2	edgeR-QLF	Smooth muscle	-0.177617	0.151935	0.710382	0.94918
scRNA-seq	DNAAF5	edgeR-QLF	Smooth muscle	-0.169332	3.56621	0.710398	0.94918
scRNA-seq	GRIA3	edgeR-QLF	Smooth muscle	0.172031	1.55076	0.71044	0.94918
scRNA-seq	SHC2	edgeR-QLF	Smooth muscle	0.304503	2.57256	0.710568	0.949232
scRNA-seq	TBC1D10B	edgeR-QLF	Smooth muscle	0.160651	4.05376	0.710851	0.949232
scRNA-seq	N4BP2	edgeR-QLF	Smooth muscle	-0.140841	3.12736	0.710937	0.949232
scRNA-seq	MICU2	edgeR-QLF	Smooth muscle	-0.0877879	5.157	0.71111	0.949232
scRNA-seq	C2CD2	edgeR-QLF	Smooth muscle	0.11585	4.65148	0.711154	0.949232
scRNA-seq	RENBP	edgeR-QLF	Smooth muscle	0.149551	1.67174	0.711192	0.949232
scRNA-seq	MIF4GD	edgeR-QLF	Smooth muscle	-0.0952403	5.52174	0.71125	0.949232
scRNA-seq	NMNAT1	edgeR-QLF	Smooth muscle	0.146527	3.57776	0.711268	0.949232
scRNA-seq	RABL3	edgeR-QLF	Smooth muscle	-0.102998	3.94072	0.711343	0.949232
scRNA-seq	RNF135	edgeR-QLF	Smooth muscle	-0.110621	4.45538	0.711496	0.949232
scRNA-seq	TRIM4	edgeR-QLF	Smooth muscle	-0.0968297	4.907	0.711667	0.949232
scRNA-seq	FANCE	edgeR-QLF	Smooth muscle	0.239519	1.67474	0.71168	0.949232
scRNA-seq	SCIN	edgeR-QLF	Smooth muscle	0.196738	2.51212	0.71187	0.949232
scRNA-seq	CCDC171	edgeR-QLF	Smooth muscle	-0.167958	3.49129	0.711933	0.949232
scRNA-seq	NRSN2-AS1	edgeR-QLF	Smooth muscle	-0.162264	1.47396	0.711964	0.949232
scRNA-seq	CENPU	edgeR-QLF	Smooth muscle	0.151876	2.22743	0.712049	0.949232
scRNA-seq	LDHA	edgeR-QLF	Smooth muscle	0.0657849	9.76804	0.712103	0.949232
scRNA-seq	ANGPTL4	edgeR-QLF	Smooth muscle	-0.207313	5.6362	0.712133	0.949232
scRNA-seq	NEK3	edgeR-QLF	Smooth muscle	0.11864	3.6327	0.712196	0.949232
scRNA-seq	IMP4	edgeR-QLF	Smooth muscle	0.0903371	6.27089	0.71235	0.949232
scRNA-seq	PUS1	edgeR-QLF	Smooth muscle	-0.131719	2.31077	0.71236	0.949232
scRNA-seq	GNA13	edgeR-QLF	Smooth muscle	-0.107725	4.32622	0.71242	0.949232
scRNA-seq	SPG21	edgeR-QLF	Smooth muscle	-0.0824164	5.72632	0.712489	0.949232
scRNA-seq	CDKN1A	edgeR-QLF	Smooth muscle	0.0675404	7.60224	0.712503	0.949232
scRNA-seq	TFDP1	edgeR-QLF	Smooth muscle	0.116195	4.32457	0.712589	0.949232
scRNA-seq	PIK3R2	edgeR-QLF	Smooth muscle	-0.124684	3.66996	0.712655	0.949232
scRNA-seq	GSTM2	edgeR-QLF	Smooth muscle	-0.113941	4.24713	0.712732	0.949232
scRNA-seq	TAF8	edgeR-QLF	Smooth muscle	-0.0989851	3.78649	0.712776	0.949232
scRNA-seq	UBE2F	edgeR-QLF	Smooth muscle	0.11319	5.37421	0.712844	0.949232
scRNA-seq	TSPAN6	edgeR-QLF	Smooth muscle	-0.114249	4.59604	0.712969	0.949232
scRNA-seq	GOLGA5	edgeR-QLF	Smooth muscle	-0.112871	5.46937	0.713004	0.949232
scRNA-seq	FIGN	edgeR-QLF	Smooth muscle	0.145342	4.73478	0.713012	0.949232
scRNA-seq	SATB2	edgeR-QLF	Smooth muscle	0.171551	2.97548	0.713198	0.949232
scRNA-seq	PAQR3	edgeR-QLF	Smooth muscle	0.134779	3.44102	0.713303	0.949232
scRNA-seq	ZNF426	edgeR-QLF	Smooth muscle	0.104874	4.6383	0.713363	0.949232
scRNA-seq	SURF6	edgeR-QLF	Smooth muscle	0.12316	4.69535	0.713371	0.949232
scRNA-seq	EPG5	edgeR-QLF	Smooth muscle	-0.114939	3.7134	0.713396	0.949232
scRNA-seq	JPT2	edgeR-QLF	Smooth muscle	-0.10956	4.38519	0.713401	0.949232
scRNA-seq	METTL3	edgeR-QLF	Smooth muscle	0.0920039	4.9171	0.713449	0.949232
scRNA-seq	ITPKC	edgeR-QLF	Smooth muscle	0.153475	3.60655	0.713487	0.949232
scRNA-seq	AATK	edgeR-QLF	Smooth muscle	0.288478	0.0391604	0.713603	0.949232
scRNA-seq	FZD1	edgeR-QLF	Smooth muscle	0.0769675	5.67077	0.713607	0.949232
scRNA-seq	SPHK1	edgeR-QLF	Smooth muscle	-0.188429	4.98079	0.713671	0.949232
scRNA-seq	COPS4	edgeR-QLF	Smooth muscle	0.0810677	5.78439	0.713717	0.949232
scRNA-seq	MROH8	edgeR-QLF	Smooth muscle	0.118044	2.55343	0.713826	0.949232
scRNA-seq	ARL13B	edgeR-QLF	Smooth muscle	0.109074	5.15309	0.713977	0.949232
scRNA-seq	MAP3K20	edgeR-QLF	Smooth muscle	0.0869724	6.844	0.714179	0.949232
scRNA-seq	SLC26A4	edgeR-QLF	Smooth muscle	-0.159923	3.39077	0.714234	0.949232
scRNA-seq	RPF1	edgeR-QLF	Smooth muscle	0.107425	4.9574	0.714273	0.949232
scRNA-seq	BTD	edgeR-QLF	Smooth muscle	-0.0958089	4.5078	0.714299	0.949232
scRNA-seq	GCDH	edgeR-QLF	Smooth muscle	-0.11274	4.19613	0.714345	0.949232
scRNA-seq	ZFP2	edgeR-QLF	Smooth muscle	0.169616	1.07167	0.714414	0.949232
scRNA-seq	TSHZ3	edgeR-QLF	Smooth muscle	-0.170187	3.82783	0.714415	0.949232
scRNA-seq	DCUN1D5	edgeR-QLF	Smooth muscle	-0.0881653	4.99403	0.71443	0.949232
scRNA-seq	APH1B	edgeR-QLF	Smooth muscle	-0.113506	4.44474	0.714636	0.949305
scRNA-seq	PDRG1	edgeR-QLF	Smooth muscle	-0.0950711	4.71354	0.714865	0.949305
scRNA-seq	TPRN	edgeR-QLF	Smooth muscle	0.132426	2.31355	0.714891	0.949305
scRNA-seq	CHTOP	edgeR-QLF	Smooth muscle	-0.0600074	5.58643	0.714951	0.949305
scRNA-seq	TMX1	edgeR-QLF	Smooth muscle	0.089956	5.47848	0.714953	0.949305
scRNA-seq	CFL1	edgeR-QLF	Smooth muscle	-0.0510266	9.95357	0.71506	0.949305
scRNA-seq	STAC3	edgeR-QLF	Smooth muscle	0.243002	-0.754258	0.71508	0.949305
scRNA-seq	HMGB3	edgeR-QLF	Smooth muscle	0.193184	2.17251	0.715355	0.949305
scRNA-seq	CDH6	edgeR-QLF	Smooth muscle	0.19607	4.35613	0.715403	0.949305
scRNA-seq	YWHAZ	edgeR-QLF	Smooth muscle	0.0562756	8.41678	0.715435	0.949305
scRNA-seq	RNF150	edgeR-QLF	Smooth muscle	-0.131707	4.55721	0.715437	0.949305
scRNA-seq	CMIP	edgeR-QLF	Smooth muscle	0.149289	2.37048	0.715514	0.949305
scRNA-seq	ZNF710-AS1	edgeR-QLF	Smooth muscle	0.200403	1.84187	0.715564	0.949305
scRNA-seq	CDR2	edgeR-QLF	Smooth muscle	-0.115362	4.42713	0.715564	0.949305
scRNA-seq	RIT1	edgeR-QLF	Smooth muscle	0.128675	5.11599	0.715631	0.949305
scRNA-seq	METTL2B	edgeR-QLF	Smooth muscle	-0.0889253	3.74545	0.715656	0.949305
scRNA-seq	LYZ	edgeR-QLF	Smooth muscle	0.285106	6.04881	0.715869	0.949372
scRNA-seq	HID1	edgeR-QLF	Smooth muscle	0.498452	1.99493	0.715879	0.949372
scRNA-seq	TARDBP	edgeR-QLF	Smooth muscle	0.0881521	6.12773	0.71596	0.949372
scRNA-seq	MRPL28	edgeR-QLF	Smooth muscle	0.0693961	5.98398	0.716026	0.949372
scRNA-seq	PLAU	edgeR-QLF	Smooth muscle	-0.157358	6.11541	0.716072	0.949372
scRNA-seq	SLC16A1	edgeR-QLF	Smooth muscle	-0.100253	4.55001	0.716162	0.949394
scRNA-seq	TMEM30A	edgeR-QLF	Smooth muscle	-0.0685938	7.06638	0.716495	0.949542
scRNA-seq	GPR171	edgeR-QLF	Smooth muscle	-0.288688	-0.420308	0.716513	0.949542
scRNA-seq	MMD	edgeR-QLF	Smooth muscle	-0.179889	2.4757	0.716559	0.949542
scRNA-seq	PLD2	edgeR-QLF	Smooth muscle	-0.129024	4.10848	0.71658	0.949542
scRNA-seq	ITGA8	edgeR-QLF	Smooth muscle	-0.130838	8.81553	0.716703	0.949542
scRNA-seq	PALMD	edgeR-QLF	Smooth muscle	-0.238315	4.62566	0.716713	0.949542
scRNA-seq	ANKRD6	edgeR-QLF	Smooth muscle	-0.11524	4.76964	0.716939	0.949557
scRNA-seq	SUPT5H	edgeR-QLF	Smooth muscle	-0.0881273	5.96002	0.716951	0.949557
scRNA-seq	ZSCAN2	edgeR-QLF	Smooth muscle	0.144576	2.20266	0.717017	0.949557
scRNA-seq	CPOX	edgeR-QLF	Smooth muscle	-0.07914	4.6	0.717017	0.949557
scRNA-seq	PSMD14	edgeR-QLF	Smooth muscle	0.0838364	5.82847	0.717213	0.949625
scRNA-seq	CCDC85A	edgeR-QLF	Smooth muscle	-0.256962	0.44035	0.717214	0.949625
scRNA-seq	TBC1D2	edgeR-QLF	Smooth muscle	0.143483	3.87726	0.717425	0.94972
scRNA-seq	IFT74	edgeR-QLF	Smooth muscle	-0.122172	4.58257	0.717475	0.94972
scRNA-seq	SPPL2B	edgeR-QLF	Smooth muscle	-0.123764	4.53593	0.717551	0.94972
scRNA-seq	PAPLN	edgeR-QLF	Smooth muscle	-0.193164	2.88769	0.717579	0.94972
scRNA-seq	CAAP1	edgeR-QLF	Smooth muscle	-0.132798	4.08326	0.717667	0.94974
scRNA-seq	VAT1	edgeR-QLF	Smooth muscle	-0.0813734	7.20709	0.717847	0.94988
scRNA-seq	TRMT2A	edgeR-QLF	Smooth muscle	-0.136971	4.83847	0.717978	0.94988
scRNA-seq	B4GALNT1	edgeR-QLF	Smooth muscle	-0.176809	3.05512	0.718047	0.94988
scRNA-seq	EXD3	edgeR-QLF	Smooth muscle	-0.149545	3.59096	0.718066	0.94988
scRNA-seq	SPATA20	edgeR-QLF	Smooth muscle	-0.111436	5.28264	0.718335	0.950027
scRNA-seq	DEPTOR	edgeR-QLF	Smooth muscle	-0.177598	4.03866	0.718336	0.950027
scRNA-seq	CCL23	edgeR-QLF	Smooth muscle	0.482545	-1.39588	0.718409	0.950027
scRNA-seq	HAUS4	edgeR-QLF	Smooth muscle	0.0940774	5.14285	0.718489	0.950027
scRNA-seq	SMIM19	edgeR-QLF	Smooth muscle	0.0981474	6.55558	0.718543	0.950027
scRNA-seq	RAB13	edgeR-QLF	Smooth muscle	-0.0568787	8.17235	0.718662	0.950086
scRNA-seq	NME4	edgeR-QLF	Smooth muscle	-0.0731227	7.27806	0.718755	0.950113
scRNA-seq	PPP1R3E	edgeR-QLF	Smooth muscle	0.163086	2.85904	0.719323	0.950273
scRNA-seq	ZNF761	edgeR-QLF	Smooth muscle	0.142602	2.64718	0.719369	0.950273
scRNA-seq	ADORA3	edgeR-QLF	Smooth muscle	-0.327469	-0.772696	0.7194	0.950273
scRNA-seq	NUTF2	edgeR-QLF	Smooth muscle	0.0866155	6.5197	0.719453	0.950273
scRNA-seq	TMX3	edgeR-QLF	Smooth muscle	-0.0928472	5.6808	0.71946	0.950273
scRNA-seq	SELENOT	edgeR-QLF	Smooth muscle	0.0646877	6.74984	0.719509	0.950273
scRNA-seq	POLA1	edgeR-QLF	Smooth muscle	0.139774	2.31377	0.719565	0.950273
scRNA-seq	C5AR2	edgeR-QLF	Smooth muscle	-0.232839	2.63267	0.719752	0.950273
scRNA-seq	SLC4A3	edgeR-QLF	Smooth muscle	0.224219	1.52251	0.719916	0.950273
scRNA-seq	POLR3A	edgeR-QLF	Smooth muscle	0.140175	3.80534	0.719952	0.950273
scRNA-seq	ARID4A	edgeR-QLF	Smooth muscle	0.0979242	5.41945	0.720072	0.950273
scRNA-seq	BPNT1	edgeR-QLF	Smooth muscle	-0.105048	3.65447	0.720167	0.950273
scRNA-seq	EBF4	edgeR-QLF	Smooth muscle	0.163179	1.93394	0.720207	0.950273
scRNA-seq	GRK4	edgeR-QLF	Smooth muscle	-0.124579	2.62097	0.720215	0.950273
scRNA-seq	GCC2	edgeR-QLF	Smooth muscle	0.0722653	6.4791	0.720305	0.950273
scRNA-seq	SENCR	edgeR-QLF	Smooth muscle	-0.178883	0.731249	0.720313	0.950273
scRNA-seq	USP33	edgeR-QLF	Smooth muscle	0.0800553	5.37907	0.720412	0.950273
scRNA-seq	F2RL2	edgeR-QLF	Smooth muscle	-0.166889	2.36326	0.720434	0.950273
scRNA-seq	S1PR3	edgeR-QLF	Smooth muscle	0.132716	5.32037	0.720446	0.950273
scRNA-seq	TNNI2	edgeR-QLF	Smooth muscle	0.333434	-0.730249	0.720471	0.950273
scRNA-seq	WDR17	edgeR-QLF	Smooth muscle	-0.174972	0.319508	0.720472	0.950273
scRNA-seq	POSTN	edgeR-QLF	Smooth muscle	-0.148812	10.107	0.720488	0.950273
scRNA-seq	RANBP1	edgeR-QLF	Smooth muscle	0.0739799	6.8295	0.720697	0.950397
scRNA-seq	ACOT4	edgeR-QLF	Smooth muscle	-0.190336	2.47264	0.720851	0.950397
scRNA-seq	PTPN1	edgeR-QLF	Smooth muscle	0.0880938	5.18759	0.720872	0.950397
scRNA-seq	CACNB4	edgeR-QLF	Smooth muscle	-0.152552	4.39067	0.720962	0.950397
scRNA-seq	UPF1	edgeR-QLF	Smooth muscle	-0.119671	4.19695	0.720991	0.950397
scRNA-seq	ZNF138	edgeR-QLF	Smooth muscle	0.144699	2.74526	0.721065	0.950397
scRNA-seq	LCLAT1	edgeR-QLF	Smooth muscle	-0.140342	4.05791	0.721094	0.950397
scRNA-seq	TGFB3	edgeR-QLF	Smooth muscle	0.152768	4.87388	0.721206	0.950447
scRNA-seq	NLGN1	edgeR-QLF	Smooth muscle	-0.159163	2.67049	0.721279	0.950447
scRNA-seq	TMEM220	edgeR-QLF	Smooth muscle	0.0932156	4.57492	0.721515	0.950661
scRNA-seq	ZBTB21	edgeR-QLF	Smooth muscle	0.124092	4.2578	0.721631	0.950718
scRNA-seq	ALG8	edgeR-QLF	Smooth muscle	-0.0954047	4.86231	0.721739	0.950763
scRNA-seq	RUBCN	edgeR-QLF	Smooth muscle	0.126598	3.85444	0.722005	0.951018
scRNA-seq	SLC25A3	edgeR-QLF	Smooth muscle	-0.0659032	8.9633	0.722145	0.951032
scRNA-seq	CYB561A3	edgeR-QLF	Smooth muscle	0.0909646	4.86815	0.722188	0.951032
scRNA-seq	SEC22C	edgeR-QLF	Smooth muscle	0.0832819	5.95726	0.722236	0.951032
scRNA-seq	TRIM25	edgeR-QLF	Smooth muscle	-0.128538	4.30366	0.722384	0.951034
scRNA-seq	TGS1	edgeR-QLF	Smooth muscle	0.090302	5.1894	0.722452	0.951034
scRNA-seq	COMMD9	edgeR-QLF	Smooth muscle	0.0705382	5.16093	0.722528	0.951034
scRNA-seq	HGS	edgeR-QLF	Smooth muscle	0.0845832	6.24106	0.722552	0.951034
scRNA-seq	BTBD1	edgeR-QLF	Smooth muscle	-0.112874	4.27852	0.722618	0.951034
scRNA-seq	ZDHHC8	edgeR-QLF	Smooth muscle	0.14586	4.12849	0.722743	0.951034
scRNA-seq	YDJC	edgeR-QLF	Smooth muscle	-0.122644	4.05022	0.722751	0.951034
scRNA-seq	NEURL1B	edgeR-QLF	Smooth muscle	-0.243413	4.10122	0.723118	0.951341
scRNA-seq	SCAF1	edgeR-QLF	Smooth muscle	-0.121059	3.72557	0.723223	0.951341
scRNA-seq	PGM2	edgeR-QLF	Smooth muscle	-0.101159	4.7475	0.723259	0.951341
scRNA-seq	ELF2	edgeR-QLF	Smooth muscle	0.0775758	5.53466	0.723527	0.951341
scRNA-seq	PEPD	edgeR-QLF	Smooth muscle	-0.113678	6.50973	0.723537	0.951341
scRNA-seq	GALNT5	edgeR-QLF	Smooth muscle	0.114769	4.73674	0.723569	0.951341
scRNA-seq	PUM1	edgeR-QLF	Smooth muscle	0.0773495	6.36321	0.723573	0.951341
scRNA-seq	MTX2	edgeR-QLF	Smooth muscle	0.0959471	5.47916	0.723636	0.951341
scRNA-seq	DOCK1	edgeR-QLF	Smooth muscle	-0.0772178	5.56315	0.723679	0.951341
scRNA-seq	SP140	edgeR-QLF	Smooth muscle	0.288614	-0.489541	0.723717	0.951341
scRNA-seq	PDE4B	edgeR-QLF	Smooth muscle	0.181019	3.57108	0.723851	0.951399
scRNA-seq	NRAS	edgeR-QLF	Smooth muscle	0.096989	4.12032	0.723908	0.951399
scRNA-seq	RNF126	edgeR-QLF	Smooth muscle	-0.105351	4.99795	0.724109	0.951403
scRNA-seq	ZMAT3	edgeR-QLF	Smooth muscle	0.0960694	6.69739	0.724139	0.951403
scRNA-seq	NFKBIA	edgeR-QLF	Smooth muscle	0.100858	8.74308	0.724201	0.951403
scRNA-seq	IRF1	edgeR-QLF	Smooth muscle	0.146428	5.55928	0.724205	0.951403
scRNA-seq	RSRP1	edgeR-QLF	Smooth muscle	0.0795657	6.77424	0.72442	0.951418
scRNA-seq	ASPHD2	edgeR-QLF	Smooth muscle	-0.262533	1.41488	0.724561	0.951418
scRNA-seq	KLHDC4	edgeR-QLF	Smooth muscle	0.108391	3.26701	0.724562	0.951418
scRNA-seq	ANKRA2	edgeR-QLF	Smooth muscle	0.113332	4.3785	0.724594	0.951418
scRNA-seq	AKAP12	edgeR-QLF	Smooth muscle	-0.129411	6.95661	0.724621	0.951418
scRNA-seq	NCSTN	edgeR-QLF	Smooth muscle	0.0830805	6.13494	0.724675	0.951418
scRNA-seq	SLC2A4RG	edgeR-QLF	Smooth muscle	-0.0880772	5.61029	0.724762	0.951418
scRNA-seq	CBX4	edgeR-QLF	Smooth muscle	-0.164084	2.9995	0.724803	0.951418
scRNA-seq	TCTN3	edgeR-QLF	Smooth muscle	0.116975	5.72949	0.724929	0.951454
scRNA-seq	AK4	edgeR-QLF	Smooth muscle	0.151857	4.77284	0.725148	0.951454
scRNA-seq	BCDIN3D-AS1	edgeR-QLF	Smooth muscle	-0.181101	2.49683	0.725161	0.951454
scRNA-seq	FBXO8	edgeR-QLF	Smooth muscle	0.0854127	5.2312	0.725178	0.951454
scRNA-seq	CENPM	edgeR-QLF	Smooth muscle	0.236611	-0.368469	0.725244	0.951454
scRNA-seq	ARL15	edgeR-QLF	Smooth muscle	0.169718	3.0317	0.725314	0.951454
scRNA-seq	ZNF300	edgeR-QLF	Smooth muscle	-0.190072	2.33848	0.725431	0.951454
scRNA-seq	ZNHIT3	edgeR-QLF	Smooth muscle	-0.095639	5.6786	0.725467	0.951454
scRNA-seq	ESS2	edgeR-QLF	Smooth muscle	0.128665	3.97487	0.7255	0.951454
scRNA-seq	TTC38	edgeR-QLF	Smooth muscle	-0.146268	3.23948	0.725565	0.951454
scRNA-seq	DCBLD1	edgeR-QLF	Smooth muscle	-0.131932	3.49442	0.725636	0.951454
scRNA-seq	TAF13	edgeR-QLF	Smooth muscle	-0.0980645	4.13868	0.725807	0.951581
scRNA-seq	ENO3	edgeR-QLF	Smooth muscle	-0.0735821	6.54014	0.725984	0.951717
scRNA-seq	LRRC25	edgeR-QLF	Smooth muscle	-0.215496	0.877081	0.726231	0.951728
scRNA-seq	CCNL1	edgeR-QLF	Smooth muscle	0.0905363	6.54184	0.726259	0.951728
scRNA-seq	CYB5D2	edgeR-QLF	Smooth muscle	0.0816088	5.2799	0.726321	0.951728
scRNA-seq	BACE2	edgeR-QLF	Smooth muscle	0.0789336	7.16986	0.726349	0.951728
scRNA-seq	CHRDL1	edgeR-QLF	Smooth muscle	-0.24487	1.15248	0.726359	0.951728
scRNA-seq	CDK2	edgeR-QLF	Smooth muscle	0.11078	3.14515	0.726596	0.951902
scRNA-seq	GPC6	edgeR-QLF	Smooth muscle	-0.129179	5.82798	0.726646	0.951902
scRNA-seq	DROSHA	edgeR-QLF	Smooth muscle	-0.113189	4.27422	0.726712	0.951902
scRNA-seq	MXD4	edgeR-QLF	Smooth muscle	-0.0883434	6.29899	0.726849	0.951931
scRNA-seq	TBCCD1	edgeR-QLF	Smooth muscle	0.130222	2.95558	0.726881	0.951931
scRNA-seq	NEU3	edgeR-QLF	Smooth muscle	-0.142826	2.21358	0.727116	0.952065
scRNA-seq	BLOC1S2	edgeR-QLF	Smooth muscle	0.0986886	5.92408	0.72713	0.952065
scRNA-seq	UBE2W	edgeR-QLF	Smooth muscle	0.0965543	5.17925	0.727339	0.952194
scRNA-seq	VPS53	edgeR-QLF	Smooth muscle	-0.101341	4.48757	0.727376	0.952194
scRNA-seq	SPINT2	edgeR-QLF	Smooth muscle	-0.114373	7.70644	0.727776	0.952622
scRNA-seq	BCL9L	edgeR-QLF	Smooth muscle	-0.110648	4.78169	0.728019	0.952844
scRNA-seq	SET	edgeR-QLF	Smooth muscle	0.0825773	7.53274	0.728107	0.952864
scRNA-seq	RNF167	edgeR-QLF	Smooth muscle	0.0677284	5.71044	0.728203	0.952892
scRNA-seq	PIK3CB	edgeR-QLF	Smooth muscle	-0.136326	3.70614	0.728813	0.953394
scRNA-seq	LINC00847	edgeR-QLF	Smooth muscle	0.139472	3.38231	0.728841	0.953394
scRNA-seq	PPA2	edgeR-QLF	Smooth muscle	-0.101487	5.68914	0.72892	0.953394
scRNA-seq	TRMT10A	edgeR-QLF	Smooth muscle	0.166609	2.84729	0.728934	0.953394
scRNA-seq	C2CD6	edgeR-QLF	Smooth muscle	0.184939	1.54733	0.729086	0.953394
scRNA-seq	AGAP2	edgeR-QLF	Smooth muscle	0.163867	2.94671	0.729113	0.953394
scRNA-seq	CLIP4	edgeR-QLF	Smooth muscle	-0.124072	3.7938	0.72925	0.953394
scRNA-seq	LRRC8D	edgeR-QLF	Smooth muscle	-0.207558	2.51992	0.729277	0.953394
scRNA-seq	GPR161	edgeR-QLF	Smooth muscle	-0.128735	3.83527	0.729404	0.953394
scRNA-seq	PTPN9	edgeR-QLF	Smooth muscle	0.13929	4.0755	0.729412	0.953394
scRNA-seq	STXBP5	edgeR-QLF	Smooth muscle	-0.115257	4.34578	0.729421	0.953394
scRNA-seq	ZNF777	edgeR-QLF	Smooth muscle	0.174922	2.01829	0.729468	0.953394
scRNA-seq	EXOSC10	edgeR-QLF	Smooth muscle	-0.10245	5.63231	0.729962	0.953616
scRNA-seq	PCNX3	edgeR-QLF	Smooth muscle	-0.14871	4.16369	0.73007	0.953616
scRNA-seq	SCYL2	edgeR-QLF	Smooth muscle	0.100225	4.53546	0.730079	0.953616
scRNA-seq	TBC1D14	edgeR-QLF	Smooth muscle	0.105875	4.04731	0.730191	0.953616
scRNA-seq	MYCL	edgeR-QLF	Smooth muscle	-0.317307	-1.1665	0.730227	0.953616
scRNA-seq	SUMF2	edgeR-QLF	Smooth muscle	-0.0786409	6.82468	0.730244	0.953616
scRNA-seq	DGKQ	edgeR-QLF	Smooth muscle	0.157534	2.03549	0.730245	0.953616
scRNA-seq	AGPAT5	edgeR-QLF	Smooth muscle	-0.183652	3.61266	0.730269	0.953616
scRNA-seq	TAF6	edgeR-QLF	Smooth muscle	0.0855592	5.32532	0.7303	0.953616
scRNA-seq	MAP3K4	edgeR-QLF	Smooth muscle	0.122561	4.27595	0.730524	0.953725
scRNA-seq	SLTM	edgeR-QLF	Smooth muscle	-0.0768334	6.30385	0.73053	0.953725
scRNA-seq	RHNO1	edgeR-QLF	Smooth muscle	-0.139693	3.80027	0.730896	0.954045
scRNA-seq	NFIB	edgeR-QLF	Smooth muscle	-0.0810031	7.57651	0.730982	0.954045
scRNA-seq	GEMIN7	edgeR-QLF	Smooth muscle	-0.130439	3.91711	0.730996	0.954045
scRNA-seq	ARHGDIA	edgeR-QLF	Smooth muscle	-0.0598261	7.22206	0.731199	0.954049
scRNA-seq	PCGF3	edgeR-QLF	Smooth muscle	0.0798452	4.74526	0.731251	0.954049
scRNA-seq	PCDHGB5	edgeR-QLF	Smooth muscle	0.0847734	6.37713	0.731278	0.954049
scRNA-seq	SHOC2	edgeR-QLF	Smooth muscle	0.0751103	5.72825	0.731374	0.954049
scRNA-seq	MRPS27	edgeR-QLF	Smooth muscle	0.107832	5.24097	0.731465	0.954049
scRNA-seq	TNFSF13	edgeR-QLF	Smooth muscle	0.143765	4.83645	0.731467	0.954049
scRNA-seq	RNF2	edgeR-QLF	Smooth muscle	0.0967979	3.8741	0.731513	0.954049
scRNA-seq	THYN1	edgeR-QLF	Smooth muscle	-0.0812725	6.3742	0.731609	0.954077
scRNA-seq	TGFBR2	edgeR-QLF	Smooth muscle	0.073424	7.41103	0.731727	0.954093
scRNA-seq	MAP3K3	edgeR-QLF	Smooth muscle	-0.138998	5.07466	0.731768	0.954093
scRNA-seq	GRPEL1	edgeR-QLF	Smooth muscle	-0.120704	5.36226	0.731889	0.954125
scRNA-seq	PFN1	edgeR-QLF	Smooth muscle	0.0631715	9.9008	0.73194	0.954125
scRNA-seq	CCR5	edgeR-QLF	Smooth muscle	-0.272178	-0.805982	0.732131	0.954278
scRNA-seq	EGFR	edgeR-QLF	Smooth muscle	-0.0939112	5.06507	0.732546	0.954509
scRNA-seq	SRP68	edgeR-QLF	Smooth muscle	-0.0757545	5.56432	0.732754	0.954509
scRNA-seq	ASS1	edgeR-QLF	Smooth muscle	0.132739	5.98068	0.732881	0.954509
scRNA-seq	ZNF776	edgeR-QLF	Smooth muscle	0.183392	2.69835	0.73296	0.954509
scRNA-seq	POLR2H	edgeR-QLF	Smooth muscle	-0.0916541	5.76978	0.733152	0.954509
scRNA-seq	MTG1	edgeR-QLF	Smooth muscle	0.117214	4.77857	0.733175	0.954509
scRNA-seq	LUZP1	edgeR-QLF	Smooth muscle	-0.0766258	6.27959	0.73318	0.954509
scRNA-seq	AP2A1	edgeR-QLF	Smooth muscle	-0.0843249	5.51576	0.733244	0.954509
scRNA-seq	SLMAP	edgeR-QLF	Smooth muscle	-0.106388	6.44879	0.733376	0.954509
scRNA-seq	TTL	edgeR-QLF	Smooth muscle	0.115784	4.0917	0.733377	0.954509
scRNA-seq	GTF2H2C	edgeR-QLF	Smooth muscle	0.110715	2.68613	0.733385	0.954509
scRNA-seq	SRGAP1	edgeR-QLF	Smooth muscle	-0.11565	3.9698	0.733466	0.954509
scRNA-seq	SNHG10	edgeR-QLF	Smooth muscle	0.134496	3.30029	0.733575	0.954509
scRNA-seq	DGCR2	edgeR-QLF	Smooth muscle	0.107622	4.89628	0.733637	0.954509
scRNA-seq	RAC3	edgeR-QLF	Smooth muscle	-0.267741	0.803461	0.733748	0.954509
scRNA-seq	NIPSNAP3A	edgeR-QLF	Smooth muscle	-0.105638	5.39217	0.733876	0.954509
scRNA-seq	CCDC126	edgeR-QLF	Smooth muscle	-0.123947	3.83784	0.733883	0.954509
scRNA-seq	MPC1	edgeR-QLF	Smooth muscle	-0.0771576	6.73245	0.734034	0.954509
scRNA-seq	DENND5A	edgeR-QLF	Smooth muscle	0.082564	5.53421	0.734161	0.954509
scRNA-seq	KIAA1143	edgeR-QLF	Smooth muscle	0.0778353	5.22046	0.734218	0.954509
scRNA-seq	JAM2	edgeR-QLF	Smooth muscle	0.177969	4.47019	0.734247	0.954509
scRNA-seq	STT3B	edgeR-QLF	Smooth muscle	0.0835265	6.00077	0.734288	0.954509
scRNA-seq	CDK15	edgeR-QLF	Smooth muscle	-0.24155	-0.473198	0.73457	0.954509
scRNA-seq	ARID5A	edgeR-QLF	Smooth muscle	0.101852	6.30009	0.734658	0.954509
scRNA-seq	RNF6	edgeR-QLF	Smooth muscle	-0.0980964	4.64343	0.734712	0.954509
scRNA-seq	SLC41A2	edgeR-QLF	Smooth muscle	-0.105274	4.24085	0.734744	0.954509
scRNA-seq	REXO1	edgeR-QLF	Smooth muscle	-0.158005	2.84449	0.734893	0.954509
scRNA-seq	MAP1A	edgeR-QLF	Smooth muscle	-0.137007	6.08699	0.73491	0.954509
scRNA-seq	PSD	edgeR-QLF	Smooth muscle	-0.142982	2.68765	0.734924	0.954509
scRNA-seq	ZC3H11A	edgeR-QLF	Smooth muscle	-0.0903217	5.77165	0.735172	0.954509
scRNA-seq	PSMG3	edgeR-QLF	Smooth muscle	-0.0955355	5.21527	0.735258	0.954509
scRNA-seq	EXOSC6	edgeR-QLF	Smooth muscle	0.110385	4.63644	0.735272	0.954509
scRNA-seq	SEC14L2	edgeR-QLF	Smooth muscle	-0.149736	3.93755	0.735372	0.954509
scRNA-seq	HSPA5	edgeR-QLF	Smooth muscle	0.0639621	8.34474	0.73542	0.954509
scRNA-seq	MYOZ2	edgeR-QLF	Smooth muscle	0.137814	4.94459	0.735525	0.954509
scRNA-seq	SCHIP1	edgeR-QLF	Smooth muscle	0.128983	2.97595	0.735632	0.954509
scRNA-seq	LILRB1	edgeR-QLF	Smooth muscle	0.219924	0.511074	0.735648	0.954509
scRNA-seq	CLEC12A	edgeR-QLF	Smooth muscle	0.295134	-0.918709	0.735684	0.954509
scRNA-seq	MYO6	edgeR-QLF	Smooth muscle	0.0905564	5.27547	0.735757	0.954509
scRNA-seq	MAP2K2	edgeR-QLF	Smooth muscle	0.106156	6.52608	0.735994	0.954509
scRNA-seq	SYVN1	edgeR-QLF	Smooth muscle	-0.0747641	6.30096	0.735997	0.954509
scRNA-seq	IL13RA1	edgeR-QLF	Smooth muscle	0.0625667	6.43623	0.736055	0.954509
scRNA-seq	ANGEL2	edgeR-QLF	Smooth muscle	-0.0845598	4.37576	0.736201	0.954509
scRNA-seq	HCFC2	edgeR-QLF	Smooth muscle	0.115821	4.34117	0.73625	0.954509
scRNA-seq	DIP2C	edgeR-QLF	Smooth muscle	0.106131	4.89987	0.736268	0.954509
scRNA-seq	MADD	edgeR-QLF	Smooth muscle	0.161164	4.09748	0.736303	0.954509
scRNA-seq	CCDC61	edgeR-QLF	Smooth muscle	-0.150343	2.99832	0.736453	0.954509
scRNA-seq	DUSP2	edgeR-QLF	Smooth muscle	-0.291621	3.10257	0.736516	0.954509
scRNA-seq	MLF1	edgeR-QLF	Smooth muscle	-0.116141	4.00353	0.736645	0.954509
scRNA-seq	SERGEF	edgeR-QLF	Smooth muscle	0.0825841	5.52288	0.736683	0.954509
scRNA-seq	RAD52	edgeR-QLF	Smooth muscle	-0.138983	2.89145	0.736826	0.954509
scRNA-seq	ATP6AP1	edgeR-QLF	Smooth muscle	-0.0684942	7.05603	0.737185	0.954509
scRNA-seq	WDR11	edgeR-QLF	Smooth muscle	0.111288	5.01225	0.73721	0.954509
scRNA-seq	NAT14	edgeR-QLF	Smooth muscle	0.128476	3.50454	0.737232	0.954509
scRNA-seq	LHX6	edgeR-QLF	Smooth muscle	-0.401988	-1.42771	0.737313	0.954509
scRNA-seq	ZNF394	edgeR-QLF	Smooth muscle	0.101765	4.24923	0.737401	0.954509
scRNA-seq	RHOD	edgeR-QLF	Smooth muscle	-0.0862941	5.70318	0.737408	0.954509
scRNA-seq	HADH	edgeR-QLF	Smooth muscle	0.0722969	5.37918	0.737489	0.954509
scRNA-seq	HDAC2	edgeR-QLF	Smooth muscle	0.0845691	6.12539	0.737597	0.954509
scRNA-seq	UAP1L1	edgeR-QLF	Smooth muscle	0.227638	1.91209	0.737649	0.954509
scRNA-seq	GLS	edgeR-QLF	Smooth muscle	-0.0722066	6.87319	0.737667	0.954509
scRNA-seq	TBC1D32	edgeR-QLF	Smooth muscle	0.146906	2.75295	0.737683	0.954509
scRNA-seq	HDLBP	edgeR-QLF	Smooth muscle	-0.0543489	8.12532	0.737746	0.954509
scRNA-seq	CPAMD8	edgeR-QLF	Smooth muscle	0.205786	2.51568	0.737756	0.954509
scRNA-seq	EPHA2	edgeR-QLF	Smooth muscle	-0.135926	4.42383	0.737776	0.954509
scRNA-seq	NCAPH	edgeR-QLF	Smooth muscle	-0.262332	-0.499344	0.737804	0.954509
scRNA-seq	GM2A	edgeR-QLF	Smooth muscle	0.165906	5.19182	0.737822	0.954509
scRNA-seq	COG2	edgeR-QLF	Smooth muscle	-0.0868429	4.48662	0.737825	0.954509
scRNA-seq	PTBP3	edgeR-QLF	Smooth muscle	0.111364	5.14092	0.737949	0.954509
scRNA-seq	SPATC1L	edgeR-QLF	Smooth muscle	-0.137706	4.33051	0.737988	0.954509
scRNA-seq	ARHGAP31	edgeR-QLF	Smooth muscle	-0.162539	4.08123	0.73815	0.954509
scRNA-seq	TGM2	edgeR-QLF	Smooth muscle	0.115059	9.48862	0.738227	0.954509
scRNA-seq	PCDHGA3	edgeR-QLF	Smooth muscle	0.0817925	6.34604	0.738328	0.954509
scRNA-seq	ZNF841	edgeR-QLF	Smooth muscle	-0.184479	3.16126	0.738423	0.954509
scRNA-seq	TFIP11	edgeR-QLF	Smooth muscle	-0.111247	4.40437	0.738435	0.954509
scRNA-seq	ARL4C	edgeR-QLF	Smooth muscle	0.13101	5.46257	0.738523	0.954509
scRNA-seq	HPCAL1	edgeR-QLF	Smooth muscle	0.105562	4.75624	0.738531	0.954509
scRNA-seq	SLFN12L	edgeR-QLF	Smooth muscle	0.222758	0.122574	0.738557	0.954509
scRNA-seq	PHC2	edgeR-QLF	Smooth muscle	-0.109925	6.35261	0.738743	0.954509
scRNA-seq	ATRAID	edgeR-QLF	Smooth muscle	-0.0716245	8.16269	0.73876	0.954509
scRNA-seq	TREM1	edgeR-QLF	Smooth muscle	0.265878	4.0738	0.738765	0.954509
scRNA-seq	STX4	edgeR-QLF	Smooth muscle	0.0867546	4.89301	0.738917	0.954509
scRNA-seq	ZNF710	edgeR-QLF	Smooth muscle	0.189387	2.09444	0.739009	0.954509
scRNA-seq	CCND1	edgeR-QLF	Smooth muscle	-0.10596	8.28926	0.739051	0.954509
scRNA-seq	NOL10	edgeR-QLF	Smooth muscle	0.105589	4.32878	0.73909	0.954509
scRNA-seq	MINPP1	edgeR-QLF	Smooth muscle	-0.12526	4.227	0.739155	0.954509
scRNA-seq	PHYHIPL	edgeR-QLF	Smooth muscle	-0.164817	3.10048	0.739217	0.954509
scRNA-seq	CRELD2	edgeR-QLF	Smooth muscle	-0.0696727	6.0614	0.739339	0.954509
scRNA-seq	POFUT2	edgeR-QLF	Smooth muscle	-0.113595	3.76712	0.739469	0.954509
scRNA-seq	SPECC1	edgeR-QLF	Smooth muscle	0.0924555	6.31453	0.739531	0.954509
scRNA-seq	CCT6B	edgeR-QLF	Smooth muscle	0.141276	0.856612	0.739572	0.954509
scRNA-seq	FNDC3A	edgeR-QLF	Smooth muscle	-0.0877054	6.07121	0.739627	0.954509
scRNA-seq	HECA	edgeR-QLF	Smooth muscle	-0.105784	4.72599	0.739778	0.954509
scRNA-seq	TRIM37	edgeR-QLF	Smooth muscle	-0.120985	4.40542	0.739803	0.954509
scRNA-seq	TRIM13	edgeR-QLF	Smooth muscle	-0.0730986	5.14919	0.740014	0.954509
scRNA-seq	MELTF-AS1	edgeR-QLF	Smooth muscle	0.175584	1.94319	0.74005	0.954509
scRNA-seq	RNF43	edgeR-QLF	Smooth muscle	0.176627	1.39537	0.740121	0.954509
scRNA-seq	FAM98A	edgeR-QLF	Smooth muscle	-0.0806388	4.90934	0.740236	0.954509
scRNA-seq	TEF	edgeR-QLF	Smooth muscle	-0.1176	4.25248	0.740298	0.954509
scRNA-seq	DERL1	edgeR-QLF	Smooth muscle	-0.0823397	5.98567	0.740317	0.954509
scRNA-seq	KLHL24	edgeR-QLF	Smooth muscle	0.0700799	4.80905	0.740377	0.954509
scRNA-seq	LINC01285	edgeR-QLF	Smooth muscle	-0.139591	0.036643	0.740598	0.954509
scRNA-seq	CRY1	edgeR-QLF	Smooth muscle	0.128809	4.42686	0.740645	0.954509
scRNA-seq	SLC6A1	edgeR-QLF	Smooth muscle	0.174608	2.20609	0.740661	0.954509
scRNA-seq	SLC1A5	edgeR-QLF	Smooth muscle	0.119928	4.7532	0.740754	0.954509
scRNA-seq	RARA-AS1	edgeR-QLF	Smooth muscle	0.169727	3.73354	0.740833	0.954509
scRNA-seq	SMARCB1	edgeR-QLF	Smooth muscle	0.0904596	5.73881	0.741012	0.954509
scRNA-seq	PALM	edgeR-QLF	Smooth muscle	-0.32413	2.93708	0.741049	0.954509
scRNA-seq	CPSF1	edgeR-QLF	Smooth muscle	0.0952841	4.44702	0.741071	0.954509
scRNA-seq	TXN2	edgeR-QLF	Smooth muscle	-0.0709875	6.34941	0.741131	0.954509
scRNA-seq	ITGB2-AS1	edgeR-QLF	Smooth muscle	-0.228349	-0.231679	0.741139	0.954509
scRNA-seq	PPP2R5B	edgeR-QLF	Smooth muscle	-0.141181	4.0849	0.741251	0.954509
scRNA-seq	NCBP1	edgeR-QLF	Smooth muscle	-0.124056	4.51849	0.74127	0.954509
scRNA-seq	OCLN	edgeR-QLF	Smooth muscle	0.165011	2.35767	0.74133	0.954509
scRNA-seq	GNG11	edgeR-QLF	Smooth muscle	0.115067	7.24115	0.741416	0.954509
scRNA-seq	NDUFS2	edgeR-QLF	Smooth muscle	-0.0792872	6.44243	0.741451	0.954509
scRNA-seq	GPN3	edgeR-QLF	Smooth muscle	0.0881782	5.69868	0.741479	0.954509
scRNA-seq	SVBP	edgeR-QLF	Smooth muscle	0.0995911	5.54567	0.741628	0.954509
scRNA-seq	SIRPA	edgeR-QLF	Smooth muscle	0.128247	3.3355	0.741779	0.954509
scRNA-seq	ADCY7	edgeR-QLF	Smooth muscle	-0.107501	3.27385	0.741816	0.954509
scRNA-seq	LETM2	edgeR-QLF	Smooth muscle	0.123822	2.24642	0.741937	0.954509
scRNA-seq	ODF2	edgeR-QLF	Smooth muscle	-0.121856	3.8371	0.741972	0.954509
scRNA-seq	TBCEL	edgeR-QLF	Smooth muscle	0.138424	2.85139	0.742046	0.954509
scRNA-seq	ARHGAP23	edgeR-QLF	Smooth muscle	0.120575	4.39861	0.742298	0.954509
scRNA-seq	TRAPPC9	edgeR-QLF	Smooth muscle	-0.132612	3.63056	0.742319	0.954509
scRNA-seq	RTL8A	edgeR-QLF	Smooth muscle	-0.0629349	6.61642	0.742357	0.954509
scRNA-seq	GATAD2A	edgeR-QLF	Smooth muscle	0.111825	4.86322	0.742497	0.954509
scRNA-seq	COL18A1	edgeR-QLF	Smooth muscle	-0.0823682	8.44316	0.742499	0.954509
scRNA-seq	FZD7	edgeR-QLF	Smooth muscle	0.137249	4.0753	0.742586	0.954509
scRNA-seq	CWF19L1	edgeR-QLF	Smooth muscle	-0.115666	3.06282	0.742612	0.954509
scRNA-seq	LIPT2	edgeR-QLF	Smooth muscle	0.167629	2.35814	0.74264	0.954509
scRNA-seq	TAGLN2	edgeR-QLF	Smooth muscle	0.0740862	9.5149	0.742769	0.954509
scRNA-seq	MYO1C	edgeR-QLF	Smooth muscle	0.0725455	6.97227	0.742844	0.954509
scRNA-seq	MPP3	edgeR-QLF	Smooth muscle	0.169554	2.76917	0.742957	0.954509
scRNA-seq	GLCCI1	edgeR-QLF	Smooth muscle	-0.15963	2.6556	0.743	0.954509
scRNA-seq	WNT2B	edgeR-QLF	Smooth muscle	0.108672	3.5445	0.743046	0.954509
scRNA-seq	LGALS9	edgeR-QLF	Smooth muscle	-0.178005	3.05928	0.743115	0.954509
scRNA-seq	ZNF844	edgeR-QLF	Smooth muscle	0.185969	3.45426	0.743177	0.954509
scRNA-seq	SBNO2	edgeR-QLF	Smooth muscle	0.10266	3.60335	0.743264	0.954509
scRNA-seq	CAPRIN1	edgeR-QLF	Smooth muscle	0.0877282	6.34906	0.743336	0.954509
scRNA-seq	GMCL1	edgeR-QLF	Smooth muscle	-0.0825792	4.57115	0.743412	0.954509
scRNA-seq	TMEM123	edgeR-QLF	Smooth muscle	-0.0706554	6.48879	0.743463	0.954509
scRNA-seq	ZNF330	edgeR-QLF	Smooth muscle	-0.0905001	5.19433	0.743632	0.954509
scRNA-seq	CENPK	edgeR-QLF	Smooth muscle	0.143639	1.114	0.743641	0.954509
scRNA-seq	PTPRZ1	edgeR-QLF	Smooth muscle	-0.200409	2.89199	0.743732	0.954509
scRNA-seq	KLHL23	edgeR-QLF	Smooth muscle	-0.131192	3.92489	0.743787	0.954509
scRNA-seq	ERCC3	edgeR-QLF	Smooth muscle	-0.0936367	4.6852	0.743901	0.954509
scRNA-seq	GZMM	edgeR-QLF	Smooth muscle	-0.256441	0.887238	0.74391	0.954509
scRNA-seq	CCDC24	edgeR-QLF	Smooth muscle	-0.117623	3.16293	0.743972	0.954509
scRNA-seq	NKIRAS1	edgeR-QLF	Smooth muscle	-0.109248	4.17976	0.744033	0.954509
scRNA-seq	SESN1	edgeR-QLF	Smooth muscle	-0.0981467	4.99915	0.744044	0.954509
scRNA-seq	CEP126	edgeR-QLF	Smooth muscle	-0.0777057	5.13568	0.74414	0.954509
scRNA-seq	RGS18	edgeR-QLF	Smooth muscle	0.231705	-0.573181	0.744152	0.954509
scRNA-seq	EIF2B2	edgeR-QLF	Smooth muscle	0.0981033	5.38668	0.744164	0.954509
scRNA-seq	KXD1	edgeR-QLF	Smooth muscle	0.0697566	6.70084	0.74419	0.954509
scRNA-seq	MCUR1	edgeR-QLF	Smooth muscle	0.0850268	5.55891	0.744228	0.954509
scRNA-seq	SOCS3	edgeR-QLF	Smooth muscle	0.125111	5.93874	0.744239	0.954509
scRNA-seq	SBF2-AS1	edgeR-QLF	Smooth muscle	-0.104566	2.38439	0.744274	0.954509
scRNA-seq	AOAH	edgeR-QLF	Smooth muscle	0.198662	0.548094	0.74428	0.954509
scRNA-seq	SEC31A	edgeR-QLF	Smooth muscle	0.0710772	7.76739	0.744318	0.954509
scRNA-seq	GARNL3	edgeR-QLF	Smooth muscle	0.131205	3.07765	0.744528	0.954509
scRNA-seq	MSTO1	edgeR-QLF	Smooth muscle	-0.113457	3.00417	0.744535	0.954509
scRNA-seq	MDFIC	edgeR-QLF	Smooth muscle	-0.0926477	4.9948	0.744546	0.954509
scRNA-seq	COMP	edgeR-QLF	Smooth muscle	0.228097	6.97688	0.744619	0.954509
scRNA-seq	CCNT2	edgeR-QLF	Smooth muscle	-0.0760875	4.50051	0.744666	0.954509
scRNA-seq	BOP1	edgeR-QLF	Smooth muscle	0.124396	3.99434	0.744688	0.954509
scRNA-seq	RCC1L	edgeR-QLF	Smooth muscle	-0.0839932	5.0344	0.744713	0.954509
scRNA-seq	COA6	edgeR-QLF	Smooth muscle	-0.0817263	4.99755	0.744798	0.954509
scRNA-seq	MAP4K1	edgeR-QLF	Smooth muscle	0.138506	0.138283	0.744805	0.954509
scRNA-seq	ZNF559	edgeR-QLF	Smooth muscle	-0.111289	3.66264	0.744906	0.954509
scRNA-seq	PIK3R6	edgeR-QLF	Smooth muscle	0.391659	-1.2411	0.744974	0.954509
scRNA-seq	PCDHB16	edgeR-QLF	Smooth muscle	-0.11389	3.86707	0.74508	0.954509
scRNA-seq	PHF1	edgeR-QLF	Smooth muscle	-0.102628	5.60389	0.745104	0.954509
scRNA-seq	ZNF462	edgeR-QLF	Smooth muscle	-0.113902	4.34941	0.74515	0.954509
scRNA-seq	PKM	edgeR-QLF	Smooth muscle	-0.0557044	9.27797	0.745207	0.954509
scRNA-seq	BDNF	edgeR-QLF	Smooth muscle	0.185171	3.74576	0.745344	0.954509
scRNA-seq	PHACTR2	edgeR-QLF	Smooth muscle	-0.0736135	7.01712	0.74543	0.954509
scRNA-seq	TRAM2	edgeR-QLF	Smooth muscle	0.085767	5.69532	0.745612	0.954509
scRNA-seq	ZNF354B	edgeR-QLF	Smooth muscle	0.110643	3.2956	0.745689	0.954509
scRNA-seq	PART1	edgeR-QLF	Smooth muscle	0.197218	3.47842	0.745724	0.954509
scRNA-seq	TNRC6A	edgeR-QLF	Smooth muscle	0.0683197	5.79936	0.74574	0.954509
scRNA-seq	BDH1	edgeR-QLF	Smooth muscle	0.129604	0.544081	0.746061	0.954509
scRNA-seq	SELENOK	edgeR-QLF	Smooth muscle	0.0761709	7.50698	0.746071	0.954509
scRNA-seq	HSD17B14	edgeR-QLF	Smooth muscle	0.169096	3.33163	0.746211	0.954509
scRNA-seq	TKT	edgeR-QLF	Smooth muscle	-0.092016	6.86906	0.746229	0.954509
scRNA-seq	ZNF652	edgeR-QLF	Smooth muscle	0.0792245	4.7613	0.746254	0.954509
scRNA-seq	FAM20A	edgeR-QLF	Smooth muscle	-0.234235	4.64322	0.746294	0.954509
scRNA-seq	PSMD10	edgeR-QLF	Smooth muscle	-0.0905232	5.48207	0.746342	0.954509
scRNA-seq	TAF7	edgeR-QLF	Smooth muscle	-0.0799823	6.82251	0.746419	0.954509
scRNA-seq	TAF9	edgeR-QLF	Smooth muscle	-0.0789531	5.7399	0.746472	0.954509
scRNA-seq	STARD3	edgeR-QLF	Smooth muscle	-0.0965971	4.72076	0.746521	0.954509
scRNA-seq	GPR84	edgeR-QLF	Smooth muscle	-0.28881	-0.46498	0.746571	0.954509
scRNA-seq	SAMD4B	edgeR-QLF	Smooth muscle	0.0829885	5.48339	0.746604	0.954509
scRNA-seq	SRRM2	edgeR-QLF	Smooth muscle	-0.0716736	7.59273	0.746653	0.954509
scRNA-seq	ETFBKMT	edgeR-QLF	Smooth muscle	0.116901	3.30352	0.746781	0.954509
scRNA-seq	GTSE1	edgeR-QLF	Smooth muscle	0.18308	-0.436194	0.746841	0.954509
scRNA-seq	MARVELD1	edgeR-QLF	Smooth muscle	0.0753463	6.49133	0.746856	0.954509
scRNA-seq	ZNF714	edgeR-QLF	Smooth muscle	0.154967	1.93118	0.746948	0.954509
scRNA-seq	TRAF2	edgeR-QLF	Smooth muscle	0.105995	3.40866	0.74695	0.954509
scRNA-seq	PSD4	edgeR-QLF	Smooth muscle	-0.177863	1.8751	0.747164	0.954536
scRNA-seq	PBDC1	edgeR-QLF	Smooth muscle	-0.10599	5.96643	0.747179	0.954536
scRNA-seq	PPOX	edgeR-QLF	Smooth muscle	0.0875342	4.3759	0.747191	0.954536
scRNA-seq	STX11	edgeR-QLF	Smooth muscle	0.175316	2.45593	0.747268	0.95454
scRNA-seq	GIGYF2	edgeR-QLF	Smooth muscle	-0.0706061	5.77713	0.74745	0.954589
scRNA-seq	NUP107	edgeR-QLF	Smooth muscle	-0.0977076	4.44112	0.747699	0.954589
scRNA-seq	KCNAB2	edgeR-QLF	Smooth muscle	-0.156196	2.57289	0.747769	0.954589
scRNA-seq	QTRT1	edgeR-QLF	Smooth muscle	0.0738225	5.33998	0.74779	0.954589
scRNA-seq	ATP5F1E	edgeR-QLF	Smooth muscle	-0.0570042	10.0881	0.7478	0.954589
scRNA-seq	ZNF407	edgeR-QLF	Smooth muscle	-0.0997408	2.99193	0.747841	0.954589
scRNA-seq	DMTF1	edgeR-QLF	Smooth muscle	-0.0834803	4.80004	0.747936	0.954589
scRNA-seq	STAT4	edgeR-QLF	Smooth muscle	0.180731	1.72276	0.747982	0.954589
scRNA-seq	TTBK2	edgeR-QLF	Smooth muscle	-0.0967254	4.58156	0.748019	0.954589
scRNA-seq	PPP1R18	edgeR-QLF	Smooth muscle	0.0815652	5.73105	0.748042	0.954589
scRNA-seq	HEXA	edgeR-QLF	Smooth muscle	-0.0747158	7.21762	0.748128	0.954604
scRNA-seq	SUDS3	edgeR-QLF	Smooth muscle	0.0923846	5.44314	0.74831	0.954718
scRNA-seq	ZNF622	edgeR-QLF	Smooth muscle	-0.0754135	5.19011	0.748364	0.954718
scRNA-seq	NXPE3	edgeR-QLF	Smooth muscle	-0.107466	4.33808	0.748691	0.954971
scRNA-seq	LINC02544	edgeR-QLF	Smooth muscle	-0.172346	4.34145	0.748762	0.954971
scRNA-seq	OXR1	edgeR-QLF	Smooth muscle	-0.0672575	6.33761	0.748784	0.954971
scRNA-seq	PHF3	edgeR-QLF	Smooth muscle	0.0752944	6.1994	0.748903	0.95503
scRNA-seq	SSH1	edgeR-QLF	Smooth muscle	-0.0971319	5.32136	0.749128	0.955134
scRNA-seq	M6PR	edgeR-QLF	Smooth muscle	-0.0704238	6.11913	0.749208	0.955134
scRNA-seq	RIN1	edgeR-QLF	Smooth muscle	0.155114	3.38145	0.749309	0.955134
scRNA-seq	CSGALNACT1	edgeR-QLF	Smooth muscle	0.121459	4.98243	0.749333	0.955134
scRNA-seq	COMMD7	edgeR-QLF	Smooth muscle	0.113661	5.9635	0.749385	0.955134
scRNA-seq	PLPPR4	edgeR-QLF	Smooth muscle	0.227982	2.96953	0.749455	0.955134
scRNA-seq	ABRAXAS2	edgeR-QLF	Smooth muscle	0.10803	4.08901	0.749564	0.955134
scRNA-seq	MIF	edgeR-QLF	Smooth muscle	-0.066675	9.65913	0.749573	0.955134
scRNA-seq	GHRLOS	edgeR-QLF	Smooth muscle	-0.231709	0.35708	0.74985	0.955292
scRNA-seq	RUBCNL	edgeR-QLF	Smooth muscle	-0.187164	1.69454	0.749861	0.955292
scRNA-seq	MIR34AHG	edgeR-QLF	Smooth muscle	0.126365	2.40118	0.749918	0.955292
scRNA-seq	PSMD8	edgeR-QLF	Smooth muscle	-0.0582568	7.80442	0.750156	0.955335
scRNA-seq	MAGI2	edgeR-QLF	Smooth muscle	-0.101622	4.20462	0.750164	0.955335
scRNA-seq	SDC3	edgeR-QLF	Smooth muscle	0.131042	4.14873	0.750173	0.955335
scRNA-seq	TXNDC17	edgeR-QLF	Smooth muscle	0.0754293	6.76518	0.750294	0.955335
scRNA-seq	MRPS9	edgeR-QLF	Smooth muscle	-0.0808042	5.16643	0.750543	0.955335
scRNA-seq	RANGAP1	edgeR-QLF	Smooth muscle	-0.134274	3.80804	0.750544	0.955335
scRNA-seq	ARHGAP44	edgeR-QLF	Smooth muscle	0.153148	2.9586	0.75058	0.955335
scRNA-seq	UTP11	edgeR-QLF	Smooth muscle	-0.0871818	5.37468	0.750604	0.955335
scRNA-seq	SNAI3	edgeR-QLF	Smooth muscle	0.289417	-1.02659	0.750637	0.955335
scRNA-seq	FKBP1B	edgeR-QLF	Smooth muscle	-0.120947	3.61254	0.750689	0.955335
scRNA-seq	SFXN1	edgeR-QLF	Smooth muscle	-0.103558	4.29359	0.750776	0.955352
scRNA-seq	RBPMS2	edgeR-QLF	Smooth muscle	-0.192504	1.85324	0.75121	0.955634
scRNA-seq	CCDC15	edgeR-QLF	Smooth muscle	0.158249	0.978658	0.751297	0.955634
scRNA-seq	BICRA	edgeR-QLF	Smooth muscle	0.112626	1.56484	0.751407	0.955634
scRNA-seq	HNRNPK	edgeR-QLF	Smooth muscle	0.0504794	8.22294	0.751425	0.955634
scRNA-seq	NDUFB10	edgeR-QLF	Smooth muscle	-0.0616835	8.03299	0.751472	0.955634
scRNA-seq	ARL9	edgeR-QLF	Smooth muscle	0.156933	0.511776	0.751513	0.955634
scRNA-seq	INPP5F	edgeR-QLF	Smooth muscle	-0.110052	4.07642	0.75157	0.955634
scRNA-seq	KLC4	edgeR-QLF	Smooth muscle	0.100497	3.61883	0.751737	0.955634
scRNA-seq	ARFGEF1	edgeR-QLF	Smooth muscle	0.0676818	5.1256	0.751819	0.955634
scRNA-seq	CLHC1	edgeR-QLF	Smooth muscle	-0.147135	1.96188	0.751884	0.955634
scRNA-seq	GZMH	edgeR-QLF	Smooth muscle	-0.224632	0.911653	0.752018	0.955634
scRNA-seq	ZCCHC24	edgeR-QLF	Smooth muscle	-0.0845466	5.87954	0.752045	0.955634
scRNA-seq	PMP22	edgeR-QLF	Smooth muscle	-0.0598256	8.16548	0.752068	0.955634
scRNA-seq	RRAS2	edgeR-QLF	Smooth muscle	0.11435	3.97788	0.752097	0.955634
scRNA-seq	DBN1	edgeR-QLF	Smooth muscle	-0.0988091	5.345	0.752102	0.955634
scRNA-seq	EME2	edgeR-QLF	Smooth muscle	0.119203	5.07641	0.752223	0.955694
scRNA-seq	HSPH1	edgeR-QLF	Smooth muscle	-0.0649924	5.89151	0.752328	0.955734
scRNA-seq	SLC51A	edgeR-QLF	Smooth muscle	-0.16365	1.17258	0.752463	0.955761
scRNA-seq	NHLRC2	edgeR-QLF	Smooth muscle	-0.0795004	4.93807	0.752525	0.955761
scRNA-seq	ZNF784	edgeR-QLF	Smooth muscle	-0.201101	1.47156	0.752571	0.955761
scRNA-seq	SLC25A53	edgeR-QLF	Smooth muscle	0.0939916	2.57876	0.752732	0.955873
scRNA-seq	ARL14EP	edgeR-QLF	Smooth muscle	0.08076	5.51895	0.752908	0.955966
scRNA-seq	EXD2	edgeR-QLF	Smooth muscle	-0.133547	3.53142	0.753076	0.955966
scRNA-seq	ZNF141	edgeR-QLF	Smooth muscle	-0.111739	3.6791	0.753162	0.955966
scRNA-seq	NLRP12	edgeR-QLF	Smooth muscle	-0.170591	-0.202531	0.753201	0.955966
scRNA-seq	NQO2	edgeR-QLF	Smooth muscle	0.0655039	6.58444	0.75332	0.955966
scRNA-seq	PGRMC1	edgeR-QLF	Smooth muscle	0.0563943	7.31844	0.753362	0.955966
scRNA-seq	NUP133	edgeR-QLF	Smooth muscle	-0.0881695	4.08684	0.753379	0.955966
scRNA-seq	ZNF235	edgeR-QLF	Smooth muscle	0.17204	2.39849	0.753396	0.955966
scRNA-seq	C1D	edgeR-QLF	Smooth muscle	0.0796103	5.94472	0.753472	0.95597
scRNA-seq	MYC	edgeR-QLF	Smooth muscle	0.141476	5.45624	0.753791	0.956208
scRNA-seq	PAMR1	edgeR-QLF	Smooth muscle	0.202969	4.86991	0.753807	0.956208
scRNA-seq	ANO5	edgeR-QLF	Smooth muscle	-0.18564	1.36553	0.753972	0.956246
scRNA-seq	ZNF740	edgeR-QLF	Smooth muscle	-0.136121	2.90659	0.753984	0.956246
scRNA-seq	RALGAPA2	edgeR-QLF	Smooth muscle	-0.129318	2.69893	0.754112	0.956314
scRNA-seq	COL3A1	edgeR-QLF	Smooth muscle	-0.13592	10.851	0.754204	0.956338
scRNA-seq	NUP160	edgeR-QLF	Smooth muscle	0.100352	4.56492	0.754465	0.956575
scRNA-seq	SPACA9	edgeR-QLF	Smooth muscle	-0.110179	3.86619	0.754569	0.956613
scRNA-seq	PLCD3	edgeR-QLF	Smooth muscle	0.0957443	4.96452	0.754744	0.956636
scRNA-seq	ABHD3	edgeR-QLF	Smooth muscle	0.1367	3.31288	0.754761	0.956636
scRNA-seq	HAPLN3	edgeR-QLF	Smooth muscle	-0.0992702	6.30367	0.754842	0.956636
scRNA-seq	CARD19	edgeR-QLF	Smooth muscle	0.08518	5.94483	0.754882	0.956636
scRNA-seq	PPP4R3A	edgeR-QLF	Smooth muscle	0.0806583	4.80941	0.755031	0.956686
scRNA-seq	TBC1D16	edgeR-QLF	Smooth muscle	-0.0862564	3.93154	0.755189	0.956686
scRNA-seq	HECTD4	edgeR-QLF	Smooth muscle	-0.118148	4.45384	0.755281	0.956686
scRNA-seq	NFKBIZ	edgeR-QLF	Smooth muscle	0.110505	6.09511	0.755283	0.956686
scRNA-seq	KAT5	edgeR-QLF	Smooth muscle	0.086019	5.45569	0.75529	0.956686
scRNA-seq	GOLGA8N	edgeR-QLF	Smooth muscle	0.126029	2.31872	0.755644	0.957005
scRNA-seq	CALCOCO2	edgeR-QLF	Smooth muscle	-0.0610568	7.00023	0.75569	0.957005
scRNA-seq	PLAGL1	edgeR-QLF	Smooth muscle	-0.0866467	6.21805	0.755916	0.95719
scRNA-seq	RARRES1	edgeR-QLF	Smooth muscle	-0.14392	5.4479	0.755986	0.95719
scRNA-seq	DCAF16	edgeR-QLF	Smooth muscle	0.119999	3.98355	0.756057	0.95719
scRNA-seq	CACNB3	edgeR-QLF	Smooth muscle	0.0982992	3.96998	0.756333	0.957369
scRNA-seq	DAAM1	edgeR-QLF	Smooth muscle	-0.0811374	6.89824	0.756384	0.957369
scRNA-seq	PMFBP1	edgeR-QLF	Smooth muscle	0.183836	2.97089	0.75642	0.957369
scRNA-seq	STEAP2	edgeR-QLF	Smooth muscle	0.107538	5.55692	0.75663	0.957369
scRNA-seq	NT5DC3	edgeR-QLF	Smooth muscle	0.108472	4.27711	0.756693	0.957369
scRNA-seq	FOXD1	edgeR-QLF	Smooth muscle	-0.145745	2.74802	0.7567	0.957369
scRNA-seq	NRP2	edgeR-QLF	Smooth muscle	-0.0966	5.33516	0.756715	0.957369
scRNA-seq	ERCC5	edgeR-QLF	Smooth muscle	-0.073286	4.80374	0.757078	0.957659
scRNA-seq	MXD3	edgeR-QLF	Smooth muscle	-0.0698875	5.71001	0.757091	0.957659
scRNA-seq	TMC7	edgeR-QLF	Smooth muscle	0.18738	0.781966	0.757354	0.957873
scRNA-seq	HRH2	edgeR-QLF	Smooth muscle	0.178229	4.07256	0.757454	0.957873
scRNA-seq	U2AF2	edgeR-QLF	Smooth muscle	-0.135453	4.11882	0.757557	0.957873
scRNA-seq	WBP1	edgeR-QLF	Smooth muscle	0.0866098	5.07726	0.757754	0.957873
scRNA-seq	PJVK	edgeR-QLF	Smooth muscle	0.120827	1.115	0.75777	0.957873
scRNA-seq	WDR75	edgeR-QLF	Smooth muscle	-0.0784796	4.76622	0.757829	0.957873
scRNA-seq	HADHB	edgeR-QLF	Smooth muscle	-0.0535195	6.62738	0.757847	0.957873
scRNA-seq	CSF3R	edgeR-QLF	Smooth muscle	-0.161116	0.59284	0.75795	0.957873
scRNA-seq	FMR1	edgeR-QLF	Smooth muscle	0.0875905	4.70552	0.757987	0.957873
scRNA-seq	ACTG1	edgeR-QLF	Smooth muscle	-0.0487437	11.624	0.757999	0.957873
scRNA-seq	OGFRL1	edgeR-QLF	Smooth muscle	-0.0842981	4.21214	0.758104	0.957913
scRNA-seq	AGRN	edgeR-QLF	Smooth muscle	-0.12642	3.81626	0.758394	0.957947
scRNA-seq	FBXO22	edgeR-QLF	Smooth muscle	-0.0767645	5.41087	0.758608	0.957947
scRNA-seq	GK	edgeR-QLF	Smooth muscle	0.132566	2.2215	0.758708	0.957947
scRNA-seq	CLDN12	edgeR-QLF	Smooth muscle	0.0845455	3.94183	0.758742	0.957947
scRNA-seq	COX6A2	edgeR-QLF	Smooth muscle	-0.173525	0.631525	0.758752	0.957947
scRNA-seq	DIS3L	edgeR-QLF	Smooth muscle	-0.100825	3.95477	0.758849	0.957947
scRNA-seq	IL17RC	edgeR-QLF	Smooth muscle	0.0871386	4.45886	0.758883	0.957947
scRNA-seq	TCF7	edgeR-QLF	Smooth muscle	0.139545	1.57046	0.758984	0.957947
scRNA-seq	PTGIR	edgeR-QLF	Smooth muscle	-0.0875326	6.12214	0.759055	0.957947
scRNA-seq	PRKRA	edgeR-QLF	Smooth muscle	0.08657	6.11297	0.759124	0.957947
scRNA-seq	LIMS1	edgeR-QLF	Smooth muscle	-0.0546299	7.20203	0.759129	0.957947
scRNA-seq	LAP3	edgeR-QLF	Smooth muscle	-0.0647259	6.64709	0.759238	0.957947
scRNA-seq	PIGX	edgeR-QLF	Smooth muscle	-0.0780473	4.29716	0.759305	0.957947
scRNA-seq	HECTD1	edgeR-QLF	Smooth muscle	-0.0638319	5.97827	0.759334	0.957947
scRNA-seq	ZNF598	edgeR-QLF	Smooth muscle	0.137836	3.5259	0.759353	0.957947
scRNA-seq	ZNF585A	edgeR-QLF	Smooth muscle	0.0814236	3.95782	0.759392	0.957947
scRNA-seq	ETV4	edgeR-QLF	Smooth muscle	0.192667	2.04192	0.759393	0.957947
scRNA-seq	MIEF2	edgeR-QLF	Smooth muscle	0.124105	2.95359	0.759461	0.957947
scRNA-seq	TSC22D4	edgeR-QLF	Smooth muscle	-0.0917661	4.13286	0.759635	0.957956
scRNA-seq	OSBPL9	edgeR-QLF	Smooth muscle	0.0608558	6.35283	0.759655	0.957956
scRNA-seq	SLC25A5	edgeR-QLF	Smooth muscle	-0.0696051	7.58857	0.759689	0.957956
scRNA-seq	USB1	edgeR-QLF	Smooth muscle	-0.0910792	5.19367	0.759985	0.958235
scRNA-seq	STKLD1	edgeR-QLF	Smooth muscle	-0.168539	0.439672	0.760072	0.958252
scRNA-seq	ITPR2	edgeR-QLF	Smooth muscle	-0.105017	5.48367	0.760274	0.958414
scRNA-seq	NCOA1	edgeR-QLF	Smooth muscle	0.0700801	5.09781	0.760933	0.959151
scRNA-seq	BRD3	edgeR-QLF	Smooth muscle	0.0813848	5.27598	0.761055	0.959212
scRNA-seq	TMX2	edgeR-QLF	Smooth muscle	0.066253	5.90744	0.761185	0.959282
scRNA-seq	TMED7	edgeR-QLF	Smooth muscle	0.0709153	6.46896	0.761273	0.959283
scRNA-seq	LSR	edgeR-QLF	Smooth muscle	0.129557	2.39975	0.761333	0.959283
scRNA-seq	MCOLN1	edgeR-QLF	Smooth muscle	0.101872	4.86134	0.761538	0.959376
scRNA-seq	CHMP4B	edgeR-QLF	Smooth muscle	-0.0688926	5.92644	0.761555	0.959376
scRNA-seq	NTN4	edgeR-QLF	Smooth muscle	-0.115473	5.96134	0.761806	0.959457
scRNA-seq	VSIG10	edgeR-QLF	Smooth muscle	-0.119246	3.04949	0.76194	0.959457
scRNA-seq	MRPS14	edgeR-QLF	Smooth muscle	-0.0729957	6.00907	0.761983	0.959457
scRNA-seq	HNRNPA1	edgeR-QLF	Smooth muscle	-0.0464926	8.87526	0.761987	0.959457
scRNA-seq	TBC1D22A	edgeR-QLF	Smooth muscle	0.10274	4.54069	0.762053	0.959457
scRNA-seq	ANXA11	edgeR-QLF	Smooth muscle	0.0581862	7.65488	0.76207	0.959457
scRNA-seq	CSNK1D	edgeR-QLF	Smooth muscle	-0.0668501	5.36455	0.762137	0.959457
scRNA-seq	CFAP70	edgeR-QLF	Smooth muscle	0.149407	0.916099	0.762253	0.95951
scRNA-seq	PGM2L1	edgeR-QLF	Smooth muscle	-0.0733878	5.3658	0.762371	0.959526
scRNA-seq	MFSD13A	edgeR-QLF	Smooth muscle	0.142848	2.38361	0.762625	0.959526
scRNA-seq	CASC3	edgeR-QLF	Smooth muscle	-0.0737877	5.57628	0.762666	0.959526
scRNA-seq	ITGA11	edgeR-QLF	Smooth muscle	0.0826817	7.14434	0.762794	0.959526
scRNA-seq	FBXL14	edgeR-QLF	Smooth muscle	-0.160112	1.7787	0.762825	0.959526
scRNA-seq	SLC11A2	edgeR-QLF	Smooth muscle	-0.0887945	4.69067	0.762838	0.959526
scRNA-seq	UACA	edgeR-QLF	Smooth muscle	0.0765675	8.26077	0.762912	0.959526
scRNA-seq	RNF10	edgeR-QLF	Smooth muscle	0.065707	5.99117	0.762989	0.959526
scRNA-seq	GLI1	edgeR-QLF	Smooth muscle	-0.230961	1.18209	0.762997	0.959526
scRNA-seq	CAMK2D	edgeR-QLF	Smooth muscle	0.056379	5.96951	0.763228	0.959526
scRNA-seq	PRDX3	edgeR-QLF	Smooth muscle	0.071592	7.11881	0.763242	0.959526
scRNA-seq	GPR155	edgeR-QLF	Smooth muscle	0.112481	3.85823	0.763243	0.959526
scRNA-seq	MMEL1	edgeR-QLF	Smooth muscle	-0.188476	1.17548	0.763325	0.959526
scRNA-seq	RTP4	edgeR-QLF	Smooth muscle	-0.113005	2.7619	0.76369	0.959526
scRNA-seq	DTD1	edgeR-QLF	Smooth muscle	-0.0632035	6.10898	0.76375	0.959526
scRNA-seq	CBFA2T2	edgeR-QLF	Smooth muscle	0.102792	3.7163	0.763901	0.959526
scRNA-seq	ARMT1	edgeR-QLF	Smooth muscle	0.101887	4.17867	0.763924	0.959526
scRNA-seq	FAM120B	edgeR-QLF	Smooth muscle	0.0746542	5.1364	0.764026	0.959526
scRNA-seq	PHF8	edgeR-QLF	Smooth muscle	-0.113194	3.28026	0.764192	0.959526
scRNA-seq	KANTR	edgeR-QLF	Smooth muscle	-0.0866473	2.54532	0.764209	0.959526
scRNA-seq	SHPRH	edgeR-QLF	Smooth muscle	-0.0772566	5.27039	0.764226	0.959526
scRNA-seq	SDHA	edgeR-QLF	Smooth muscle	0.0818994	6.19208	0.764264	0.959526
scRNA-seq	CABYR	edgeR-QLF	Smooth muscle	0.139124	2.28464	0.764475	0.959526
scRNA-seq	LMTK2	edgeR-QLF	Smooth muscle	0.126751	2.65808	0.764697	0.959526
scRNA-seq	ANGPTL2	edgeR-QLF	Smooth muscle	0.101367	6.27001	0.764748	0.959526
scRNA-seq	VGLL3	edgeR-QLF	Smooth muscle	0.0766303	4.98339	0.764751	0.959526
scRNA-seq	ZBTB44	edgeR-QLF	Smooth muscle	0.0828087	4.8669	0.764907	0.959526
scRNA-seq	ZBTB8A	edgeR-QLF	Smooth muscle	-0.0769311	3.99536	0.764961	0.959526
scRNA-seq	STARD8	edgeR-QLF	Smooth muscle	0.167863	2.28361	0.765022	0.959526
scRNA-seq	CSNK1A1	edgeR-QLF	Smooth muscle	0.0623502	7.48319	0.765197	0.959526
scRNA-seq	SKA2	edgeR-QLF	Smooth muscle	-0.0816326	5.58991	0.765266	0.959526
scRNA-seq	GEM	edgeR-QLF	Smooth muscle	-0.0947249	8.32222	0.76533	0.959526
scRNA-seq	SNX15	edgeR-QLF	Smooth muscle	0.0947974	4.25594	0.765334	0.959526
scRNA-seq	PELI2	edgeR-QLF	Smooth muscle	0.107418	3.57048	0.765374	0.959526
scRNA-seq	FANCM	edgeR-QLF	Smooth muscle	-0.153489	2.85177	0.76545	0.959526
scRNA-seq	BUD31	edgeR-QLF	Smooth muscle	-0.0776988	7.20435	0.765473	0.959526
scRNA-seq	PELI3	edgeR-QLF	Smooth muscle	0.131571	3.42094	0.76572	0.959526
scRNA-seq	ASB7	edgeR-QLF	Smooth muscle	0.172225	2.69465	0.765813	0.959526
scRNA-seq	SLC19A1	edgeR-QLF	Smooth muscle	-0.0939995	6.54281	0.76589	0.959526
scRNA-seq	TPRA1	edgeR-QLF	Smooth muscle	-0.0965104	4.79215	0.76592	0.959526
scRNA-seq	CCDC102B	edgeR-QLF	Smooth muscle	-0.114066	5.74691	0.766007	0.959526
scRNA-seq	CUX1	edgeR-QLF	Smooth muscle	-0.0530132	6.99765	0.766018	0.959526
scRNA-seq	TPR	edgeR-QLF	Smooth muscle	0.0483271	7.42142	0.76604	0.959526
scRNA-seq	TEK	edgeR-QLF	Smooth muscle	-0.177838	4.05992	0.766172	0.959526
scRNA-seq	TIMM23B	edgeR-QLF	Smooth muscle	0.0778364	3.59826	0.766226	0.959526
scRNA-seq	TIPRL	edgeR-QLF	Smooth muscle	-0.0551779	5.79348	0.76625	0.959526
scRNA-seq	TCEAL3	edgeR-QLF	Smooth muscle	0.0846175	7.28639	0.766252	0.959526
scRNA-seq	FGD3	edgeR-QLF	Smooth muscle	-0.189074	-0.252718	0.766292	0.959526
scRNA-seq	SPSB1	edgeR-QLF	Smooth muscle	-0.0850881	5.31019	0.76631	0.959526
scRNA-seq	NUAK1	edgeR-QLF	Smooth muscle	0.0940555	5.16071	0.7664	0.959526
scRNA-seq	FDXR	edgeR-QLF	Smooth muscle	-0.122857	4.62743	0.76646	0.959526
scRNA-seq	SPA17	edgeR-QLF	Smooth muscle	-0.0941092	3.36684	0.766539	0.959526
scRNA-seq	RARS2	edgeR-QLF	Smooth muscle	-0.0750017	5.47734	0.766633	0.959526
scRNA-seq	TYW5	edgeR-QLF	Smooth muscle	-0.123212	3.5242	0.766668	0.959526
scRNA-seq	GLA	edgeR-QLF	Smooth muscle	-0.109576	4.56882	0.76679	0.959526
scRNA-seq	SPEN	edgeR-QLF	Smooth muscle	-0.0707215	5.50038	0.766797	0.959526
scRNA-seq	P2RY14	edgeR-QLF	Smooth muscle	0.190683	1.26305	0.766814	0.959526
scRNA-seq	FAM151B	edgeR-QLF	Smooth muscle	-0.12074	1.70678	0.766814	0.959526
scRNA-seq	EFHC1	edgeR-QLF	Smooth muscle	-0.0760466	5.22221	0.76691	0.959526
scRNA-seq	RIOK1	edgeR-QLF	Smooth muscle	-0.0883661	4.48572	0.76691	0.959526
scRNA-seq	DPP8	edgeR-QLF	Smooth muscle	-0.0729195	5.12492	0.766913	0.959526
scRNA-seq	EYA3	edgeR-QLF	Smooth muscle	0.0930815	3.87172	0.766952	0.959526
scRNA-seq	ALDH1B1	edgeR-QLF	Smooth muscle	0.117234	6.06209	0.766989	0.959526
scRNA-seq	PALLD	edgeR-QLF	Smooth muscle	-0.0834879	8.74561	0.767067	0.959526
scRNA-seq	PTCH2	edgeR-QLF	Smooth muscle	-0.177292	2.2047	0.767079	0.959526
scRNA-seq	FHL3	edgeR-QLF	Smooth muscle	0.0881037	6.10541	0.767157	0.959526
scRNA-seq	ENC1	edgeR-QLF	Smooth muscle	0.148191	3.48923	0.767308	0.959526
scRNA-seq	ZNF440	edgeR-QLF	Smooth muscle	-0.112791	1.72921	0.767335	0.959526
scRNA-seq	LRP8	edgeR-QLF	Smooth muscle	0.130652	1.28687	0.767493	0.959526
scRNA-seq	CAV2	edgeR-QLF	Smooth muscle	-0.0594709	7.94515	0.767501	0.959526
scRNA-seq	TRIM59	edgeR-QLF	Smooth muscle	0.08833	4.00546	0.767542	0.959526
scRNA-seq	MON2	edgeR-QLF	Smooth muscle	0.0682044	5.21324	0.767716	0.959526
scRNA-seq	PPP1R14B	edgeR-QLF	Smooth muscle	-0.0847495	7.33908	0.767739	0.959526
scRNA-seq	NFAT5	edgeR-QLF	Smooth muscle	0.068111	5.90124	0.767754	0.959526
scRNA-seq	VAPB	edgeR-QLF	Smooth muscle	0.0671557	5.14398	0.767863	0.959526
scRNA-seq	RECQL5	edgeR-QLF	Smooth muscle	0.11499	2.55313	0.767887	0.959526
scRNA-seq	PCSK1N	edgeR-QLF	Smooth muscle	-0.23113	3.10865	0.768321	0.959656
scRNA-seq	EML4	edgeR-QLF	Smooth muscle	0.0937018	5.26299	0.768344	0.959656
scRNA-seq	NPR1	edgeR-QLF	Smooth muscle	0.143799	4.97728	0.768363	0.959656
scRNA-seq	DHX38	edgeR-QLF	Smooth muscle	0.0816056	4.83043	0.768456	0.959656
scRNA-seq	CINP	edgeR-QLF	Smooth muscle	-0.0762649	5.47225	0.768524	0.959656
scRNA-seq	ADA2	edgeR-QLF	Smooth muscle	0.158378	4.97644	0.76854	0.959656
scRNA-seq	POLL	edgeR-QLF	Smooth muscle	-0.144485	4.90378	0.768601	0.959656
scRNA-seq	CSDE1	edgeR-QLF	Smooth muscle	0.0500283	8.31257	0.768628	0.959656
scRNA-seq	UTP20	edgeR-QLF	Smooth muscle	-0.0981294	3.81685	0.768657	0.959656
scRNA-seq	TMEM143	edgeR-QLF	Smooth muscle	-0.16402	2.95481	0.768922	0.959718
scRNA-seq	HERC2	edgeR-QLF	Smooth muscle	0.0645197	5.4722	0.76894	0.959718
scRNA-seq	TCF20	edgeR-QLF	Smooth muscle	-0.116655	2.68977	0.768973	0.959718
scRNA-seq	IL6ST	edgeR-QLF	Smooth muscle	0.0648305	7.84063	0.769002	0.959718
scRNA-seq	LINC00857	edgeR-QLF	Smooth muscle	-0.19238	2.19744	0.769191	0.959861
scRNA-seq	ZNF513	edgeR-QLF	Smooth muscle	0.113251	2.39804	0.76935	0.959967
scRNA-seq	TMEM200B	edgeR-QLF	Smooth muscle	0.0956339	2.87105	0.769729	0.960348
scRNA-seq	NVL	edgeR-QLF	Smooth muscle	0.0846416	3.60033	0.769846	0.960391
scRNA-seq	LMO2	edgeR-QLF	Smooth muscle	-0.129566	5.45367	0.77002	0.960391
scRNA-seq	CR1	edgeR-QLF	Smooth muscle	0.196744	0.444233	0.770049	0.960391
scRNA-seq	CD68	edgeR-QLF	Smooth muscle	0.122212	7.15301	0.770238	0.960391
scRNA-seq	MICALL2	edgeR-QLF	Smooth muscle	-0.113756	4.52159	0.770286	0.960391
scRNA-seq	SLCO5A1	edgeR-QLF	Smooth muscle	-0.112999	2.49058	0.770328	0.960391
scRNA-seq	MED20	edgeR-QLF	Smooth muscle	-0.114854	3.62039	0.77046	0.960391
scRNA-seq	TRIQK	edgeR-QLF	Smooth muscle	-0.08011	4.89293	0.770461	0.960391
scRNA-seq	HSDL1	edgeR-QLF	Smooth muscle	0.141426	3.61516	0.770542	0.960391
scRNA-seq	SMYD5	edgeR-QLF	Smooth muscle	-0.105026	3.3961	0.770632	0.960391
scRNA-seq	KLHL21	edgeR-QLF	Smooth muscle	0.0981375	4.65087	0.770652	0.960391
scRNA-seq	MYNN	edgeR-QLF	Smooth muscle	0.121082	4.20799	0.770652	0.960391
scRNA-seq	UBXN7	edgeR-QLF	Smooth muscle	0.0931796	4.34356	0.770921	0.960548
scRNA-seq	FBRSL1	edgeR-QLF	Smooth muscle	-0.090645	3.12701	0.771002	0.960548
scRNA-seq	EXOC2	edgeR-QLF	Smooth muscle	0.114966	4.86757	0.771004	0.960548
scRNA-seq	UBL4A	edgeR-QLF	Smooth muscle	0.0964138	5.49854	0.771074	0.960548
scRNA-seq	IRX1	edgeR-QLF	Smooth muscle	-0.162799	2.12552	0.771312	0.96068
scRNA-seq	FNDC3B	edgeR-QLF	Smooth muscle	-0.078887	6.99305	0.771329	0.96068
scRNA-seq	RNF141	edgeR-QLF	Smooth muscle	0.079	5.54342	0.771463	0.960727
scRNA-seq	NUDT7	edgeR-QLF	Smooth muscle	-0.113899	3.75529	0.771554	0.960727
scRNA-seq	UGP2	edgeR-QLF	Smooth muscle	0.0658044	7.34311	0.771601	0.960727
scRNA-seq	UBE2T	edgeR-QLF	Smooth muscle	0.128863	1.41056	0.771845	0.960727
scRNA-seq	TUSC2	edgeR-QLF	Smooth muscle	0.103682	5.80467	0.772	0.960727
scRNA-seq	PCOLCE2	edgeR-QLF	Smooth muscle	0.112208	7.74572	0.772004	0.960727
scRNA-seq	ABCB10	edgeR-QLF	Smooth muscle	0.144171	3.07337	0.772081	0.960727
scRNA-seq	AREL1	edgeR-QLF	Smooth muscle	-0.146483	3.55768	0.772088	0.960727
scRNA-seq	ALYREF	edgeR-QLF	Smooth muscle	0.110728	4.65232	0.772144	0.960727
scRNA-seq	MCM3AP-AS1	edgeR-QLF	Smooth muscle	-0.104653	3.40729	0.772245	0.960727
scRNA-seq	ARHGEF12	edgeR-QLF	Smooth muscle	0.0582849	6.00454	0.772422	0.960727
scRNA-seq	UBASH3B	edgeR-QLF	Smooth muscle	-0.169426	0.843488	0.772467	0.960727
scRNA-seq	SERPINB1	edgeR-QLF	Smooth muscle	0.050369	6.39891	0.772473	0.960727
scRNA-seq	ELOC	edgeR-QLF	Smooth muscle	-0.0572842	6.99797	0.772492	0.960727
scRNA-seq	ACBD6	edgeR-QLF	Smooth muscle	0.0795167	5.54208	0.772505	0.960727
scRNA-seq	NME5	edgeR-QLF	Smooth muscle	0.161529	2.54139	0.772551	0.960727
scRNA-seq	TNIP1	edgeR-QLF	Smooth muscle	0.0635217	5.43239	0.772644	0.96075
scRNA-seq	PTRH2	edgeR-QLF	Smooth muscle	-0.0758091	4.69207	0.772734	0.96077
scRNA-seq	ZNF611	edgeR-QLF	Smooth muscle	0.146791	2.90345	0.773049	0.960918
scRNA-seq	MYCN	edgeR-QLF	Smooth muscle	0.246676	-1.23199	0.773053	0.960918
scRNA-seq	TARS2	edgeR-QLF	Smooth muscle	0.085917	3.14094	0.773119	0.960918
scRNA-seq	STXBP6	edgeR-QLF	Smooth muscle	-0.201768	2.00642	0.773149	0.960918
scRNA-seq	NPIPA1	edgeR-QLF	Smooth muscle	0.122594	3.04882	0.773308	0.960969
scRNA-seq	MC1R	edgeR-QLF	Smooth muscle	0.13558	3.10583	0.773455	0.960969
scRNA-seq	ZNF436-AS1	edgeR-QLF	Smooth muscle	-0.123454	2.79519	0.773466	0.960969
scRNA-seq	TRPC6	edgeR-QLF	Smooth muscle	-0.194331	2.96835	0.773487	0.960969
scRNA-seq	EML1	edgeR-QLF	Smooth muscle	-0.0928215	5.16358	0.773585	0.960999
scRNA-seq	FCGR2A	edgeR-QLF	Smooth muscle	0.197417	5.56992	0.773855	0.961243
scRNA-seq	UPF3A	edgeR-QLF	Smooth muscle	-0.0735652	5.88496	0.77401	0.961344
scRNA-seq	NRDE2	edgeR-QLF	Smooth muscle	0.053812	5.41768	0.774125	0.961386
scRNA-seq	KANK1	edgeR-QLF	Smooth muscle	-0.0839592	6.07325	0.774199	0.961386
scRNA-seq	LMOD3	edgeR-QLF	Smooth muscle	0.113198	1.06029	0.774312	0.961386
scRNA-seq	TMEM175	edgeR-QLF	Smooth muscle	0.105171	4.77626	0.774341	0.961386
scRNA-seq	MTA1	edgeR-QLF	Smooth muscle	0.131886	4.14164	0.774497	0.961389
scRNA-seq	MSANTD3	edgeR-QLF	Smooth muscle	0.0916159	4.43141	0.774501	0.961389
scRNA-seq	BTBD19	edgeR-QLF	Smooth muscle	-0.098171	3.02323	0.774566	0.961389
scRNA-seq	SMC1A	edgeR-QLF	Smooth muscle	0.0863671	5.49077	0.774969	0.961699
scRNA-seq	TAGAP	edgeR-QLF	Smooth muscle	-0.171663	0.321199	0.774981	0.961699
scRNA-seq	RBBP9	edgeR-QLF	Smooth muscle	-0.0961092	3.43013	0.775191	0.961699
scRNA-seq	ZNF669	edgeR-QLF	Smooth muscle	0.109126	1.8682	0.775221	0.961699
scRNA-seq	ZNF19	edgeR-QLF	Smooth muscle	0.166141	2.39468	0.775354	0.961699
scRNA-seq	MXRA8	edgeR-QLF	Smooth muscle	-0.084205	8.43208	0.775357	0.961699
scRNA-seq	CXXC4	edgeR-QLF	Smooth muscle	-0.182171	0.159341	0.77538	0.961699
scRNA-seq	FUCA1	edgeR-QLF	Smooth muscle	0.0877966	6.17679	0.775408	0.961699
scRNA-seq	NR1D2	edgeR-QLF	Smooth muscle	0.0864013	5.82918	0.775593	0.961751
scRNA-seq	MIR210HG	edgeR-QLF	Smooth muscle	-0.133947	2.68937	0.775598	0.961751
scRNA-seq	MTM1	edgeR-QLF	Smooth muscle	0.109995	3.56155	0.775725	0.961816
scRNA-seq	ING3	edgeR-QLF	Smooth muscle	-0.0789672	4.40174	0.775808	0.961827
scRNA-seq	PEMT	edgeR-QLF	Smooth muscle	-0.0776246	4.69302	0.77606	0.961885
scRNA-seq	ZNF432	edgeR-QLF	Smooth muscle	-0.138591	3.16251	0.776104	0.961885
scRNA-seq	NAE1	edgeR-QLF	Smooth muscle	0.0675127	5.62217	0.776168	0.961885
scRNA-seq	SLC22A18	edgeR-QLF	Smooth muscle	-0.11092	4.00746	0.776317	0.961885
scRNA-seq	PLCG1	edgeR-QLF	Smooth muscle	0.106312	3.57053	0.776488	0.961885
scRNA-seq	MCCC1	edgeR-QLF	Smooth muscle	-0.0897069	3.71875	0.776519	0.961885
scRNA-seq	DLG5	edgeR-QLF	Smooth muscle	-0.0922291	4.15835	0.776561	0.961885
scRNA-seq	GOLIM4	edgeR-QLF	Smooth muscle	-0.0677983	7.22428	0.776571	0.961885
scRNA-seq	SRSF3	edgeR-QLF	Smooth muscle	0.0487732	8.05517	0.776584	0.961885
scRNA-seq	RCBTB1	edgeR-QLF	Smooth muscle	0.1025	3.37316	0.776872	0.961885
scRNA-seq	MZT1	edgeR-QLF	Smooth muscle	0.0883543	5.09114	0.776881	0.961885
scRNA-seq	PRDM15	edgeR-QLF	Smooth muscle	-0.139309	2.51987	0.776978	0.961885
scRNA-seq	ACTR3B	edgeR-QLF	Smooth muscle	0.106173	1.76827	0.777042	0.961885
scRNA-seq	POLE2	edgeR-QLF	Smooth muscle	-0.161229	0.630705	0.777064	0.961885
scRNA-seq	RARA	edgeR-QLF	Smooth muscle	-0.0942412	4.3161	0.777111	0.961885
scRNA-seq	SGTA	edgeR-QLF	Smooth muscle	0.0732831	5.08248	0.777114	0.961885
scRNA-seq	CARM1	edgeR-QLF	Smooth muscle	0.0726799	4.11916	0.777115	0.961885
scRNA-seq	ANKRD39	edgeR-QLF	Smooth muscle	-0.0864092	4.47364	0.777246	0.961956
scRNA-seq	KLHL35	edgeR-QLF	Smooth muscle	0.117023	3.15622	0.777358	0.961997
scRNA-seq	NMT2	edgeR-QLF	Smooth muscle	0.0882191	4.66181	0.777432	0.961997
scRNA-seq	PUDP	edgeR-QLF	Smooth muscle	0.121188	2.91666	0.777508	0.961997
scRNA-seq	KIAA1191	edgeR-QLF	Smooth muscle	0.0473869	6.06991	0.777597	0.961997
scRNA-seq	UNC119B	edgeR-QLF	Smooth muscle	-0.108551	3.97584	0.777866	0.961997
scRNA-seq	GPAT4	edgeR-QLF	Smooth muscle	0.0940515	4.69858	0.777936	0.961997
scRNA-seq	UBR2	edgeR-QLF	Smooth muscle	-0.0655541	5.38125	0.778013	0.961997
scRNA-seq	MLST8	edgeR-QLF	Smooth muscle	0.0817778	5.06541	0.778178	0.961997
scRNA-seq	EIF1	edgeR-QLF	Smooth muscle	0.0459721	10.539	0.778212	0.961997
scRNA-seq	CLDN15	edgeR-QLF	Smooth muscle	0.191706	2.16849	0.778459	0.961997
scRNA-seq	PCSK5	edgeR-QLF	Smooth muscle	0.101828	3.93323	0.778467	0.961997
scRNA-seq	PHKA1	edgeR-QLF	Smooth muscle	0.134246	3.49729	0.778533	0.961997
scRNA-seq	TRIP11	edgeR-QLF	Smooth muscle	-0.0509401	6.52043	0.778736	0.961997
scRNA-seq	AMD1	edgeR-QLF	Smooth muscle	-0.0703074	5.80211	0.778801	0.961997
scRNA-seq	BOLA1	edgeR-QLF	Smooth muscle	0.098409	4.70818	0.779045	0.961997
scRNA-seq	TPSD1	edgeR-QLF	Smooth muscle	-0.428604	-1.41012	0.779084	0.961997
scRNA-seq	DNTTIP1	edgeR-QLF	Smooth muscle	-0.0797789	4.77786	0.77926	0.961997
scRNA-seq	WASHC5	edgeR-QLF	Smooth muscle	0.0800231	4.74946	0.779464	0.961997
scRNA-seq	TBC1D19	edgeR-QLF	Smooth muscle	0.10205	3.6117	0.779548	0.961997
scRNA-seq	SP110	edgeR-QLF	Smooth muscle	-0.0696077	5.54805	0.779563	0.961997
scRNA-seq	ACADS	edgeR-QLF	Smooth muscle	0.105985	3.82246	0.779568	0.961997
scRNA-seq	FBXL15	edgeR-QLF	Smooth muscle	0.0786927	5.86429	0.779606	0.961997
scRNA-seq	PCYT1A	edgeR-QLF	Smooth muscle	-0.0834721	4.93958	0.779678	0.961997
scRNA-seq	FAM220A	edgeR-QLF	Smooth muscle	-0.156375	3.48581	0.779688	0.961997
scRNA-seq	CX3CL1	edgeR-QLF	Smooth muscle	0.0975643	6.31524	0.779793	0.961997
scRNA-seq	SLF2	edgeR-QLF	Smooth muscle	-0.0596427	4.88935	0.779911	0.961997
scRNA-seq	SLC12A5	edgeR-QLF	Smooth muscle	-0.245235	-0.391819	0.779991	0.961997
scRNA-seq	LRRC69	edgeR-QLF	Smooth muscle	-0.115768	1.39297	0.780279	0.961997
scRNA-seq	SLAMF8	edgeR-QLF	Smooth muscle	-0.170733	3.57625	0.780492	0.961997
scRNA-seq	WDHD1	edgeR-QLF	Smooth muscle	0.179845	1.94285	0.780505	0.961997
scRNA-seq	GPRC5A	edgeR-QLF	Smooth muscle	0.121001	4.72084	0.780568	0.961997
scRNA-seq	EDEM1	edgeR-QLF	Smooth muscle	0.0908202	3.99198	0.780575	0.961997
scRNA-seq	ARRDC3-AS1	edgeR-QLF	Smooth muscle	-0.0895283	1.07097	0.780622	0.961997
scRNA-seq	GGA1	edgeR-QLF	Smooth muscle	-0.0836911	4.8023	0.780624	0.961997
scRNA-seq	TAB3	edgeR-QLF	Smooth muscle	-0.106847	2.96293	0.780661	0.961997
scRNA-seq	GSTO1	edgeR-QLF	Smooth muscle	-0.0584895	8.10888	0.780692	0.961997
scRNA-seq	BCL2L12	edgeR-QLF	Smooth muscle	-0.0958244	3.32342	0.780694	0.961997
scRNA-seq	NFIA	edgeR-QLF	Smooth muscle	-0.0803169	8.0356	0.780864	0.961997
scRNA-seq	AKAP6	edgeR-QLF	Smooth muscle	-0.0947307	5.30646	0.780893	0.961997
scRNA-seq	USP24	edgeR-QLF	Smooth muscle	-0.0812513	4.26846	0.780983	0.961997
scRNA-seq	SSU72	edgeR-QLF	Smooth muscle	0.0620287	6.90518	0.78099	0.961997
scRNA-seq	ADK	edgeR-QLF	Smooth muscle	-0.0903621	5.25812	0.781016	0.961997
scRNA-seq	TMTC1	edgeR-QLF	Smooth muscle	-0.0789954	5.21133	0.781074	0.961997
scRNA-seq	MORC3	edgeR-QLF	Smooth muscle	-0.0820392	5.20393	0.781122	0.961997
scRNA-seq	ADAMTSL4	edgeR-QLF	Smooth muscle	-0.138732	3.57686	0.781321	0.961997
scRNA-seq	NACA2	edgeR-QLF	Smooth muscle	0.160103	3.21372	0.781453	0.961997
scRNA-seq	CDS2	edgeR-QLF	Smooth muscle	0.069412	6.35888	0.781497	0.961997
scRNA-seq	DCTPP1	edgeR-QLF	Smooth muscle	0.0580934	5.20846	0.781662	0.961997
scRNA-seq	KCNN4	edgeR-QLF	Smooth muscle	0.146978	4.97841	0.781669	0.961997
scRNA-seq	EMP2	edgeR-QLF	Smooth muscle	0.0554718	7.96517	0.781816	0.961997
scRNA-seq	SHE	edgeR-QLF	Smooth muscle	0.224854	2.33686	0.781823	0.961997
scRNA-seq	PRDM16	edgeR-QLF	Smooth muscle	-0.0944119	4.50162	0.781928	0.961997
scRNA-seq	CCDC8	edgeR-QLF	Smooth muscle	0.0845688	3.96121	0.782	0.961997
scRNA-seq	AQR	edgeR-QLF	Smooth muscle	-0.0636169	4.62847	0.782106	0.961997
scRNA-seq	TMEM156	edgeR-QLF	Smooth muscle	-0.11682	-0.0984938	0.782121	0.961997
scRNA-seq	CPE	edgeR-QLF	Smooth muscle	0.0815492	8.68185	0.78221	0.961997
scRNA-seq	SHANK3	edgeR-QLF	Smooth muscle	-0.237682	0.403973	0.782316	0.961997
scRNA-seq	SLC25A27	edgeR-QLF	Smooth muscle	0.109625	2.92853	0.782316	0.961997
scRNA-seq	ID2	edgeR-QLF	Smooth muscle	-0.0811492	7.07452	0.78232	0.961997
scRNA-seq	RGP1	edgeR-QLF	Smooth muscle	-0.121328	3.90145	0.782332	0.961997
scRNA-seq	ARHGAP24	edgeR-QLF	Smooth muscle	0.0875901	5.63144	0.782422	0.961997
scRNA-seq	PSMB9	edgeR-QLF	Smooth muscle	-0.067646	6.57995	0.7825	0.961997
scRNA-seq	TRIM5	edgeR-QLF	Smooth muscle	-0.0783789	4.84485	0.782567	0.961997
scRNA-seq	AGER	edgeR-QLF	Smooth muscle	-0.138657	0.289439	0.782633	0.961997
scRNA-seq	DNAAF2	edgeR-QLF	Smooth muscle	0.109966	3.27574	0.782677	0.961997
scRNA-seq	CAPN15	edgeR-QLF	Smooth muscle	-0.133187	2.65117	0.782781	0.961997
scRNA-seq	PPARD	edgeR-QLF	Smooth muscle	0.110721	3.37095	0.782804	0.961997
scRNA-seq	TDRKH-AS1	edgeR-QLF	Smooth muscle	0.126869	-0.0647497	0.782819	0.961997
scRNA-seq	CTBP2	edgeR-QLF	Smooth muscle	-0.0543375	5.95989	0.782828	0.961997
scRNA-seq	ABCC10	edgeR-QLF	Smooth muscle	-0.165213	3.50713	0.782841	0.961997
scRNA-seq	CASZ1	edgeR-QLF	Smooth muscle	0.135035	2.20882	0.782871	0.961997
scRNA-seq	FAM229B	edgeR-QLF	Smooth muscle	-0.0784521	5.74798	0.782871	0.961997
scRNA-seq	CHAF1A	edgeR-QLF	Smooth muscle	0.115452	1.31005	0.782893	0.961997
scRNA-seq	CCDC146	edgeR-QLF	Smooth muscle	0.132726	4.29435	0.782951	0.961997
scRNA-seq	ZNF24	edgeR-QLF	Smooth muscle	-0.062524	5.93308	0.78313	0.961997
scRNA-seq	KCNE4	edgeR-QLF	Smooth muscle	-0.106931	5.53027	0.783135	0.961997
scRNA-seq	CYB5A	edgeR-QLF	Smooth muscle	-0.0703717	6.90404	0.783221	0.961997
scRNA-seq	SLC2A5	edgeR-QLF	Smooth muscle	-0.211709	2.6376	0.783225	0.961997
scRNA-seq	CENPJ	edgeR-QLF	Smooth muscle	0.104917	3.28563	0.783229	0.961997
scRNA-seq	YIPF4	edgeR-QLF	Smooth muscle	0.0448046	6.034	0.783409	0.961997
scRNA-seq	ATF7	edgeR-QLF	Smooth muscle	0.0635431	6.10031	0.783449	0.961997
scRNA-seq	GPER1	edgeR-QLF	Smooth muscle	0.122883	2.446	0.783499	0.961997
scRNA-seq	FARP1	edgeR-QLF	Smooth muscle	-0.0629896	5.78724	0.783508	0.961997
scRNA-seq	ZNF570	edgeR-QLF	Smooth muscle	-0.0837639	3.52182	0.78355	0.961997
scRNA-seq	TNFRSF8	edgeR-QLF	Smooth muscle	0.27774	-1.46551	0.783583	0.961997
scRNA-seq	ZNF275	edgeR-QLF	Smooth muscle	0.115169	3.85397	0.783719	0.962072
scRNA-seq	SLAMF6	edgeR-QLF	Smooth muscle	0.197526	-1.03695	0.784235	0.962548
scRNA-seq	WDR45	edgeR-QLF	Smooth muscle	-0.048418	7.38744	0.784258	0.962548
scRNA-seq	MARCO	edgeR-QLF	Smooth muscle	-0.2271	1.25025	0.784328	0.962548
scRNA-seq	ASNSD1	edgeR-QLF	Smooth muscle	-0.0967668	5.0864	0.784455	0.962612
scRNA-seq	FGFR1OP2	edgeR-QLF	Smooth muscle	-0.0587111	6.35925	0.784933	0.963018
scRNA-seq	KIF1C	edgeR-QLF	Smooth muscle	0.0752705	5.50367	0.785093	0.963018
scRNA-seq	UCK2	edgeR-QLF	Smooth muscle	-0.106922	3.54877	0.785202	0.963018
scRNA-seq	DFFB	edgeR-QLF	Smooth muscle	0.134007	2.07311	0.785428	0.963018
scRNA-seq	ZNF567	edgeR-QLF	Smooth muscle	0.0986189	3.85445	0.785435	0.963018
scRNA-seq	RPA3	edgeR-QLF	Smooth muscle	-0.085494	5.64348	0.785454	0.963018
scRNA-seq	IFITM1	edgeR-QLF	Smooth muscle	-0.141204	8.095	0.785455	0.963018
scRNA-seq	ADAMTS3	edgeR-QLF	Smooth muscle	0.138745	2.75568	0.785456	0.963018
scRNA-seq	TIPARP	edgeR-QLF	Smooth muscle	0.115571	4.9781	0.785505	0.963018
scRNA-seq	SUN1	edgeR-QLF	Smooth muscle	0.0761712	6.24855	0.785534	0.963018
scRNA-seq	SCPEP1	edgeR-QLF	Smooth muscle	-0.0672394	7.44037	0.785602	0.963018
scRNA-seq	TMCO6	edgeR-QLF	Smooth muscle	-0.13032	2.5892	0.785857	0.963026
scRNA-seq	SNX12	edgeR-QLF	Smooth muscle	-0.0759202	4.26615	0.785912	0.963026
scRNA-seq	LGALS8	edgeR-QLF	Smooth muscle	-0.0703814	5.46792	0.786051	0.963026
scRNA-seq	MPP2	edgeR-QLF	Smooth muscle	-0.157373	1.62804	0.786113	0.963026
scRNA-seq	VPS36	edgeR-QLF	Smooth muscle	0.0633671	5.72731	0.78622	0.963026
scRNA-seq	RNF170	edgeR-QLF	Smooth muscle	-0.0836028	4.31862	0.7865	0.963026
scRNA-seq	INMT	edgeR-QLF	Smooth muscle	-0.0969842	7.2764	0.786533	0.963026
scRNA-seq	HAND2-AS1	edgeR-QLF	Smooth muscle	-0.121825	3.43272	0.786543	0.963026
scRNA-seq	SPAG1	edgeR-QLF	Smooth muscle	-0.0928838	3.27965	0.786545	0.963026
scRNA-seq	TMC8	edgeR-QLF	Smooth muscle	0.17387	-0.0655155	0.786637	0.963026
scRNA-seq	CDC26	edgeR-QLF	Smooth muscle	-0.0613136	5.9891	0.786655	0.963026
scRNA-seq	TMEM183A	edgeR-QLF	Smooth muscle	-0.0562435	5.46847	0.786788	0.963026
scRNA-seq	DPH2	edgeR-QLF	Smooth muscle	-0.129176	3.30108	0.786932	0.963026
scRNA-seq	EIF2AK2	edgeR-QLF	Smooth muscle	-0.0532444	6.13775	0.78708	0.963026
scRNA-seq	PPP1R13L	edgeR-QLF	Smooth muscle	-0.0824372	4.98381	0.787094	0.963026
scRNA-seq	ARHGEF10	edgeR-QLF	Smooth muscle	-0.0773156	5.49267	0.787119	0.963026
scRNA-seq	KDM4D	edgeR-QLF	Smooth muscle	0.182979	-0.236248	0.787121	0.963026
scRNA-seq	PLEKHH3	edgeR-QLF	Smooth muscle	-0.107912	4.50081	0.787278	0.963026
scRNA-seq	PIGBOS1	edgeR-QLF	Smooth muscle	-0.078062	4.46385	0.787369	0.963026
scRNA-seq	KIAA2013	edgeR-QLF	Smooth muscle	0.0631464	5.47944	0.787372	0.963026
scRNA-seq	PPP1R35	edgeR-QLF	Smooth muscle	0.0803462	4.82025	0.787416	0.963026
scRNA-seq	TNFRSF12A	edgeR-QLF	Smooth muscle	0.0784196	8.1002	0.787442	0.963026
scRNA-seq	SCAMP3	edgeR-QLF	Smooth muscle	0.066159	5.85112	0.787547	0.963026
scRNA-seq	TSHZ1	edgeR-QLF	Smooth muscle	-0.104116	4.22843	0.787566	0.963026
scRNA-seq	ZNF383	edgeR-QLF	Smooth muscle	0.113917	3.69124	0.787726	0.963026
scRNA-seq	DNAJA2	edgeR-QLF	Smooth muscle	-0.0665293	6.12901	0.787776	0.963026
scRNA-seq	TFPT	edgeR-QLF	Smooth muscle	-0.0857981	4.27776	0.787794	0.963026
scRNA-seq	TSPAN9	edgeR-QLF	Smooth muscle	0.0884949	5.18004	0.787833	0.963026
scRNA-seq	CD248	edgeR-QLF	Smooth muscle	0.13277	5.98774	0.787879	0.963026
scRNA-seq	RIPK2	edgeR-QLF	Smooth muscle	0.0919508	3.98856	0.787955	0.963026
scRNA-seq	LSS	edgeR-QLF	Smooth muscle	-0.0921835	4.54232	0.787988	0.963026
scRNA-seq	DHTKD1	edgeR-QLF	Smooth muscle	0.091724	3.19541	0.788082	0.963026
scRNA-seq	CNIH1	edgeR-QLF	Smooth muscle	-0.0574282	6.51948	0.788128	0.963026
scRNA-seq	LRP3	edgeR-QLF	Smooth muscle	-0.0926296	3.61787	0.788195	0.963026
scRNA-seq	ZNF418	edgeR-QLF	Smooth muscle	0.147155	1.74111	0.788207	0.963026
scRNA-seq	MYCBP2	edgeR-QLF	Smooth muscle	0.0499148	6.74093	0.788336	0.963092
scRNA-seq	ZNF433	edgeR-QLF	Smooth muscle	-0.162551	2.2005	0.78853	0.963186
scRNA-seq	CHD1	edgeR-QLF	Smooth muscle	-0.0819815	5.08845	0.788561	0.963186
scRNA-seq	ZFP14	edgeR-QLF	Smooth muscle	-0.0878019	3.63669	0.788667	0.963225
scRNA-seq	SLC25A37	edgeR-QLF	Smooth muscle	0.0716703	6.05186	0.788766	0.963256
scRNA-seq	WWP1	edgeR-QLF	Smooth muscle	-0.0756542	3.95178	0.789025	0.963399
scRNA-seq	IFT88	edgeR-QLF	Smooth muscle	-0.0945754	3.87922	0.789091	0.963399
scRNA-seq	ALPK3	edgeR-QLF	Smooth muscle	-0.0999094	4.512	0.789158	0.963399
scRNA-seq	PIGA	edgeR-QLF	Smooth muscle	-0.104328	2.3885	0.789181	0.963399
scRNA-seq	RNF152	edgeR-QLF	Smooth muscle	0.0853261	4.93088	0.789333	0.963494
scRNA-seq	NUP214	edgeR-QLF	Smooth muscle	-0.0691033	4.88317	0.789492	0.963598
scRNA-seq	XPOT	edgeR-QLF	Smooth muscle	0.0663906	4.70584	0.78997	0.964036
scRNA-seq	TAPBP	edgeR-QLF	Smooth muscle	-0.0638472	7.47702	0.79	0.964036
scRNA-seq	PPP2R5A	edgeR-QLF	Smooth muscle	-0.0793846	4.77935	0.790108	0.964047
scRNA-seq	POLR3E	edgeR-QLF	Smooth muscle	0.0873407	3.97563	0.790157	0.964047
scRNA-seq	ABCA2	edgeR-QLF	Smooth muscle	-0.0864779	4.25894	0.790264	0.964086
scRNA-seq	LYG2	edgeR-QLF	Smooth muscle	-0.199183	-0.0349728	0.790439	0.964206
scRNA-seq	MMP19	edgeR-QLF	Smooth muscle	-0.0761349	5.55893	0.790511	0.964206
scRNA-seq	PUS10	edgeR-QLF	Smooth muscle	-0.1126	2.7801	0.790608	0.964227
scRNA-seq	SMARCD3	edgeR-QLF	Smooth muscle	-0.0795583	5.25657	0.790676	0.964227
scRNA-seq	EEF1AKMT3	edgeR-QLF	Smooth muscle	0.0829205	4.00776	0.790755	0.964232
scRNA-seq	TSTD2	edgeR-QLF	Smooth muscle	-0.0766706	4.98203	0.790876	0.96425
scRNA-seq	KAT2B	edgeR-QLF	Smooth muscle	0.0955545	3.85736	0.790918	0.96425
scRNA-seq	TRMT5	edgeR-QLF	Smooth muscle	0.0659883	4.0957	0.79117	0.964379
scRNA-seq	CACNA1D	edgeR-QLF	Smooth muscle	0.139368	0.450743	0.791185	0.964379
scRNA-seq	TCF7L1	edgeR-QLF	Smooth muscle	-0.0690977	4.89516	0.791333	0.964379
scRNA-seq	CEP192	edgeR-QLF	Smooth muscle	-0.118245	3.35029	0.79137	0.964379
scRNA-seq	PLEK	edgeR-QLF	Smooth muscle	0.187405	1.61129	0.791446	0.964379
scRNA-seq	ZSWIM1	edgeR-QLF	Smooth muscle	-0.147809	2.43251	0.791574	0.964379
scRNA-seq	WDR47	edgeR-QLF	Smooth muscle	0.0884659	3.70878	0.791607	0.964379
scRNA-seq	CLDND2	edgeR-QLF	Smooth muscle	-0.117017	1.59093	0.791729	0.964379
scRNA-seq	PSMD6-AS2	edgeR-QLF	Smooth muscle	-0.136626	1.2253	0.791761	0.964379
scRNA-seq	ZCCHC8	edgeR-QLF	Smooth muscle	0.0711732	4.15008	0.791768	0.964379
scRNA-seq	MTERF3	edgeR-QLF	Smooth muscle	0.102493	3.92321	0.791925	0.964449
scRNA-seq	ZNF704	edgeR-QLF	Smooth muscle	-0.060874	6.2048	0.791974	0.964449
scRNA-seq	PCDHGB6	edgeR-QLF	Smooth muscle	-0.0645035	6.41787	0.792282	0.96446
scRNA-seq	CLINT1	edgeR-QLF	Smooth muscle	-0.077998	6.06704	0.792337	0.96446
scRNA-seq	CCNJL	edgeR-QLF	Smooth muscle	-0.135466	0.673574	0.792717	0.96446
scRNA-seq	CCDC47	edgeR-QLF	Smooth muscle	0.0519494	6.4352	0.792733	0.96446
scRNA-seq	SNRPD3	edgeR-QLF	Smooth muscle	0.0641964	6.68216	0.792735	0.96446
scRNA-seq	DEDD	edgeR-QLF	Smooth muscle	-0.0739564	5.21013	0.792761	0.96446
scRNA-seq	TSPAN32	edgeR-QLF	Smooth muscle	-0.153887	-0.359036	0.792774	0.96446
scRNA-seq	VPS16	edgeR-QLF	Smooth muscle	-0.0852063	4.48608	0.792859	0.96446
scRNA-seq	LAT2	edgeR-QLF	Smooth muscle	0.129057	1.32605	0.793028	0.96446
scRNA-seq	NUDT3	edgeR-QLF	Smooth muscle	0.06148	6.14953	0.793123	0.96446
scRNA-seq	CDNF	edgeR-QLF	Smooth muscle	0.108757	1.27723	0.79313	0.96446
scRNA-seq	RALGPS1	edgeR-QLF	Smooth muscle	-0.114531	1.92502	0.793242	0.96446
scRNA-seq	HMG20B	edgeR-QLF	Smooth muscle	-0.0541816	6.48967	0.793349	0.96446
scRNA-seq	SS18	edgeR-QLF	Smooth muscle	0.0594563	5.51832	0.793364	0.96446
scRNA-seq	DOT1L	edgeR-QLF	Smooth muscle	-0.117631	2.23173	0.793367	0.96446
scRNA-seq	BANK1	edgeR-QLF	Smooth muscle	0.195384	-0.481271	0.793368	0.96446
scRNA-seq	MAP3K10	edgeR-QLF	Smooth muscle	0.123037	1.45354	0.793395	0.96446
scRNA-seq	CFL2	edgeR-QLF	Smooth muscle	0.07121	6.69263	0.793454	0.96446
scRNA-seq	PCDHGA10	edgeR-QLF	Smooth muscle	0.0582692	6.44381	0.793465	0.96446
scRNA-seq	CEP164	edgeR-QLF	Smooth muscle	-0.0863887	4.65337	0.793552	0.96446
scRNA-seq	VASP	edgeR-QLF	Smooth muscle	-0.0712385	5.59373	0.793689	0.96446
scRNA-seq	RFXAP	edgeR-QLF	Smooth muscle	-0.124416	2.48203	0.793812	0.96446
scRNA-seq	BICRAL	edgeR-QLF	Smooth muscle	0.0974464	3.77371	0.79389	0.96446
scRNA-seq	PTPRC	edgeR-QLF	Smooth muscle	0.177078	3.90471	0.794077	0.96446
scRNA-seq	USP38	edgeR-QLF	Smooth muscle	-0.120162	3.80542	0.794131	0.96446
scRNA-seq	CLMP	edgeR-QLF	Smooth muscle	-0.0974265	5.25684	0.79414	0.96446
scRNA-seq	NUTM2A-AS1	edgeR-QLF	Smooth muscle	0.0780843	4.56045	0.794209	0.96446
scRNA-seq	ZNF254	edgeR-QLF	Smooth muscle	-0.0904969	3.55401	0.794303	0.96446
scRNA-seq	DNAJC25	edgeR-QLF	Smooth muscle	-0.0991453	3.46835	0.794339	0.96446
scRNA-seq	BBS12	edgeR-QLF	Smooth muscle	-0.140975	3.46293	0.794476	0.96446
scRNA-seq	ZNFX1	edgeR-QLF	Smooth muscle	0.0570933	6.0378	0.794763	0.96446
scRNA-seq	MEG3	edgeR-QLF	Smooth muscle	-0.0973344	6.01721	0.794788	0.96446
scRNA-seq	ORAI3	edgeR-QLF	Smooth muscle	0.0830603	4.55371	0.794825	0.96446
scRNA-seq	SLC26A11	edgeR-QLF	Smooth muscle	-0.101296	4.0142	0.794857	0.96446
scRNA-seq	TGOLN2	edgeR-QLF	Smooth muscle	0.0551871	7.63743	0.79492	0.96446
scRNA-seq	CEBPB	edgeR-QLF	Smooth muscle	0.096107	7.16325	0.794925	0.96446
scRNA-seq	OAT	edgeR-QLF	Smooth muscle	0.0495467	7.45814	0.794929	0.96446
scRNA-seq	CDK11B	edgeR-QLF	Smooth muscle	-0.0660876	4.59677	0.795139	0.96446
scRNA-seq	SEMA6B	edgeR-QLF	Smooth muscle	0.137774	1.16328	0.795184	0.96446
scRNA-seq	AHR	edgeR-QLF	Smooth muscle	0.0670333	6.23075	0.795259	0.96446
scRNA-seq	MLYCD	edgeR-QLF	Smooth muscle	0.105053	3.52014	0.795359	0.96446
scRNA-seq	BID	edgeR-QLF	Smooth muscle	-0.144149	3.80012	0.795381	0.96446
scRNA-seq	GRIK5	edgeR-QLF	Smooth muscle	-0.215784	3.61731	0.795504	0.96446
scRNA-seq	CC2D1A	edgeR-QLF	Smooth muscle	0.12107	4.20376	0.795731	0.96446
scRNA-seq	HBS1L	edgeR-QLF	Smooth muscle	0.0657094	5.02482	0.795949	0.96446
scRNA-seq	GOLGA4	edgeR-QLF	Smooth muscle	0.0637438	6.93215	0.795966	0.96446
scRNA-seq	EEF2	edgeR-QLF	Smooth muscle	-0.0376754	9.21656	0.796081	0.96446
scRNA-seq	RBMS3	edgeR-QLF	Smooth muscle	-0.0593016	6.84802	0.796204	0.96446
scRNA-seq	ZGPAT	edgeR-QLF	Smooth muscle	0.12691	4.17428	0.79629	0.96446
scRNA-seq	MEOX1	edgeR-QLF	Smooth muscle	0.252604	1.54948	0.796471	0.96446
scRNA-seq	FAAP24	edgeR-QLF	Smooth muscle	-0.107417	2.40555	0.796517	0.96446
scRNA-seq	ZFAND3	edgeR-QLF	Smooth muscle	-0.0625332	4.82208	0.796517	0.96446
scRNA-seq	FDX1	edgeR-QLF	Smooth muscle	0.0675592	5.32849	0.796631	0.96446
scRNA-seq	ERI2	edgeR-QLF	Smooth muscle	0.107476	2.71799	0.796708	0.96446
scRNA-seq	USP13	edgeR-QLF	Smooth muscle	-0.0918628	3.43466	0.796733	0.96446
scRNA-seq	TMEM130	edgeR-QLF	Smooth muscle	-0.095927	6.03509	0.796768	0.96446
scRNA-seq	CSTB	edgeR-QLF	Smooth muscle	-0.0608384	8.64076	0.796789	0.96446
scRNA-seq	ANXA3	edgeR-QLF	Smooth muscle	-0.101368	3.5095	0.796836	0.96446
scRNA-seq	MIR181A2HG	edgeR-QLF	Smooth muscle	-0.126329	0.686766	0.796842	0.96446
scRNA-seq	UBE2V1	edgeR-QLF	Smooth muscle	0.0457152	6.86761	0.796922	0.96446
scRNA-seq	ZNF264	edgeR-QLF	Smooth muscle	-0.069607	4.05521	0.796939	0.96446
scRNA-seq	POU6F1	edgeR-QLF	Smooth muscle	-0.13355	3.23686	0.796946	0.96446
scRNA-seq	RNPEP	edgeR-QLF	Smooth muscle	-0.0708339	5.13771	0.796958	0.96446
scRNA-seq	TMEM41A	edgeR-QLF	Smooth muscle	0.0932098	4.29186	0.796991	0.96446
scRNA-seq	TMEM198	edgeR-QLF	Smooth muscle	-0.112347	1.1029	0.797015	0.96446
scRNA-seq	ZNF32	edgeR-QLF	Smooth muscle	-0.0590057	5.5653	0.797035	0.96446
scRNA-seq	NFKBIL1	edgeR-QLF	Smooth muscle	0.0951627	4.74517	0.797067	0.96446
scRNA-seq	CXXC5	edgeR-QLF	Smooth muscle	0.07759	5.64269	0.797082	0.96446
scRNA-seq	ARPC2	edgeR-QLF	Smooth muscle	0.0567952	9.0467	0.797206	0.96446
scRNA-seq	ARHGEF4	edgeR-QLF	Smooth muscle	0.129314	1.37561	0.797215	0.96446
scRNA-seq	ARHGAP15	edgeR-QLF	Smooth muscle	0.0911083	3.42909	0.797276	0.96446
scRNA-seq	NFIC	edgeR-QLF	Smooth muscle	-0.0451088	7.68712	0.797336	0.96446
scRNA-seq	CYP1B1	edgeR-QLF	Smooth muscle	-0.144347	6.32516	0.79761	0.964507
scRNA-seq	GSTM5	edgeR-QLF	Smooth muscle	-0.118844	4.32162	0.797621	0.964507
scRNA-seq	FN3KRP	edgeR-QLF	Smooth muscle	0.0917053	5.1938	0.797726	0.964507
scRNA-seq	PDE1B	edgeR-QLF	Smooth muscle	-0.120532	3.86609	0.797752	0.964507
scRNA-seq	MYO1D	edgeR-QLF	Smooth muscle	0.0668012	7.68703	0.797766	0.964507
scRNA-seq	TMOD3	edgeR-QLF	Smooth muscle	-0.0523286	6.47961	0.797826	0.964507
scRNA-seq	PSMA5	edgeR-QLF	Smooth muscle	-0.0454553	6.69095	0.797895	0.964507
scRNA-seq	BLOC1S1	edgeR-QLF	Smooth muscle	0.0627427	7.74116	0.798068	0.964626
scRNA-seq	PARP11	edgeR-QLF	Smooth muscle	-0.112374	2.9489	0.798264	0.964773
scRNA-seq	C1GALT1C1	edgeR-QLF	Smooth muscle	-0.0670908	5.77932	0.798475	0.964892
scRNA-seq	DDX52	edgeR-QLF	Smooth muscle	0.0606929	4.82529	0.798521	0.964892
scRNA-seq	GLDN	edgeR-QLF	Smooth muscle	0.0830275	5.07522	0.798586	0.964892
scRNA-seq	ZNF184	edgeR-QLF	Smooth muscle	-0.117276	2.38913	0.798915	0.965133
scRNA-seq	SAMD8	edgeR-QLF	Smooth muscle	0.0740184	4.63451	0.7992	0.965133
scRNA-seq	SCMH1	edgeR-QLF	Smooth muscle	0.0865376	4.2938	0.799303	0.965133
scRNA-seq	RPIA	edgeR-QLF	Smooth muscle	-0.12796	3.40959	0.79933	0.965133
scRNA-seq	ACSL3	edgeR-QLF	Smooth muscle	-0.0557182	5.82971	0.799331	0.965133
scRNA-seq	AKNA	edgeR-QLF	Smooth muscle	0.120183	3.337	0.799366	0.965133
scRNA-seq	AGTPBP1	edgeR-QLF	Smooth muscle	0.111169	3.41821	0.799559	0.965133
scRNA-seq	WASHC2A	edgeR-QLF	Smooth muscle	-0.077358	4.05778	0.799566	0.965133
scRNA-seq	LDLRAD2	edgeR-QLF	Smooth muscle	-0.0812446	6.37436	0.79981	0.965133
scRNA-seq	NPTN	edgeR-QLF	Smooth muscle	0.0495178	6.9486	0.799846	0.965133
scRNA-seq	RBM6	edgeR-QLF	Smooth muscle	0.0529052	5.86573	0.79996	0.965133
scRNA-seq	INTS1	edgeR-QLF	Smooth muscle	-0.0771701	4.9755	0.799986	0.965133
scRNA-seq	GPD1L	edgeR-QLF	Smooth muscle	-0.0951409	3.53381	0.800052	0.965133
scRNA-seq	TXLNA	edgeR-QLF	Smooth muscle	0.0694835	5.78926	0.800154	0.965133
scRNA-seq	LRP5	edgeR-QLF	Smooth muscle	0.0797747	5.09261	0.800273	0.965133
scRNA-seq	TMEM167A	edgeR-QLF	Smooth muscle	-0.0669791	6.85206	0.80031	0.965133
scRNA-seq	IRX5	edgeR-QLF	Smooth muscle	-0.151527	1.33635	0.800325	0.965133
scRNA-seq	LEFTY2	edgeR-QLF	Smooth muscle	-0.147307	3.87418	0.800378	0.965133
scRNA-seq	C3AR1	edgeR-QLF	Smooth muscle	0.180687	2.08287	0.800447	0.965133
scRNA-seq	NCAPD3	edgeR-QLF	Smooth muscle	0.0599113	4.26387	0.800514	0.965133
scRNA-seq	GNAS	edgeR-QLF	Smooth muscle	-0.0443855	9.62308	0.800556	0.965133
scRNA-seq	RAB10	edgeR-QLF	Smooth muscle	-0.0437497	6.72061	0.800644	0.965133
scRNA-seq	ZNF181	edgeR-QLF	Smooth muscle	0.0807309	3.74341	0.800659	0.965133
scRNA-seq	SCIMP	edgeR-QLF	Smooth muscle	0.120305	0.560462	0.800678	0.965133
scRNA-seq	FAM86B1	edgeR-QLF	Smooth muscle	0.103696	1.46254	0.800731	0.965133
scRNA-seq	GRAMD2B	edgeR-QLF	Smooth muscle	0.0774803	5.42992	0.800747	0.965133
scRNA-seq	ELOVL6	edgeR-QLF	Smooth muscle	0.113442	2.18731	0.800793	0.965133
scRNA-seq	MAP9	edgeR-QLF	Smooth muscle	0.0799214	5.86799	0.800975	0.965176
scRNA-seq	CRTC2	edgeR-QLF	Smooth muscle	0.0876315	3.45974	0.80106	0.965176
scRNA-seq	MPZL1	edgeR-QLF	Smooth muscle	0.0564651	6.57326	0.801156	0.965176
scRNA-seq	PRMT6	edgeR-QLF	Smooth muscle	-0.124525	2.89892	0.801259	0.965176
scRNA-seq	SEMA5A	edgeR-QLF	Smooth muscle	0.0922698	6.48283	0.801264	0.965176
scRNA-seq	EHD3	edgeR-QLF	Smooth muscle	-0.0825272	5.63988	0.801375	0.965176
scRNA-seq	SOCS6	edgeR-QLF	Smooth muscle	0.101968	3.78341	0.801375	0.965176
scRNA-seq	ELMOD2	edgeR-QLF	Smooth muscle	-0.0831386	4.40774	0.801424	0.965176
scRNA-seq	HILPDA	edgeR-QLF	Smooth muscle	0.0978593	4.16004	0.801674	0.96534
scRNA-seq	DLGAP1	edgeR-QLF	Smooth muscle	0.148853	0.839797	0.801709	0.96534
scRNA-seq	KRBOX1	edgeR-QLF	Smooth muscle	0.116349	3.26898	0.80199	0.965563
scRNA-seq	FAM78A	edgeR-QLF	Smooth muscle	0.164056	-0.452321	0.802106	0.965563
scRNA-seq	GOLGA3	edgeR-QLF	Smooth muscle	0.0584672	5.83603	0.802118	0.965563
scRNA-seq	ZMYND11	edgeR-QLF	Smooth muscle	0.0513396	5.87204	0.802299	0.965657
scRNA-seq	VWA1	edgeR-QLF	Smooth muscle	0.180814	3.51198	0.802345	0.965657
scRNA-seq	MAP2K7	edgeR-QLF	Smooth muscle	-0.0799053	3.57984	0.802476	0.965707
scRNA-seq	ZNF81	edgeR-QLF	Smooth muscle	-0.0998045	2.74521	0.802682	0.965707
scRNA-seq	ZNF223	edgeR-QLF	Smooth muscle	0.136975	2.32289	0.802731	0.965707
scRNA-seq	SMARCE1	edgeR-QLF	Smooth muscle	-0.0520415	6.84488	0.80276	0.965707
scRNA-seq	INHBA	edgeR-QLF	Smooth muscle	0.0801184	7.7875	0.80278	0.965707
scRNA-seq	CD1C	edgeR-QLF	Smooth muscle	0.258255	-1.11744	0.802867	0.965707
scRNA-seq	RASGRP1	edgeR-QLF	Smooth muscle	0.148591	0.426969	0.802991	0.965707
scRNA-seq	STK24	edgeR-QLF	Smooth muscle	0.0506665	5.66533	0.80305	0.965707
scRNA-seq	TMEM238	edgeR-QLF	Smooth muscle	-0.108299	2.6883	0.803056	0.965707
scRNA-seq	SEC61G	edgeR-QLF	Smooth muscle	0.0622844	8.37418	0.803458	0.965816
scRNA-seq	SLFN12	edgeR-QLF	Smooth muscle	0.084325	3.95329	0.803466	0.965816
scRNA-seq	ABCB1	edgeR-QLF	Smooth muscle	0.175061	2.47689	0.803469	0.965816
scRNA-seq	NAA60	edgeR-QLF	Smooth muscle	-0.0648135	5.10093	0.803591	0.965816
scRNA-seq	UPF3B	edgeR-QLF	Smooth muscle	-0.0950364	4.61205	0.803725	0.965816
scRNA-seq	ZNF257	edgeR-QLF	Smooth muscle	-0.115818	0.875511	0.803776	0.965816
scRNA-seq	FAM227B	edgeR-QLF	Smooth muscle	-0.0806463	3.47384	0.803778	0.965816
scRNA-seq	SASH3	edgeR-QLF	Smooth muscle	-0.192375	-0.0805028	0.803803	0.965816
scRNA-seq	GABPB2	edgeR-QLF	Smooth muscle	0.0752202	4.13559	0.803817	0.965816
scRNA-seq	APH1A	edgeR-QLF	Smooth muscle	0.0701564	5.87757	0.80407	0.96603
scRNA-seq	KRT17	edgeR-QLF	Smooth muscle	-0.0892187	7.88285	0.804169	0.96606
scRNA-seq	TBC1D20	edgeR-QLF	Smooth muscle	0.0682261	4.76083	0.804284	0.966064
scRNA-seq	SF3B2	edgeR-QLF	Smooth muscle	0.0567546	7.08965	0.804321	0.966064
scRNA-seq	HLTF	edgeR-QLF	Smooth muscle	-0.0618637	5.53533	0.804496	0.966164
scRNA-seq	ALDH1L1	edgeR-QLF	Smooth muscle	-0.11317	3.44982	0.804579	0.966164
scRNA-seq	ZNF696	edgeR-QLF	Smooth muscle	-0.121306	2.20522	0.804628	0.966164
scRNA-seq	TMEM178A	edgeR-QLF	Smooth muscle	0.112895	1.29321	0.805038	0.966539
scRNA-seq	ILF3-DT	edgeR-QLF	Smooth muscle	0.0892216	4.62203	0.805141	0.966539
scRNA-seq	ATXN7L3	edgeR-QLF	Smooth muscle	0.131743	3.56576	0.805236	0.966539
scRNA-seq	LOX	edgeR-QLF	Smooth muscle	0.0809655	6.21995	0.805238	0.966539
scRNA-seq	ADCK1	edgeR-QLF	Smooth muscle	-0.104396	1.80584	0.805383	0.966595
scRNA-seq	JRK	edgeR-QLF	Smooth muscle	0.142548	2.21977	0.805524	0.966595
scRNA-seq	ZBED5-AS1	edgeR-QLF	Smooth muscle	-0.106559	2.94946	0.805677	0.966595
scRNA-seq	MINDY1	edgeR-QLF	Smooth muscle	-0.0748003	3.75127	0.805719	0.966595
scRNA-seq	ATP5ME	edgeR-QLF	Smooth muscle	0.0642272	8.33007	0.805809	0.966595
scRNA-seq	OSBPL1A	edgeR-QLF	Smooth muscle	-0.0643032	5.67398	0.805916	0.966595
scRNA-seq	CCM2L	edgeR-QLF	Smooth muscle	0.294457	0.0652989	0.805993	0.966595
scRNA-seq	MAPK7	edgeR-QLF	Smooth muscle	-0.0623421	5.24154	0.805996	0.966595
scRNA-seq	NEK1	edgeR-QLF	Smooth muscle	-0.0762381	4.71572	0.806022	0.966595
scRNA-seq	ATP6V1E1	edgeR-QLF	Smooth muscle	0.06507	6.95136	0.80603	0.966595
scRNA-seq	GNB4	edgeR-QLF	Smooth muscle	-0.0552979	5.86855	0.806187	0.966684
scRNA-seq	TXNDC11	edgeR-QLF	Smooth muscle	0.0755694	4.55766	0.806404	0.966684
scRNA-seq	PRSS35	edgeR-QLF	Smooth muscle	0.0875668	4.61571	0.806433	0.966684
scRNA-seq	ANAPC1	edgeR-QLF	Smooth muscle	-0.0727244	3.47497	0.80654	0.966684
scRNA-seq	CCL4L2	edgeR-QLF	Smooth muscle	-0.198422	4.62814	0.806649	0.966684
scRNA-seq	MRPS25	edgeR-QLF	Smooth muscle	-0.0536783	4.77545	0.806655	0.966684
scRNA-seq	ZBTB16	edgeR-QLF	Smooth muscle	0.0908061	6.64088	0.806668	0.966684
scRNA-seq	KRT14	edgeR-QLF	Smooth muscle	-0.128498	6.13283	0.806748	0.966684
scRNA-seq	F10	edgeR-QLF	Smooth muscle	-0.10019	5.29481	0.806908	0.966684
scRNA-seq	VTA1	edgeR-QLF	Smooth muscle	-0.060153	5.10749	0.806996	0.966684
scRNA-seq	USP16	edgeR-QLF	Smooth muscle	0.0528542	6.3774	0.807015	0.966684
scRNA-seq	OPHN1	edgeR-QLF	Smooth muscle	0.0643848	3.69354	0.80705	0.966684
scRNA-seq	EMC7	edgeR-QLF	Smooth muscle	-0.0442175	7.0735	0.807072	0.966684
scRNA-seq	ZNF415	edgeR-QLF	Smooth muscle	-0.106854	3.15056	0.807246	0.966707
scRNA-seq	WDR74	edgeR-QLF	Smooth muscle	0.0601561	5.07504	0.807386	0.966707
scRNA-seq	HDHD5	edgeR-QLF	Smooth muscle	0.0891378	4.10357	0.807406	0.966707
scRNA-seq	MYOZ1	edgeR-QLF	Smooth muscle	-0.128373	4.7361	0.807444	0.966707
scRNA-seq	CCL3L1	edgeR-QLF	Smooth muscle	-0.213045	4.83472	0.807605	0.966707
scRNA-seq	ZNF175	edgeR-QLF	Smooth muscle	-0.110959	3.25378	0.807646	0.966707
scRNA-seq	FKBP1A	edgeR-QLF	Smooth muscle	-0.0518004	7.9261	0.807694	0.966707
scRNA-seq	TMEM39A	edgeR-QLF	Smooth muscle	0.0829791	4.76174	0.807746	0.966707
scRNA-seq	RBX1	edgeR-QLF	Smooth muscle	0.0581009	7.83335	0.807763	0.966707
scRNA-seq	ZBTB22	edgeR-QLF	Smooth muscle	0.0936874	3.25902	0.808014	0.966846
scRNA-seq	OSBPL7	edgeR-QLF	Smooth muscle	-0.123913	2.92975	0.808077	0.966846
scRNA-seq	NIPSNAP1	edgeR-QLF	Smooth muscle	0.0730942	4.15513	0.808102	0.966846
scRNA-seq	MEN1	edgeR-QLF	Smooth muscle	-0.105119	2.93106	0.808215	0.966892
scRNA-seq	FAM199X	edgeR-QLF	Smooth muscle	0.0819126	4.16806	0.808347	0.966932
scRNA-seq	NEURL2	edgeR-QLF	Smooth muscle	0.110536	2.40052	0.80842	0.966932
scRNA-seq	STX6	edgeR-QLF	Smooth muscle	-0.08543	3.97895	0.808472	0.966932
scRNA-seq	ZNF804A	edgeR-QLF	Smooth muscle	-0.266912	-1.55734	0.808565	0.966954
scRNA-seq	COL8A1	edgeR-QLF	Smooth muscle	0.0756773	8.86018	0.809023	0.967192
scRNA-seq	MAPRE2	edgeR-QLF	Smooth muscle	0.0563371	6.74208	0.809069	0.967192
scRNA-seq	EFCAB13	edgeR-QLF	Smooth muscle	0.102612	2.7336	0.809112	0.967192
scRNA-seq	ALG11	edgeR-QLF	Smooth muscle	-0.0777762	4.09318	0.80918	0.967192
scRNA-seq	THEMIS2	edgeR-QLF	Smooth muscle	-0.185476	4.5081	0.809184	0.967192
scRNA-seq	ZSWIM5	edgeR-QLF	Smooth muscle	0.146653	0.124424	0.809252	0.967192
scRNA-seq	B3GALT6	edgeR-QLF	Smooth muscle	-0.101273	3.8859	0.80939	0.967192
scRNA-seq	ZNF516	edgeR-QLF	Smooth muscle	0.104081	2.31538	0.809493	0.967192
scRNA-seq	INTS6-AS1	edgeR-QLF	Smooth muscle	0.0812835	1.59753	0.809495	0.967192
scRNA-seq	ZNF449	edgeR-QLF	Smooth muscle	0.103619	3.06685	0.809553	0.967192
scRNA-seq	CNTNAP1	edgeR-QLF	Smooth muscle	0.123723	2.8869	0.809618	0.967192
scRNA-seq	SCOC-AS1	edgeR-QLF	Smooth muscle	0.141461	0.804926	0.809811	0.967192
scRNA-seq	MYO1F	edgeR-QLF	Smooth muscle	-0.14794	2.12847	0.809903	0.967192
scRNA-seq	UQCRFS1	edgeR-QLF	Smooth muscle	0.0437932	6.42428	0.809944	0.967192
scRNA-seq	CEP76	edgeR-QLF	Smooth muscle	-0.0967523	2.63493	0.810024	0.967192
scRNA-seq	MORC2	edgeR-QLF	Smooth muscle	-0.0997491	3.67082	0.810079	0.967192
scRNA-seq	ERAL1	edgeR-QLF	Smooth muscle	0.0949435	4.86542	0.810135	0.967192
scRNA-seq	ZNF44	edgeR-QLF	Smooth muscle	0.070064	3.36138	0.810163	0.967192
scRNA-seq	MORC4	edgeR-QLF	Smooth muscle	0.0701012	4.37709	0.810181	0.967192
scRNA-seq	ARHGAP18	edgeR-QLF	Smooth muscle	-0.0655409	5.76754	0.81031	0.967192
scRNA-seq	LONRF1	edgeR-QLF	Smooth muscle	0.0841768	4.28088	0.81033	0.967192
scRNA-seq	MDFI	edgeR-QLF	Smooth muscle	-0.150668	0.0613553	0.810477	0.967278
scRNA-seq	CNOT7	edgeR-QLF	Smooth muscle	-0.0676569	5.74895	0.810803	0.967476
scRNA-seq	PHF14	edgeR-QLF	Smooth muscle	-0.0657912	5.85894	0.810866	0.967476
scRNA-seq	KCNJ2-AS1	edgeR-QLF	Smooth muscle	-0.135305	0.113953	0.81094	0.967476
scRNA-seq	NOB1	edgeR-QLF	Smooth muscle	0.0837578	5.30728	0.811009	0.967476
scRNA-seq	KRIT1	edgeR-QLF	Smooth muscle	0.0544505	5.2727	0.811084	0.967476
scRNA-seq	NSF	edgeR-QLF	Smooth muscle	-0.0920198	4.09403	0.811099	0.967476
scRNA-seq	SH3BP2	edgeR-QLF	Smooth muscle	-0.0975258	2.77187	0.811208	0.967476
scRNA-seq	ZNF208	edgeR-QLF	Smooth muscle	-0.0895828	3.34406	0.811368	0.967476
scRNA-seq	SGMS1	edgeR-QLF	Smooth muscle	0.0665428	4.65781	0.811521	0.967476
scRNA-seq	SCG5	edgeR-QLF	Smooth muscle	-0.115857	3.21792	0.811604	0.967476
scRNA-seq	TRIM33	edgeR-QLF	Smooth muscle	-0.0606166	4.72043	0.811612	0.967476
scRNA-seq	TMEM68	edgeR-QLF	Smooth muscle	0.0781716	3.8556	0.811722	0.967476
scRNA-seq	NHS	edgeR-QLF	Smooth muscle	0.0933156	4.76485	0.811871	0.967476
scRNA-seq	MYSM1	edgeR-QLF	Smooth muscle	0.0770795	4.60193	0.811908	0.967476
scRNA-seq	CIAPIN1	edgeR-QLF	Smooth muscle	0.0876924	4.83191	0.811916	0.967476
scRNA-seq	SETD5	edgeR-QLF	Smooth muscle	-0.0625923	5.53928	0.812007	0.967476
scRNA-seq	DDX20	edgeR-QLF	Smooth muscle	0.103097	3.30539	0.8121	0.967476
scRNA-seq	LRRC32	edgeR-QLF	Smooth muscle	0.0715614	7.38052	0.812144	0.967476
scRNA-seq	UFL1	edgeR-QLF	Smooth muscle	-0.0563746	5.82218	0.81217	0.967476
scRNA-seq	STK26	edgeR-QLF	Smooth muscle	0.149854	1.89822	0.812244	0.967476
scRNA-seq	SYMPK	edgeR-QLF	Smooth muscle	-0.0775456	3.83913	0.81228	0.967476
scRNA-seq	NAMPT	edgeR-QLF	Smooth muscle	0.108081	6.43017	0.812283	0.967476
scRNA-seq	KRT7	edgeR-QLF	Smooth muscle	-0.111638	5.63052	0.812405	0.967533
scRNA-seq	HUS1	edgeR-QLF	Smooth muscle	0.101971	3.9657	0.812714	0.967697
scRNA-seq	PDXDC1	edgeR-QLF	Smooth muscle	0.0444955	5.72554	0.81281	0.967697
scRNA-seq	SLC9A9	edgeR-QLF	Smooth muscle	-0.0841451	4.23006	0.812863	0.967697
scRNA-seq	MAB21L2	edgeR-QLF	Smooth muscle	0.0913318	3.13145	0.81288	0.967697
scRNA-seq	BORCS8	edgeR-QLF	Smooth muscle	0.0934282	4.92798	0.812916	0.967697
scRNA-seq	RPF2	edgeR-QLF	Smooth muscle	0.0636313	5.5449	0.813134	0.967868
scRNA-seq	UBXN11	edgeR-QLF	Smooth muscle	-0.0503022	6.77178	0.813323	0.967917
scRNA-seq	ZNF189	edgeR-QLF	Smooth muscle	-0.0951384	2.95549	0.813325	0.967917
scRNA-seq	SDHC	edgeR-QLF	Smooth muscle	-0.0435309	6.46391	0.813703	0.968045
scRNA-seq	ABRACL	edgeR-QLF	Smooth muscle	-0.0776659	5.26885	0.8138	0.968045
scRNA-seq	APEX1	edgeR-QLF	Smooth muscle	-0.0424074	6.81861	0.813927	0.968045
scRNA-seq	RANBP9	edgeR-QLF	Smooth muscle	-0.0680443	5.30033	0.813927	0.968045
scRNA-seq	CPSF3	edgeR-QLF	Smooth muscle	0.0897904	4.06948	0.814024	0.968045
scRNA-seq	NANP	edgeR-QLF	Smooth muscle	-0.12245	2.66344	0.814029	0.968045
scRNA-seq	ATXN1	edgeR-QLF	Smooth muscle	0.0493256	5.48708	0.814042	0.968045
scRNA-seq	TMEM128	edgeR-QLF	Smooth muscle	-0.0492717	5.32019	0.814104	0.968045
scRNA-seq	OTUD7A	edgeR-QLF	Smooth muscle	-0.156425	0.999018	0.814104	0.968045
scRNA-seq	ACADSB	edgeR-QLF	Smooth muscle	0.0844729	3.95662	0.814264	0.968065
scRNA-seq	ARHGEF2	edgeR-QLF	Smooth muscle	0.0738558	4.9567	0.81427	0.968065
scRNA-seq	GRSF1	edgeR-QLF	Smooth muscle	-0.0545273	5.93119	0.814491	0.968151
scRNA-seq	PIGT	edgeR-QLF	Smooth muscle	0.047117	7.92099	0.814655	0.968151
scRNA-seq	NFE2L2	edgeR-QLF	Smooth muscle	-0.0362413	7.54665	0.814704	0.968151
scRNA-seq	CD276	edgeR-QLF	Smooth muscle	0.0708548	5.78893	0.814815	0.968151
scRNA-seq	SIPA1	edgeR-QLF	Smooth muscle	0.0947864	3.59217	0.814817	0.968151
scRNA-seq	DDX49	edgeR-QLF	Smooth muscle	0.0642629	5.07194	0.814824	0.968151
scRNA-seq	ATG2B	edgeR-QLF	Smooth muscle	-0.0815162	4.26892	0.81513	0.968151
scRNA-seq	ARL6IP4	edgeR-QLF	Smooth muscle	0.0426956	8.11334	0.815146	0.968151
scRNA-seq	BRAP	edgeR-QLF	Smooth muscle	-0.0650262	3.78471	0.81519	0.968151
scRNA-seq	RFX3	edgeR-QLF	Smooth muscle	0.092389	3.70931	0.815214	0.968151
scRNA-seq	FAM149B1	edgeR-QLF	Smooth muscle	-0.0531195	3.49355	0.815241	0.968151
scRNA-seq	LTA4H	edgeR-QLF	Smooth muscle	-0.0562655	5.89333	0.815284	0.968151
scRNA-seq	ORMDL3	edgeR-QLF	Smooth muscle	-0.102467	4.32956	0.815312	0.968151
scRNA-seq	PPM1N	edgeR-QLF	Smooth muscle	-0.101019	1.26279	0.815496	0.96828
scRNA-seq	RIPK4	edgeR-QLF	Smooth muscle	0.0973695	2.80437	0.81569	0.968325
scRNA-seq	BORCS6	edgeR-QLF	Smooth muscle	0.0883303	3.70425	0.815785	0.968325
scRNA-seq	POLK	edgeR-QLF	Smooth muscle	-0.0643854	5.59991	0.815983	0.968325
scRNA-seq	TMEM47	edgeR-QLF	Smooth muscle	0.0768492	7.57202	0.816025	0.968325
scRNA-seq	PRKCI	edgeR-QLF	Smooth muscle	0.0781394	4.72192	0.816201	0.968325
scRNA-seq	TMEM241	edgeR-QLF	Smooth muscle	0.108931	2.5892	0.816242	0.968325
scRNA-seq	SDE2	edgeR-QLF	Smooth muscle	0.0862598	3.68691	0.816259	0.968325
scRNA-seq	RGS22	edgeR-QLF	Smooth muscle	0.112073	1.35181	0.816269	0.968325
scRNA-seq	AK2	edgeR-QLF	Smooth muscle	-0.0429079	6.27208	0.816351	0.968325
scRNA-seq	SNHG7	edgeR-QLF	Smooth muscle	0.0867192	6.07214	0.816475	0.968325
scRNA-seq	ARPC1B	edgeR-QLF	Smooth muscle	-0.0421685	8.65191	0.816523	0.968325
scRNA-seq	ZNF140	edgeR-QLF	Smooth muscle	-0.0825861	3.45548	0.816587	0.968325
scRNA-seq	TBL1XR1	edgeR-QLF	Smooth muscle	-0.0555625	6.87022	0.816679	0.968325
scRNA-seq	FEZ2	edgeR-QLF	Smooth muscle	0.054804	5.78794	0.8168	0.968325
scRNA-seq	PDK2	edgeR-QLF	Smooth muscle	0.0657123	5.66152	0.816871	0.968325
scRNA-seq	MON1B	edgeR-QLF	Smooth muscle	-0.0680124	4.10526	0.816915	0.968325
scRNA-seq	GIMAP2	edgeR-QLF	Smooth muscle	-0.174379	2.0915	0.816926	0.968325
scRNA-seq	TLE1	edgeR-QLF	Smooth muscle	0.0737351	5.40942	0.816991	0.968325
scRNA-seq	BST1	edgeR-QLF	Smooth muscle	-0.0721948	4.79904	0.817111	0.968325
scRNA-seq	ARL8B	edgeR-QLF	Smooth muscle	0.0483424	5.7933	0.817422	0.968325
scRNA-seq	THUMPD2	edgeR-QLF	Smooth muscle	-0.0700797	5.82824	0.817519	0.968325
scRNA-seq	SHQ1	edgeR-QLF	Smooth muscle	-0.085105	3.61439	0.817534	0.968325
scRNA-seq	WNT5B	edgeR-QLF	Smooth muscle	-0.146219	2.91943	0.817534	0.968325
scRNA-seq	KIF7	edgeR-QLF	Smooth muscle	-0.0949201	2.90655	0.817636	0.968325
scRNA-seq	MACO1	edgeR-QLF	Smooth muscle	-0.0899499	4.49797	0.817692	0.968325
scRNA-seq	CCDC93	edgeR-QLF	Smooth muscle	-0.0783646	4.38624	0.817735	0.968325
scRNA-seq	DDOST	edgeR-QLF	Smooth muscle	0.0528187	7.3431	0.817804	0.968325
scRNA-seq	ITM2C	edgeR-QLF	Smooth muscle	0.0788912	6.18369	0.817871	0.968325
scRNA-seq	MRPS10	edgeR-QLF	Smooth muscle	-0.0704216	5.53906	0.817896	0.968325
scRNA-seq	RCAN3	edgeR-QLF	Smooth muscle	0.112198	2.60778	0.8179	0.968325
scRNA-seq	IST1	edgeR-QLF	Smooth muscle	0.0520926	6.44488	0.817929	0.968325
scRNA-seq	RASD2	edgeR-QLF	Smooth muscle	-0.167325	1.91873	0.817929	0.968325
scRNA-seq	COPZ2	edgeR-QLF	Smooth muscle	0.0627002	7.41945	0.818001	0.968325
scRNA-seq	CNOT6L	edgeR-QLF	Smooth muscle	0.0718985	4.56679	0.818072	0.968325
scRNA-seq	ATP7A	edgeR-QLF	Smooth muscle	0.0676817	3.89997	0.818232	0.968426
scRNA-seq	ICA1L	edgeR-QLF	Smooth muscle	-0.0884623	3.04062	0.818478	0.968506
scRNA-seq	ARID4B	edgeR-QLF	Smooth muscle	0.0390096	6.75408	0.818518	0.968506
scRNA-seq	RNF7	edgeR-QLF	Smooth muscle	0.0489818	7.71303	0.818523	0.968506
scRNA-seq	ACLY	edgeR-QLF	Smooth muscle	0.0678074	5.4556	0.81903	0.968838
scRNA-seq	ZNF346	edgeR-QLF	Smooth muscle	0.0937902	3.32152	0.819106	0.968838
scRNA-seq	ERCC8	edgeR-QLF	Smooth muscle	0.0864453	2.66347	0.819161	0.968838
scRNA-seq	TAPBPL	edgeR-QLF	Smooth muscle	0.0656201	5.30871	0.819171	0.968838
scRNA-seq	HEATR1	edgeR-QLF	Smooth muscle	-0.0688548	4.73445	0.819177	0.968838
scRNA-seq	ASGR2	edgeR-QLF	Smooth muscle	0.262717	-1.30351	0.819273	0.968864
scRNA-seq	SRC	edgeR-QLF	Smooth muscle	0.118281	3.76572	0.819372	0.968891
scRNA-seq	COPS3	edgeR-QLF	Smooth muscle	0.062839	5.63053	0.81952	0.968968
scRNA-seq	DDO	edgeR-QLF	Smooth muscle	0.0942358	2.70987	0.819713	0.968968
scRNA-seq	SLC18A2	edgeR-QLF	Smooth muscle	-0.160926	1.82411	0.819734	0.968968
scRNA-seq	SLC35C1	edgeR-QLF	Smooth muscle	0.0723485	3.6322	0.819784	0.968968
scRNA-seq	GDAP2	edgeR-QLF	Smooth muscle	-0.0701437	3.62113	0.81981	0.968968
scRNA-seq	DNAJC7	edgeR-QLF	Smooth muscle	-0.0578643	6.06979	0.820342	0.96915
scRNA-seq	PATL1	edgeR-QLF	Smooth muscle	0.0738096	3.63018	0.820437	0.96915
scRNA-seq	TMEM126B	edgeR-QLF	Smooth muscle	-0.0569269	6.11777	0.820452	0.96915
scRNA-seq	PSEN1	edgeR-QLF	Smooth muscle	-0.0692803	4.8962	0.820522	0.96915
scRNA-seq	PLXNC1	edgeR-QLF	Smooth muscle	0.113547	3.02308	0.820716	0.96915
scRNA-seq	NDUFA10	edgeR-QLF	Smooth muscle	-0.0624513	6.32101	0.820759	0.96915
scRNA-seq	OXNAD1	edgeR-QLF	Smooth muscle	0.104611	2.81108	0.82088	0.96915
scRNA-seq	FBXO7	edgeR-QLF	Smooth muscle	0.0602006	6.2822	0.820923	0.96915
scRNA-seq	MTURN	edgeR-QLF	Smooth muscle	-0.0671064	5.28859	0.820959	0.96915
scRNA-seq	NFATC3	edgeR-QLF	Smooth muscle	0.0671799	4.69401	0.82096	0.96915
scRNA-seq	PRRT1	edgeR-QLF	Smooth muscle	0.0876906	3.49385	0.821062	0.96915
scRNA-seq	ST14	edgeR-QLF	Smooth muscle	0.169642	0.184861	0.821111	0.96915
scRNA-seq	SLC25A24	edgeR-QLF	Smooth muscle	0.0587203	4.93323	0.821113	0.96915
scRNA-seq	MAD2L1	edgeR-QLF	Smooth muscle	0.0900623	1.83933	0.821129	0.96915
scRNA-seq	IL15	edgeR-QLF	Smooth muscle	0.072232	4.03026	0.821211	0.96915
scRNA-seq	ADAMTS6	edgeR-QLF	Smooth muscle	-0.105899	3.17088	0.821267	0.96915
scRNA-seq	MBD1	edgeR-QLF	Smooth muscle	0.0664456	4.79363	0.821314	0.96915
scRNA-seq	ANG	edgeR-QLF	Smooth muscle	-0.0552526	5.79355	0.8214	0.96915
scRNA-seq	ISLR2	edgeR-QLF	Smooth muscle	0.126103	-0.265039	0.821524	0.96915
scRNA-seq	ACTR8	edgeR-QLF	Smooth muscle	-0.0916344	3.9945	0.821667	0.96915
scRNA-seq	TTLL1	edgeR-QLF	Smooth muscle	-0.0845276	3.57756	0.82168	0.96915
scRNA-seq	LTN1	edgeR-QLF	Smooth muscle	0.0621759	5.49958	0.821763	0.96915
scRNA-seq	ATP6V1D	edgeR-QLF	Smooth muscle	-0.0619726	5.97933	0.822045	0.96915
scRNA-seq	TAF15	edgeR-QLF	Smooth muscle	-0.0629603	5.07502	0.822158	0.96915
scRNA-seq	KIF3C	edgeR-QLF	Smooth muscle	0.132137	2.81293	0.822265	0.96915
scRNA-seq	PPIG	edgeR-QLF	Smooth muscle	0.0457234	7.11055	0.822321	0.96915
scRNA-seq	HS2ST1	edgeR-QLF	Smooth muscle	-0.0859245	4.04887	0.82235	0.96915
scRNA-seq	COPS9	edgeR-QLF	Smooth muscle	-0.0468039	7.77141	0.822474	0.96915
scRNA-seq	TRAF6	edgeR-QLF	Smooth muscle	-0.0654591	3.66764	0.822601	0.96915
scRNA-seq	CD52	edgeR-QLF	Smooth muscle	0.167794	4.97472	0.822721	0.96915
scRNA-seq	FMO2	edgeR-QLF	Smooth muscle	-0.0791794	8.206	0.822774	0.96915
scRNA-seq	ZNF658	edgeR-QLF	Smooth muscle	0.105088	1.75808	0.822774	0.96915
scRNA-seq	TMEM115	edgeR-QLF	Smooth muscle	-0.0420429	5.86353	0.822783	0.96915
scRNA-seq	HDAC3	edgeR-QLF	Smooth muscle	0.0650039	5.1642	0.822907	0.96915
scRNA-seq	PRR7	edgeR-QLF	Smooth muscle	0.0998604	2.10701	0.822926	0.96915
scRNA-seq	CCDC134	edgeR-QLF	Smooth muscle	0.103245	1.00559	0.822961	0.96915
scRNA-seq	PASK	edgeR-QLF	Smooth muscle	-0.112848	0.741155	0.822975	0.96915
scRNA-seq	SIT1	edgeR-QLF	Smooth muscle	0.127956	-0.352823	0.822981	0.96915
scRNA-seq	LRRC7	edgeR-QLF	Smooth muscle	0.154171	-0.272599	0.822983	0.96915
scRNA-seq	NR2F6	edgeR-QLF	Smooth muscle	-0.0829863	4.68427	0.822997	0.96915
scRNA-seq	LMNA	edgeR-QLF	Smooth muscle	-0.0467102	9.72507	0.82308	0.96915
scRNA-seq	IP6K1	edgeR-QLF	Smooth muscle	0.0671393	4.59361	0.823138	0.96915
scRNA-seq	KLF10	edgeR-QLF	Smooth muscle	0.0800843	5.40991	0.823235	0.96915
scRNA-seq	NDST1	edgeR-QLF	Smooth muscle	0.0766523	4.82982	0.823251	0.96915
scRNA-seq	FZD3	edgeR-QLF	Smooth muscle	0.09391	2.79104	0.823493	0.969292
scRNA-seq	HIGD1A	edgeR-QLF	Smooth muscle	0.0658196	7.07121	0.823536	0.969292
scRNA-seq	SIGMAR1	edgeR-QLF	Smooth muscle	-0.0495134	6.31192	0.823663	0.969292
scRNA-seq	BLOC1S5	edgeR-QLF	Smooth muscle	-0.0698605	4.34947	0.823716	0.969292
scRNA-seq	U2AF1L4	edgeR-QLF	Smooth muscle	-0.0553309	5.01688	0.823811	0.969292
scRNA-seq	MRPL15	edgeR-QLF	Smooth muscle	-0.0603906	5.55417	0.823901	0.969292
scRNA-seq	KANK2	edgeR-QLF	Smooth muscle	0.044441	7.40621	0.82393	0.969292
scRNA-seq	CACYBP	edgeR-QLF	Smooth muscle	-0.0484496	6.35983	0.823969	0.969292
scRNA-seq	MCRS1	edgeR-QLF	Smooth muscle	-0.0523451	5.56451	0.824047	0.969296
scRNA-seq	RWDD3	edgeR-QLF	Smooth muscle	0.0652145	4.28941	0.824406	0.969418
scRNA-seq	FKBP14	edgeR-QLF	Smooth muscle	-0.0626246	5.29112	0.824412	0.969418
scRNA-seq	LRRC47	edgeR-QLF	Smooth muscle	-0.0687245	4.53465	0.824417	0.969418
scRNA-seq	NIFK-AS1	edgeR-QLF	Smooth muscle	-0.0742009	3.9796	0.82445	0.969418
scRNA-seq	OBSCN	edgeR-QLF	Smooth muscle	0.105176	2.05065	0.824574	0.969476
scRNA-seq	KRR1	edgeR-QLF	Smooth muscle	0.0403267	6.6715	0.824692	0.969488
scRNA-seq	ATOX1	edgeR-QLF	Smooth muscle	0.0459102	7.54453	0.824836	0.969488
scRNA-seq	ELP3	edgeR-QLF	Smooth muscle	-0.081942	4.35233	0.824876	0.969488
scRNA-seq	TRAF5	edgeR-QLF	Smooth muscle	0.0628654	5.06729	0.824932	0.969488
scRNA-seq	SPCS2	edgeR-QLF	Smooth muscle	-0.0389714	7.77245	0.824958	0.969488
scRNA-seq	KPNA6	edgeR-QLF	Smooth muscle	-0.0528184	5.5563	0.825097	0.969564
scRNA-seq	DUSP19	edgeR-QLF	Smooth muscle	-0.0787011	3.15043	0.825323	0.969741
scRNA-seq	MSX1	edgeR-QLF	Smooth muscle	0.0718778	4.15364	0.825524	0.969888
scRNA-seq	HAUS5	edgeR-QLF	Smooth muscle	0.095424	3.27492	0.825597	0.969888
scRNA-seq	ZBTB49	edgeR-QLF	Smooth muscle	-0.115658	1.76434	0.82597	0.970205
scRNA-seq	SZT2	edgeR-QLF	Smooth muscle	0.0446524	5.4484	0.826039	0.970205
scRNA-seq	BDH2	edgeR-QLF	Smooth muscle	-0.0472627	6.64971	0.826091	0.970205
scRNA-seq	SERP1	edgeR-QLF	Smooth muscle	-0.0470456	7.57191	0.826269	0.970319
scRNA-seq	TXN	edgeR-QLF	Smooth muscle	-0.0569914	8.67141	0.82634	0.970319
scRNA-seq	PRELP	edgeR-QLF	Smooth muscle	-0.0705444	10.0557	0.826412	0.970319
scRNA-seq	MAOA	edgeR-QLF	Smooth muscle	-0.0593713	5.06758	0.826816	0.970341
scRNA-seq	PKD2	edgeR-QLF	Smooth muscle	0.0567221	6.65694	0.826836	0.970341
scRNA-seq	TMEM63A	edgeR-QLF	Smooth muscle	0.0768842	4.0742	0.826898	0.970341
scRNA-seq	VDAC2	edgeR-QLF	Smooth muscle	-0.0385413	7.74671	0.826946	0.970341
scRNA-seq	RAVER2	edgeR-QLF	Smooth muscle	0.100525	3.47761	0.827072	0.970341
scRNA-seq	ABHD10	edgeR-QLF	Smooth muscle	-0.0783003	4.14828	0.827239	0.970341
scRNA-seq	ZNF507	edgeR-QLF	Smooth muscle	-0.0757384	4.06226	0.827287	0.970341
scRNA-seq	STX8	edgeR-QLF	Smooth muscle	-0.0734471	6.45819	0.827362	0.970341
scRNA-seq	SPRYD7	edgeR-QLF	Smooth muscle	-0.0652104	5.16693	0.827381	0.970341
scRNA-seq	RPS29	edgeR-QLF	Smooth muscle	0.0420384	10.3251	0.827388	0.970341
scRNA-seq	GEMIN8	edgeR-QLF	Smooth muscle	0.0740857	4.62902	0.827398	0.970341
scRNA-seq	PLK2	edgeR-QLF	Smooth muscle	0.0568919	5.925	0.827399	0.970341
scRNA-seq	PHF21A	edgeR-QLF	Smooth muscle	0.0565282	4.597	0.827506	0.970341
scRNA-seq	ALG13	edgeR-QLF	Smooth muscle	-0.0512681	5.34916	0.827524	0.970341
scRNA-seq	ZNF277	edgeR-QLF	Smooth muscle	0.0690828	4.49914	0.827553	0.970341
scRNA-seq	CHST7	edgeR-QLF	Smooth muscle	-0.0857351	3.00201	0.827726	0.970448
scRNA-seq	TYMP	edgeR-QLF	Smooth muscle	-0.0780433	6.80538	0.827794	0.970448
scRNA-seq	ZNF112	edgeR-QLF	Smooth muscle	-0.113811	2.29989	0.827881	0.970455
scRNA-seq	STRADA	edgeR-QLF	Smooth muscle	-0.0720645	4.49537	0.82795	0.970455
scRNA-seq	ZNF222	edgeR-QLF	Smooth muscle	-0.116703	2.34964	0.82812	0.970566
scRNA-seq	FUT8	edgeR-QLF	Smooth muscle	-0.0751243	4.32835	0.828239	0.970602
scRNA-seq	SUFU	edgeR-QLF	Smooth muscle	-0.0741591	3.27759	0.8283	0.970602
scRNA-seq	GATD1	edgeR-QLF	Smooth muscle	0.074022	3.58788	0.828392	0.970622
scRNA-seq	ALG9	edgeR-QLF	Smooth muscle	0.071803	3.83594	0.828509	0.97064
scRNA-seq	OXA1L	edgeR-QLF	Smooth muscle	0.0460217	6.14856	0.828661	0.97064
scRNA-seq	FCF1	edgeR-QLF	Smooth muscle	-0.065703	4.04218	0.828681	0.97064
scRNA-seq	KCNAB3	edgeR-QLF	Smooth muscle	0.10385	-0.573391	0.828707	0.97064
scRNA-seq	BAG5	edgeR-QLF	Smooth muscle	0.0568613	5.08685	0.828927	0.97081
scRNA-seq	NCOR2	edgeR-QLF	Smooth muscle	0.0611637	5.1765	0.829089	0.970912
scRNA-seq	PRRG4	edgeR-QLF	Smooth muscle	0.0901656	1.01206	0.829347	0.97094
scRNA-seq	CORO1B	edgeR-QLF	Smooth muscle	0.0480519	6.25093	0.829434	0.97094
scRNA-seq	WDR5B	edgeR-QLF	Smooth muscle	-0.0987361	2.79032	0.829464	0.97094
scRNA-seq	CHAMP1	edgeR-QLF	Smooth muscle	0.0728685	3.42217	0.829466	0.97094
scRNA-seq	MCUB	edgeR-QLF	Smooth muscle	0.0984412	4.86696	0.829527	0.97094
scRNA-seq	KDELR1	edgeR-QLF	Smooth muscle	-0.0358486	7.69871	0.829571	0.97094
scRNA-seq	STK32B	edgeR-QLF	Smooth muscle	0.146279	1.22205	0.829661	0.97094
scRNA-seq	ALG1	edgeR-QLF	Smooth muscle	-0.0925199	3.73575	0.829781	0.97094
scRNA-seq	TMEM233	edgeR-QLF	Smooth muscle	0.131048	0.530348	0.829786	0.97094
scRNA-seq	MIA	edgeR-QLF	Smooth muscle	0.121791	1.6864	0.830211	0.971197
scRNA-seq	ZNF121	edgeR-QLF	Smooth muscle	-0.0806682	3.52577	0.830292	0.971197
scRNA-seq	PDS5A	edgeR-QLF	Smooth muscle	-0.0541384	5.16395	0.830345	0.971197
scRNA-seq	ALOX5AP	edgeR-QLF	Smooth muscle	0.152245	3.8525	0.830414	0.971197
scRNA-seq	GAS6	edgeR-QLF	Smooth muscle	-0.0521282	9.81728	0.830469	0.971197
scRNA-seq	RAB21	edgeR-QLF	Smooth muscle	-0.0548443	5.88051	0.830503	0.971197
scRNA-seq	TAF1A	edgeR-QLF	Smooth muscle	-0.0934877	3.06373	0.830599	0.971197
scRNA-seq	NEFH	edgeR-QLF	Smooth muscle	0.158872	-0.616323	0.830609	0.971197
scRNA-seq	HLA-E	edgeR-QLF	Smooth muscle	0.051414	9.31725	0.830679	0.971197
scRNA-seq	NRAV	edgeR-QLF	Smooth muscle	0.130422	2.26648	0.830985	0.971466
scRNA-seq	TMEM167B	edgeR-QLF	Smooth muscle	-0.0584129	5.08954	0.831331	0.971717
scRNA-seq	NT5C3B	edgeR-QLF	Smooth muscle	-0.0515177	6.12052	0.831374	0.971717
scRNA-seq	TESPA1	edgeR-QLF	Smooth muscle	-0.132562	-0.75275	0.831424	0.971717
scRNA-seq	TM9SF1	edgeR-QLF	Smooth muscle	0.0545407	6.01749	0.831703	0.971846
scRNA-seq	FIG4	edgeR-QLF	Smooth muscle	0.0821138	3.8604	0.831752	0.971846
scRNA-seq	MOSPD3	edgeR-QLF	Smooth muscle	-0.0558654	4.74755	0.831759	0.971846
scRNA-seq	LNP1	edgeR-QLF	Smooth muscle	0.0746704	5.01893	0.831937	0.971878
scRNA-seq	MCM6	edgeR-QLF	Smooth muscle	0.0798859	4.5096	0.83195	0.971878
scRNA-seq	CERS6	edgeR-QLF	Smooth muscle	-0.0739304	4.09218	0.832096	0.971878
scRNA-seq	TEC	edgeR-QLF	Smooth muscle	0.11221	0.560129	0.832126	0.971878
scRNA-seq	LINC00309	edgeR-QLF	Smooth muscle	0.217332	-0.305304	0.83225	0.971878
scRNA-seq	FADS2	edgeR-QLF	Smooth muscle	-0.0626439	5.54027	0.832257	0.971878
scRNA-seq	ZNF16	edgeR-QLF	Smooth muscle	-0.0944342	3.30885	0.832392	0.971878
scRNA-seq	GALC	edgeR-QLF	Smooth muscle	-0.0847757	3.99589	0.832447	0.971878
scRNA-seq	SLCO3A1	edgeR-QLF	Smooth muscle	-0.0607076	5.96801	0.832461	0.971878
scRNA-seq	PDGFC	edgeR-QLF	Smooth muscle	0.0586147	5.40997	0.832555	0.971901
scRNA-seq	NUP50-DT	edgeR-QLF	Smooth muscle	0.109119	1.95674	0.832661	0.971927
scRNA-seq	MED10	edgeR-QLF	Smooth muscle	0.0437456	6.30235	0.832928	0.971927
scRNA-seq	UBE2E2	edgeR-QLF	Smooth muscle	-0.0413175	6.21746	0.832935	0.971927
scRNA-seq	CD79B	edgeR-QLF	Smooth muscle	0.23364	2.10622	0.832993	0.971927
scRNA-seq	ARID5B	edgeR-QLF	Smooth muscle	-0.0503311	8.18033	0.833006	0.971927
scRNA-seq	SCO1	edgeR-QLF	Smooth muscle	-0.0535976	4.46461	0.833042	0.971927
scRNA-seq	SAFB2	edgeR-QLF	Smooth muscle	0.056324	4.96902	0.833149	0.971927
scRNA-seq	CKAP4	edgeR-QLF	Smooth muscle	0.0648113	6.45444	0.833246	0.971927
scRNA-seq	PLCXD2	edgeR-QLF	Smooth muscle	-0.164729	-1.16108	0.833252	0.971927
scRNA-seq	DEPDC7	edgeR-QLF	Smooth muscle	0.152866	0.786772	0.833388	0.971967
scRNA-seq	R3HDM2	edgeR-QLF	Smooth muscle	-0.0592025	5.53792	0.833435	0.971967
scRNA-seq	C1RL-AS1	edgeR-QLF	Smooth muscle	-0.0846386	3.09463	0.833755	0.97218
scRNA-seq	DCLRE1B	edgeR-QLF	Smooth muscle	-0.108564	2.48159	0.833768	0.97218
scRNA-seq	PSMG3-AS1	edgeR-QLF	Smooth muscle	0.0883947	2.12767	0.834089	0.972466
scRNA-seq	CMTR2	edgeR-QLF	Smooth muscle	0.0940295	3.64998	0.834379	0.97262
scRNA-seq	TNK2	edgeR-QLF	Smooth muscle	0.0773885	2.96236	0.834392	0.97262
scRNA-seq	EEF1A1	edgeR-QLF	Smooth muscle	-0.0284238	12.3235	0.834459	0.97262
scRNA-seq	DKK3	edgeR-QLF	Smooth muscle	-0.0501254	9.37906	0.834521	0.97262
scRNA-seq	FLOT2	edgeR-QLF	Smooth muscle	-0.066901	5.65188	0.834616	0.972645
scRNA-seq	UBA3	edgeR-QLF	Smooth muscle	0.0425222	5.46601	0.83474	0.972701
scRNA-seq	KLHDC2	edgeR-QLF	Smooth muscle	0.0405385	6.616	0.834891	0.972742
scRNA-seq	OGFOD2	edgeR-QLF	Smooth muscle	0.102515	3.43315	0.835218	0.972742
scRNA-seq	ITGB1	edgeR-QLF	Smooth muscle	0.0357985	10.1647	0.835251	0.972742
scRNA-seq	COL5A1	edgeR-QLF	Smooth muscle	-0.0864979	7.7634	0.835295	0.972742
scRNA-seq	BCAS4	edgeR-QLF	Smooth muscle	0.0762626	4.16638	0.835301	0.972742
scRNA-seq	DPY19L4	edgeR-QLF	Smooth muscle	-0.0767747	4.6243	0.835323	0.972742
scRNA-seq	PIGN	edgeR-QLF	Smooth muscle	0.0909452	3.60287	0.835425	0.972742
scRNA-seq	CCNL2	edgeR-QLF	Smooth muscle	0.0516111	5.97422	0.835436	0.972742
scRNA-seq	CD180	edgeR-QLF	Smooth muscle	0.123077	-0.549966	0.83545	0.972742
scRNA-seq	TRAF7	edgeR-QLF	Smooth muscle	0.0674392	4.35619	0.835579	0.972805
scRNA-seq	ARHGAP6	edgeR-QLF	Smooth muscle	-0.074239	4.44045	0.835725	0.972887
scRNA-seq	CDO1	edgeR-QLF	Smooth muscle	0.0745882	6.11337	0.835875	0.972975
scRNA-seq	B3GAT2	edgeR-QLF	Smooth muscle	0.0619573	3.81021	0.836007	0.973042
scRNA-seq	ABHD13	edgeR-QLF	Smooth muscle	0.0695421	4.27262	0.836287	0.973109
scRNA-seq	ORC4	edgeR-QLF	Smooth muscle	-0.055036	4.96329	0.836287	0.973109
scRNA-seq	NPDC1	edgeR-QLF	Smooth muscle	0.0846271	7.14281	0.836391	0.973109
scRNA-seq	DAP3	edgeR-QLF	Smooth muscle	-0.0574828	5.6421	0.836405	0.973109
scRNA-seq	ARL6IP6	edgeR-QLF	Smooth muscle	0.072969	4.56134	0.836536	0.973109
scRNA-seq	ANXA6	edgeR-QLF	Smooth muscle	-0.040095	7.43949	0.836633	0.973109
scRNA-seq	MTRF1L	edgeR-QLF	Smooth muscle	-0.0582503	5.30052	0.836639	0.973109
scRNA-seq	ATP8A1	edgeR-QLF	Smooth muscle	0.0893982	1.99097	0.836665	0.973109
scRNA-seq	CHKA	edgeR-QLF	Smooth muscle	-0.0814349	2.02548	0.836764	0.973136
scRNA-seq	IFNGR2	edgeR-QLF	Smooth muscle	0.0571899	6.71758	0.837045	0.973343
scRNA-seq	UBE2A	edgeR-QLF	Smooth muscle	0.0394982	5.9892	0.837091	0.973343
scRNA-seq	MEF2A	edgeR-QLF	Smooth muscle	-0.0499971	6.96198	0.837364	0.973572
scRNA-seq	TMEM19	edgeR-QLF	Smooth muscle	0.0600047	4.00258	0.837447	0.973582
scRNA-seq	DOC2B	edgeR-QLF	Smooth muscle	-0.136796	0.119314	0.837631	0.973623
scRNA-seq	TOP2A	edgeR-QLF	Smooth muscle	0.150306	0.325213	0.837643	0.973623
scRNA-seq	ATF6B	edgeR-QLF	Smooth muscle	-0.0546027	4.93391	0.837767	0.973623
scRNA-seq	CLIP1	edgeR-QLF	Smooth muscle	-0.0626051	6.6995	0.837787	0.973623
scRNA-seq	F8	edgeR-QLF	Smooth muscle	0.101541	4.26251	0.837894	0.973623
scRNA-seq	HPRT1	edgeR-QLF	Smooth muscle	-0.0542359	5.25163	0.837946	0.973623
scRNA-seq	LAX1	edgeR-QLF	Smooth muscle	-0.111223	-0.387101	0.838008	0.973623
scRNA-seq	NKTR	edgeR-QLF	Smooth muscle	0.0472213	6.59382	0.838122	0.973634
scRNA-seq	JCAD	edgeR-QLF	Smooth muscle	-0.0498792	5.70504	0.838171	0.973634
scRNA-seq	RAC1	edgeR-QLF	Smooth muscle	0.0411738	8.99251	0.838291	0.973634
scRNA-seq	PHF20L1	edgeR-QLF	Smooth muscle	0.046146	5.68982	0.838317	0.973634
scRNA-seq	EIF2S3	edgeR-QLF	Smooth muscle	-0.0525771	6.75256	0.838394	0.973636
scRNA-seq	ANKS3	edgeR-QLF	Smooth muscle	-0.0616156	4.30271	0.838535	0.973712
scRNA-seq	SARAF	edgeR-QLF	Smooth muscle	-0.0334059	8.20216	0.838797	0.973765
scRNA-seq	ING2	edgeR-QLF	Smooth muscle	-0.0816056	4.01737	0.838886	0.973765
scRNA-seq	RBM38	edgeR-QLF	Smooth muscle	0.093598	2.37582	0.838907	0.973765
scRNA-seq	TUBB2B	edgeR-QLF	Smooth muscle	-0.110082	0.862377	0.838931	0.973765
scRNA-seq	CISD1	edgeR-QLF	Smooth muscle	-0.0513049	6.58738	0.839014	0.973765
scRNA-seq	NDUFS3	edgeR-QLF	Smooth muscle	-0.0540416	7.18132	0.83903	0.973765
scRNA-seq	CYBB	edgeR-QLF	Smooth muscle	0.153139	1.36344	0.839277	0.973964
scRNA-seq	TPSAB1	edgeR-QLF	Smooth muscle	-0.178301	2.77885	0.839404	0.973976
scRNA-seq	FCGR3A	edgeR-QLF	Smooth muscle	0.163049	4.54267	0.839437	0.973976
scRNA-seq	LRRC40	edgeR-QLF	Smooth muscle	-0.0785626	3.83384	0.839526	0.973992
scRNA-seq	CCNB1	edgeR-QLF	Smooth muscle	-0.101978	1.88587	0.839748	0.974047
scRNA-seq	APBB3	edgeR-QLF	Smooth muscle	-0.0657513	4.18052	0.83987	0.974047
scRNA-seq	TMEM255B	edgeR-QLF	Smooth muscle	0.0674863	3.79822	0.839941	0.974047
scRNA-seq	HMMR	edgeR-QLF	Smooth muscle	-0.210153	-0.733113	0.839972	0.974047
scRNA-seq	SAMD1	edgeR-QLF	Smooth muscle	-0.129467	4.69411	0.840001	0.974047
scRNA-seq	TRIM32	edgeR-QLF	Smooth muscle	-0.0706117	3.78876	0.840105	0.974047
scRNA-seq	ZDHHC5	edgeR-QLF	Smooth muscle	-0.078155	4.43173	0.840134	0.974047
scRNA-seq	KLF3	edgeR-QLF	Smooth muscle	0.0500131	5.51812	0.840175	0.974047
scRNA-seq	PCED1B	edgeR-QLF	Smooth muscle	-0.0726181	2.482	0.840252	0.97405
scRNA-seq	ZNF524	edgeR-QLF	Smooth muscle	-0.0567261	4.97384	0.840406	0.97409
scRNA-seq	MYO1E	edgeR-QLF	Smooth muscle	-0.0590839	5.27017	0.840437	0.97409
scRNA-seq	KIAA1586	edgeR-QLF	Smooth muscle	-0.0970787	4.14907	0.840753	0.974328
scRNA-seq	FARSA	edgeR-QLF	Smooth muscle	0.0581989	5.00899	0.840988	0.974328
scRNA-seq	SNRPA1	edgeR-QLF	Smooth muscle	-0.043176	5.59686	0.841032	0.974328
scRNA-seq	MBNL1	edgeR-QLF	Smooth muscle	-0.0478483	8.35465	0.841036	0.974328
scRNA-seq	GLRX3	edgeR-QLF	Smooth muscle	0.0517573	5.93617	0.841088	0.974328
scRNA-seq	BCL9	edgeR-QLF	Smooth muscle	-0.0995383	3.3975	0.841224	0.974328
scRNA-seq	ACSS3	edgeR-QLF	Smooth muscle	-0.0618601	4.13554	0.841313	0.974328
scRNA-seq	ATE1	edgeR-QLF	Smooth muscle	-0.0652513	4.47671	0.841346	0.974328
scRNA-seq	PHRF1	edgeR-QLF	Smooth muscle	-0.0803735	3.8165	0.841416	0.974328
scRNA-seq	USP39	edgeR-QLF	Smooth muscle	-0.0475373	4.79109	0.841447	0.974328
scRNA-seq	ZIK1	edgeR-QLF	Smooth muscle	0.084002	1.43476	0.841468	0.974328
scRNA-seq	C1QTNF2	edgeR-QLF	Smooth muscle	0.0589091	6.20631	0.841568	0.974356
scRNA-seq	FBXO21	edgeR-QLF	Smooth muscle	-0.0564607	5.57413	0.841724	0.974431
scRNA-seq	PPP1R1A	edgeR-QLF	Smooth muscle	0.0900429	2.57876	0.841821	0.974431
scRNA-seq	TRIM7	edgeR-QLF	Smooth muscle	0.0791954	3.51171	0.84188	0.974431
scRNA-seq	GNAI1	edgeR-QLF	Smooth muscle	-0.086799	3.91681	0.841933	0.974431
scRNA-seq	MSC-AS1	edgeR-QLF	Smooth muscle	-0.0550383	5.78496	0.842012	0.974435
scRNA-seq	SPATA41	edgeR-QLF	Smooth muscle	-0.104903	0.013652	0.842247	0.974621
scRNA-seq	NRBP1	edgeR-QLF	Smooth muscle	-0.0581709	6.57802	0.842382	0.974635
scRNA-seq	AKAP8	edgeR-QLF	Smooth muscle	0.0717079	3.85872	0.84241	0.974635
scRNA-seq	CEP41	edgeR-QLF	Smooth muscle	-0.0710431	3.68602	0.842584	0.974641
scRNA-seq	FAM135A	edgeR-QLF	Smooth muscle	0.0738088	3.48435	0.842693	0.974641
scRNA-seq	PLEKHF2	edgeR-QLF	Smooth muscle	0.069756	3.78415	0.842735	0.974641
scRNA-seq	CMTR1	edgeR-QLF	Smooth muscle	-0.0887399	3.74651	0.842815	0.974641
scRNA-seq	LINC00921	edgeR-QLF	Smooth muscle	-0.084701	1.52317	0.842843	0.974641
scRNA-seq	CCNI	edgeR-QLF	Smooth muscle	-0.037602	9.3482	0.843009	0.974641
scRNA-seq	MZF1-AS1	edgeR-QLF	Smooth muscle	-0.0891527	1.45058	0.84305	0.974641
scRNA-seq	SNRNP35	edgeR-QLF	Smooth muscle	0.0564085	5.37964	0.843053	0.974641
scRNA-seq	KCTD18	edgeR-QLF	Smooth muscle	-0.0660398	3.47389	0.843184	0.974641
scRNA-seq	DGKH	edgeR-QLF	Smooth muscle	0.0520384	4.71474	0.843189	0.974641
scRNA-seq	GPR4	edgeR-QLF	Smooth muscle	0.102097	2.98268	0.843241	0.974641
scRNA-seq	RYK	edgeR-QLF	Smooth muscle	-0.0520846	5.31639	0.843598	0.974966
scRNA-seq	PPP1R26	edgeR-QLF	Smooth muscle	-0.10117	2.19396	0.84378	0.97509
scRNA-seq	CGGBP1	edgeR-QLF	Smooth muscle	-0.038891	6.01307	0.843906	0.975102
scRNA-seq	METTL9	edgeR-QLF	Smooth muscle	0.0423325	6.37255	0.844038	0.975102
scRNA-seq	NDUFA12	edgeR-QLF	Smooth muscle	-0.0542405	7.38152	0.844041	0.975102
scRNA-seq	IQCB1	edgeR-QLF	Smooth muscle	0.0618929	4.16948	0.844091	0.975102
scRNA-seq	SEC23A	edgeR-QLF	Smooth muscle	0.0494051	6.40309	0.844437	0.975351
scRNA-seq	PPP2R1B	edgeR-QLF	Smooth muscle	0.0982866	3.59072	0.844577	0.975351
scRNA-seq	PSORS1C1	edgeR-QLF	Smooth muscle	-0.104248	2.68739	0.84459	0.975351
scRNA-seq	TNXB	edgeR-QLF	Smooth muscle	-0.0820801	6.18252	0.844608	0.975351
scRNA-seq	ZBED4	edgeR-QLF	Smooth muscle	-0.130575	2.79127	0.844701	0.975372
scRNA-seq	TNFRSF11B	edgeR-QLF	Smooth muscle	0.0800602	8.96198	0.84522	0.975884
scRNA-seq	YLPM1	edgeR-QLF	Smooth muscle	0.0404066	5.09581	0.84554	0.975908
scRNA-seq	ZNF76	edgeR-QLF	Smooth muscle	0.0730532	4.03396	0.845615	0.975908
scRNA-seq	PDLIM4	edgeR-QLF	Smooth muscle	-0.0488434	6.96328	0.845732	0.975908
scRNA-seq	PSME4	edgeR-QLF	Smooth muscle	-0.0524168	4.26704	0.845745	0.975908
scRNA-seq	CCL5	edgeR-QLF	Smooth muscle	0.104157	5.37224	0.845836	0.975908
scRNA-seq	TRAPPC5	edgeR-QLF	Smooth muscle	-0.0410946	6.90554	0.845926	0.975908
scRNA-seq	ARL6IP1	edgeR-QLF	Smooth muscle	0.034332	6.71236	0.845948	0.975908
scRNA-seq	TNRC18	edgeR-QLF	Smooth muscle	0.0644457	4.76347	0.845958	0.975908
scRNA-seq	GDF15	edgeR-QLF	Smooth muscle	-0.0862827	4.44701	0.846005	0.975908
scRNA-seq	JAK1	edgeR-QLF	Smooth muscle	0.05157	6.9206	0.846054	0.975908
scRNA-seq	LYSMD1	edgeR-QLF	Smooth muscle	-0.0786569	2.18461	0.846077	0.975908
scRNA-seq	CACTIN	edgeR-QLF	Smooth muscle	0.0813433	3.10766	0.846143	0.975908
scRNA-seq	PLCD1	edgeR-QLF	Smooth muscle	-0.0669895	5.06571	0.846247	0.975941
scRNA-seq	KIN	edgeR-QLF	Smooth muscle	-0.0600189	4.90341	0.846509	0.976157
scRNA-seq	SLC9A6	edgeR-QLF	Smooth muscle	0.0704626	3.4267	0.846648	0.976177
scRNA-seq	BTLA	edgeR-QLF	Smooth muscle	0.0951429	1.07433	0.846677	0.976177
scRNA-seq	CASK	edgeR-QLF	Smooth muscle	0.0578827	5.06939	0.84679	0.976221
scRNA-seq	PEX19	edgeR-QLF	Smooth muscle	-0.0662201	5.85571	0.846963	0.976333
scRNA-seq	TUBGCP6	edgeR-QLF	Smooth muscle	-0.0584368	3.78113	0.847083	0.976354
scRNA-seq	WASF3	edgeR-QLF	Smooth muscle	-0.0830203	3.52981	0.847164	0.976354
scRNA-seq	ALAS1	edgeR-QLF	Smooth muscle	0.0734731	4.33234	0.847223	0.976354
scRNA-seq	TAS2R4	edgeR-QLF	Smooth muscle	-0.106125	-0.454904	0.847335	0.976354
scRNA-seq	HDAC5	edgeR-QLF	Smooth muscle	-0.0517939	5.47195	0.847367	0.976354
scRNA-seq	TSPAN12	edgeR-QLF	Smooth muscle	-0.0857696	3.81218	0.847438	0.976354
scRNA-seq	D2HGDH	edgeR-QLF	Smooth muscle	0.0819911	3.47585	0.847881	0.976354
scRNA-seq	TRAM1L1	edgeR-QLF	Smooth muscle	-0.0941788	1.68937	0.847938	0.976354
scRNA-seq	DCAF4	edgeR-QLF	Smooth muscle	-0.0939054	2.54137	0.848002	0.976354
scRNA-seq	LINC00654	edgeR-QLF	Smooth muscle	0.122855	1.25	0.848007	0.976354
scRNA-seq	HOOK2	edgeR-QLF	Smooth muscle	0.0473167	5.33803	0.848069	0.976354
scRNA-seq	LAMTOR5	edgeR-QLF	Smooth muscle	0.03995	7.35918	0.848424	0.976354
scRNA-seq	TNPO3	edgeR-QLF	Smooth muscle	0.0627781	4.70561	0.848516	0.976354
scRNA-seq	CLSPN	edgeR-QLF	Smooth muscle	0.0992564	0.68485	0.84853	0.976354
scRNA-seq	ZSCAN30	edgeR-QLF	Smooth muscle	-0.0548046	4.28188	0.848659	0.976354
scRNA-seq	MCM7	edgeR-QLF	Smooth muscle	0.078706	5.02951	0.848727	0.976354
scRNA-seq	TARBP1	edgeR-QLF	Smooth muscle	-0.120578	4.39337	0.848884	0.976354
scRNA-seq	TBCA	edgeR-QLF	Smooth muscle	-0.0408781	7.68049	0.848941	0.976354
scRNA-seq	NOLC1	edgeR-QLF	Smooth muscle	0.0502449	5.30392	0.848964	0.976354
scRNA-seq	ADH1B	edgeR-QLF	Smooth muscle	-0.0709108	9.22069	0.848969	0.976354
scRNA-seq	BBX	edgeR-QLF	Smooth muscle	0.0366523	7.15797	0.849025	0.976354
scRNA-seq	GLT8D1	edgeR-QLF	Smooth muscle	-0.0370638	6.19502	0.849065	0.976354
scRNA-seq	CUTA	edgeR-QLF	Smooth muscle	-0.0346607	7.85998	0.849207	0.976354
scRNA-seq	PATZ1	edgeR-QLF	Smooth muscle	0.069621	3.24129	0.849283	0.976354
scRNA-seq	CCL4	edgeR-QLF	Smooth muscle	0.180472	6.3003	0.849494	0.976354
scRNA-seq	NAT8L	edgeR-QLF	Smooth muscle	0.201891	-1.59346	0.849747	0.976354
scRNA-seq	ZNF200	edgeR-QLF	Smooth muscle	0.0808433	2.93935	0.849761	0.976354
scRNA-seq	NOVA1	edgeR-QLF	Smooth muscle	-0.0795559	3.96436	0.84979	0.976354
scRNA-seq	MIPEP	edgeR-QLF	Smooth muscle	-0.0678777	2.96729	0.849791	0.976354
scRNA-seq	PSMB8-AS1	edgeR-QLF	Smooth muscle	0.0627612	4.55199	0.849872	0.976354
scRNA-seq	EIF4EBP3	edgeR-QLF	Smooth muscle	0.0644692	4.24651	0.849992	0.976354
scRNA-seq	KIF13B	edgeR-QLF	Smooth muscle	-0.05049	4.33733	0.849999	0.976354
scRNA-seq	BLCAP	edgeR-QLF	Smooth muscle	-0.0522071	5.37056	0.850012	0.976354
scRNA-seq	SNX21	edgeR-QLF	Smooth muscle	-0.044894	5.22358	0.850018	0.976354
scRNA-seq	RNF130	edgeR-QLF	Smooth muscle	-0.0414628	6.55092	0.850056	0.976354
scRNA-seq	MAPK6	edgeR-QLF	Smooth muscle	0.0497652	4.25401	0.85006	0.976354
scRNA-seq	FYB1	edgeR-QLF	Smooth muscle	-0.106766	2.81889	0.850139	0.976354
scRNA-seq	SLC10A7	edgeR-QLF	Smooth muscle	0.078034	2.80774	0.850332	0.976354
scRNA-seq	KRBOX4	edgeR-QLF	Smooth muscle	0.0631374	4.18494	0.850351	0.976354
scRNA-seq	ANKRD34A	edgeR-QLF	Smooth muscle	-0.095373	1.6202	0.850378	0.976354
scRNA-seq	ST13	edgeR-QLF	Smooth muscle	0.038134	8.05816	0.85041	0.976354
scRNA-seq	DAP	edgeR-QLF	Smooth muscle	0.0418088	7.54073	0.850432	0.976354
scRNA-seq	RHEX	edgeR-QLF	Smooth muscle	-0.100769	0.372845	0.850477	0.976354
scRNA-seq	ABI3	edgeR-QLF	Smooth muscle	0.206301	1.98373	0.850501	0.976354
scRNA-seq	GSDME	edgeR-QLF	Smooth muscle	-0.0652497	4.15496	0.850518	0.976354
scRNA-seq	GPR85	edgeR-QLF	Smooth muscle	-0.130739	0.812366	0.850717	0.976354
scRNA-seq	ZNF512B	edgeR-QLF	Smooth muscle	0.0730918	2.70639	0.850747	0.976354
scRNA-seq	PCDHGA8	edgeR-QLF	Smooth muscle	0.0486543	6.36231	0.85077	0.976354
scRNA-seq	CLUAP1	edgeR-QLF	Smooth muscle	-0.0575228	5.20822	0.8508	0.976354
scRNA-seq	ARCN1	edgeR-QLF	Smooth muscle	-0.041539	6.40729	0.850827	0.976354
scRNA-seq	CDCP1	edgeR-QLF	Smooth muscle	0.127121	2.18031	0.850881	0.976354
scRNA-seq	ARPC5	edgeR-QLF	Smooth muscle	-0.038169	8.52793	0.85099	0.976354
scRNA-seq	CASS4	edgeR-QLF	Smooth muscle	0.122973	-0.785927	0.851123	0.976354
scRNA-seq	CARD8	edgeR-QLF	Smooth muscle	0.0710901	3.87094	0.851138	0.976354
scRNA-seq	MARK1	edgeR-QLF	Smooth muscle	0.0781485	2.22361	0.851355	0.976354
scRNA-seq	ITFG1	edgeR-QLF	Smooth muscle	-0.0399834	6.48382	0.851391	0.976354
scRNA-seq	ZNF607	edgeR-QLF	Smooth muscle	-0.0901254	1.64935	0.851477	0.976354
scRNA-seq	THSD1	edgeR-QLF	Smooth muscle	-0.151736	3.1464	0.851487	0.976354
scRNA-seq	DLD	edgeR-QLF	Smooth muscle	0.0412742	5.4672	0.851535	0.976354
scRNA-seq	MYO5A	edgeR-QLF	Smooth muscle	0.0875803	4.62083	0.851541	0.976354
scRNA-seq	PIN1	edgeR-QLF	Smooth muscle	0.0391762	7.11252	0.851572	0.976354
scRNA-seq	EXOSC7	edgeR-QLF	Smooth muscle	-0.0383102	6.21019	0.851782	0.976509
scRNA-seq	ZNF493	edgeR-QLF	Smooth muscle	-0.0561227	3.7712	0.852049	0.976636
scRNA-seq	GUF1	edgeR-QLF	Smooth muscle	0.0709968	3.34501	0.852053	0.976636
scRNA-seq	ACSS1	edgeR-QLF	Smooth muscle	-0.0806926	3.11677	0.852124	0.976636
scRNA-seq	NAA40	edgeR-QLF	Smooth muscle	0.0704625	2.41442	0.852355	0.976636
scRNA-seq	RBMS1	edgeR-QLF	Smooth muscle	-0.0313818	6.70416	0.852539	0.976636
scRNA-seq	ZNF91	edgeR-QLF	Smooth muscle	-0.0521857	4.64031	0.852551	0.976636
scRNA-seq	GHR	edgeR-QLF	Smooth muscle	-0.0594807	3.75808	0.852555	0.976636
scRNA-seq	SELENOI	edgeR-QLF	Smooth muscle	0.0827027	2.74914	0.852568	0.976636
scRNA-seq	TTC9	edgeR-QLF	Smooth muscle	-0.0845452	2.28429	0.852571	0.976636
scRNA-seq	ZNF227	edgeR-QLF	Smooth muscle	-0.0800851	2.91172	0.852709	0.976708
scRNA-seq	SF3B4	edgeR-QLF	Smooth muscle	-0.0474411	5.91831	0.852906	0.976774
scRNA-seq	ARHGEF19	edgeR-QLF	Smooth muscle	-0.102012	3.1953	0.852988	0.976774
scRNA-seq	SSR1	edgeR-QLF	Smooth muscle	-0.0377046	7.12375	0.853004	0.976774
scRNA-seq	SGCE	edgeR-QLF	Smooth muscle	0.0595031	6.45603	0.853209	0.976774
scRNA-seq	PCDHB14	edgeR-QLF	Smooth muscle	0.0805358	3.23469	0.853211	0.976774
scRNA-seq	ARRDC4	edgeR-QLF	Smooth muscle	-0.086014	3.60722	0.853219	0.976774
scRNA-seq	ARL5A	edgeR-QLF	Smooth muscle	0.0430338	6.76615	0.853401	0.976785
scRNA-seq	IFT43	edgeR-QLF	Smooth muscle	-0.0443914	6.10818	0.853401	0.976785
scRNA-seq	LBH	edgeR-QLF	Smooth muscle	0.0385905	6.8919	0.853615	0.976785
scRNA-seq	ZNF664	edgeR-QLF	Smooth muscle	0.0528695	4.21456	0.853623	0.976785
scRNA-seq	TRIM39	edgeR-QLF	Smooth muscle	-0.0825109	3.7216	0.853702	0.976785
scRNA-seq	FGD1	edgeR-QLF	Smooth muscle	-0.076183	2.998	0.853773	0.976785
scRNA-seq	COX11	edgeR-QLF	Smooth muscle	-0.0421213	5.73384	0.85386	0.976785
scRNA-seq	TPP1	edgeR-QLF	Smooth muscle	0.0455405	7.69939	0.853911	0.976785
scRNA-seq	SMYD3	edgeR-QLF	Smooth muscle	-0.0669768	4.29147	0.854167	0.976785
scRNA-seq	TMEM258	edgeR-QLF	Smooth muscle	-0.0426973	8.32103	0.854198	0.976785
scRNA-seq	SPCS3	edgeR-QLF	Smooth muscle	0.0465444	6.41711	0.854295	0.976785
scRNA-seq	CNTN3	edgeR-QLF	Smooth muscle	-0.0867527	2.73976	0.854346	0.976785
scRNA-seq	SV2A	edgeR-QLF	Smooth muscle	-0.0642853	3.84698	0.854364	0.976785
scRNA-seq	CPLANE2	edgeR-QLF	Smooth muscle	0.0939999	1.52108	0.85448	0.976785
scRNA-seq	ARFGEF3	edgeR-QLF	Smooth muscle	-0.0887605	-0.457118	0.854629	0.976785
scRNA-seq	ERI3	edgeR-QLF	Smooth muscle	0.0457572	5.84222	0.854699	0.976785
scRNA-seq	POC1A	edgeR-QLF	Smooth muscle	0.103283	-0.0738897	0.854718	0.976785
scRNA-seq	ADGRE5	edgeR-QLF	Smooth muscle	-0.047792	6.65975	0.854796	0.976785
scRNA-seq	ARFGAP2	edgeR-QLF	Smooth muscle	-0.0418358	5.63909	0.854931	0.976785
scRNA-seq	GATA6-AS1	edgeR-QLF	Smooth muscle	-0.0680786	2.49211	0.855085	0.976785
scRNA-seq	BRI3	edgeR-QLF	Smooth muscle	0.048102	8.00132	0.855283	0.976785
scRNA-seq	TSPYL4	edgeR-QLF	Smooth muscle	-0.0527337	5.52323	0.85537	0.976785
scRNA-seq	RAB6B	edgeR-QLF	Smooth muscle	0.066781	2.64243	0.855386	0.976785
scRNA-seq	MAPK8IP1	edgeR-QLF	Smooth muscle	-0.120404	2.45627	0.855436	0.976785
scRNA-seq	KDM4C	edgeR-QLF	Smooth muscle	-0.063261	3.5081	0.855465	0.976785
scRNA-seq	EXOC5	edgeR-QLF	Smooth muscle	-0.0465651	5.02417	0.855538	0.976785
scRNA-seq	UGDH-AS1	edgeR-QLF	Smooth muscle	-0.0539536	2.76082	0.855564	0.976785
scRNA-seq	ERI1	edgeR-QLF	Smooth muscle	0.0572078	3.42952	0.855624	0.976785
scRNA-seq	E2F6	edgeR-QLF	Smooth muscle	0.0705479	3.05836	0.855661	0.976785
scRNA-seq	CALR	edgeR-QLF	Smooth muscle	0.0294336	8.74907	0.855753	0.976785
scRNA-seq	CYP7B1	edgeR-QLF	Smooth muscle	0.0841216	3.98925	0.855774	0.976785
scRNA-seq	S100A3	edgeR-QLF	Smooth muscle	-0.0648072	4.67688	0.855813	0.976785
scRNA-seq	PAK1IP1	edgeR-QLF	Smooth muscle	-0.0588612	4.76254	0.855837	0.976785
scRNA-seq	PRDM2	edgeR-QLF	Smooth muscle	0.0524102	5.07803	0.855967	0.976785
scRNA-seq	LEAP2	edgeR-QLF	Smooth muscle	-0.0792595	1.0212	0.856052	0.976785
scRNA-seq	TPI1	edgeR-QLF	Smooth muscle	0.0353823	9.06344	0.856061	0.976785
scRNA-seq	ASB8	edgeR-QLF	Smooth muscle	0.0452031	5.25135	0.856081	0.976785
scRNA-seq	ABHD6	edgeR-QLF	Smooth muscle	0.0725586	2.23075	0.8561	0.976785
scRNA-seq	IFI16	edgeR-QLF	Smooth muscle	0.0394734	7.3382	0.856257	0.976785
scRNA-seq	EPDR1	edgeR-QLF	Smooth muscle	-0.0496977	6.75128	0.856311	0.976785
scRNA-seq	TENM4	edgeR-QLF	Smooth muscle	-0.105087	2.80187	0.856345	0.976785
scRNA-seq	KLHDC1	edgeR-QLF	Smooth muscle	0.0553671	3.47081	0.856436	0.976785
scRNA-seq	CCDC125	edgeR-QLF	Smooth muscle	-0.0708076	2.94292	0.856466	0.976785
scRNA-seq	GNPDA1	edgeR-QLF	Smooth muscle	0.0806784	5.38123	0.856681	0.976871
scRNA-seq	MUS81	edgeR-QLF	Smooth muscle	0.0651572	4.74497	0.856692	0.976871
scRNA-seq	PPARA	edgeR-QLF	Smooth muscle	-0.0484736	3.94896	0.856927	0.977054
scRNA-seq	PMM1	edgeR-QLF	Smooth muscle	-0.0365396	5.86284	0.857035	0.977064
scRNA-seq	ITGA4	edgeR-QLF	Smooth muscle	-0.102412	3.03489	0.857364	0.977064
scRNA-seq	ZNF280B	edgeR-QLF	Smooth muscle	0.19213	-1.50945	0.857373	0.977064
scRNA-seq	GJC1	edgeR-QLF	Smooth muscle	-0.0577202	3.7205	0.857395	0.977064
scRNA-seq	HOXA3	edgeR-QLF	Smooth muscle	0.0575037	3.20582	0.857446	0.977064
scRNA-seq	ZDHHC13	edgeR-QLF	Smooth muscle	0.105257	2.83405	0.857524	0.977064
scRNA-seq	IMPDH1	edgeR-QLF	Smooth muscle	-0.0625634	5.24748	0.857565	0.977064
scRNA-seq	TIPIN	edgeR-QLF	Smooth muscle	-0.0667462	4.11772	0.857713	0.977064
scRNA-seq	UBAP2	edgeR-QLF	Smooth muscle	0.0612695	3.86516	0.857779	0.977064
scRNA-seq	SIAE	edgeR-QLF	Smooth muscle	-0.0573707	4.90521	0.857899	0.977064
scRNA-seq	LARP1B	edgeR-QLF	Smooth muscle	-0.0528181	4.84342	0.857961	0.977064
scRNA-seq	SLC30A5	edgeR-QLF	Smooth muscle	0.040077	5.02191	0.857988	0.977064
scRNA-seq	TMEM33	edgeR-QLF	Smooth muscle	0.0394378	4.67198	0.858038	0.977064
scRNA-seq	NRK	edgeR-QLF	Smooth muscle	-0.0675742	2.94253	0.858186	0.977064
scRNA-seq	TMEM42	edgeR-QLF	Smooth muscle	-0.03885	4.6216	0.858262	0.977064
scRNA-seq	HS1BP3	edgeR-QLF	Smooth muscle	-0.0584366	4.36626	0.858341	0.977064
scRNA-seq	RFLNB	edgeR-QLF	Smooth muscle	-0.0792633	3.35474	0.858376	0.977064
scRNA-seq	CCDC81	edgeR-QLF	Smooth muscle	-0.0964284	2.3446	0.858431	0.977064
scRNA-seq	ZFP28	edgeR-QLF	Smooth muscle	-0.0876884	2.61788	0.858541	0.977064
scRNA-seq	NRN1	edgeR-QLF	Smooth muscle	0.0930722	4.38167	0.858596	0.977064
scRNA-seq	SKIDA1	edgeR-QLF	Smooth muscle	0.0958441	0.951589	0.858605	0.977064
scRNA-seq	KLF5	edgeR-QLF	Smooth muscle	-0.089433	3.06491	0.858638	0.977064
scRNA-seq	MED21	edgeR-QLF	Smooth muscle	0.0482993	5.90061	0.858954	0.977064
scRNA-seq	HIP1	edgeR-QLF	Smooth muscle	0.0439642	5.82016	0.85896	0.977064
scRNA-seq	SCRN1	edgeR-QLF	Smooth muscle	-0.0527642	5.13617	0.858988	0.977064
scRNA-seq	RASL12	edgeR-QLF	Smooth muscle	-0.0733198	5.5058	0.859019	0.977064
scRNA-seq	NOP58	edgeR-QLF	Smooth muscle	0.0332137	5.57007	0.859192	0.977064
scRNA-seq	LINC00649	edgeR-QLF	Smooth muscle	-0.0570088	3.92271	0.859265	0.977064
scRNA-seq	IMP3	edgeR-QLF	Smooth muscle	-0.0435443	6.44585	0.859267	0.977064
scRNA-seq	ZNF736	edgeR-QLF	Smooth muscle	0.0799536	2.49172	0.859472	0.977064
scRNA-seq	PRKX	edgeR-QLF	Smooth muscle	0.088028	3.21042	0.859481	0.977064
scRNA-seq	KPTN	edgeR-QLF	Smooth muscle	0.0882882	2.01003	0.85951	0.977064
scRNA-seq	USP48	edgeR-QLF	Smooth muscle	0.0544702	5.68645	0.859513	0.977064
scRNA-seq	CLPTM1L	edgeR-QLF	Smooth muscle	0.0474876	5.22089	0.85961	0.977064
scRNA-seq	ACVR2A	edgeR-QLF	Smooth muscle	-0.0700174	3.31627	0.859636	0.977064
scRNA-seq	BCAT2	edgeR-QLF	Smooth muscle	-0.0414794	4.86642	0.859647	0.977064
scRNA-seq	VENTX	edgeR-QLF	Smooth muscle	0.10942	-0.628411	0.859771	0.977082
scRNA-seq	RAB30	edgeR-QLF	Smooth muscle	0.061928	4.33759	0.859814	0.977082
scRNA-seq	PPFIBP1	edgeR-QLF	Smooth muscle	0.0388697	7.05979	0.859959	0.977091
scRNA-seq	PIH1D2	edgeR-QLF	Smooth muscle	0.0805036	1.04908	0.860039	0.977091
scRNA-seq	CD200	edgeR-QLF	Smooth muscle	-0.0482204	6.74513	0.860048	0.977091
scRNA-seq	ERLIN2	edgeR-QLF	Smooth muscle	-0.0629692	4.30184	0.860261	0.97717
scRNA-seq	WDR76	edgeR-QLF	Smooth muscle	-0.0686574	2.17964	0.860271	0.97717
scRNA-seq	ALDH4A1	edgeR-QLF	Smooth muscle	-0.0768952	2.82311	0.860394	0.97717
scRNA-seq	ARHGAP12	edgeR-QLF	Smooth muscle	-0.0407514	4.86225	0.860419	0.97717
scRNA-seq	GZMK	edgeR-QLF	Smooth muscle	-0.145074	3.07193	0.860505	0.977183
scRNA-seq	GEMIN2	edgeR-QLF	Smooth muscle	-0.0577658	3.44977	0.860704	0.977307
scRNA-seq	ALDH1L2	edgeR-QLF	Smooth muscle	0.0616386	4.18922	0.860779	0.977307
scRNA-seq	ANKRD12	edgeR-QLF	Smooth muscle	0.0346341	7.17088	0.86084	0.977307
scRNA-seq	ZNF628	edgeR-QLF	Smooth muscle	0.112361	1.28737	0.86134	0.977575
scRNA-seq	B3GNT5	edgeR-QLF	Smooth muscle	0.07386	0.674281	0.861377	0.977575
scRNA-seq	NEK8	edgeR-QLF	Smooth muscle	0.0634498	1.69469	0.861391	0.977575
scRNA-seq	L3MBTL4-AS1	edgeR-QLF	Smooth muscle	0.11072	-0.638096	0.861411	0.977575
scRNA-seq	GCK	edgeR-QLF	Smooth muscle	-0.074585	2.10576	0.861454	0.977575
scRNA-seq	MMRN2	edgeR-QLF	Smooth muscle	-0.0993997	4.03832	0.861581	0.977602
scRNA-seq	MED22	edgeR-QLF	Smooth muscle	0.0710377	3.66198	0.861628	0.977602
scRNA-seq	ENTR1	edgeR-QLF	Smooth muscle	0.0703365	3.55995	0.861793	0.977638
scRNA-seq	SCAF4	edgeR-QLF	Smooth muscle	-0.0527689	4.35951	0.861811	0.977638
scRNA-seq	DDX21	edgeR-QLF	Smooth muscle	0.0470931	6.38443	0.862365	0.977638
scRNA-seq	TMOD1	edgeR-QLF	Smooth muscle	-0.0440813	5.45648	0.862392	0.977638
scRNA-seq	DNAJB5	edgeR-QLF	Smooth muscle	-0.0765414	4.1237	0.862431	0.977638
scRNA-seq	TSLP	edgeR-QLF	Smooth muscle	-0.0696562	3.40534	0.862516	0.977638
scRNA-seq	RNF19B	edgeR-QLF	Smooth muscle	-0.0706918	3.75706	0.862532	0.977638
scRNA-seq	ASAP3	edgeR-QLF	Smooth muscle	0.0732189	2.91319	0.86254	0.977638
scRNA-seq	ADH5	edgeR-QLF	Smooth muscle	-0.0312431	7.62309	0.862645	0.977638
scRNA-seq	ZNF467	edgeR-QLF	Smooth muscle	-0.0936008	0.52627	0.862695	0.977638
scRNA-seq	IL4R	edgeR-QLF	Smooth muscle	0.0591661	4.60962	0.862782	0.977638
scRNA-seq	ARHGAP35	edgeR-QLF	Smooth muscle	-0.0471697	4.88664	0.863021	0.977638
scRNA-seq	RRP15	edgeR-QLF	Smooth muscle	-0.0545043	5.13763	0.863037	0.977638
scRNA-seq	TRPC4	edgeR-QLF	Smooth muscle	-0.0801007	2.5295	0.863106	0.977638
scRNA-seq	C1QTNF3	edgeR-QLF	Smooth muscle	0.0852077	1.87419	0.86318	0.977638
scRNA-seq	PRAM1	edgeR-QLF	Smooth muscle	-0.0920361	-0.408858	0.863203	0.977638
scRNA-seq	GGT5	edgeR-QLF	Smooth muscle	0.0517479	7.56873	0.863259	0.977638
scRNA-seq	THAP11	edgeR-QLF	Smooth muscle	-0.0411685	5.28044	0.863276	0.977638
scRNA-seq	ICE2	edgeR-QLF	Smooth muscle	-0.0514352	4.47809	0.863454	0.977638
scRNA-seq	MUTYH	edgeR-QLF	Smooth muscle	-0.0922312	4.14983	0.863648	0.977638
scRNA-seq	USP46	edgeR-QLF	Smooth muscle	0.0460638	4.13785	0.863651	0.977638
scRNA-seq	C2	edgeR-QLF	Smooth muscle	0.0860715	4.77008	0.863658	0.977638
scRNA-seq	DPP3	edgeR-QLF	Smooth muscle	0.0740378	3.92544	0.863755	0.977638
scRNA-seq	PINK1	edgeR-QLF	Smooth muscle	-0.0439229	6.19692	0.86383	0.977638
scRNA-seq	CD58	edgeR-QLF	Smooth muscle	-0.0484649	6.21064	0.863978	0.977638
scRNA-seq	SRF	edgeR-QLF	Smooth muscle	-0.0467691	4.74777	0.864179	0.977638
scRNA-seq	DPYSL2	edgeR-QLF	Smooth muscle	-0.0340212	7.44692	0.864214	0.977638
scRNA-seq	STK39	edgeR-QLF	Smooth muscle	0.0635008	2.91415	0.864281	0.977638
scRNA-seq	ANOS1	edgeR-QLF	Smooth muscle	-0.0634958	4.52257	0.864287	0.977638
scRNA-seq	AVIL	edgeR-QLF	Smooth muscle	0.0711827	2.64376	0.864302	0.977638
scRNA-seq	AKT1S1	edgeR-QLF	Smooth muscle	-0.0461091	4.81422	0.864403	0.977638
scRNA-seq	ZC3HAV1L	edgeR-QLF	Smooth muscle	-0.0754584	1.4626	0.864404	0.977638
scRNA-seq	REEP2	edgeR-QLF	Smooth muscle	0.0670607	3.40688	0.864425	0.977638
scRNA-seq	TGFB2	edgeR-QLF	Smooth muscle	-0.0598973	4.10523	0.864431	0.977638
scRNA-seq	MLEC	edgeR-QLF	Smooth muscle	0.0388404	6.51194	0.864453	0.977638
scRNA-seq	VWA8	edgeR-QLF	Smooth muscle	-0.0569427	3.65224	0.864514	0.977638
scRNA-seq	SIKE1	edgeR-QLF	Smooth muscle	-0.0482104	5.03929	0.864522	0.977638
scRNA-seq	SMAD2	edgeR-QLF	Smooth muscle	0.0338834	5.86648	0.864551	0.977638
scRNA-seq	MAP3K2	edgeR-QLF	Smooth muscle	0.0448356	5.80383	0.864599	0.977638
scRNA-seq	ITGBL1	edgeR-QLF	Smooth muscle	-0.0471433	8.77061	0.864968	0.977718
scRNA-seq	ACADL	edgeR-QLF	Smooth muscle	-0.089022	3.04278	0.865085	0.977718
scRNA-seq	FXYD6	edgeR-QLF	Smooth muscle	0.0884606	5.19137	0.865178	0.977718
scRNA-seq	HNRNPAB	edgeR-QLF	Smooth muscle	0.0376534	6.21355	0.865277	0.977718
scRNA-seq	ACAD8	edgeR-QLF	Smooth muscle	-0.0719711	4.52938	0.865315	0.977718
scRNA-seq	CMKLR1	edgeR-QLF	Smooth muscle	-0.0565922	5.94439	0.865562	0.977718
scRNA-seq	KATNAL2	edgeR-QLF	Smooth muscle	-0.070094	1.20859	0.865586	0.977718
scRNA-seq	AASDHPPT	edgeR-QLF	Smooth muscle	0.0480279	5.14839	0.865737	0.977718
scRNA-seq	ELP1	edgeR-QLF	Smooth muscle	-0.0385829	4.86537	0.865743	0.977718
scRNA-seq	TADA2A	edgeR-QLF	Smooth muscle	0.0772084	3.29828	0.865788	0.977718
scRNA-seq	SGCA	edgeR-QLF	Smooth muscle	0.0547574	7.50428	0.865804	0.977718
scRNA-seq	TMEM223	edgeR-QLF	Smooth muscle	0.0377264	5.99078	0.865857	0.977718
scRNA-seq	CASP7	edgeR-QLF	Smooth muscle	0.0615225	4.4297	0.865871	0.977718
scRNA-seq	BCAM	edgeR-QLF	Smooth muscle	-0.077552	5.84571	0.865883	0.977718
scRNA-seq	MT1A	edgeR-QLF	Smooth muscle	-0.0555327	4.39179	0.865933	0.977718
scRNA-seq	DAAM2	edgeR-QLF	Smooth muscle	-0.047847	5.32698	0.86597	0.977718
scRNA-seq	NLRC4	edgeR-QLF	Smooth muscle	0.171576	-1.35154	0.866077	0.977718
scRNA-seq	DBF4B	edgeR-QLF	Smooth muscle	0.0710909	0.779839	0.866081	0.977718
scRNA-seq	PAFAH1B2	edgeR-QLF	Smooth muscle	0.0400744	6.21491	0.866141	0.977718
scRNA-seq	TUSC1	edgeR-QLF	Smooth muscle	0.05426	5.74389	0.866269	0.977718
scRNA-seq	SAE1	edgeR-QLF	Smooth muscle	0.0366583	5.52254	0.866327	0.977718
scRNA-seq	PSMC1	edgeR-QLF	Smooth muscle	0.029299	6.72556	0.866327	0.977718
scRNA-seq	AMN1	edgeR-QLF	Smooth muscle	-0.0572841	4.19498	0.866635	0.977895
scRNA-seq	NEU1	edgeR-QLF	Smooth muscle	0.0522871	5.69208	0.866635	0.977895
scRNA-seq	PKNOX1	edgeR-QLF	Smooth muscle	-0.0653438	3.60689	0.866815	0.978013
scRNA-seq	BPTF	edgeR-QLF	Smooth muscle	-0.0328658	6.44374	0.867161	0.978318
scRNA-seq	LEPR	edgeR-QLF	Smooth muscle	-0.0548589	5.03044	0.867417	0.978326
scRNA-seq	TMEM106B	edgeR-QLF	Smooth muscle	0.0357245	5.89526	0.867446	0.978326
scRNA-seq	SHROOM1	edgeR-QLF	Smooth muscle	-0.0655834	2.55628	0.867535	0.978326
scRNA-seq	SLC38A1	edgeR-QLF	Smooth muscle	0.0521332	4.29947	0.867604	0.978326
scRNA-seq	WIPF3	edgeR-QLF	Smooth muscle	0.0843957	3.79169	0.867624	0.978326
scRNA-seq	IFI27L2	edgeR-QLF	Smooth muscle	0.046131	7.5745	0.86769	0.978326
scRNA-seq	PLLP	edgeR-QLF	Smooth muscle	0.0485524	6.14804	0.867724	0.978326
scRNA-seq	ATP8B3	edgeR-QLF	Smooth muscle	0.110003	1.39686	0.867771	0.978326
scRNA-seq	DENND2C	edgeR-QLF	Smooth muscle	0.0555375	2.24443	0.868158	0.978561
scRNA-seq	DHDDS	edgeR-QLF	Smooth muscle	0.0568119	4.40006	0.868187	0.978561
scRNA-seq	HNRNPA0	edgeR-QLF	Smooth muscle	0.0290907	6.82545	0.868356	0.978561
scRNA-seq	ZNF629	edgeR-QLF	Smooth muscle	0.0665631	2.73729	0.86846	0.978561
scRNA-seq	ERP44	edgeR-QLF	Smooth muscle	-0.0331464	6.56913	0.868575	0.978561
scRNA-seq	SLC37A4	edgeR-QLF	Smooth muscle	-0.0661476	3.22608	0.868684	0.978561
scRNA-seq	TMEM165	edgeR-QLF	Smooth muscle	0.0324578	6.84699	0.868736	0.978561
scRNA-seq	SERPINE2	edgeR-QLF	Smooth muscle	-0.0768131	8.22877	0.868823	0.978561
scRNA-seq	DECR2	edgeR-QLF	Smooth muscle	-0.0647408	4.21272	0.869071	0.978561
scRNA-seq	ZRANB1	edgeR-QLF	Smooth muscle	0.0488001	4.6833	0.8691	0.978561
scRNA-seq	CDK3	edgeR-QLF	Smooth muscle	0.105234	2.79772	0.869106	0.978561
scRNA-seq	GID8	edgeR-QLF	Smooth muscle	-0.0457377	5.52162	0.86915	0.978561
scRNA-seq	LAMB1	edgeR-QLF	Smooth muscle	0.0478804	7.35141	0.86917	0.978561
scRNA-seq	SRPK1	edgeR-QLF	Smooth muscle	-0.0555587	4.90457	0.869211	0.978561
scRNA-seq	ZNF484	edgeR-QLF	Smooth muscle	0.0624773	2.31911	0.869326	0.978561
scRNA-seq	DNAH7	edgeR-QLF	Smooth muscle	0.089583	1.45552	0.869343	0.978561
scRNA-seq	LDHB	edgeR-QLF	Smooth muscle	0.0303748	7.96	0.869403	0.978561
scRNA-seq	SSTR2	edgeR-QLF	Smooth muscle	-0.0651042	1.83204	0.869461	0.978561
scRNA-seq	NDUFAF3	edgeR-QLF	Smooth muscle	0.0372905	7.6696	0.869473	0.978561
scRNA-seq	NFKB2	edgeR-QLF	Smooth muscle	0.0538506	3.73134	0.869509	0.978561
scRNA-seq	CHSY3	edgeR-QLF	Smooth muscle	0.0681831	4.1499	0.869573	0.978561
scRNA-seq	FASN	edgeR-QLF	Smooth muscle	-0.0624926	3.40364	0.869639	0.978561
scRNA-seq	SSRP1	edgeR-QLF	Smooth muscle	0.0409827	5.28679	0.870147	0.979043
scRNA-seq	FAM3A	edgeR-QLF	Smooth muscle	-0.0408776	5.3618	0.870218	0.979043
scRNA-seq	GTF2F1	edgeR-QLF	Smooth muscle	-0.0450987	5.45574	0.870307	0.979058
scRNA-seq	PAIP1	edgeR-QLF	Smooth muscle	0.0319759	6.15749	0.870395	0.979071
scRNA-seq	TANC1	edgeR-QLF	Smooth muscle	0.0470637	5.5467	0.870484	0.979087
scRNA-seq	PEX2	edgeR-QLF	Smooth muscle	-0.039665	5.67127	0.870698	0.979243
scRNA-seq	COQ8B	edgeR-QLF	Smooth muscle	-0.0586272	3.88496	0.870909	0.979395
scRNA-seq	ELOF1	edgeR-QLF	Smooth muscle	-0.0325315	6.12366	0.871025	0.979441
scRNA-seq	FOXP4	edgeR-QLF	Smooth muscle	0.0535048	3.75802	0.871259	0.979549
scRNA-seq	TMEM14A	edgeR-QLF	Smooth muscle	-0.0480849	6.29711	0.871288	0.979549
scRNA-seq	MEA1	edgeR-QLF	Smooth muscle	-0.0320225	6.51627	0.871347	0.979549
scRNA-seq	ZNF749	edgeR-QLF	Smooth muscle	0.0808906	2.31593	0.871539	0.979619
scRNA-seq	TRPM7	edgeR-QLF	Smooth muscle	0.0392736	4.83673	0.871699	0.979619
scRNA-seq	SWI5	edgeR-QLF	Smooth muscle	-0.0535218	5.64306	0.871759	0.979619
scRNA-seq	SLC30A3	edgeR-QLF	Smooth muscle	0.0812602	3.98775	0.871921	0.979619
scRNA-seq	SLC9A7	edgeR-QLF	Smooth muscle	0.0657773	2.4388	0.871933	0.979619
scRNA-seq	RIC8B	edgeR-QLF	Smooth muscle	-0.0582809	3.72872	0.872149	0.979619
scRNA-seq	DNAJC28	edgeR-QLF	Smooth muscle	0.0820932	1.07411	0.87222	0.979619
scRNA-seq	DIMT1	edgeR-QLF	Smooth muscle	0.0400045	5.06029	0.872249	0.979619
scRNA-seq	CPS1	edgeR-QLF	Smooth muscle	0.0821023	1.83414	0.872327	0.979619
scRNA-seq	KCNQ5	edgeR-QLF	Smooth muscle	0.0675121	2.43563	0.872412	0.979619
scRNA-seq	CD14	edgeR-QLF	Smooth muscle	0.0980704	6.51891	0.872422	0.979619
scRNA-seq	MAN1B1	edgeR-QLF	Smooth muscle	0.0382272	5.48459	0.872467	0.979619
scRNA-seq	CMC1	edgeR-QLF	Smooth muscle	-0.0313678	5.93644	0.872506	0.979619
scRNA-seq	LRIG3	edgeR-QLF	Smooth muscle	-0.0483935	4.44278	0.872566	0.979619
scRNA-seq	BEX1	edgeR-QLF	Smooth muscle	0.0929764	0.230325	0.872668	0.979619
scRNA-seq	BCL10	edgeR-QLF	Smooth muscle	0.0412138	5.14579	0.872689	0.979619
scRNA-seq	PPP6C	edgeR-QLF	Smooth muscle	-0.0377946	5.66633	0.872694	0.979619
scRNA-seq	LINC02345	edgeR-QLF	Smooth muscle	-0.16473	-1.18459	0.873188	0.979729
scRNA-seq	KLF11	edgeR-QLF	Smooth muscle	-0.0806495	3.87618	0.873218	0.979729
scRNA-seq	VAPA	edgeR-QLF	Smooth muscle	0.032659	7.77506	0.873257	0.979729
scRNA-seq	SELENOS	edgeR-QLF	Smooth muscle	0.0263937	7.73804	0.873274	0.979729
scRNA-seq	ZNF850	edgeR-QLF	Smooth muscle	0.100087	2.12592	0.873349	0.979729
scRNA-seq	ST8SIA6	edgeR-QLF	Smooth muscle	-0.126716	-0.457813	0.873427	0.979729
scRNA-seq	RIDA	edgeR-QLF	Smooth muscle	-0.0447318	3.98347	0.873519	0.979729
scRNA-seq	RB1	edgeR-QLF	Smooth muscle	-0.0437671	5.34304	0.87352	0.979729
scRNA-seq	LILRA5	edgeR-QLF	Smooth muscle	-0.120397	-0.393726	0.873682	0.979729
scRNA-seq	BRD2	edgeR-QLF	Smooth muscle	-0.0401172	6.81002	0.873686	0.979729
scRNA-seq	MRPS6	edgeR-QLF	Smooth muscle	-0.0512423	6.4144	0.873732	0.979729
scRNA-seq	FBXO27	edgeR-QLF	Smooth muscle	-0.0700892	2.05158	0.873798	0.979729
scRNA-seq	TMEM88	edgeR-QLF	Smooth muscle	0.123082	-0.664151	0.873813	0.979729
scRNA-seq	FAM66C	edgeR-QLF	Smooth muscle	0.0576203	1.87871	0.873862	0.979729
scRNA-seq	OTUD7B	edgeR-QLF	Smooth muscle	0.0500642	3.89887	0.873986	0.979729
scRNA-seq	ASXL3	edgeR-QLF	Smooth muscle	-0.0876621	1.34378	0.874054	0.979729
scRNA-seq	KCTD20	edgeR-QLF	Smooth muscle	0.0420397	5.32037	0.874172	0.979729
scRNA-seq	CD8A	edgeR-QLF	Smooth muscle	0.119279	0.650964	0.874176	0.979729
scRNA-seq	SEC61A2	edgeR-QLF	Smooth muscle	0.0637436	3.14399	0.874226	0.979729
scRNA-seq	CYFIP1	edgeR-QLF	Smooth muscle	-0.0297828	6.15036	0.874396	0.979834
scRNA-seq	RBM15B	edgeR-QLF	Smooth muscle	0.0488804	4.44261	0.874475	0.979838
scRNA-seq	CBARP	edgeR-QLF	Smooth muscle	0.0566404	0.204569	0.874656	0.979914
scRNA-seq	INPP4A	edgeR-QLF	Smooth muscle	-0.0577616	3.85728	0.87476	0.979914
scRNA-seq	ZNF691	edgeR-QLF	Smooth muscle	0.0719649	3.53966	0.874843	0.979914
scRNA-seq	SUN2	edgeR-QLF	Smooth muscle	0.0416365	6.4863	0.874845	0.979914
scRNA-seq	WDR45B	edgeR-QLF	Smooth muscle	0.0429979	5.43663	0.875235	0.980266
scRNA-seq	FAM124B	edgeR-QLF	Smooth muscle	0.146388	-1.39081	0.875429	0.980399
scRNA-seq	POLR1C	edgeR-QLF	Smooth muscle	-0.0427943	4.47885	0.87572	0.980506
scRNA-seq	ACP1	edgeR-QLF	Smooth muscle	0.0352607	6.59338	0.875943	0.980506
scRNA-seq	OXSR1	edgeR-QLF	Smooth muscle	-0.0520376	4.68239	0.87611	0.980506
scRNA-seq	STK17B	edgeR-QLF	Smooth muscle	0.0437326	5.93761	0.876188	0.980506
scRNA-seq	GDF10	edgeR-QLF	Smooth muscle	-0.0899125	3.85566	0.876251	0.980506
scRNA-seq	CATSPERE	edgeR-QLF	Smooth muscle	0.0969553	-0.262753	0.876531	0.980506
scRNA-seq	CCDC57	edgeR-QLF	Smooth muscle	0.0533683	2.79837	0.876553	0.980506
scRNA-seq	DNAJC5	edgeR-QLF	Smooth muscle	-0.0484076	3.82576	0.87666	0.980506
scRNA-seq	ARFRP1	edgeR-QLF	Smooth muscle	-0.0487162	5.76317	0.876712	0.980506
scRNA-seq	RNF181	edgeR-QLF	Smooth muscle	-0.0410739	7.13863	0.876815	0.980506
scRNA-seq	RSF1	edgeR-QLF	Smooth muscle	-0.0392614	6.76705	0.876871	0.980506
scRNA-seq	RASA4	edgeR-QLF	Smooth muscle	0.0720784	2.41962	0.876958	0.980506
scRNA-seq	UBTD1	edgeR-QLF	Smooth muscle	0.0615471	3.95401	0.877127	0.980506
scRNA-seq	TM2D1	edgeR-QLF	Smooth muscle	0.0413725	6.33697	0.877151	0.980506
scRNA-seq	ALCAM	edgeR-QLF	Smooth muscle	0.043626	6.79897	0.877186	0.980506
scRNA-seq	VILL	edgeR-QLF	Smooth muscle	-0.0677597	2.63188	0.877203	0.980506
scRNA-seq	SNAPIN	edgeR-QLF	Smooth muscle	0.0427178	5.81579	0.877277	0.980506
scRNA-seq	RAB3GAP2	edgeR-QLF	Smooth muscle	-0.0382263	5.29125	0.877356	0.980506
scRNA-seq	TNFAIP8L3	edgeR-QLF	Smooth muscle	0.0411003	5.1428	0.87742	0.980506
scRNA-seq	POLR1A	edgeR-QLF	Smooth muscle	0.0609498	3.29224	0.877555	0.980506
scRNA-seq	PAFAH1B1	edgeR-QLF	Smooth muscle	-0.0356383	6.6006	0.877646	0.980506
scRNA-seq	MYH9	edgeR-QLF	Smooth muscle	0.0223606	9.35538	0.877694	0.980506
scRNA-seq	NBR1	edgeR-QLF	Smooth muscle	-0.0447817	6.10322	0.877792	0.980506
scRNA-seq	IMPA2	edgeR-QLF	Smooth muscle	-0.0788185	2.97759	0.877793	0.980506
scRNA-seq	TSR1	edgeR-QLF	Smooth muscle	-0.0365032	4.6623	0.877816	0.980506
scRNA-seq	ZBTB18	edgeR-QLF	Smooth muscle	0.0781045	1.70813	0.877836	0.980506
scRNA-seq	NASP	edgeR-QLF	Smooth muscle	0.0393055	5.62244	0.877844	0.980506
scRNA-seq	ZCCHC17	edgeR-QLF	Smooth muscle	-0.029713	5.63953	0.877886	0.980506
scRNA-seq	SLC35B3	edgeR-QLF	Smooth muscle	-0.0446826	4.37438	0.877916	0.980506
scRNA-seq	SEMA7A	edgeR-QLF	Smooth muscle	-0.127153	-0.818115	0.877927	0.980506
scRNA-seq	HSPA14	edgeR-QLF	Smooth muscle	0.0533508	3.53145	0.877956	0.980506
scRNA-seq	CTNNBIP1	edgeR-QLF	Smooth muscle	0.0486595	4.18896	0.877986	0.980506
scRNA-seq	SNX18	edgeR-QLF	Smooth muscle	-0.0488318	6.0879	0.878123	0.980506
scRNA-seq	GMPR2	edgeR-QLF	Smooth muscle	0.0454759	5.84175	0.878168	0.980506
scRNA-seq	FAM117B	edgeR-QLF	Smooth muscle	-0.054456	2.54663	0.87817	0.980506
scRNA-seq	PPP1R3G	edgeR-QLF	Smooth muscle	-0.0604219	2.09367	0.878289	0.980554
scRNA-seq	PNMA1	edgeR-QLF	Smooth muscle	-0.0551209	5.5696	0.87841	0.980564
scRNA-seq	KMT5A	edgeR-QLF	Smooth muscle	0.0611214	5.16394	0.878505	0.980564
scRNA-seq	HSPA13	edgeR-QLF	Smooth muscle	0.0418901	4.82176	0.878524	0.980564
scRNA-seq	ATP2A1-AS1	edgeR-QLF	Smooth muscle	-0.104178	-0.151474	0.878714	0.980646
scRNA-seq	BHLHE40	edgeR-QLF	Smooth muscle	0.0569883	5.84146	0.878749	0.980646
scRNA-seq	CSDC2	edgeR-QLF	Smooth muscle	0.0584083	4.89909	0.878867	0.980694
scRNA-seq	ACTN2	edgeR-QLF	Smooth muscle	0.0875439	1.89028	0.879078	0.980844
scRNA-seq	ALDH5A1	edgeR-QLF	Smooth muscle	0.0654786	2.61919	0.879302	0.98101
scRNA-seq	OLR1	edgeR-QLF	Smooth muscle	0.108226	0.918556	0.879522	0.981089
scRNA-seq	PITPNA	edgeR-QLF	Smooth muscle	0.0422446	5.21479	0.879524	0.981089
scRNA-seq	KAT6B	edgeR-QLF	Smooth muscle	-0.04566	5.37892	0.879628	0.981121
scRNA-seq	FBXO42	edgeR-QLF	Smooth muscle	0.0525722	4.56694	0.879747	0.981169
scRNA-seq	IARS2	edgeR-QLF	Smooth muscle	-0.0355062	6.10853	0.879911	0.981268
scRNA-seq	CRAMP1	edgeR-QLF	Smooth muscle	0.0673553	2.80185	0.880113	0.981282
scRNA-seq	MNT	edgeR-QLF	Smooth muscle	-0.0598849	3.33413	0.880136	0.981282
scRNA-seq	GSK3B	edgeR-QLF	Smooth muscle	0.0442484	4.19051	0.880275	0.981282
scRNA-seq	PGS1	edgeR-QLF	Smooth muscle	0.0450511	3.87225	0.880336	0.981282
scRNA-seq	RCN1	edgeR-QLF	Smooth muscle	-0.0275575	7.22033	0.880367	0.981282
scRNA-seq	RXRB	edgeR-QLF	Smooth muscle	0.0405926	4.56381	0.880425	0.981282
scRNA-seq	EXOC6	edgeR-QLF	Smooth muscle	-0.0572453	3.41347	0.88061	0.981282
scRNA-seq	CCDC74A	edgeR-QLF	Smooth muscle	0.0501868	3.21982	0.880641	0.981282
scRNA-seq	FANCG	edgeR-QLF	Smooth muscle	0.104523	2.35898	0.88065	0.981282
scRNA-seq	LCOR	edgeR-QLF	Smooth muscle	-0.0442688	4.04128	0.880694	0.981282
scRNA-seq	ZNF362	edgeR-QLF	Smooth muscle	0.038391	4.608	0.880756	0.981282
scRNA-seq	NEK5	edgeR-QLF	Smooth muscle	0.066869	2.12212	0.880876	0.981311
scRNA-seq	LIX1L	edgeR-QLF	Smooth muscle	-0.0395261	5.85447	0.880996	0.981311
scRNA-seq	BCL3	edgeR-QLF	Smooth muscle	0.0737681	4.47062	0.881009	0.981311
scRNA-seq	NCOR1	edgeR-QLF	Smooth muscle	0.0261272	7.05181	0.881221	0.981463
scRNA-seq	APOBEC3G	edgeR-QLF	Smooth muscle	-0.0619483	4.12291	0.881584	0.981706
scRNA-seq	SH2B1	edgeR-QLF	Smooth muscle	0.0358884	4.05603	0.881591	0.981706
scRNA-seq	HERPUD2	edgeR-QLF	Smooth muscle	0.047902	4.59574	0.881746	0.981795
scRNA-seq	NUDT21	edgeR-QLF	Smooth muscle	0.0331292	5.19568	0.882013	0.981869
scRNA-seq	IRAK1BP1	edgeR-QLF	Smooth muscle	-0.0545014	3.25437	0.882173	0.981869
scRNA-seq	PAQR8	edgeR-QLF	Smooth muscle	-0.0757779	3.05537	0.882223	0.981869
scRNA-seq	FAM219A	edgeR-QLF	Smooth muscle	0.0551209	2.88664	0.882325	0.981869
scRNA-seq	VCP	edgeR-QLF	Smooth muscle	-0.0222412	7.39955	0.882372	0.981869
scRNA-seq	TNIK	edgeR-QLF	Smooth muscle	-0.0487171	2.83677	0.882448	0.981869
scRNA-seq	RHBDF1	edgeR-QLF	Smooth muscle	-0.0481201	5.20323	0.882505	0.981869
scRNA-seq	THUMPD3	edgeR-QLF	Smooth muscle	-0.0392464	5.04228	0.882664	0.981869
scRNA-seq	METTL4	edgeR-QLF	Smooth muscle	-0.053184	3.26687	0.882675	0.981869
scRNA-seq	NOL8	edgeR-QLF	Smooth muscle	0.045212	5.46338	0.882696	0.981869
scRNA-seq	MTAP	edgeR-QLF	Smooth muscle	-0.0330588	4.81992	0.882718	0.981869
scRNA-seq	ZNF135	edgeR-QLF	Smooth muscle	-0.0498476	3.59433	0.882829	0.981869
scRNA-seq	MPRIP	edgeR-QLF	Smooth muscle	-0.0403468	6.63386	0.883076	0.981869
scRNA-seq	TNFRSF1A	edgeR-QLF	Smooth muscle	-0.0280211	7.30822	0.883142	0.981869
scRNA-seq	CPXM2	edgeR-QLF	Smooth muscle	-0.0346203	7.17396	0.883189	0.981869
scRNA-seq	ZFPL1	edgeR-QLF	Smooth muscle	-0.0424545	5.52552	0.883192	0.981869
scRNA-seq	PHLDB1	edgeR-QLF	Smooth muscle	-0.034158	6.5058	0.883215	0.981869
scRNA-seq	HRC	edgeR-QLF	Smooth muscle	0.084473	2.55503	0.883275	0.981869
scRNA-seq	CD37	edgeR-QLF	Smooth muscle	0.0636391	3.21516	0.883309	0.981869
scRNA-seq	PML	edgeR-QLF	Smooth muscle	-0.0388711	5.90979	0.883327	0.981869
scRNA-seq	STX5	edgeR-QLF	Smooth muscle	0.0389148	4.96318	0.883606	0.982095
scRNA-seq	EMC8	edgeR-QLF	Smooth muscle	0.0373657	4.84805	0.883765	0.982169
scRNA-seq	TNFRSF25	edgeR-QLF	Smooth muscle	0.0528034	1.07553	0.883925	0.982169
scRNA-seq	CFAP69	edgeR-QLF	Smooth muscle	0.0562873	3.5749	0.884078	0.982169
scRNA-seq	SEC24A	edgeR-QLF	Smooth muscle	0.0479406	4.35862	0.884097	0.982169
scRNA-seq	ZFP30	edgeR-QLF	Smooth muscle	0.0586247	2.7267	0.884221	0.982169
scRNA-seq	MEI1	edgeR-QLF	Smooth muscle	-0.0690639	0.849677	0.884266	0.982169
scRNA-seq	ATP10A	edgeR-QLF	Smooth muscle	0.0366477	4.77472	0.884357	0.982169
scRNA-seq	GRTP1	edgeR-QLF	Smooth muscle	-0.0740999	1.47875	0.884397	0.982169
scRNA-seq	ENOPH1	edgeR-QLF	Smooth muscle	0.0360649	5.0365	0.884516	0.982169
scRNA-seq	SLC6A8	edgeR-QLF	Smooth muscle	-0.0598232	3.26611	0.884785	0.982169
scRNA-seq	MAN2A1	edgeR-QLF	Smooth muscle	0.0410833	5.38319	0.884874	0.982169
scRNA-seq	AP1G1	edgeR-QLF	Smooth muscle	-0.0391627	4.49576	0.884968	0.982169
scRNA-seq	ASGR1	edgeR-QLF	Smooth muscle	0.090003	-0.188966	0.885019	0.982169
scRNA-seq	ZNF793-AS1	edgeR-QLF	Smooth muscle	0.101859	1.17781	0.885036	0.982169
scRNA-seq	SPATA2L	edgeR-QLF	Smooth muscle	0.0621058	3.09086	0.885104	0.982169
scRNA-seq	RAP2A	edgeR-QLF	Smooth muscle	0.0482562	5.47164	0.885111	0.982169
scRNA-seq	TYSND1	edgeR-QLF	Smooth muscle	-0.0720938	3.54834	0.885116	0.982169
scRNA-seq	RPS6KA5	edgeR-QLF	Smooth muscle	0.0485155	3.35775	0.885228	0.982169
scRNA-seq	COA1	edgeR-QLF	Smooth muscle	-0.0382665	5.42853	0.885267	0.982169
scRNA-seq	MRPS24	edgeR-QLF	Smooth muscle	-0.0364038	6.70877	0.885372	0.982169
scRNA-seq	POLE3	edgeR-QLF	Smooth muscle	0.0405048	5.75702	0.885444	0.982169
scRNA-seq	SAMD11	edgeR-QLF	Smooth muscle	0.0542046	3.87347	0.885548	0.982169
scRNA-seq	OPLAH	edgeR-QLF	Smooth muscle	-0.0989402	-0.131315	0.88575	0.982169
scRNA-seq	SIVA1	edgeR-QLF	Smooth muscle	0.0317485	7.74221	0.88575	0.982169
scRNA-seq	LRCH2	edgeR-QLF	Smooth muscle	0.0587031	3.27224	0.885809	0.982169
scRNA-seq	BNIP2	edgeR-QLF	Smooth muscle	0.0286227	6.40963	0.885834	0.982169
scRNA-seq	EVC	edgeR-QLF	Smooth muscle	0.0489376	3.29289	0.885874	0.982169
scRNA-seq	DNAJA4	edgeR-QLF	Smooth muscle	0.0880169	3.20981	0.885892	0.982169
scRNA-seq	TRAF3IP1	edgeR-QLF	Smooth muscle	0.0473473	4.39353	0.885911	0.982169
scRNA-seq	PTGES3L	edgeR-QLF	Smooth muscle	-0.0570612	1.25024	0.885961	0.982169
scRNA-seq	WASHC2C	edgeR-QLF	Smooth muscle	-0.0363826	3.84581	0.886019	0.982169
scRNA-seq	ARMC5	edgeR-QLF	Smooth muscle	-0.0564871	2.93692	0.886109	0.982185
scRNA-seq	VPS26A	edgeR-QLF	Smooth muscle	-0.0338136	5.77399	0.886418	0.98226
scRNA-seq	MOSMO	edgeR-QLF	Smooth muscle	-0.0545312	4.64953	0.88649	0.98226
scRNA-seq	PDPK1	edgeR-QLF	Smooth muscle	0.0381969	4.55807	0.886558	0.98226
scRNA-seq	SIGLEC8	edgeR-QLF	Smooth muscle	0.112756	-1.03124	0.886797	0.98226
scRNA-seq	HGH1	edgeR-QLF	Smooth muscle	-0.0651033	3.41234	0.886819	0.98226
scRNA-seq	SLC11A1	edgeR-QLF	Smooth muscle	-0.070036	2.82696	0.886836	0.98226
scRNA-seq	MYOCD	edgeR-QLF	Smooth muscle	0.0761974	5.15052	0.886948	0.98226
scRNA-seq	BCAT1	edgeR-QLF	Smooth muscle	0.0509335	6.14275	0.886982	0.98226
scRNA-seq	CCDC88C	edgeR-QLF	Smooth muscle	0.150021	1.56508	0.887052	0.98226
scRNA-seq	DDX51	edgeR-QLF	Smooth muscle	0.0528331	3.16181	0.887079	0.98226
scRNA-seq	ACAD11	edgeR-QLF	Smooth muscle	0.0404632	4.90044	0.887082	0.98226
scRNA-seq	MAP3K12	edgeR-QLF	Smooth muscle	0.0340534	4.17309	0.887085	0.98226
scRNA-seq	ETFA	edgeR-QLF	Smooth muscle	0.0323428	6.33173	0.887348	0.982396
scRNA-seq	BET1	edgeR-QLF	Smooth muscle	0.0469749	4.63011	0.88736	0.982396
scRNA-seq	TNRC6C	edgeR-QLF	Smooth muscle	0.0357457	5.63717	0.887479	0.982444
scRNA-seq	GALNT11	edgeR-QLF	Smooth muscle	0.0483732	5.37121	0.88767	0.982503
scRNA-seq	ZNF248	edgeR-QLF	Smooth muscle	-0.0464115	4.01527	0.887684	0.982503
scRNA-seq	ACAT1	edgeR-QLF	Smooth muscle	-0.0293982	6.19005	0.887795	0.982543
scRNA-seq	TMEM135	edgeR-QLF	Smooth muscle	-0.0471978	4.50352	0.888052	0.982643
scRNA-seq	FUBP1	edgeR-QLF	Smooth muscle	0.0236454	5.52856	0.888075	0.982643
scRNA-seq	CUL2	edgeR-QLF	Smooth muscle	-0.0388156	4.70293	0.888143	0.982643
scRNA-seq	ITGAL	edgeR-QLF	Smooth muscle	0.066967	0.591322	0.888188	0.982643
scRNA-seq	ANKRD54	edgeR-QLF	Smooth muscle	-0.0441715	4.30491	0.888297	0.982679
scRNA-seq	ANP32E	edgeR-QLF	Smooth muscle	0.0354606	6.15891	0.888462	0.982778
scRNA-seq	RAPGEF2	edgeR-QLF	Smooth muscle	0.0490474	4.9893	0.888566	0.98281
scRNA-seq	HMGA1	edgeR-QLF	Smooth muscle	0.0617557	2.54133	0.888758	0.982867
scRNA-seq	ANKRD50	edgeR-QLF	Smooth muscle	-0.0499709	4.81973	0.888827	0.982867
scRNA-seq	SNW1	edgeR-QLF	Smooth muscle	-0.0281537	6.37585	0.888972	0.982867
scRNA-seq	STAU2	edgeR-QLF	Smooth muscle	-0.0431887	4.1218	0.888986	0.982867
scRNA-seq	SARS2	edgeR-QLF	Smooth muscle	-0.0737989	2.81892	0.888997	0.982867
scRNA-seq	KCTD1	edgeR-QLF	Smooth muscle	0.0521984	2.77495	0.889368	0.983039
scRNA-seq	INPP1	edgeR-QLF	Smooth muscle	-0.0458081	4.4215	0.889389	0.983039
scRNA-seq	RIOX2	edgeR-QLF	Smooth muscle	-0.0405756	4.56801	0.88943	0.983039
scRNA-seq	VPS33A	edgeR-QLF	Smooth muscle	0.0474851	3.58202	0.889456	0.983039
scRNA-seq	ATP5F1C	edgeR-QLF	Smooth muscle	0.0268537	7.74026	0.889665	0.983112
scRNA-seq	FNBP1L	edgeR-QLF	Smooth muscle	-0.0547528	4.30051	0.889673	0.983112
scRNA-seq	SH3PXD2B	edgeR-QLF	Smooth muscle	-0.0366236	4.60179	0.88976	0.983124
scRNA-seq	MAPK11	edgeR-QLF	Smooth muscle	-0.0622632	0.836628	0.890173	0.98332
scRNA-seq	ERAP2	edgeR-QLF	Smooth muscle	0.0654214	5.30518	0.890181	0.98332
scRNA-seq	CLEC4E	edgeR-QLF	Smooth muscle	-0.0670553	-0.240309	0.890219	0.98332
scRNA-seq	RNF217-AS1	edgeR-QLF	Smooth muscle	0.0699207	2.27011	0.890241	0.98332
scRNA-seq	CLP1	edgeR-QLF	Smooth muscle	-0.0563778	3.49738	0.890449	0.983394
scRNA-seq	PPM1H	edgeR-QLF	Smooth muscle	-0.0734249	1.03413	0.89046	0.983394
scRNA-seq	PPWD1	edgeR-QLF	Smooth muscle	-0.035345	4.74452	0.890704	0.983497
scRNA-seq	MMRN1	edgeR-QLF	Smooth muscle	0.224397	1.11546	0.890704	0.983497
scRNA-seq	INTS3	edgeR-QLF	Smooth muscle	-0.0474621	5.14921	0.891144	0.983614
scRNA-seq	NOTCH2	edgeR-QLF	Smooth muscle	0.0332108	6.51717	0.891149	0.983614
scRNA-seq	ZNF365	edgeR-QLF	Smooth muscle	0.0636654	3.46468	0.891198	0.983614
scRNA-seq	PDGFRA	edgeR-QLF	Smooth muscle	0.0367629	6.94063	0.891218	0.983614
scRNA-seq	PPP4R2	edgeR-QLF	Smooth muscle	0.0407823	5.41575	0.891224	0.983614
scRNA-seq	KLRB1	edgeR-QLF	Smooth muscle	0.119227	1.27981	0.891265	0.983614
scRNA-seq	SLC25A32	edgeR-QLF	Smooth muscle	-0.0432106	4.58871	0.891391	0.98367
scRNA-seq	CAMK2G	edgeR-QLF	Smooth muscle	-0.045177	5.78091	0.891693	0.983863
scRNA-seq	SIRT2	edgeR-QLF	Smooth muscle	-0.0316298	5.54819	0.891718	0.983863
scRNA-seq	PSRC1	edgeR-QLF	Smooth muscle	-0.0718683	2.68695	0.891843	0.983917
scRNA-seq	MGA	edgeR-QLF	Smooth muscle	0.0485961	4.53878	0.892104	0.983976
scRNA-seq	EP400	edgeR-QLF	Smooth muscle	-0.053871	4.77221	0.892147	0.983976
scRNA-seq	INSR	edgeR-QLF	Smooth muscle	-0.0501992	5.48643	0.892528	0.983976
scRNA-seq	GNB2	edgeR-QLF	Smooth muscle	-0.0283588	7.06079	0.892558	0.983976
scRNA-seq	ANTXR1	edgeR-QLF	Smooth muscle	0.0473494	8.77506	0.892575	0.983976
scRNA-seq	LRBA	edgeR-QLF	Smooth muscle	-0.0373041	4.53181	0.89265	0.983976
scRNA-seq	TRAPPC3	edgeR-QLF	Smooth muscle	0.0358762	6.00391	0.892659	0.983976
scRNA-seq	SFT2D3	edgeR-QLF	Smooth muscle	0.0498268	3.08579	0.892681	0.983976
scRNA-seq	NR2C2	edgeR-QLF	Smooth muscle	0.0472632	4.05759	0.892719	0.983976
scRNA-seq	CORO2B	edgeR-QLF	Smooth muscle	0.0800898	1.52329	0.892772	0.983976
scRNA-seq	NUTM2B-AS1	edgeR-QLF	Smooth muscle	-0.0302866	4.75761	0.892859	0.983976
scRNA-seq	AAGAB	edgeR-QLF	Smooth muscle	0.0495013	4.76974	0.892886	0.983976
scRNA-seq	HTATSF1	edgeR-QLF	Smooth muscle	-0.0232772	5.60073	0.892951	0.983976
scRNA-seq	ARHGEF11	edgeR-QLF	Smooth muscle	0.0636784	3.01958	0.892958	0.983976
scRNA-seq	MRPS15	edgeR-QLF	Smooth muscle	-0.0300703	6.19215	0.893107	0.984056
scRNA-seq	CD22	edgeR-QLF	Smooth muscle	-0.0962775	-0.885371	0.893216	0.984093
scRNA-seq	ACTR2	edgeR-QLF	Smooth muscle	0.0319712	7.23206	0.893348	0.984155
scRNA-seq	ZNF746	edgeR-QLF	Smooth muscle	-0.0663546	2.70986	0.893499	0.984237
scRNA-seq	IQCG	edgeR-QLF	Smooth muscle	0.0507265	3.53524	0.893686	0.98428
scRNA-seq	MTFMT	edgeR-QLF	Smooth muscle	-0.0461414	3.66384	0.893689	0.98428
scRNA-seq	HCLS1	edgeR-QLF	Smooth muscle	-0.0831301	3.63264	0.893821	0.984311
scRNA-seq	OIP5	edgeR-QLF	Smooth muscle	-0.0800037	0.175843	0.893939	0.984311
scRNA-seq	POMT2	edgeR-QLF	Smooth muscle	0.0600441	3.20591	0.893945	0.984311
scRNA-seq	KCNC4	edgeR-QLF	Smooth muscle	-0.0574107	3.1854	0.894072	0.984367
scRNA-seq	KLHL36	edgeR-QLF	Smooth muscle	0.0389632	4.50769	0.894149	0.984368
scRNA-seq	ZBTB33	edgeR-QLF	Smooth muscle	-0.0528189	2.79143	0.894275	0.984406
scRNA-seq	KMT2C	edgeR-QLF	Smooth muscle	-0.0330778	5.94299	0.894335	0.984406
scRNA-seq	GINS4	edgeR-QLF	Smooth muscle	-0.0624745	0.991277	0.894461	0.984417
scRNA-seq	ZBTB17	edgeR-QLF	Smooth muscle	0.0469778	3.75503	0.894754	0.984417
scRNA-seq	VPS39	edgeR-QLF	Smooth muscle	0.0288027	4.88822	0.89492	0.984417
scRNA-seq	PSMB7	edgeR-QLF	Smooth muscle	0.025055	7.27321	0.895072	0.984417
scRNA-seq	EDA2R	edgeR-QLF	Smooth muscle	0.0510755	3.62169	0.895169	0.984417
scRNA-seq	IREB2	edgeR-QLF	Smooth muscle	0.036345	4.57084	0.895193	0.984417
scRNA-seq	TBC1D24	edgeR-QLF	Smooth muscle	0.0601008	2.40435	0.895248	0.984417
scRNA-seq	BCAP29	edgeR-QLF	Smooth muscle	-0.0321928	7.26424	0.895268	0.984417
scRNA-seq	SORT1	edgeR-QLF	Smooth muscle	-0.0339044	6.66604	0.895489	0.984417
scRNA-seq	NOTCH3	edgeR-QLF	Smooth muscle	-0.0353783	7.66572	0.89551	0.984417
scRNA-seq	SMPD4	edgeR-QLF	Smooth muscle	-0.0350914	4.63045	0.895525	0.984417
scRNA-seq	CEP290	edgeR-QLF	Smooth muscle	-0.0351716	5.26066	0.895732	0.984417
scRNA-seq	MED31	edgeR-QLF	Smooth muscle	0.0431349	4.95943	0.895756	0.984417
scRNA-seq	DCTN5	edgeR-QLF	Smooth muscle	0.0422066	4.50798	0.895778	0.984417
scRNA-seq	MRPS18C	edgeR-QLF	Smooth muscle	0.0335236	6.62911	0.89578	0.984417
scRNA-seq	SKP2	edgeR-QLF	Smooth muscle	-0.0470112	2.56158	0.895851	0.984417
scRNA-seq	SMIM3	edgeR-QLF	Smooth muscle	0.0434428	6.30359	0.895853	0.984417
scRNA-seq	NANOS3	edgeR-QLF	Smooth muscle	0.0734871	1.28787	0.895855	0.984417
scRNA-seq	RYR2	edgeR-QLF	Smooth muscle	-0.0697523	3.40789	0.895941	0.984417
scRNA-seq	UBE2N	edgeR-QLF	Smooth muscle	0.0287668	6.86723	0.895982	0.984417
scRNA-seq	STK38L	edgeR-QLF	Smooth muscle	0.0347575	7.1004	0.896009	0.984417
scRNA-seq	SMIM27	edgeR-QLF	Smooth muscle	-0.0362511	3.90885	0.896014	0.984417
scRNA-seq	SORBS3	edgeR-QLF	Smooth muscle	-0.0228495	7.06626	0.896132	0.984463
scRNA-seq	KCNQ3	edgeR-QLF	Smooth muscle	-0.0732641	0.0586523	0.896263	0.98447
scRNA-seq	TTC4	edgeR-QLF	Smooth muscle	0.0615536	4.57598	0.896299	0.98447
scRNA-seq	PITPNC1	edgeR-QLF	Smooth muscle	-0.0620242	2.66031	0.896397	0.98447
scRNA-seq	USO1	edgeR-QLF	Smooth muscle	-0.0271683	6.49836	0.896442	0.98447
scRNA-seq	MED27	edgeR-QLF	Smooth muscle	-0.0393049	4.49418	0.896631	0.984592
scRNA-seq	GPRC5D-AS1	edgeR-QLF	Smooth muscle	0.0587987	1.22204	0.896746	0.984592
scRNA-seq	ZNF548	edgeR-QLF	Smooth muscle	0.052338	2.96889	0.896851	0.984592
scRNA-seq	SRPK2	edgeR-QLF	Smooth muscle	0.0295703	5.76704	0.896901	0.984592
scRNA-seq	CCDC50	edgeR-QLF	Smooth muscle	-0.0355188	6.59904	0.896933	0.984592
scRNA-seq	ANKFY1	edgeR-QLF	Smooth muscle	-0.0437281	4.71955	0.897035	0.984621
scRNA-seq	ARNT2	edgeR-QLF	Smooth muscle	-0.0769111	2.39606	0.89719	0.984637
scRNA-seq	GFM2	edgeR-QLF	Smooth muscle	-0.0331446	4.52144	0.897202	0.984637
scRNA-seq	FTX	edgeR-QLF	Smooth muscle	0.0406831	5.41884	0.897287	0.984648
scRNA-seq	ABCC5	edgeR-QLF	Smooth muscle	-0.0410275	4.15069	0.897572	0.984877
scRNA-seq	FOXC1	edgeR-QLF	Smooth muscle	0.0340518	6.937	0.897692	0.984926
scRNA-seq	EXOG	edgeR-QLF	Smooth muscle	-0.042033	3.93966	0.897845	0.98501
scRNA-seq	CAPRIN2	edgeR-QLF	Smooth muscle	0.0375473	4.54959	0.897939	0.985029
scRNA-seq	SELENOH	edgeR-QLF	Smooth muscle	-0.0255355	7.38072	0.898222	0.985181
scRNA-seq	NDUFA1	edgeR-QLF	Smooth muscle	0.0322202	8.26194	0.898229	0.985181
scRNA-seq	JDP2	edgeR-QLF	Smooth muscle	-0.0454554	4.23987	0.89837	0.985186
scRNA-seq	FCGR2B	edgeR-QLF	Smooth muscle	0.118004	3.52088	0.898434	0.985186
scRNA-seq	P2RX4	edgeR-QLF	Smooth muscle	0.0401326	5.24065	0.898528	0.985186
scRNA-seq	ARPC4	edgeR-QLF	Smooth muscle	-0.0250793	7.11775	0.898746	0.985186
scRNA-seq	MID1	edgeR-QLF	Smooth muscle	0.0363886	5.21272	0.898828	0.985186
scRNA-seq	GOLT1B	edgeR-QLF	Smooth muscle	-0.0386598	5.49324	0.898834	0.985186
scRNA-seq	PDZD4	edgeR-QLF	Smooth muscle	0.0722586	1.72308	0.898866	0.985186
scRNA-seq	CCT4	edgeR-QLF	Smooth muscle	0.0233091	6.90851	0.899023	0.985186
scRNA-seq	DHFR	edgeR-QLF	Smooth muscle	0.0475594	3.08013	0.899074	0.985186
scRNA-seq	SLC16A4	edgeR-QLF	Smooth muscle	0.0383744	5.37515	0.899078	0.985186
scRNA-seq	FAS	edgeR-QLF	Smooth muscle	0.0340623	5.9181	0.899166	0.985186
scRNA-seq	ZNF606	edgeR-QLF	Smooth muscle	-0.0510146	2.68752	0.899188	0.985186
scRNA-seq	KRT31	edgeR-QLF	Smooth muscle	0.15103	-1.24352	0.899297	0.985186
scRNA-seq	PCGF5	edgeR-QLF	Smooth muscle	0.0427298	6.94512	0.899333	0.985186
scRNA-seq	ZFPM1	edgeR-QLF	Smooth muscle	0.0462671	4.02537	0.899372	0.985186
scRNA-seq	RAB8B	edgeR-QLF	Smooth muscle	-0.0388034	5.08015	0.899548	0.985259
scRNA-seq	CYBC1	edgeR-QLF	Smooth muscle	0.0324174	5.74111	0.899591	0.985259
scRNA-seq	FOXK2	edgeR-QLF	Smooth muscle	0.0332737	4.14276	0.899791	0.98537
scRNA-seq	YJEFN3	edgeR-QLF	Smooth muscle	0.0405742	1.46837	0.899844	0.98537
scRNA-seq	COL23A1	edgeR-QLF	Smooth muscle	-0.084784	2.81463	0.899929	0.985379
scRNA-seq	ALG12	edgeR-QLF	Smooth muscle	-0.0362156	4.52723	0.900075	0.985456
scRNA-seq	CCDC167	edgeR-QLF	Smooth muscle	0.0370446	5.05903	0.900254	0.985523
scRNA-seq	LPXN	edgeR-QLF	Smooth muscle	-0.0567763	2.9427	0.900335	0.985523
scRNA-seq	KANSL3	edgeR-QLF	Smooth muscle	0.0322371	4.35645	0.90059	0.985523
scRNA-seq	PDCD4	edgeR-QLF	Smooth muscle	-0.0257976	5.89309	0.900662	0.985523
scRNA-seq	ICAM3	edgeR-QLF	Smooth muscle	-0.0433956	4.39831	0.900828	0.985523
scRNA-seq	FBXL12	edgeR-QLF	Smooth muscle	-0.0373891	4.72636	0.900841	0.985523
scRNA-seq	DZIP3	edgeR-QLF	Smooth muscle	-0.0459099	4.45403	0.900851	0.985523
scRNA-seq	GAPVD1	edgeR-QLF	Smooth muscle	-0.0282596	5.2954	0.900949	0.985523
scRNA-seq	PGM5-AS1	edgeR-QLF	Smooth muscle	-0.0685921	1.27468	0.901008	0.985523
scRNA-seq	GALNT13	edgeR-QLF	Smooth muscle	0.0880779	3.04114	0.901198	0.985523
scRNA-seq	BEND7	edgeR-QLF	Smooth muscle	-0.0673063	2.41046	0.90168	0.985523
scRNA-seq	ICAM2	edgeR-QLF	Smooth muscle	-0.0730567	4.85235	0.901759	0.985523
scRNA-seq	TNFSF13B	edgeR-QLF	Smooth muscle	-0.0538609	5.22107	0.901779	0.985523
scRNA-seq	DDIT3	edgeR-QLF	Smooth muscle	-0.0351119	5.65396	0.901854	0.985523
scRNA-seq	MRPL41	edgeR-QLF	Smooth muscle	0.0274168	7.01326	0.901971	0.985523
scRNA-seq	ZNF354A	edgeR-QLF	Smooth muscle	0.041304	3.48092	0.901974	0.985523
scRNA-seq	TMEM51-AS1	edgeR-QLF	Smooth muscle	-0.0991937	0.270982	0.902131	0.985523
scRNA-seq	ITGB1BP1	edgeR-QLF	Smooth muscle	0.0254064	7.28883	0.902261	0.985523
scRNA-seq	ZNF514	edgeR-QLF	Smooth muscle	-0.051512	3.1151	0.90227	0.985523
scRNA-seq	BOD1	edgeR-QLF	Smooth muscle	-0.0381645	5.27248	0.902271	0.985523
scRNA-seq	CARMIL1	edgeR-QLF	Smooth muscle	0.0346502	5.32462	0.902315	0.985523
scRNA-seq	ZNF609	edgeR-QLF	Smooth muscle	0.043283	3.8029	0.902359	0.985523
scRNA-seq	ZNF3	edgeR-QLF	Smooth muscle	-0.0308105	4.1603	0.902369	0.985523
scRNA-seq	ZNF835	edgeR-QLF	Smooth muscle	-0.0633759	2.1643	0.902383	0.985523
scRNA-seq	VSIR	edgeR-QLF	Smooth muscle	0.0318626	6.32889	0.902405	0.985523
scRNA-seq	ZNF557	edgeR-QLF	Smooth muscle	0.049979	2.95023	0.902511	0.985523
scRNA-seq	PPTC7	edgeR-QLF	Smooth muscle	-0.04937	3.59942	0.902842	0.985523
scRNA-seq	DNAJB14	edgeR-QLF	Smooth muscle	0.0323512	5.95079	0.902885	0.985523
scRNA-seq	ZNF793	edgeR-QLF	Smooth muscle	-0.0346898	2.89024	0.903003	0.985523
scRNA-seq	CASP10	edgeR-QLF	Smooth muscle	0.0879607	2.14386	0.903036	0.985523
scRNA-seq	ZFAND5	edgeR-QLF	Smooth muscle	-0.0240724	7.51707	0.903159	0.985523
scRNA-seq	HIBCH	edgeR-QLF	Smooth muscle	-0.033223	5.32657	0.903174	0.985523
scRNA-seq	PXMP4	edgeR-QLF	Smooth muscle	0.0487686	4.19438	0.903304	0.985523
scRNA-seq	KCTD21	edgeR-QLF	Smooth muscle	0.0458627	2.75968	0.904019	0.985523
scRNA-seq	ZNF436	edgeR-QLF	Smooth muscle	-0.0693667	2.96556	0.904073	0.985523
scRNA-seq	STRBP	edgeR-QLF	Smooth muscle	0.0473672	1.77763	0.904075	0.985523
scRNA-seq	SLC30A4	edgeR-QLF	Smooth muscle	-0.03925	3.31559	0.904186	0.985523
scRNA-seq	NCALD	edgeR-QLF	Smooth muscle	0.0432474	5.39989	0.90427	0.985523
scRNA-seq	AIFM2	edgeR-QLF	Smooth muscle	-0.048072	4.12594	0.904335	0.985523
scRNA-seq	GFPT1	edgeR-QLF	Smooth muscle	0.0336893	6.08	0.90442	0.985523
scRNA-seq	ZNF860	edgeR-QLF	Smooth muscle	0.071082	1.28785	0.904472	0.985523
scRNA-seq	ARSK	edgeR-QLF	Smooth muscle	-0.0426676	3.69964	0.904669	0.985523
scRNA-seq	SART1	edgeR-QLF	Smooth muscle	0.0354378	4.68204	0.904686	0.985523
scRNA-seq	MCU	edgeR-QLF	Smooth muscle	0.0357055	4.56579	0.904788	0.985523
scRNA-seq	USP9X	edgeR-QLF	Smooth muscle	0.0299238	6.16277	0.904836	0.985523
scRNA-seq	ZBTB2	edgeR-QLF	Smooth muscle	0.0603075	2.75348	0.905017	0.985523
scRNA-seq	LAMP1	edgeR-QLF	Smooth muscle	0.0289922	7.14925	0.90502	0.985523
scRNA-seq	NUP37	edgeR-QLF	Smooth muscle	0.0353821	4.64855	0.905047	0.985523
scRNA-seq	ARRDC5	edgeR-QLF	Smooth muscle	-0.119163	-1.45337	0.905093	0.985523
scRNA-seq	KCNK13	edgeR-QLF	Smooth muscle	0.137824	-1.67584	0.905106	0.985523
scRNA-seq	ZNF532	edgeR-QLF	Smooth muscle	-0.0286843	5.92271	0.905232	0.985523
scRNA-seq	ZNF506	edgeR-QLF	Smooth muscle	0.0312359	4.17787	0.90525	0.985523
scRNA-seq	MOB4	edgeR-QLF	Smooth muscle	-0.0317942	6.03589	0.905299	0.985523
scRNA-seq	PSMC4	edgeR-QLF	Smooth muscle	0.0300631	6.94607	0.905411	0.985523
scRNA-seq	ZER1	edgeR-QLF	Smooth muscle	0.0386135	4.31202	0.905561	0.985523
scRNA-seq	FAM76B	edgeR-QLF	Smooth muscle	-0.0469709	4.05053	0.905602	0.985523
scRNA-seq	RNF139	edgeR-QLF	Smooth muscle	-0.0319215	4.059	0.905605	0.985523
scRNA-seq	RBM39	edgeR-QLF	Smooth muscle	0.0201254	7.70334	0.905644	0.985523
scRNA-seq	KIF26A	edgeR-QLF	Smooth muscle	0.128718	-1.1139	0.905654	0.985523
scRNA-seq	ARIH1	edgeR-QLF	Smooth muscle	-0.0323804	5.23755	0.905825	0.985523
scRNA-seq	KIAA0513	edgeR-QLF	Smooth muscle	-0.0419503	1.77686	0.905838	0.985523
scRNA-seq	CD59	edgeR-QLF	Smooth muscle	-0.023559	9.69443	0.905861	0.985523
scRNA-seq	EIF4H	edgeR-QLF	Smooth muscle	0.0225848	7.27401	0.905989	0.985523
scRNA-seq	ZP3	edgeR-QLF	Smooth muscle	-0.0512535	1.3137	0.905994	0.985523
scRNA-seq	TSPYL5	edgeR-QLF	Smooth muscle	0.0566149	3.48529	0.90601	0.985523
scRNA-seq	UBE2B	edgeR-QLF	Smooth muscle	-0.029266	7.46967	0.906034	0.985523
scRNA-seq	IFNAR1	edgeR-QLF	Smooth muscle	0.0324632	6.04911	0.906178	0.985523
scRNA-seq	DGKE	edgeR-QLF	Smooth muscle	0.0554994	2.92764	0.906258	0.985523
scRNA-seq	NEK7	edgeR-QLF	Smooth muscle	0.0319272	5.96273	0.906316	0.985523
scRNA-seq	CERS4	edgeR-QLF	Smooth muscle	-0.0494589	3.44834	0.906317	0.985523
scRNA-seq	EHBP1	edgeR-QLF	Smooth muscle	0.0263514	4.73767	0.906476	0.985523
scRNA-seq	ACAA1	edgeR-QLF	Smooth muscle	-0.0338919	5.92027	0.906505	0.985523
scRNA-seq	SULT1B1	edgeR-QLF	Smooth muscle	-0.0489376	2.43299	0.906589	0.985523
scRNA-seq	INPP4B	edgeR-QLF	Smooth muscle	-0.0340921	5.87882	0.906716	0.985523
scRNA-seq	OTUD6B	edgeR-QLF	Smooth muscle	0.049601	3.34661	0.906733	0.985523
scRNA-seq	SDCBP2-AS1	edgeR-QLF	Smooth muscle	0.0614129	1.42245	0.906846	0.985523
scRNA-seq	MAEA	edgeR-QLF	Smooth muscle	0.0244259	5.41042	0.906851	0.985523
scRNA-seq	VOPP1	edgeR-QLF	Smooth muscle	0.0288448	6.33966	0.906879	0.985523
scRNA-seq	AMOTL2	edgeR-QLF	Smooth muscle	-0.0338496	5.82981	0.907001	0.985523
scRNA-seq	PLIN2	edgeR-QLF	Smooth muscle	0.0492414	5.52364	0.907003	0.985523
scRNA-seq	ZNF627	edgeR-QLF	Smooth muscle	-0.0585673	3.36606	0.907189	0.985523
scRNA-seq	SLC25A17	edgeR-QLF	Smooth muscle	0.0449648	3.49443	0.907343	0.985523
scRNA-seq	CHURC1	edgeR-QLF	Smooth muscle	0.0259126	7.90456	0.907361	0.985523
scRNA-seq	SEH1L	edgeR-QLF	Smooth muscle	-0.0346604	4.26206	0.907383	0.985523
scRNA-seq	CCT7	edgeR-QLF	Smooth muscle	0.0294169	7.22416	0.907398	0.985523
scRNA-seq	LRRC41	edgeR-QLF	Smooth muscle	0.0285526	5.85261	0.907409	0.985523
scRNA-seq	ALPK1	edgeR-QLF	Smooth muscle	0.042277	4.07095	0.907554	0.985523
scRNA-seq	SOCS5	edgeR-QLF	Smooth muscle	0.0392455	5.62126	0.907669	0.985523
scRNA-seq	OSGEPL1	edgeR-QLF	Smooth muscle	-0.0342138	3.14319	0.90774	0.985523
scRNA-seq	WARS2	edgeR-QLF	Smooth muscle	0.0375547	4.27781	0.90787	0.985523
scRNA-seq	MSRB2	edgeR-QLF	Smooth muscle	-0.0397127	6.34228	0.907915	0.985523
scRNA-seq	DCBLD2	edgeR-QLF	Smooth muscle	0.040014	5.2763	0.907983	0.985523
scRNA-seq	SREBF1	edgeR-QLF	Smooth muscle	-0.037912	3.88122	0.908295	0.985523
scRNA-seq	RMDN3	edgeR-QLF	Smooth muscle	0.0351211	4.46333	0.908338	0.985523
scRNA-seq	HECW2	edgeR-QLF	Smooth muscle	-0.0441395	4.22895	0.908346	0.985523
scRNA-seq	CD80	edgeR-QLF	Smooth muscle	0.0949914	-0.876476	0.908435	0.985523
scRNA-seq	MRPL19	edgeR-QLF	Smooth muscle	0.0364809	5.54599	0.908457	0.985523
scRNA-seq	SLC25A30	edgeR-QLF	Smooth muscle	0.0361239	2.27478	0.908666	0.985523
scRNA-seq	SIGLEC11	edgeR-QLF	Smooth muscle	0.0984856	-1.28475	0.908692	0.985523
scRNA-seq	PCGF6	edgeR-QLF	Smooth muscle	-0.0421335	3.28543	0.908763	0.985523
scRNA-seq	GMPPB	edgeR-QLF	Smooth muscle	-0.0410885	5.08101	0.909175	0.985523
scRNA-seq	COIL	edgeR-QLF	Smooth muscle	-0.0254688	4.61682	0.909179	0.985523
scRNA-seq	SCD5	edgeR-QLF	Smooth muscle	0.0362398	3.65188	0.909434	0.985523
scRNA-seq	NRDC	edgeR-QLF	Smooth muscle	0.0232794	6.10894	0.909545	0.985523
scRNA-seq	TMEM176B	edgeR-QLF	Smooth muscle	-0.0627121	4.56919	0.909564	0.985523
scRNA-seq	NRROS	edgeR-QLF	Smooth muscle	0.0927428	-1.31473	0.909752	0.985523
scRNA-seq	LEMD2	edgeR-QLF	Smooth muscle	-0.0431536	3.78797	0.909762	0.985523
scRNA-seq	KCTD13	edgeR-QLF	Smooth muscle	-0.0406689	3.62539	0.909944	0.985523
scRNA-seq	NUDT15	edgeR-QLF	Smooth muscle	-0.0410613	3.7364	0.910143	0.985523
scRNA-seq	TOB1	edgeR-QLF	Smooth muscle	0.0337084	5.72816	0.910162	0.985523
scRNA-seq	APOBEC3C	edgeR-QLF	Smooth muscle	0.0334643	5.89338	0.910348	0.985523
scRNA-seq	TNIP2	edgeR-QLF	Smooth muscle	0.0360095	5.06015	0.910404	0.985523
scRNA-seq	CARF	edgeR-QLF	Smooth muscle	0.0451026	3.27385	0.910455	0.985523
scRNA-seq	PDZD2	edgeR-QLF	Smooth muscle	0.0559895	1.94191	0.910543	0.985523
scRNA-seq	OSER1-DT	edgeR-QLF	Smooth muscle	0.0395621	3.35562	0.910556	0.985523
scRNA-seq	ZNF174	edgeR-QLF	Smooth muscle	0.0507805	2.85545	0.910684	0.985523
scRNA-seq	LRRC37A3	edgeR-QLF	Smooth muscle	-0.0465057	1.60529	0.910739	0.985523
scRNA-seq	ZSCAN21	edgeR-QLF	Smooth muscle	0.0497262	3.4371	0.910876	0.985523
scRNA-seq	LAGE3	edgeR-QLF	Smooth muscle	0.0405439	5.0085	0.911022	0.985523
scRNA-seq	RUFY3	edgeR-QLF	Smooth muscle	0.0227675	4.98437	0.911116	0.985523
scRNA-seq	ECHDC2	edgeR-QLF	Smooth muscle	-0.0309695	5.8129	0.911138	0.985523
scRNA-seq	UTP4	edgeR-QLF	Smooth muscle	0.041751	4.66493	0.911143	0.985523
scRNA-seq	CIART	edgeR-QLF	Smooth muscle	0.0509044	3.78377	0.911166	0.985523
scRNA-seq	TRIM8	edgeR-QLF	Smooth muscle	0.0260848	5.85543	0.911168	0.985523
scRNA-seq	NIF3L1	edgeR-QLF	Smooth muscle	0.0381375	4.18276	0.911278	0.985523
scRNA-seq	CHMP7	edgeR-QLF	Smooth muscle	-0.0337139	4.4308	0.911456	0.985523
scRNA-seq	ITGA9	edgeR-QLF	Smooth muscle	-0.0379971	4.41644	0.911531	0.985523
scRNA-seq	NCK1	edgeR-QLF	Smooth muscle	-0.0316207	4.92536	0.911561	0.985523
scRNA-seq	MCM3AP	edgeR-QLF	Smooth muscle	0.0323013	4.84758	0.91159	0.985523
scRNA-seq	FAM149A	edgeR-QLF	Smooth muscle	-0.0554054	2.93953	0.911607	0.985523
scRNA-seq	SNRNP40	edgeR-QLF	Smooth muscle	-0.02548	5.36059	0.911617	0.985523
scRNA-seq	LIAS	edgeR-QLF	Smooth muscle	-0.045396	3.66437	0.911687	0.985523
scRNA-seq	HOMER2	edgeR-QLF	Smooth muscle	0.0860319	1.56786	0.911703	0.985523
scRNA-seq	ZNF438	edgeR-QLF	Smooth muscle	0.0510352	4.17245	0.911748	0.985523
scRNA-seq	SERTAD1	edgeR-QLF	Smooth muscle	0.0323042	6.06604	0.911755	0.985523
scRNA-seq	SF3B3	edgeR-QLF	Smooth muscle	0.0295206	5.37736	0.911835	0.985523
scRNA-seq	KRTCAP3	edgeR-QLF	Smooth muscle	0.0572926	-0.0496221	0.911841	0.985523
scRNA-seq	SOX6	edgeR-QLF	Smooth muscle	0.044161	2.47982	0.911999	0.985523
scRNA-seq	IL10RB	edgeR-QLF	Smooth muscle	-0.0296728	5.25834	0.912021	0.985523
scRNA-seq	INF2	edgeR-QLF	Smooth muscle	-0.0333901	5.61995	0.912036	0.985523
scRNA-seq	COQ10A	edgeR-QLF	Smooth muscle	0.0488426	3.24999	0.912038	0.985523
scRNA-seq	TTC28	edgeR-QLF	Smooth muscle	-0.0333585	5.1145	0.912142	0.985523
scRNA-seq	RNASE4	edgeR-QLF	Smooth muscle	-0.0242453	7.28514	0.912165	0.985523
scRNA-seq	FBLN7	edgeR-QLF	Smooth muscle	-0.0390856	4.62572	0.912275	0.985523
scRNA-seq	ALMS1	edgeR-QLF	Smooth muscle	-0.042848	3.67207	0.912498	0.985523
scRNA-seq	UBE2D1	edgeR-QLF	Smooth muscle	-0.0251436	5.05331	0.912538	0.985523
scRNA-seq	HDHD2	edgeR-QLF	Smooth muscle	-0.039741	4.45391	0.91256	0.985523
scRNA-seq	BCORL1	edgeR-QLF	Smooth muscle	0.0443875	3.32508	0.912625	0.985523
scRNA-seq	FAM91A1	edgeR-QLF	Smooth muscle	0.0338375	4.62915	0.912694	0.985523
scRNA-seq	SMARCA5	edgeR-QLF	Smooth muscle	-0.0178141	6.42424	0.912871	0.985523
scRNA-seq	DNAL1	edgeR-QLF	Smooth muscle	0.0363599	4.19354	0.912902	0.985523
scRNA-seq	KIAA1549	edgeR-QLF	Smooth muscle	0.0455916	0.000691522	0.912974	0.985523
scRNA-seq	FZR1	edgeR-QLF	Smooth muscle	-0.0411488	3.42658	0.912983	0.985523
scRNA-seq	ATF1	edgeR-QLF	Smooth muscle	-0.0332287	4.45177	0.912995	0.985523
scRNA-seq	TRANK1	edgeR-QLF	Smooth muscle	0.0419254	4.49251	0.913059	0.985523
scRNA-seq	FERMT3	edgeR-QLF	Smooth muscle	-0.035967	4.46886	0.913121	0.985523
scRNA-seq	THAP1	edgeR-QLF	Smooth muscle	0.041054	3.79199	0.913211	0.985523
scRNA-seq	TEPSIN	edgeR-QLF	Smooth muscle	0.0457174	2.11387	0.913313	0.985523
scRNA-seq	TRMT12	edgeR-QLF	Smooth muscle	0.05315	2.82971	0.913595	0.985523
scRNA-seq	MGAT4A	edgeR-QLF	Smooth muscle	-0.0535167	3.20041	0.913629	0.985523
scRNA-seq	PCDH1	edgeR-QLF	Smooth muscle	-0.0602936	3.57918	0.91365	0.985523
scRNA-seq	HOXB-AS1	edgeR-QLF	Smooth muscle	-0.03638	4.28317	0.91371	0.985523
scRNA-seq	MYLIP	edgeR-QLF	Smooth muscle	-0.0295304	6.47374	0.913853	0.985523
scRNA-seq	FDX2	edgeR-QLF	Smooth muscle	-0.0326998	4.77971	0.913957	0.985523
scRNA-seq	TNFAIP6	edgeR-QLF	Smooth muscle	-0.0449074	6.21144	0.914032	0.985523
scRNA-seq	NOL6	edgeR-QLF	Smooth muscle	0.0677558	3.93719	0.914033	0.985523
scRNA-seq	DERL3	edgeR-QLF	Smooth muscle	0.0434737	3.2371	0.914054	0.985523
scRNA-seq	WBP1L	edgeR-QLF	Smooth muscle	-0.0297115	5.35718	0.914134	0.985523
scRNA-seq	APEX2	edgeR-QLF	Smooth muscle	-0.04016	4.25979	0.914139	0.985523
scRNA-seq	HLA-C	edgeR-QLF	Smooth muscle	0.0255558	10.1393	0.91429	0.985523
scRNA-seq	BEND6	edgeR-QLF	Smooth muscle	0.0451964	3.19684	0.91436	0.985523
scRNA-seq	SUSD5	edgeR-QLF	Smooth muscle	0.0421139	6.58029	0.914409	0.985523
scRNA-seq	OAZ1	edgeR-QLF	Smooth muscle	0.0179235	9.8543	0.914536	0.985523
scRNA-seq	CCDC158	edgeR-QLF	Smooth muscle	0.0447316	1.3435	0.914604	0.985523
scRNA-seq	POLR2F	edgeR-QLF	Smooth muscle	-0.0261632	7.01287	0.914735	0.985523
scRNA-seq	PDZRN3	edgeR-QLF	Smooth muscle	0.0396304	4.24864	0.914789	0.985523
scRNA-seq	SLC9A8	edgeR-QLF	Smooth muscle	0.0439761	3.32195	0.914857	0.985523
scRNA-seq	MAST4	edgeR-QLF	Smooth muscle	-0.0286402	5.71268	0.914882	0.985523
scRNA-seq	ZNF85	edgeR-QLF	Smooth muscle	0.050716	2.28657	0.914886	0.985523
scRNA-seq	PDLIM7	edgeR-QLF	Smooth muscle	-0.0235655	8.71724	0.914892	0.985523
scRNA-seq	TRIAP1	edgeR-QLF	Smooth muscle	0.0293273	5.6857	0.914946	0.985523
scRNA-seq	MATN2	edgeR-QLF	Smooth muscle	-0.040959	5.98998	0.914951	0.985523
scRNA-seq	TMCO3	edgeR-QLF	Smooth muscle	-0.0276323	6.1051	0.915038	0.985523
scRNA-seq	DUSP14	edgeR-QLF	Smooth muscle	-0.0348968	4.63064	0.915141	0.985523
scRNA-seq	SCNM1	edgeR-QLF	Smooth muscle	-0.0258312	5.42268	0.91522	0.985523
scRNA-seq	TCEA1	edgeR-QLF	Smooth muscle	0.0190389	7.1608	0.915293	0.985523
scRNA-seq	CYFIP2	edgeR-QLF	Smooth muscle	-0.0399712	6.20145	0.915309	0.985523
scRNA-seq	CERCAM	edgeR-QLF	Smooth muscle	0.0377219	7.12554	0.915319	0.985523
scRNA-seq	ROCK1	edgeR-QLF	Smooth muscle	0.0202221	7.13984	0.915365	0.985523
scRNA-seq	TENT5A	edgeR-QLF	Smooth muscle	-0.0281827	7.16181	0.915376	0.985523
scRNA-seq	CD46	edgeR-QLF	Smooth muscle	-0.0224636	7.19074	0.915515	0.985523
scRNA-seq	ITPRIP	edgeR-QLF	Smooth muscle	-0.0501694	5.06643	0.915668	0.985523
scRNA-seq	ZFAND2A	edgeR-QLF	Smooth muscle	-0.0340878	4.71711	0.915707	0.985523
scRNA-seq	GPC4	edgeR-QLF	Smooth muscle	-0.0347221	4.58064	0.915766	0.985523
scRNA-seq	NDUFAF1	edgeR-QLF	Smooth muscle	-0.0343515	4.52046	0.915792	0.985523
scRNA-seq	RPN1	edgeR-QLF	Smooth muscle	-0.0197527	7.24238	0.915888	0.985523
scRNA-seq	RPN2	edgeR-QLF	Smooth muscle	-0.0218296	8.02626	0.916052	0.985523
scRNA-seq	SLC41A1	edgeR-QLF	Smooth muscle	0.0305414	4.47438	0.916072	0.985523
scRNA-seq	LINC00924	edgeR-QLF	Smooth muscle	-0.0539408	2.06658	0.916306	0.985523
scRNA-seq	ZNF778	edgeR-QLF	Smooth muscle	-0.0366056	1.99012	0.91644	0.985523
scRNA-seq	RTN3	edgeR-QLF	Smooth muscle	0.0205757	6.81336	0.916445	0.985523
scRNA-seq	RHOQ	edgeR-QLF	Smooth muscle	-0.0243017	6.33183	0.916494	0.985523
scRNA-seq	RNF40	edgeR-QLF	Smooth muscle	-0.038618	5.21775	0.91654	0.985523
scRNA-seq	SPATS2	edgeR-QLF	Smooth muscle	-0.028731	4.72597	0.916551	0.985523
scRNA-seq	RBAK	edgeR-QLF	Smooth muscle	-0.0356812	2.86134	0.916553	0.985523
scRNA-seq	TAF6L	edgeR-QLF	Smooth muscle	-0.0447939	2.41444	0.91662	0.985523
scRNA-seq	HUS1B	edgeR-QLF	Smooth muscle	0.0729428	-1.02615	0.916665	0.985523
scRNA-seq	ZNF28	edgeR-QLF	Smooth muscle	0.0430557	2.37833	0.91672	0.985523
scRNA-seq	CCDC9	edgeR-QLF	Smooth muscle	-0.0410499	2.51718	0.916729	0.985523
scRNA-seq	PPFIBP2	edgeR-QLF	Smooth muscle	-0.0343815	4.23233	0.916778	0.985523
scRNA-seq	ATG10	edgeR-QLF	Smooth muscle	0.0190119	6.48282	0.91699	0.985523
scRNA-seq	AMIGO1	edgeR-QLF	Smooth muscle	0.052079	3.11851	0.917123	0.985523
scRNA-seq	SNHG25	edgeR-QLF	Smooth muscle	-0.0361715	4.05464	0.917374	0.985523
scRNA-seq	ANK2	edgeR-QLF	Smooth muscle	-0.0400745	4.36914	0.917567	0.985523
scRNA-seq	FHL2	edgeR-QLF	Smooth muscle	-0.0333553	7.71546	0.917646	0.985523
scRNA-seq	MUC20	edgeR-QLF	Smooth muscle	0.0607622	0.633577	0.917658	0.985523
scRNA-seq	CLIC4	edgeR-QLF	Smooth muscle	0.0227669	8.24883	0.917688	0.985523
scRNA-seq	SMIM12	edgeR-QLF	Smooth muscle	-0.0250149	5.8747	0.917694	0.985523
scRNA-seq	ZDHHC9	edgeR-QLF	Smooth muscle	0.0368634	3.83455	0.917889	0.985523
scRNA-seq	TRMT11	edgeR-QLF	Smooth muscle	0.0348994	5.05325	0.91791	0.985523
scRNA-seq	PDCD11	edgeR-QLF	Smooth muscle	-0.0390991	3.83155	0.918	0.985523
scRNA-seq	ATP5PD	edgeR-QLF	Smooth muscle	-0.0230892	7.88317	0.918016	0.985523
scRNA-seq	PSMB2	edgeR-QLF	Smooth muscle	0.0256853	7.0677	0.918019	0.985523
scRNA-seq	DMXL1	edgeR-QLF	Smooth muscle	0.024838	5.06731	0.91803	0.985523
scRNA-seq	ADAMTSL1	edgeR-QLF	Smooth muscle	-0.0355076	4.15152	0.918047	0.985523
scRNA-seq	RASA2	edgeR-QLF	Smooth muscle	0.0376197	4.22441	0.918099	0.985523
scRNA-seq	EML2	edgeR-QLF	Smooth muscle	0.0439708	4.37204	0.918116	0.985523
scRNA-seq	TYK2	edgeR-QLF	Smooth muscle	-0.0321736	3.73681	0.918147	0.985523
scRNA-seq	DBNDD1	edgeR-QLF	Smooth muscle	0.0566686	2.01376	0.918244	0.985523
scRNA-seq	BCL7A	edgeR-QLF	Smooth muscle	-0.0434055	2.9479	0.918369	0.985523
scRNA-seq	CDKN2D	edgeR-QLF	Smooth muscle	0.034434	4.70657	0.918393	0.985523
scRNA-seq	DNM3	edgeR-QLF	Smooth muscle	-0.0556597	2.92122	0.918425	0.985523
scRNA-seq	ELK4	edgeR-QLF	Smooth muscle	0.0230392	5.03187	0.918427	0.985523
scRNA-seq	PLA2G5	edgeR-QLF	Smooth muscle	0.0509143	4.3138	0.918455	0.985523
scRNA-seq	PPP3CA	edgeR-QLF	Smooth muscle	-0.028199	6.08792	0.918518	0.985523
scRNA-seq	IRF7	edgeR-QLF	Smooth muscle	-0.0317908	4.28717	0.918559	0.985523
scRNA-seq	ITM2A	edgeR-QLF	Smooth muscle	-0.0486128	5.55326	0.918576	0.985523
scRNA-seq	SWT1	edgeR-QLF	Smooth muscle	-0.0456553	2.49624	0.918663	0.985523
scRNA-seq	KDELR3	edgeR-QLF	Smooth muscle	0.0306863	6.60589	0.91882	0.985523
scRNA-seq	UBL7	edgeR-QLF	Smooth muscle	0.0265569	5.95143	0.918826	0.985523
scRNA-seq	UBAC1	edgeR-QLF	Smooth muscle	-0.035888	4.95655	0.918831	0.985523
scRNA-seq	USP6NL	edgeR-QLF	Smooth muscle	0.0318303	2.80145	0.919038	0.985523
scRNA-seq	CHERP	edgeR-QLF	Smooth muscle	-0.0328656	3.75799	0.919079	0.985523
scRNA-seq	GPR89B	edgeR-QLF	Smooth muscle	-0.0315244	2.32476	0.919089	0.985523
scRNA-seq	FAM210B	edgeR-QLF	Smooth muscle	0.0197905	6.04644	0.919155	0.985523
scRNA-seq	NBEAL1	edgeR-QLF	Smooth muscle	-0.0243075	7.23774	0.919171	0.985523
scRNA-seq	TBX1	edgeR-QLF	Smooth muscle	-0.0515486	1.77994	0.919364	0.985523
scRNA-seq	NPAS2	edgeR-QLF	Smooth muscle	-0.0531914	2.34392	0.919419	0.985523
scRNA-seq	TUBGCP2	edgeR-QLF	Smooth muscle	0.0198617	5.57647	0.919529	0.985523
scRNA-seq	PTS	edgeR-QLF	Smooth muscle	-0.029006	5.96888	0.919779	0.985523
scRNA-seq	TMEM121	edgeR-QLF	Smooth muscle	-0.0515357	2.53387	0.91982	0.985523
scRNA-seq	ERLIN1	edgeR-QLF	Smooth muscle	-0.0348964	4.14505	0.919842	0.985523
scRNA-seq	JUN	edgeR-QLF	Smooth muscle	-0.0288599	8.66383	0.919861	0.985523
scRNA-seq	FGFRL1	edgeR-QLF	Smooth muscle	-0.0368158	4.42188	0.919947	0.985523
scRNA-seq	ADIPOR2	edgeR-QLF	Smooth muscle	0.0381685	4.12219	0.919948	0.985523
scRNA-seq	TSC22D3	edgeR-QLF	Smooth muscle	0.0230642	8.63626	0.919953	0.985523
scRNA-seq	SUPT3H	edgeR-QLF	Smooth muscle	-0.0378416	3.1141	0.919963	0.985523
scRNA-seq	SRPX2	edgeR-QLF	Smooth muscle	0.0473753	4.13293	0.920019	0.985523
scRNA-seq	VPS13D	edgeR-QLF	Smooth muscle	-0.0318754	5.19963	0.920086	0.985523
scRNA-seq	CHD8	edgeR-QLF	Smooth muscle	0.0312759	4.91338	0.920274	0.985523
scRNA-seq	CDC34	edgeR-QLF	Smooth muscle	-0.0317703	4.54177	0.920348	0.985523
scRNA-seq	LSM10	edgeR-QLF	Smooth muscle	-0.0244694	5.91741	0.920386	0.985523
scRNA-seq	SELENOP	edgeR-QLF	Smooth muscle	-0.0299332	6.83084	0.920433	0.985523
scRNA-seq	NETO2	edgeR-QLF	Smooth muscle	0.046856	-0.124432	0.920517	0.985523
scRNA-seq	LBR	edgeR-QLF	Smooth muscle	-0.0402287	3.91701	0.920536	0.985523
scRNA-seq	NSMCE1	edgeR-QLF	Smooth muscle	0.0170848	6.60761	0.920652	0.985523
scRNA-seq	PRKCSH	edgeR-QLF	Smooth muscle	-0.0205525	5.88886	0.920704	0.985523
scRNA-seq	SLC3A2	edgeR-QLF	Smooth muscle	0.0229292	6.69086	0.920738	0.985523
scRNA-seq	ATP1B1	edgeR-QLF	Smooth muscle	-0.0316476	5.47552	0.920891	0.985523
scRNA-seq	DAGLA	edgeR-QLF	Smooth muscle	0.0469947	0.844004	0.920899	0.985523
scRNA-seq	DGAT2	edgeR-QLF	Smooth muscle	0.0538624	-0.666228	0.920946	0.985523
scRNA-seq	SCLY	edgeR-QLF	Smooth muscle	-0.0344835	2.64139	0.920984	0.985523
scRNA-seq	PCF11	edgeR-QLF	Smooth muscle	-0.0234148	4.8961	0.921001	0.985523
scRNA-seq	MAPK8	edgeR-QLF	Smooth muscle	0.0319447	3.6755	0.92108	0.985523
scRNA-seq	FLI1	edgeR-QLF	Smooth muscle	0.0451416	3.78955	0.921133	0.985523
scRNA-seq	RDH13	edgeR-QLF	Smooth muscle	-0.03901	2.74493	0.921156	0.985523
scRNA-seq	SAP30BP	edgeR-QLF	Smooth muscle	0.0250678	5.8274	0.921181	0.985523
scRNA-seq	KCTD12	edgeR-QLF	Smooth muscle	-0.032902	5.87931	0.921262	0.985523
scRNA-seq	MT1F	edgeR-QLF	Smooth muscle	0.0382617	4.99642	0.92133	0.985523
scRNA-seq	EARS2	edgeR-QLF	Smooth muscle	-0.0380792	2.71391	0.921488	0.985596
scRNA-seq	ZNF92	edgeR-QLF	Smooth muscle	0.0402244	2.67308	0.92159	0.985596
scRNA-seq	SPC24	edgeR-QLF	Smooth muscle	-0.0468325	-0.319788	0.921667	0.985596
scRNA-seq	MPND	edgeR-QLF	Smooth muscle	-0.0399781	2.97919	0.921705	0.985596
scRNA-seq	ATP6V1G1	edgeR-QLF	Smooth muscle	-0.0167828	7.958	0.921789	0.985596
scRNA-seq	NFKB1	edgeR-QLF	Smooth muscle	0.0326617	4.9569	0.921854	0.985596
scRNA-seq	RMND5A	edgeR-QLF	Smooth muscle	0.0335726	3.91508	0.922014	0.985616
scRNA-seq	AEBP2	edgeR-QLF	Smooth muscle	-0.0303914	4.89657	0.922028	0.985616
scRNA-seq	PNN	edgeR-QLF	Smooth muscle	0.0167869	6.74545	0.922101	0.985616
scRNA-seq	ANKRD13D	edgeR-QLF	Smooth muscle	-0.0333163	4.50888	0.922398	0.985852
scRNA-seq	RASIP1	edgeR-QLF	Smooth muscle	-0.089927	1.59206	0.922638	0.986025
scRNA-seq	SLC39A10	edgeR-QLF	Smooth muscle	0.0241861	4.79459	0.922727	0.986025
scRNA-seq	MADCAM1	edgeR-QLF	Smooth muscle	0.067185	-0.130365	0.922788	0.986025
scRNA-seq	DCP1B	edgeR-QLF	Smooth muscle	-0.028385	3.8482	0.923063	0.986153
scRNA-seq	EMC3	edgeR-QLF	Smooth muscle	0.0211497	6.20559	0.923073	0.986153
scRNA-seq	AXIN2	edgeR-QLF	Smooth muscle	-0.0470823	2.20784	0.923136	0.986153
scRNA-seq	PVR	edgeR-QLF	Smooth muscle	0.0400101	3.63168	0.923544	0.986435
scRNA-seq	GRN	edgeR-QLF	Smooth muscle	-0.0237509	8.2198	0.923552	0.986435
scRNA-seq	LINC01091	edgeR-QLF	Smooth muscle	-0.046788	2.19824	0.923788	0.986495
scRNA-seq	LRPPRC	edgeR-QLF	Smooth muscle	-0.0269695	5.25469	0.923979	0.986495
scRNA-seq	ZNF197	edgeR-QLF	Smooth muscle	-0.036407	3.87096	0.924119	0.986495
scRNA-seq	ZNF419	edgeR-QLF	Smooth muscle	-0.0334647	2.38231	0.924151	0.986495
scRNA-seq	ZNF845	edgeR-QLF	Smooth muscle	0.0499838	1.8854	0.924258	0.986495
scRNA-seq	GMNN	edgeR-QLF	Smooth muscle	0.0299719	3.27451	0.924405	0.986495
scRNA-seq	ZBTB34	edgeR-QLF	Smooth muscle	-0.0500793	2.80177	0.924527	0.986495
scRNA-seq	TPH1	edgeR-QLF	Smooth muscle	0.0498007	5.04615	0.924534	0.986495
scRNA-seq	OSBPL8	edgeR-QLF	Smooth muscle	0.0248978	7.09436	0.924687	0.986495
scRNA-seq	ACTB	edgeR-QLF	Smooth muscle	0.0185519	12.305	0.924707	0.986495
scRNA-seq	HOMER3	edgeR-QLF	Smooth muscle	-0.0313941	4.75284	0.924726	0.986495
scRNA-seq	CCNT1	edgeR-QLF	Smooth muscle	0.0359093	4.47424	0.92474	0.986495
scRNA-seq	PTAR1	edgeR-QLF	Smooth muscle	-0.0333646	4.81161	0.924932	0.986495
scRNA-seq	WDR27	edgeR-QLF	Smooth muscle	0.0389913	3.24404	0.924973	0.986495
scRNA-seq	PIGZ	edgeR-QLF	Smooth muscle	-0.0377827	2.81616	0.924977	0.986495
scRNA-seq	COA5	edgeR-QLF	Smooth muscle	-0.0210842	5.50566	0.925026	0.986495
scRNA-seq	SLFN5	edgeR-QLF	Smooth muscle	0.0311267	5.51474	0.925065	0.986495
scRNA-seq	EMC10	edgeR-QLF	Smooth muscle	0.0194514	6.11552	0.925127	0.986495
scRNA-seq	MTMR14	edgeR-QLF	Smooth muscle	0.0328559	4.01306	0.925145	0.986495
scRNA-seq	GLMP	edgeR-QLF	Smooth muscle	-0.022326	5.86139	0.925153	0.986495
scRNA-seq	EIF1B	edgeR-QLF	Smooth muscle	0.017309	6.95216	0.925286	0.986495
scRNA-seq	TNFSF4	edgeR-QLF	Smooth muscle	-0.0684881	1.76061	0.92535	0.986495
scRNA-seq	PLA1A	edgeR-QLF	Smooth muscle	-0.0593146	2.68465	0.925472	0.986495
scRNA-seq	SLC20A1	edgeR-QLF	Smooth muscle	-0.0341172	5.97033	0.925486	0.986495
scRNA-seq	ITIH5	edgeR-QLF	Smooth muscle	0.0320684	5.62477	0.925509	0.986495
scRNA-seq	PORCN	edgeR-QLF	Smooth muscle	0.039196	3.57985	0.925627	0.98654
scRNA-seq	MORN2	edgeR-QLF	Smooth muscle	-0.0215146	5.24653	0.925774	0.986594
scRNA-seq	SMG7	edgeR-QLF	Smooth muscle	0.028533	4.56264	0.92583	0.986594
scRNA-seq	SMAD9	edgeR-QLF	Smooth muscle	0.0301629	5.05333	0.926001	0.986623
scRNA-seq	CCAR1	edgeR-QLF	Smooth muscle	-0.0191902	5.7228	0.926061	0.986623
scRNA-seq	PHETA2	edgeR-QLF	Smooth muscle	0.0321484	4.60728	0.926228	0.986623
scRNA-seq	TTC39C	edgeR-QLF	Smooth muscle	0.0363903	3.06684	0.926263	0.986623
scRNA-seq	MSMP	edgeR-QLF	Smooth muscle	0.0517525	1.05803	0.926406	0.986623
scRNA-seq	SCAPER	edgeR-QLF	Smooth muscle	0.0267262	4.83787	0.926425	0.986623
scRNA-seq	UBAC2	edgeR-QLF	Smooth muscle	0.0162577	5.8219	0.92647	0.986623
scRNA-seq	KATNBL1	edgeR-QLF	Smooth muscle	0.0249839	5.30564	0.926492	0.986623
scRNA-seq	ASB16-AS1	edgeR-QLF	Smooth muscle	0.0316868	2.62078	0.926542	0.986623
scRNA-seq	PNMA8B	edgeR-QLF	Smooth muscle	0.0638955	1.51004	0.926663	0.986671
scRNA-seq	SUCLG1	edgeR-QLF	Smooth muscle	0.0228862	6.20413	0.927048	0.986859
scRNA-seq	AGAP2-AS1	edgeR-QLF	Smooth muscle	-0.0329693	4.27875	0.927152	0.986859
scRNA-seq	PLK4	edgeR-QLF	Smooth muscle	-0.0510188	-0.708612	0.927178	0.986859
scRNA-seq	AGPAT1	edgeR-QLF	Smooth muscle	-0.025823	5.77866	0.927321	0.986859
scRNA-seq	GYPE	edgeR-QLF	Smooth muscle	0.0573267	0.902401	0.927373	0.986859
scRNA-seq	IKZF3	edgeR-QLF	Smooth muscle	-0.0473735	0.89494	0.927436	0.986859
scRNA-seq	PFDN4	edgeR-QLF	Smooth muscle	0.0229743	6.18504	0.927492	0.986859
scRNA-seq	ARHGAP32	edgeR-QLF	Smooth muscle	0.0504196	2.70666	0.927627	0.986859
scRNA-seq	ABCA7	edgeR-QLF	Smooth muscle	-0.0479461	0.0767421	0.927682	0.986859
scRNA-seq	CENPQ	edgeR-QLF	Smooth muscle	-0.0351675	3.10886	0.927908	0.986859
scRNA-seq	DBT	edgeR-QLF	Smooth muscle	0.0249568	4.02908	0.927971	0.986859
scRNA-seq	SLC25A16	edgeR-QLF	Smooth muscle	0.0317997	3.80038	0.927976	0.986859
scRNA-seq	TACR2	edgeR-QLF	Smooth muscle	0.044599	0.576938	0.928068	0.986859
scRNA-seq	PPP3CB	edgeR-QLF	Smooth muscle	-0.020664	5.32882	0.928128	0.986859
scRNA-seq	SLC15A3	edgeR-QLF	Smooth muscle	-0.031791	4.20625	0.928185	0.986859
scRNA-seq	TMTC4	edgeR-QLF	Smooth muscle	-0.0719926	2.79228	0.928196	0.986859
scRNA-seq	SLC4A1AP	edgeR-QLF	Smooth muscle	-0.029082	4.78955	0.928237	0.986859
scRNA-seq	COPS2	edgeR-QLF	Smooth muscle	0.0173153	6.41171	0.92834	0.986859
scRNA-seq	ACBD3	edgeR-QLF	Smooth muscle	0.0228716	5.82337	0.928414	0.986859
scRNA-seq	RUNDC3B	edgeR-QLF	Smooth muscle	0.11475	1.83268	0.928415	0.986859
scRNA-seq	CCDC152	edgeR-QLF	Smooth muscle	-0.0295817	5.79823	0.928437	0.986859
scRNA-seq	ZXDC	edgeR-QLF	Smooth muscle	0.0328234	3.08323	0.928629	0.98686
scRNA-seq	HHIP-AS1	edgeR-QLF	Smooth muscle	-0.0615387	1.02354	0.928719	0.98686
scRNA-seq	KLHDC3	edgeR-QLF	Smooth muscle	-0.0290292	5.82858	0.928804	0.98686
scRNA-seq	ARMC10	edgeR-QLF	Smooth muscle	-0.0282292	5.53702	0.929036	0.98686
scRNA-seq	OSBPL2	edgeR-QLF	Smooth muscle	-0.0274412	4.6654	0.929043	0.98686
scRNA-seq	CASP8	edgeR-QLF	Smooth muscle	0.0354264	2.45725	0.929263	0.98686
scRNA-seq	DOK5	edgeR-QLF	Smooth muscle	0.0347457	5.03919	0.929345	0.98686
scRNA-seq	CD33	edgeR-QLF	Smooth muscle	0.0523716	0.0945036	0.929456	0.98686
scRNA-seq	UFSP1	edgeR-QLF	Smooth muscle	0.0518123	1.5438	0.929586	0.98686
scRNA-seq	RNF227	edgeR-QLF	Smooth muscle	-0.032395	2.21355	0.929613	0.98686
scRNA-seq	ARHGAP29	edgeR-QLF	Smooth muscle	0.0223062	6.46841	0.92963	0.98686
scRNA-seq	TIMP2	edgeR-QLF	Smooth muscle	0.0205904	9.08638	0.929795	0.98686
scRNA-seq	LCK	edgeR-QLF	Smooth muscle	-0.0451292	0.634162	0.929853	0.98686
scRNA-seq	CNOT2	edgeR-QLF	Smooth muscle	-0.0233639	6.1068	0.929904	0.98686
scRNA-seq	VPS13B	edgeR-QLF	Smooth muscle	0.0243479	4.81915	0.929929	0.98686
scRNA-seq	SYNJ2	edgeR-QLF	Smooth muscle	-0.0312887	5.02195	0.930067	0.98686
scRNA-seq	ELFN1	edgeR-QLF	Smooth muscle	0.0583593	-0.211683	0.930102	0.98686
scRNA-seq	EIF2S2	edgeR-QLF	Smooth muscle	-0.022222	7.35029	0.930108	0.98686
scRNA-seq	NSMF	edgeR-QLF	Smooth muscle	0.0320378	4.69078	0.930115	0.98686
scRNA-seq	EFCAB7	edgeR-QLF	Smooth muscle	0.0275812	2.8556	0.930126	0.98686
scRNA-seq	NECAP1	edgeR-QLF	Smooth muscle	-0.0317456	4.27998	0.930189	0.98686
scRNA-seq	SCAP	edgeR-QLF	Smooth muscle	-0.0258894	4.41278	0.930251	0.98686
scRNA-seq	APOL3	edgeR-QLF	Smooth muscle	-0.0287533	5.44633	0.930505	0.98686
scRNA-seq	LCAT	edgeR-QLF	Smooth muscle	0.0359602	3.64877	0.930515	0.98686
scRNA-seq	STRN3	edgeR-QLF	Smooth muscle	0.0299234	5.2795	0.930589	0.98686
scRNA-seq	TECPR2	edgeR-QLF	Smooth muscle	0.0262754	3.73909	0.930684	0.98686
scRNA-seq	TPD52	edgeR-QLF	Smooth muscle	-0.0491624	2.6954	0.9307	0.98686
scRNA-seq	LTB	edgeR-QLF	Smooth muscle	0.0644766	2.20315	0.930701	0.98686
scRNA-seq	TNFRSF10D	edgeR-QLF	Smooth muscle	-0.0462305	3.56727	0.930857	0.98686
scRNA-seq	EEPD1	edgeR-QLF	Smooth muscle	-0.0486839	2.96906	0.93092	0.98686
scRNA-seq	ATOH8	edgeR-QLF	Smooth muscle	-0.0328109	4.68349	0.930937	0.98686
scRNA-seq	APP	edgeR-QLF	Smooth muscle	-0.0201306	7.37447	0.930951	0.98686
scRNA-seq	ERAP1	edgeR-QLF	Smooth muscle	0.0219311	5.04322	0.931124	0.98686
scRNA-seq	AIDA	edgeR-QLF	Smooth muscle	-0.0203161	6.07289	0.931169	0.98686
scRNA-seq	SMCO3	edgeR-QLF	Smooth muscle	0.0402528	1.41253	0.931216	0.98686
scRNA-seq	UIMC1	edgeR-QLF	Smooth muscle	-0.0228263	4.46025	0.931433	0.98686
scRNA-seq	BASP1	edgeR-QLF	Smooth muscle	-0.0279196	5.49237	0.931438	0.98686
scRNA-seq	ARHGDIB	edgeR-QLF	Smooth muscle	-0.0217106	8.74923	0.931501	0.98686
scRNA-seq	LUC7L	edgeR-QLF	Smooth muscle	-0.0278458	5.31691	0.93152	0.98686
scRNA-seq	UTP14C	edgeR-QLF	Smooth muscle	0.0308786	4.31923	0.931656	0.98686
scRNA-seq	AKAP10	edgeR-QLF	Smooth muscle	0.0241953	4.08561	0.931796	0.98686
scRNA-seq	LHFPL2	edgeR-QLF	Smooth muscle	-0.0261639	4.40261	0.931863	0.98686
scRNA-seq	DDX5	edgeR-QLF	Smooth muscle	0.0123789	9.40738	0.931866	0.98686
scRNA-seq	GUSB	edgeR-QLF	Smooth muscle	-0.0215633	6.61264	0.931932	0.98686
scRNA-seq	RAB14	edgeR-QLF	Smooth muscle	0.0185836	6.73422	0.931938	0.98686
scRNA-seq	GBP5	edgeR-QLF	Smooth muscle	0.0638947	1.32842	0.932192	0.98686
scRNA-seq	TBC1D4	edgeR-QLF	Smooth muscle	-0.0367214	3.64619	0.93223	0.98686
scRNA-seq	COL5A3	edgeR-QLF	Smooth muscle	0.0411872	3.36018	0.932575	0.98686
scRNA-seq	CBLL1	edgeR-QLF	Smooth muscle	-0.0256113	4.14245	0.932578	0.98686
scRNA-seq	GCC1	edgeR-QLF	Smooth muscle	-0.0218459	4.58816	0.932626	0.98686
scRNA-seq	FSCN1	edgeR-QLF	Smooth muscle	0.0349313	4.36149	0.93278	0.98686
scRNA-seq	CCDC3	edgeR-QLF	Smooth muscle	-0.0274891	7.5282	0.932784	0.98686
scRNA-seq	ZC3H8	edgeR-QLF	Smooth muscle	-0.0212059	3.87249	0.932823	0.98686
scRNA-seq	AP4B1	edgeR-QLF	Smooth muscle	0.0280585	3.64178	0.932832	0.98686
scRNA-seq	ELP4	edgeR-QLF	Smooth muscle	-0.0275245	3.78399	0.932869	0.98686
scRNA-seq	AP2S1	edgeR-QLF	Smooth muscle	-0.0156407	7.61641	0.932884	0.98686
scRNA-seq	TPM4	edgeR-QLF	Smooth muscle	0.0120597	9.72657	0.932914	0.98686
scRNA-seq	SUSD3	edgeR-QLF	Smooth muscle	0.0487407	2.59596	0.932984	0.98686
scRNA-seq	NR2C1	edgeR-QLF	Smooth muscle	-0.0298234	4.25757	0.933021	0.98686
scRNA-seq	CCPG1	edgeR-QLF	Smooth muscle	-0.0199193	8.07025	0.933027	0.98686
scRNA-seq	MT1X	edgeR-QLF	Smooth muscle	-0.027543	8.8076	0.933078	0.98686
scRNA-seq	CNN3	edgeR-QLF	Smooth muscle	0.0147908	8.61926	0.933209	0.98688
scRNA-seq	LINC01117	edgeR-QLF	Smooth muscle	0.0745434	-0.420551	0.933288	0.98688
scRNA-seq	SETD9	edgeR-QLF	Smooth muscle	-0.0326869	3.67645	0.933326	0.98688
scRNA-seq	AQP1	edgeR-QLF	Smooth muscle	0.018801	9.47896	0.933441	0.986922
scRNA-seq	PDLIM1	edgeR-QLF	Smooth muscle	0.0158037	8.16462	0.933582	0.98693
scRNA-seq	HSPB8	edgeR-QLF	Smooth muscle	-0.0239838	6.5426	0.933601	0.98693
scRNA-seq	TANC2	edgeR-QLF	Smooth muscle	0.0383649	4.06715	0.93408	0.987077
scRNA-seq	VAV3	edgeR-QLF	Smooth muscle	-0.0411637	0.278521	0.934224	0.987077
scRNA-seq	SLC30A9	edgeR-QLF	Smooth muscle	-0.0230965	5.2605	0.934273	0.987077
scRNA-seq	ELOVL1	edgeR-QLF	Smooth muscle	-0.0204294	6.03613	0.934372	0.987077
scRNA-seq	LEO1	edgeR-QLF	Smooth muscle	0.0217675	4.62172	0.934413	0.987077
scRNA-seq	SHOX2	edgeR-QLF	Smooth muscle	-0.0303868	3.31933	0.934418	0.987077
scRNA-seq	HSPA9	edgeR-QLF	Smooth muscle	-0.0160498	6.60097	0.934444	0.987077
scRNA-seq	CIZ1	edgeR-QLF	Smooth muscle	0.0252944	4.85741	0.934507	0.987077
scRNA-seq	TAF5L	edgeR-QLF	Smooth muscle	0.0288199	3.0281	0.934555	0.987077
scRNA-seq	AVPI1	edgeR-QLF	Smooth muscle	-0.0248958	4.87269	0.934638	0.987077
scRNA-seq	PLCL2	edgeR-QLF	Smooth muscle	-0.0573306	2.70779	0.934758	0.987077
scRNA-seq	PCDHB9	edgeR-QLF	Smooth muscle	-0.0403273	1.54522	0.934854	0.987077
scRNA-seq	LARGE1	edgeR-QLF	Smooth muscle	0.0424494	3.0549	0.934937	0.987077
scRNA-seq	EIF3I	edgeR-QLF	Smooth muscle	0.015264	7.63337	0.934944	0.987077
scRNA-seq	SF3B5	edgeR-QLF	Smooth muscle	-0.0150618	7.49095	0.93511	0.987077
scRNA-seq	SLC12A7	edgeR-QLF	Smooth muscle	0.0394755	3.17512	0.935127	0.987077
scRNA-seq	TXNDC16	edgeR-QLF	Smooth muscle	0.026396	3.88981	0.935146	0.987077
scRNA-seq	AGPAT2	edgeR-QLF	Smooth muscle	0.0187823	5.38185	0.935193	0.987077
scRNA-seq	PDK3	edgeR-QLF	Smooth muscle	0.0265296	5.34201	0.935276	0.987077
scRNA-seq	SERPINH1	edgeR-QLF	Smooth muscle	-0.018843	7.86096	0.935286	0.987077
scRNA-seq	PRRC1	edgeR-QLF	Smooth muscle	-0.0211106	5.77305	0.935383	0.987077
scRNA-seq	RNPEPL1	edgeR-QLF	Smooth muscle	0.0231155	4.92129	0.935437	0.987077
scRNA-seq	SLC1A3	edgeR-QLF	Smooth muscle	-0.0567349	2.83595	0.93561	0.987077
scRNA-seq	FKBP3	edgeR-QLF	Smooth muscle	0.0220254	6.17496	0.935688	0.987077
scRNA-seq	SLAMF7	edgeR-QLF	Smooth muscle	-0.0502086	0.0518526	0.935741	0.987077
scRNA-seq	XIAP	edgeR-QLF	Smooth muscle	0.0191409	5.4244	0.935835	0.987077
scRNA-seq	RBM28	edgeR-QLF	Smooth muscle	0.0232835	4.58052	0.935859	0.987077
scRNA-seq	COX6B1	edgeR-QLF	Smooth muscle	-0.0170376	8.61968	0.935914	0.987077
scRNA-seq	ARFIP2	edgeR-QLF	Smooth muscle	-0.0192824	5.00424	0.936091	0.987077
scRNA-seq	DMAC2	edgeR-QLF	Smooth muscle	-0.0314635	5.05919	0.936098	0.987077
scRNA-seq	SPP1	edgeR-QLF	Smooth muscle	-0.0686326	7.99042	0.936099	0.987077
scRNA-seq	RIMKLB	edgeR-QLF	Smooth muscle	0.0215508	4.9626	0.936285	0.987193
scRNA-seq	RBPMS	edgeR-QLF	Smooth muscle	0.0195322	7.15104	0.936447	0.987198
scRNA-seq	TLR1	edgeR-QLF	Smooth muscle	0.0476404	1.68152	0.936504	0.987198
scRNA-seq	CSNK1G3	edgeR-QLF	Smooth muscle	0.0222576	5.31869	0.936671	0.987198
scRNA-seq	NXPH4	edgeR-QLF	Smooth muscle	0.0417488	2.70191	0.936787	0.987198
scRNA-seq	PRPF18	edgeR-QLF	Smooth muscle	-0.0229189	4.76782	0.936915	0.987198
scRNA-seq	TRABD2B	edgeR-QLF	Smooth muscle	0.0259257	3.808	0.936951	0.987198
scRNA-seq	GORASP1	edgeR-QLF	Smooth muscle	0.0282318	4.52724	0.937009	0.987198
scRNA-seq	PDLIM3	edgeR-QLF	Smooth muscle	-0.0192866	9.10348	0.937014	0.987198
scRNA-seq	ABL1	edgeR-QLF	Smooth muscle	-0.027	5.03188	0.937018	0.987198
scRNA-seq	TOR3A	edgeR-QLF	Smooth muscle	0.0232952	4.37927	0.93705	0.987198
scRNA-seq	SETX	edgeR-QLF	Smooth muscle	-0.0171803	5.86059	0.937132	0.987204
scRNA-seq	ZNF345	edgeR-QLF	Smooth muscle	0.0316332	2.72692	0.93735	0.987353
scRNA-seq	NSUN3	edgeR-QLF	Smooth muscle	0.0245392	3.26653	0.937469	0.987388
scRNA-seq	DPH5	edgeR-QLF	Smooth muscle	-0.0264478	3.6618	0.937535	0.987388
scRNA-seq	JUP	edgeR-QLF	Smooth muscle	-0.026192	4.8384	0.937802	0.987588
scRNA-seq	BICD1	edgeR-QLF	Smooth muscle	0.0277544	4.65445	0.937923	0.987636
scRNA-seq	APAF1	edgeR-QLF	Smooth muscle	0.030736	3.01004	0.938005	0.987642
scRNA-seq	AZIN2	edgeR-QLF	Smooth muscle	-0.036638	3.21922	0.938207	0.987689
scRNA-seq	SNRNP48	edgeR-QLF	Smooth muscle	0.0226132	4.11886	0.938276	0.987689
scRNA-seq	HERC5	edgeR-QLF	Smooth muscle	0.032207	3.99303	0.938371	0.987689
scRNA-seq	XXYLT1	edgeR-QLF	Smooth muscle	-0.0361905	3.54998	0.938426	0.987689
scRNA-seq	MTSS1	edgeR-QLF	Smooth muscle	-0.0328467	3.97301	0.938456	0.987689
scRNA-seq	TOR1A	edgeR-QLF	Smooth muscle	-0.0207223	5.56156	0.938636	0.987689
scRNA-seq	CSPP1	edgeR-QLF	Smooth muscle	0.0286047	4.47692	0.938652	0.987689
scRNA-seq	PJA2	edgeR-QLF	Smooth muscle	0.0175021	7.24385	0.938658	0.987689
scRNA-seq	PCDH10	edgeR-QLF	Smooth muscle	-0.0212473	6.35157	0.938879	0.987768
scRNA-seq	PSPC1	edgeR-QLF	Smooth muscle	0.021092	4.49561	0.938952	0.987768
scRNA-seq	TOMM70	edgeR-QLF	Smooth muscle	0.0199303	4.81146	0.938963	0.987768
scRNA-seq	TOX4	edgeR-QLF	Smooth muscle	-0.0175819	6.00426	0.939239	0.987979
scRNA-seq	CRYBG3	edgeR-QLF	Smooth muscle	-0.0275811	5.2811	0.939356	0.988022
scRNA-seq	SRPK3	edgeR-QLF	Smooth muscle	0.0370279	1.77394	0.939472	0.988043
scRNA-seq	ACTN4	edgeR-QLF	Smooth muscle	-0.017971	8.54346	0.939528	0.988043
scRNA-seq	ABT1	edgeR-QLF	Smooth muscle	0.0221052	5.19802	0.939758	0.988205
scRNA-seq	CBY1	edgeR-QLF	Smooth muscle	-0.0181057	5.81021	0.940006	0.988385
scRNA-seq	PPP1CB	edgeR-QLF	Smooth muscle	-0.0206755	8.72224	0.940258	0.98857
scRNA-seq	NIFK	edgeR-QLF	Smooth muscle	-0.0181003	5.55625	0.940377	0.988615
scRNA-seq	CCDC127	edgeR-QLF	Smooth muscle	-0.0167598	4.74771	0.940724	0.988807
scRNA-seq	CAMK1	edgeR-QLF	Smooth muscle	-0.0220576	5.52872	0.940743	0.988807
scRNA-seq	SYPL1	edgeR-QLF	Smooth muscle	0.0187643	6.71081	0.940788	0.988807
scRNA-seq	PGBD5	edgeR-QLF	Smooth muscle	0.0513582	-0.0972707	0.940874	0.988818
scRNA-seq	FANCB	edgeR-QLF	Smooth muscle	-0.0445564	0.770291	0.941011	0.988875
scRNA-seq	SNX24	edgeR-QLF	Smooth muscle	0.0208736	4.55461	0.941092	0.988875
scRNA-seq	RNF168	edgeR-QLF	Smooth muscle	-0.0222603	4.45716	0.941204	0.988875
scRNA-seq	GABBR1	edgeR-QLF	Smooth muscle	0.0231521	4.27433	0.941307	0.988875
scRNA-seq	DCTN6	edgeR-QLF	Smooth muscle	-0.0146065	6.60247	0.94131	0.988875
scRNA-seq	ENTPD1	edgeR-QLF	Smooth muscle	0.0237742	5.8727	0.941606	0.989006
scRNA-seq	EFNA3	edgeR-QLF	Smooth muscle	0.0643582	1.23201	0.941763	0.989006
scRNA-seq	CD9	edgeR-QLF	Smooth muscle	-0.0177433	10.2078	0.941842	0.989006
scRNA-seq	GALM	edgeR-QLF	Smooth muscle	-0.0207211	4.94309	0.941843	0.989006
scRNA-seq	PTGIS	edgeR-QLF	Smooth muscle	0.0240258	8.00825	0.941846	0.989006
scRNA-seq	MARVELD2	edgeR-QLF	Smooth muscle	0.0261498	0.47795	0.941892	0.989006
scRNA-seq	HMGCR	edgeR-QLF	Smooth muscle	0.0276303	3.1841	0.942053	0.989071
scRNA-seq	CDYL	edgeR-QLF	Smooth muscle	-0.0230248	4.38143	0.942107	0.989071
scRNA-seq	ADGRG2	edgeR-QLF	Smooth muscle	0.0416761	2.48424	0.94261	0.989466
scRNA-seq	G0S2	edgeR-QLF	Smooth muscle	0.0396706	5.93761	0.942693	0.989466
scRNA-seq	HSP90AB1	edgeR-QLF	Smooth muscle	0.00988474	9.90945	0.942712	0.989466
scRNA-seq	CENPC	edgeR-QLF	Smooth muscle	-0.0165593	5.50545	0.942865	0.989482
scRNA-seq	LENG9	edgeR-QLF	Smooth muscle	0.0224188	3.47123	0.94288	0.989482
scRNA-seq	MTR	edgeR-QLF	Smooth muscle	0.0226826	5.38806	0.943201	0.98968
scRNA-seq	HECTD2	edgeR-QLF	Smooth muscle	-0.017043	4.84146	0.943221	0.98968
scRNA-seq	MMAA	edgeR-QLF	Smooth muscle	0.0402712	2.41105	0.943439	0.989818
scRNA-seq	MRPL34	edgeR-QLF	Smooth muscle	0.0173628	6.97749	0.943505	0.989818
scRNA-seq	ZNF862	edgeR-QLF	Smooth muscle	-0.0250933	2.43832	0.943722	0.989966
scRNA-seq	LPGAT1	edgeR-QLF	Smooth muscle	0.0206277	5.36128	0.944	0.990178
scRNA-seq	UQCR11	edgeR-QLF	Smooth muscle	0.0146457	8.80501	0.944157	0.990194
scRNA-seq	ANO2	edgeR-QLF	Smooth muscle	-0.0907025	-0.9375	0.944213	0.990194
scRNA-seq	ADPRH	edgeR-QLF	Smooth muscle	0.0441162	4.383	0.944245	0.990194
scRNA-seq	SH3GLB2	edgeR-QLF	Smooth muscle	0.0193673	5.09016	0.94445	0.990287
scRNA-seq	RAPGEF6	edgeR-QLF	Smooth muscle	0.0215315	3.88094	0.944635	0.990287
scRNA-seq	ZNF77	edgeR-QLF	Smooth muscle	-0.0450872	2.4914	0.944695	0.990287
scRNA-seq	FUBP3	edgeR-QLF	Smooth muscle	0.0260153	4.62849	0.944718	0.990287
scRNA-seq	ZNF420	edgeR-QLF	Smooth muscle	-0.0324574	2.99967	0.944791	0.990287
scRNA-seq	LGR6	edgeR-QLF	Smooth muscle	0.0358707	3.59263	0.944792	0.990287
scRNA-seq	KLHL30	edgeR-QLF	Smooth muscle	-0.0309552	2.83042	0.944871	0.99029
scRNA-seq	NEURL4	edgeR-QLF	Smooth muscle	0.0327926	2.60371	0.945154	0.990399
scRNA-seq	GSN	edgeR-QLF	Smooth muscle	0.022509	10.9748	0.945167	0.990399
scRNA-seq	RAB11FIP1	edgeR-QLF	Smooth muscle	-0.0238553	4.68688	0.945208	0.990399
scRNA-seq	LTV1	edgeR-QLF	Smooth muscle	-0.0247724	4.86889	0.94528	0.990399
scRNA-seq	SPEG	edgeR-QLF	Smooth muscle	-0.022454	5.20465	0.945725	0.990697
scRNA-seq	EMB	edgeR-QLF	Smooth muscle	0.0363532	2.63157	0.945948	0.990697
scRNA-seq	CDKL5	edgeR-QLF	Smooth muscle	0.0169565	4.07097	0.945957	0.990697
scRNA-seq	CLCC1	edgeR-QLF	Smooth muscle	0.0160805	4.91858	0.945975	0.990697
scRNA-seq	GLRB	edgeR-QLF	Smooth muscle	-0.0246808	4.4953	0.94598	0.990697
scRNA-seq	DENND1B	edgeR-QLF	Smooth muscle	-0.0242756	3.40296	0.946227	0.990697
scRNA-seq	CDC42EP1	edgeR-QLF	Smooth muscle	-0.0150101	6.51705	0.946249	0.990697
scRNA-seq	PPM1K	edgeR-QLF	Smooth muscle	0.0194062	5.23452	0.946261	0.990697
scRNA-seq	CREB3	edgeR-QLF	Smooth muscle	0.0159508	6.49595	0.946311	0.990697
scRNA-seq	TUBG1	edgeR-QLF	Smooth muscle	-0.0229394	4.40812	0.946328	0.990697
scRNA-seq	NIP7	edgeR-QLF	Smooth muscle	-0.0167788	4.33612	0.946547	0.990846
scRNA-seq	CCDC74B	edgeR-QLF	Smooth muscle	-0.0395472	2.16895	0.946929	0.991122
scRNA-seq	TEX30	edgeR-QLF	Smooth muscle	-0.0342375	4.22396	0.946963	0.991122
scRNA-seq	OSMR	edgeR-QLF	Smooth muscle	-0.0168519	7.05549	0.947057	0.991129
scRNA-seq	STK25	edgeR-QLF	Smooth muscle	0.0154404	5.96376	0.947177	0.991129
scRNA-seq	MAP4K5	edgeR-QLF	Smooth muscle	0.016723	5.64211	0.947272	0.991129
scRNA-seq	PRRX2	edgeR-QLF	Smooth muscle	-0.0189435	6.10873	0.94734	0.991129
scRNA-seq	NUSAP1	edgeR-QLF	Smooth muscle	-0.0327519	0.720762	0.9474	0.991129
scRNA-seq	MORF4L1	edgeR-QLF	Smooth muscle	-0.0109321	8.8215	0.947463	0.991129
scRNA-seq	PLSCR1	edgeR-QLF	Smooth muscle	-0.0134943	6.34626	0.947717	0.991129
scRNA-seq	NPHP1	edgeR-QLF	Smooth muscle	-0.0186485	3.80776	0.947722	0.991129
scRNA-seq	RPP38	edgeR-QLF	Smooth muscle	-0.0189491	4.47613	0.947748	0.991129
scRNA-seq	SMIM29	edgeR-QLF	Smooth muscle	-0.0162092	5.41594	0.947759	0.991129
scRNA-seq	LAMA5	edgeR-QLF	Smooth muscle	0.0177217	6.19185	0.94781	0.991129
scRNA-seq	PNMA2	edgeR-QLF	Smooth muscle	-0.0278982	3.90663	0.94806	0.991181
scRNA-seq	MAP4	edgeR-QLF	Smooth muscle	-0.0136843	8.03776	0.948201	0.991181
scRNA-seq	CHD9	edgeR-QLF	Smooth muscle	0.0113507	6.9237	0.948257	0.991181
scRNA-seq	ZKSCAN3	edgeR-QLF	Smooth muscle	-0.021922	2.15379	0.94836	0.991181
scRNA-seq	GRIP2	edgeR-QLF	Smooth muscle	-0.0328204	2.0415	0.948477	0.991181
scRNA-seq	DTWD2	edgeR-QLF	Smooth muscle	-0.0236752	2.04225	0.948507	0.991181
scRNA-seq	CDCA4	edgeR-QLF	Smooth muscle	-0.0252875	2.90221	0.948593	0.991181
scRNA-seq	SOX18	edgeR-QLF	Smooth muscle	-0.0770362	2.79916	0.948706	0.991181
scRNA-seq	MRPL53	edgeR-QLF	Smooth muscle	-0.0205955	5.05448	0.948774	0.991181
scRNA-seq	CNOT6	edgeR-QLF	Smooth muscle	-0.0262153	3.76377	0.948832	0.991181
scRNA-seq	FXYD5	edgeR-QLF	Smooth muscle	-0.0134084	8.15075	0.948886	0.991181
scRNA-seq	DLST	edgeR-QLF	Smooth muscle	0.023822	4.20749	0.948941	0.991181
scRNA-seq	SIAH1	edgeR-QLF	Smooth muscle	-0.0158538	4.72801	0.948949	0.991181
scRNA-seq	YIF1B	edgeR-QLF	Smooth muscle	-0.0160739	5.12472	0.94919	0.991181
scRNA-seq	METAP2	edgeR-QLF	Smooth muscle	-0.014046	6.95496	0.94923	0.991181
scRNA-seq	OCEL1	edgeR-QLF	Smooth muscle	-0.018642	4.83477	0.94925	0.991181
scRNA-seq	TAOK2	edgeR-QLF	Smooth muscle	-0.0239963	3.20137	0.94925	0.991181
scRNA-seq	ADPGK	edgeR-QLF	Smooth muscle	-0.0243104	5.16142	0.949256	0.991181
scRNA-seq	PCBP2	edgeR-QLF	Smooth muscle	-0.0123753	7.80327	0.949312	0.991181
scRNA-seq	ZSCAN16-AS1	edgeR-QLF	Smooth muscle	0.0177974	5.47006	0.949456	0.991252
scRNA-seq	LGALSL	edgeR-QLF	Smooth muscle	-0.0171785	4.65908	0.949611	0.991302
scRNA-seq	HEXB	edgeR-QLF	Smooth muscle	0.0160399	7.30838	0.949657	0.991302
scRNA-seq	CHPF2	edgeR-QLF	Smooth muscle	0.0152531	4.90734	0.949822	0.991337
scRNA-seq	VPS35L	edgeR-QLF	Smooth muscle	-0.0179666	5.42431	0.949846	0.991337
scRNA-seq	EFEMP2	edgeR-QLF	Smooth muscle	-0.0187871	8.03542	0.94997	0.991337
scRNA-seq	USP32	edgeR-QLF	Smooth muscle	-0.0292378	3.91254	0.950163	0.991337
scRNA-seq	NDUFS1	edgeR-QLF	Smooth muscle	0.015534	5.47061	0.950179	0.991337
scRNA-seq	PDIA6	edgeR-QLF	Smooth muscle	-0.0141169	7.94818	0.950239	0.991337
scRNA-seq	KIAA1217	edgeR-QLF	Smooth muscle	0.0257944	4.43257	0.950281	0.991337
scRNA-seq	ARSD	edgeR-QLF	Smooth muscle	0.0351885	4.86372	0.950308	0.991337
scRNA-seq	ZNF230	edgeR-QLF	Smooth muscle	-0.0282357	2.49862	0.950378	0.991337
scRNA-seq	SHC3	edgeR-QLF	Smooth muscle	0.0345789	0.680698	0.950533	0.991392
scRNA-seq	HBP1	edgeR-QLF	Smooth muscle	0.0188732	6.18321	0.950626	0.991392
scRNA-seq	ASXL1	edgeR-QLF	Smooth muscle	-0.020402	5.14135	0.950661	0.991392
scRNA-seq	SPATA18	edgeR-QLF	Smooth muscle	-0.0244254	4.50351	0.950855	0.991402
scRNA-seq	ATP11C	edgeR-QLF	Smooth muscle	0.0176018	4.65048	0.950864	0.991402
scRNA-seq	PXYLP1	edgeR-QLF	Smooth muscle	0.0239016	4.03661	0.950954	0.991402
scRNA-seq	PRPF19	edgeR-QLF	Smooth muscle	0.0198773	3.51323	0.951003	0.991402
scRNA-seq	C5	edgeR-QLF	Smooth muscle	-0.0274344	2.55794	0.95108	0.991402
scRNA-seq	CBL	edgeR-QLF	Smooth muscle	0.0237653	4.41126	0.951128	0.991402
scRNA-seq	AMZ2	edgeR-QLF	Smooth muscle	-0.0184188	5.45423	0.9513	0.99145
scRNA-seq	NCF2	edgeR-QLF	Smooth muscle	-0.0448408	2.33161	0.951331	0.99145
scRNA-seq	ELF4	edgeR-QLF	Smooth muscle	0.0343451	1.82897	0.951476	0.99145
scRNA-seq	KLF13	edgeR-QLF	Smooth muscle	0.0142281	5.53275	0.951555	0.99145
scRNA-seq	CROT	edgeR-QLF	Smooth muscle	-0.0185432	4.52222	0.951623	0.99145
scRNA-seq	YWHAB	edgeR-QLF	Smooth muscle	-0.0109084	8.77093	0.951633	0.99145
scRNA-seq	ARHGAP1	edgeR-QLF	Smooth muscle	-0.0115552	6.99687	0.951735	0.991465
scRNA-seq	PRDM8	edgeR-QLF	Smooth muscle	-0.0230358	2.52688	0.9518	0.991465
scRNA-seq	CCAR2	edgeR-QLF	Smooth muscle	-0.0163866	4.62892	0.95208	0.99162
scRNA-seq	ZNF286A	edgeR-QLF	Smooth muscle	0.0184342	2.82443	0.952141	0.99162
scRNA-seq	EIF5A	edgeR-QLF	Smooth muscle	0.0100872	7.64004	0.952179	0.99162
scRNA-seq	TFEC	edgeR-QLF	Smooth muscle	0.0463078	-0.0723692	0.952498	0.99186
scRNA-seq	STK38	edgeR-QLF	Smooth muscle	0.0210106	4.60462	0.952608	0.99186
scRNA-seq	LKAAEAR1	edgeR-QLF	Smooth muscle	-0.0278169	-1.06504	0.952737	0.99186
scRNA-seq	RPL36A	edgeR-QLF	Smooth muscle	-0.0103445	9.40844	0.952821	0.99186
scRNA-seq	WDR37	edgeR-QLF	Smooth muscle	0.0196961	3.59134	0.952857	0.99186
scRNA-seq	BCAS3	edgeR-QLF	Smooth muscle	-0.0184533	4.33572	0.952867	0.99186
scRNA-seq	PAPSS2	edgeR-QLF	Smooth muscle	-0.018485	5.13576	0.953073	0.991994
scRNA-seq	GSPT1	edgeR-QLF	Smooth muscle	0.0134751	5.87507	0.95328	0.992032
scRNA-seq	SPOPL	edgeR-QLF	Smooth muscle	-0.0191796	4.20568	0.953297	0.992032
scRNA-seq	ITPR1	edgeR-QLF	Smooth muscle	-0.0170652	5.68997	0.95338	0.992032
scRNA-seq	SPIN4	edgeR-QLF	Smooth muscle	0.0218923	2.25299	0.953416	0.992032
scRNA-seq	SPTLC3	edgeR-QLF	Smooth muscle	0.0304406	2.72561	0.953603	0.992076
scRNA-seq	LANCL2	edgeR-QLF	Smooth muscle	0.0253221	2.76753	0.95361	0.992076
scRNA-seq	HEATR5A	edgeR-QLF	Smooth muscle	0.0178666	4.65822	0.953711	0.992101
scRNA-seq	FLYWCH2	edgeR-QLF	Smooth muscle	0.0143488	5.42641	0.953867	0.992178
scRNA-seq	SAMD4A	edgeR-QLF	Smooth muscle	-0.0201314	4.84944	0.954104	0.992178
scRNA-seq	NEMP2	edgeR-QLF	Smooth muscle	-0.0279063	2.6454	0.954135	0.992178
scRNA-seq	VPS18	edgeR-QLF	Smooth muscle	-0.0251642	4.06385	0.954153	0.992178
scRNA-seq	APLP1	edgeR-QLF	Smooth muscle	-0.0246977	3.38329	0.954239	0.992178
scRNA-seq	HSD17B6	edgeR-QLF	Smooth muscle	0.0377422	2.24509	0.954244	0.992178
scRNA-seq	RCSD1	edgeR-QLF	Smooth muscle	0.0272129	4.26954	0.954375	0.992234
scRNA-seq	KBTBD7	edgeR-QLF	Smooth muscle	0.0219674	3.7883	0.954502	0.992287
scRNA-seq	RABL6	edgeR-QLF	Smooth muscle	-0.0160885	4.80548	0.954687	0.992391
scRNA-seq	LINC01504	edgeR-QLF	Smooth muscle	-0.0370857	1.02608	0.954755	0.992391
scRNA-seq	PEF1	edgeR-QLF	Smooth muscle	0.0155751	7.10254	0.954893	0.99244
scRNA-seq	NKAPL	edgeR-QLF	Smooth muscle	-0.0282479	2.61549	0.954967	0.99244
scRNA-seq	PACSIN3	edgeR-QLF	Smooth muscle	0.0236154	3.90422	0.955059	0.99244
scRNA-seq	TMEM185B	edgeR-QLF	Smooth muscle	-0.0226374	3.36428	0.955108	0.99244
scRNA-seq	KMT5B	edgeR-QLF	Smooth muscle	0.0167121	5.04037	0.955358	0.99249
scRNA-seq	RTN2	edgeR-QLF	Smooth muscle	0.017989	3.23871	0.955408	0.99249
scRNA-seq	CRIP2	edgeR-QLF	Smooth muscle	-0.0129781	9.47703	0.955563	0.99249
scRNA-seq	TMEM181	edgeR-QLF	Smooth muscle	-0.0155939	4.60947	0.955598	0.99249
scRNA-seq	TBL2	edgeR-QLF	Smooth muscle	0.0144222	5.15001	0.955604	0.99249
scRNA-seq	ZFYVE19	edgeR-QLF	Smooth muscle	0.0178106	3.45822	0.955615	0.99249
scRNA-seq	MYEF2	edgeR-QLF	Smooth muscle	0.0212374	4.70797	0.955761	0.992508
scRNA-seq	FXN	edgeR-QLF	Smooth muscle	-0.0218561	3.46196	0.955923	0.992508
scRNA-seq	ENTPD4	edgeR-QLF	Smooth muscle	0.0158575	4.20145	0.955925	0.992508
scRNA-seq	CEMIP	edgeR-QLF	Smooth muscle	-0.0312668	6.09547	0.955991	0.992508
scRNA-seq	DENND4C	edgeR-QLF	Smooth muscle	-0.0164257	4.78218	0.956021	0.992508
scRNA-seq	PAQR5	edgeR-QLF	Smooth muscle	0.0330733	1.36393	0.956139	0.992508
scRNA-seq	SNX2	edgeR-QLF	Smooth muscle	-0.00925531	6.54577	0.956168	0.992508
scRNA-seq	HDAC7	edgeR-QLF	Smooth muscle	0.0180743	5.3815	0.956473	0.992725
scRNA-seq	INO80B	edgeR-QLF	Smooth muscle	0.0179126	3.28542	0.956529	0.992725
scRNA-seq	POLDIP3	edgeR-QLF	Smooth muscle	-0.0141015	4.90496	0.956822	0.992884
scRNA-seq	CLTC	edgeR-QLF	Smooth muscle	-0.0104599	7.33336	0.956836	0.992884
scRNA-seq	GATA2	edgeR-QLF	Smooth muscle	-0.0279742	3.815	0.957016	0.992923
scRNA-seq	MAGIX	edgeR-QLF	Smooth muscle	-0.0230073	1.33966	0.95711	0.992923
scRNA-seq	TPST2	edgeR-QLF	Smooth muscle	-0.0201637	5.3014	0.957167	0.992923
scRNA-seq	PPP1R12B	edgeR-QLF	Smooth muscle	-0.0157044	7.70839	0.957221	0.992923
scRNA-seq	TPK1	edgeR-QLF	Smooth muscle	0.0200461	2.99526	0.957256	0.992923
scRNA-seq	SNX14	edgeR-QLF	Smooth muscle	-0.0183151	5.4677	0.957466	0.992928
scRNA-seq	DDX17	edgeR-QLF	Smooth muscle	0.00870956	7.98206	0.957467	0.992928
scRNA-seq	SUSD1	edgeR-QLF	Smooth muscle	0.0239385	2.15368	0.957494	0.992928
scRNA-seq	CCDC82	edgeR-QLF	Smooth muscle	0.0147816	5.51454	0.957568	0.992928
scRNA-seq	ATP6V1F	edgeR-QLF	Smooth muscle	-0.0106668	7.45989	0.957705	0.992991
scRNA-seq	EIF3B	edgeR-QLF	Smooth muscle	-0.0173566	5.6872	0.958076	0.99324
scRNA-seq	PTGER3	edgeR-QLF	Smooth muscle	-0.01615	5.31148	0.958098	0.99324
scRNA-seq	MRPL10	edgeR-QLF	Smooth muscle	0.0111664	5.62471	0.958221	0.993288
scRNA-seq	SCARA3	edgeR-QLF	Smooth muscle	0.0182181	6.44563	0.958324	0.993315
scRNA-seq	PIBF1	edgeR-QLF	Smooth muscle	-0.018114	5.01674	0.958674	0.993587
scRNA-seq	HMGN2	edgeR-QLF	Smooth muscle	-0.00878435	8.21834	0.958766	0.993587
scRNA-seq	PTGR1	edgeR-QLF	Smooth muscle	0.0139696	5.7849	0.958861	0.993587
scRNA-seq	RAB11FIP2	edgeR-QLF	Smooth muscle	-0.0183976	4.57997	0.958987	0.993587
scRNA-seq	COPZ1	edgeR-QLF	Smooth muscle	-0.00970034	6.63766	0.959169	0.993587
scRNA-seq	BCL2L2	edgeR-QLF	Smooth muscle	0.0123587	4.61731	0.959312	0.993587
scRNA-seq	PGM5	edgeR-QLF	Smooth muscle	-0.0217332	4.52365	0.959532	0.993587
scRNA-seq	AHNAK2	edgeR-QLF	Smooth muscle	0.0149753	6.10477	0.959577	0.993587
scRNA-seq	PRMT7	edgeR-QLF	Smooth muscle	0.0229953	4.74979	0.959718	0.993587
scRNA-seq	STARD4-AS1	edgeR-QLF	Smooth muscle	-0.0188344	3.28391	0.959761	0.993587
scRNA-seq	MON1A	edgeR-QLF	Smooth muscle	-0.021882	3.2128	0.959817	0.993587
scRNA-seq	ANKMY1	edgeR-QLF	Smooth muscle	-0.0203612	2.76678	0.959822	0.993587
scRNA-seq	TNKS2	edgeR-QLF	Smooth muscle	0.0130136	5.09735	0.960001	0.993587
scRNA-seq	LY9	edgeR-QLF	Smooth muscle	0.0352932	-0.596258	0.960059	0.993587
scRNA-seq	LIN37	edgeR-QLF	Smooth muscle	0.0212293	4.2286	0.960107	0.993587
scRNA-seq	CNTLN	edgeR-QLF	Smooth muscle	-0.0132375	4.59013	0.960131	0.993587
scRNA-seq	CYP3A5	edgeR-QLF	Smooth muscle	0.0182149	2.01272	0.960321	0.993587
scRNA-seq	PTPDC1	edgeR-QLF	Smooth muscle	-0.0185314	3.74027	0.960326	0.993587
scRNA-seq	CEP295NL	edgeR-QLF	Smooth muscle	0.0341336	1.56707	0.96034	0.993587
scRNA-seq	CNEP1R1	edgeR-QLF	Smooth muscle	0.0165835	3.71733	0.960355	0.993587
scRNA-seq	FAN1	edgeR-QLF	Smooth muscle	-0.0178747	3.37302	0.960511	0.993587
scRNA-seq	POC5	edgeR-QLF	Smooth muscle	-0.0171058	2.89356	0.960614	0.993587
scRNA-seq	NAGK	edgeR-QLF	Smooth muscle	0.0140774	6.66835	0.960711	0.993587
scRNA-seq	TM9SF3	edgeR-QLF	Smooth muscle	-0.00986872	6.87202	0.96084	0.993587
scRNA-seq	POGZ	edgeR-QLF	Smooth muscle	0.0119595	5.12558	0.960843	0.993587
scRNA-seq	TINCR	edgeR-QLF	Smooth muscle	-0.0369484	-0.704203	0.960895	0.993587
scRNA-seq	PLIN3	edgeR-QLF	Smooth muscle	-0.0102667	6.87458	0.960941	0.993587
scRNA-seq	KIRREL1	edgeR-QLF	Smooth muscle	0.015459	5.17664	0.961013	0.993587
scRNA-seq	DUS1L	edgeR-QLF	Smooth muscle	-0.0200021	4.81961	0.961095	0.993587
scRNA-seq	SND1-IT1	edgeR-QLF	Smooth muscle	0.0239026	1.56981	0.961196	0.993587
scRNA-seq	SNTB2	edgeR-QLF	Smooth muscle	-0.0150064	5.5203	0.961288	0.993587
scRNA-seq	PSTK	edgeR-QLF	Smooth muscle	-0.0170433	2.64116	0.961329	0.993587
scRNA-seq	RFTN1	edgeR-QLF	Smooth muscle	-0.0140979	5.69268	0.961539	0.993587
scRNA-seq	FERMT2	edgeR-QLF	Smooth muscle	-0.00926666	7.31247	0.961552	0.993587
scRNA-seq	URB1-AS1	edgeR-QLF	Smooth muscle	-0.0192569	2.57641	0.961678	0.993587
scRNA-seq	SRGAP2C	edgeR-QLF	Smooth muscle	0.0156018	4.30122	0.961751	0.993587
scRNA-seq	TRPV1	edgeR-QLF	Smooth muscle	-0.0207066	0.822515	0.961832	0.993587
scRNA-seq	RORB	edgeR-QLF	Smooth muscle	-0.0183178	0.92187	0.961881	0.993587
scRNA-seq	VASN	edgeR-QLF	Smooth muscle	-0.015785	6.52751	0.961891	0.993587
scRNA-seq	BUB3	edgeR-QLF	Smooth muscle	0.0122547	6.36763	0.961938	0.993587
scRNA-seq	PIGH	edgeR-QLF	Smooth muscle	-0.0210549	5.16419	0.961999	0.993587
scRNA-seq	CHTF8	edgeR-QLF	Smooth muscle	0.016701	4.73197	0.962201	0.993587
scRNA-seq	ZNF131	edgeR-QLF	Smooth muscle	0.016873	4.65401	0.962363	0.993587
scRNA-seq	ZNF813	edgeR-QLF	Smooth muscle	0.0295	2.07138	0.962473	0.993587
scRNA-seq	SCML1	edgeR-QLF	Smooth muscle	-0.0166231	3.89279	0.962685	0.993587
scRNA-seq	MERTK	edgeR-QLF	Smooth muscle	-0.0346072	4.42279	0.962714	0.993587
scRNA-seq	OXSM	edgeR-QLF	Smooth muscle	-0.0174531	3.00531	0.962732	0.993587
scRNA-seq	LPIN3	edgeR-QLF	Smooth muscle	-0.0178306	3.33238	0.962769	0.993587
scRNA-seq	CEMIP2	edgeR-QLF	Smooth muscle	-0.02222	4.02488	0.96289	0.993587
scRNA-seq	MICAL2	edgeR-QLF	Smooth muscle	-0.0116127	7.47271	0.962928	0.993587
scRNA-seq	SMIM10L2B	edgeR-QLF	Smooth muscle	-0.0227057	0.923201	0.962953	0.993587
scRNA-seq	HMCES	edgeR-QLF	Smooth muscle	0.0166715	4.46103	0.963061	0.993587
scRNA-seq	MRPL40	edgeR-QLF	Smooth muscle	0.0135237	6.65519	0.963088	0.993587
scRNA-seq	CYB561	edgeR-QLF	Smooth muscle	-0.0157672	4.27156	0.963121	0.993587
scRNA-seq	FAT4	edgeR-QLF	Smooth muscle	-0.0117929	6.18458	0.963129	0.993587
scRNA-seq	MRPL18	edgeR-QLF	Smooth muscle	-0.00977876	6.50793	0.96329	0.993587
scRNA-seq	NGLY1	edgeR-QLF	Smooth muscle	0.0133571	4.34847	0.963395	0.993587
scRNA-seq	DNAJC16	edgeR-QLF	Smooth muscle	0.0175275	4.10584	0.963427	0.993587
scRNA-seq	ADCK5	edgeR-QLF	Smooth muscle	0.0219082	2.77482	0.963497	0.993587
scRNA-seq	SPG11	edgeR-QLF	Smooth muscle	-0.0157291	4.67107	0.963556	0.993587
scRNA-seq	PWWP2B	edgeR-QLF	Smooth muscle	0.0415116	2.31996	0.963622	0.993587
scRNA-seq	PGAP2	edgeR-QLF	Smooth muscle	-0.0218074	3.80056	0.963699	0.993587
scRNA-seq	STX3	edgeR-QLF	Smooth muscle	0.0205908	3.98499	0.963792	0.993587
scRNA-seq	MRPS22	edgeR-QLF	Smooth muscle	-0.0109672	4.92455	0.963853	0.993587
scRNA-seq	RNF111	edgeR-QLF	Smooth muscle	-0.0110646	3.98888	0.963854	0.993587
scRNA-seq	COBLL1	edgeR-QLF	Smooth muscle	0.0105591	6.03146	0.963957	0.993587
scRNA-seq	POMGNT1	edgeR-QLF	Smooth muscle	0.012539	4.81806	0.964161	0.993587
scRNA-seq	COL12A1	edgeR-QLF	Smooth muscle	0.0125015	7.27204	0.964207	0.993587
scRNA-seq	TTLL4	edgeR-QLF	Smooth muscle	0.0203016	2.32495	0.964222	0.993587
scRNA-seq	BAZ1A	edgeR-QLF	Smooth muscle	0.0119946	4.38162	0.96432	0.993587
scRNA-seq	RERG	edgeR-QLF	Smooth muscle	-0.013506	6.01747	0.96435	0.993587
scRNA-seq	ERGIC3	edgeR-QLF	Smooth muscle	0.00697653	7.50275	0.964389	0.993587
scRNA-seq	PROSER1	edgeR-QLF	Smooth muscle	0.0164711	3.75413	0.964402	0.993587
scRNA-seq	SPON2	edgeR-QLF	Smooth muscle	0.0311172	4.45507	0.964452	0.993587
scRNA-seq	TAOK1	edgeR-QLF	Smooth muscle	-0.0107152	5.83792	0.964499	0.993587
scRNA-seq	PRICKLE1	edgeR-QLF	Smooth muscle	0.0261804	2.87134	0.964542	0.993587
scRNA-seq	WAC	edgeR-QLF	Smooth muscle	-0.00983633	6.39143	0.964705	0.993587
scRNA-seq	SUPT16H	edgeR-QLF	Smooth muscle	-0.00776284	6.32661	0.964857	0.993587
scRNA-seq	STAT3	edgeR-QLF	Smooth muscle	0.00797218	7.54825	0.964905	0.993587
scRNA-seq	CCDC18	edgeR-QLF	Smooth muscle	0.015832	2.53387	0.964908	0.993587
scRNA-seq	LANCL3	edgeR-QLF	Smooth muscle	0.0333944	0.898233	0.964924	0.993587
scRNA-seq	LPL	edgeR-QLF	Smooth muscle	0.0404116	4.51762	0.964975	0.993587
scRNA-seq	LRCH1	edgeR-QLF	Smooth muscle	-0.0127141	4.30501	0.965018	0.993587
scRNA-seq	TCEAL4	edgeR-QLF	Smooth muscle	0.0093569	8.4771	0.965098	0.993587
scRNA-seq	NR1H3	edgeR-QLF	Smooth muscle	-0.0167888	4.12977	0.965144	0.993587
scRNA-seq	EXT1	edgeR-QLF	Smooth muscle	-0.0117968	6.36782	0.965211	0.993587
scRNA-seq	GOLGA8R	edgeR-QLF	Smooth muscle	0.0207508	0.120336	0.965305	0.993587
scRNA-seq	SPARC	edgeR-QLF	Smooth muscle	-0.0083948	11.1338	0.965326	0.993587
scRNA-seq	ZNF667-AS1	edgeR-QLF	Smooth muscle	0.0135789	5.68718	0.965556	0.993741
scRNA-seq	ARFGAP1	edgeR-QLF	Smooth muscle	-0.0134501	4.67556	0.965719	0.993741
scRNA-seq	MBOAT2	edgeR-QLF	Smooth muscle	-0.016548	3.56362	0.965793	0.993741
scRNA-seq	TMEM98	edgeR-QLF	Smooth muscle	0.0104441	6.65349	0.965797	0.993741
scRNA-seq	KPNA1	edgeR-QLF	Smooth muscle	0.0125348	5.14821	0.965859	0.993741
scRNA-seq	FBXO4	edgeR-QLF	Smooth muscle	0.0135308	4.01173	0.965945	0.993741
scRNA-seq	NPEPL1	edgeR-QLF	Smooth muscle	-0.0129089	4.68321	0.966048	0.993741
scRNA-seq	NAP1L5	edgeR-QLF	Smooth muscle	0.018765	3.23429	0.966088	0.993741
scRNA-seq	ZNF267	edgeR-QLF	Smooth muscle	0.0160034	3.74417	0.966222	0.993742
scRNA-seq	LAS1L	edgeR-QLF	Smooth muscle	0.0128262	4.79575	0.966242	0.993742
scRNA-seq	NDUFB8	edgeR-QLF	Smooth muscle	-0.00934839	8.37929	0.966387	0.993747
scRNA-seq	CASP2	edgeR-QLF	Smooth muscle	0.0160956	3.29405	0.966469	0.993747
scRNA-seq	GMFB	edgeR-QLF	Smooth muscle	0.0122303	4.45572	0.966477	0.993747
scRNA-seq	KCNT2	edgeR-QLF	Smooth muscle	0.0144248	5.31988	0.966617	0.993813
scRNA-seq	PDE1C	edgeR-QLF	Smooth muscle	-0.0290928	1.52048	0.966823	0.993945
scRNA-seq	TMEM199	edgeR-QLF	Smooth muscle	0.0125286	4.12779	0.966932	0.993979
scRNA-seq	RHOJ	edgeR-QLF	Smooth muscle	0.0112831	5.3334	0.967177	0.994058
scRNA-seq	WDR20	edgeR-QLF	Smooth muscle	-0.0127281	4.23472	0.967336	0.994058
scRNA-seq	CAND2	edgeR-QLF	Smooth muscle	0.0210028	2.5038	0.967551	0.994058
scRNA-seq	KIF21A	edgeR-QLF	Smooth muscle	0.0168227	2.51835	0.967683	0.994058
scRNA-seq	TRPV2	edgeR-QLF	Smooth muscle	-0.0179636	4.50565	0.967692	0.994058
scRNA-seq	COL24A1	edgeR-QLF	Smooth muscle	-0.0174884	3.75705	0.968203	0.994058
scRNA-seq	DSN1	edgeR-QLF	Smooth muscle	-0.014804	3.62304	0.968209	0.994058
scRNA-seq	PRKCE	edgeR-QLF	Smooth muscle	0.0190718	2.95173	0.968287	0.994058
scRNA-seq	RBM24	edgeR-QLF	Smooth muscle	-0.0145934	1.80251	0.968521	0.994058
scRNA-seq	RAI14	edgeR-QLF	Smooth muscle	-0.0103434	5.84442	0.968663	0.994058
scRNA-seq	GRB10	edgeR-QLF	Smooth muscle	0.016554	4.3068	0.96886	0.994058
scRNA-seq	STPG1	edgeR-QLF	Smooth muscle	0.0169797	3.54708	0.968991	0.994058
scRNA-seq	CTU2	edgeR-QLF	Smooth muscle	-0.0145007	3.97596	0.969026	0.994058
scRNA-seq	MYPOP	edgeR-QLF	Smooth muscle	-0.0202888	2.29334	0.969035	0.994058
scRNA-seq	BLZF1	edgeR-QLF	Smooth muscle	0.0106511	4.97749	0.969041	0.994058
scRNA-seq	ZBTB40	edgeR-QLF	Smooth muscle	0.0162481	3.84963	0.969115	0.994058
scRNA-seq	COA3	edgeR-QLF	Smooth muscle	0.0107502	6.59046	0.969159	0.994058
scRNA-seq	HECTD3	edgeR-QLF	Smooth muscle	-0.01456	4.39875	0.96918	0.994058
scRNA-seq	LIX1L-AS1	edgeR-QLF	Smooth muscle	-0.0120113	4.63844	0.969234	0.994058
scRNA-seq	OTC	edgeR-QLF	Smooth muscle	-0.151298	-1.1571	0.969298	0.994058
scRNA-seq	GOLGA1	edgeR-QLF	Smooth muscle	0.0101712	3.96384	0.969321	0.994058
scRNA-seq	CD96	edgeR-QLF	Smooth muscle	0.0236022	0.123766	0.969352	0.994058
scRNA-seq	TMC6	edgeR-QLF	Smooth muscle	-0.0231613	1.65616	0.969369	0.994058
scRNA-seq	CYP4X1	edgeR-QLF	Smooth muscle	-0.013092	4.95356	0.969408	0.994058
scRNA-seq	GOLGA6L9	edgeR-QLF	Smooth muscle	0.0191218	1.05526	0.969494	0.994058
scRNA-seq	KIAA1755	edgeR-QLF	Smooth muscle	-0.0150744	4.05989	0.969538	0.994058
scRNA-seq	MYOM3	edgeR-QLF	Smooth muscle	0.0192156	0.813344	0.969643	0.994058
scRNA-seq	EFR3A	edgeR-QLF	Smooth muscle	0.0085529	5.71245	0.969692	0.994058
scRNA-seq	DHRS3	edgeR-QLF	Smooth muscle	-0.0102185	5.87462	0.969706	0.994058
scRNA-seq	MXD1	edgeR-QLF	Smooth muscle	0.0106926	3.93426	0.969714	0.994058
scRNA-seq	HMCN2	edgeR-QLF	Smooth muscle	0.0228769	-0.70292	0.969755	0.994058
scRNA-seq	RBM4	edgeR-QLF	Smooth muscle	-0.0067796	6.20402	0.969766	0.994058
scRNA-seq	CHD6	edgeR-QLF	Smooth muscle	-0.0094553	5.43213	0.969767	0.994058
scRNA-seq	ATP5F1A	edgeR-QLF	Smooth muscle	-0.00603017	8.03155	0.969781	0.994058
scRNA-seq	CD36	edgeR-QLF	Smooth muscle	0.0298213	5.18025	0.969825	0.994058
scRNA-seq	FIBIN	edgeR-QLF	Smooth muscle	-0.0147063	7.3594	0.969826	0.994058
scRNA-seq	KIF23	edgeR-QLF	Smooth muscle	-0.0191646	2.18387	0.969845	0.994058
scRNA-seq	ZC3H3	edgeR-QLF	Smooth muscle	-0.0170752	3.25391	0.969954	0.994064
scRNA-seq	FADS3	edgeR-QLF	Smooth muscle	-0.00894487	6.67531	0.970044	0.994064
scRNA-seq	LINC01970	edgeR-QLF	Smooth muscle	0.0133793	-0.260985	0.97008	0.994064
scRNA-seq	MRPL30	edgeR-QLF	Smooth muscle	0.0102286	4.03008	0.97027	0.99418
scRNA-seq	BIN2	edgeR-QLF	Smooth muscle	-0.0187082	0.538262	0.970592	0.994187
scRNA-seq	PCCB	edgeR-QLF	Smooth muscle	-0.0102989	4.37725	0.970619	0.994187
scRNA-seq	CTSD	edgeR-QLF	Smooth muscle	0.0085359	9.67856	0.97071	0.994187
scRNA-seq	ZNF839	edgeR-QLF	Smooth muscle	-0.0153761	2.4292	0.97081	0.994187
scRNA-seq	PAM	edgeR-QLF	Smooth muscle	-0.00711767	7.95279	0.970925	0.994187
scRNA-seq	LENG8	edgeR-QLF	Smooth muscle	0.0109931	5.29838	0.970935	0.994187
scRNA-seq	CYB5R2	edgeR-QLF	Smooth muscle	-0.0138649	3.99189	0.970973	0.994187
scRNA-seq	NHSL2	edgeR-QLF	Smooth muscle	-0.0130409	5.24093	0.971043	0.994187
scRNA-seq	TSPAN31	edgeR-QLF	Smooth muscle	0.00692037	6.62949	0.971091	0.994187
scRNA-seq	SBNO1	edgeR-QLF	Smooth muscle	0.00675222	5.73716	0.971118	0.994187
scRNA-seq	MAP2	edgeR-QLF	Smooth muscle	0.0131137	4.83755	0.97112	0.994187
scRNA-seq	RAB22A	edgeR-QLF	Smooth muscle	-0.00803474	5.43012	0.97125	0.994205
scRNA-seq	PRPSAP1	edgeR-QLF	Smooth muscle	0.007394	5.50541	0.971291	0.994205
scRNA-seq	CSNK2A2	edgeR-QLF	Smooth muscle	0.0112746	4.96464	0.971549	0.994354
scRNA-seq	SLC7A1	edgeR-QLF	Smooth muscle	-0.0172747	3.01867	0.971598	0.994354
scRNA-seq	GNA14	edgeR-QLF	Smooth muscle	-0.0201426	1.15238	0.971666	0.994354
scRNA-seq	SBF1	edgeR-QLF	Smooth muscle	0.0139984	4.00314	0.972221	0.994843
scRNA-seq	PLEKHO2	edgeR-QLF	Smooth muscle	0.0148744	3.61727	0.972426	0.994975
scRNA-seq	HAUS1	edgeR-QLF	Smooth muscle	-0.00950689	4.8955	0.972714	0.995046
scRNA-seq	DALRD3	edgeR-QLF	Smooth muscle	0.00695388	5.99824	0.972776	0.995046
scRNA-seq	CTNNA1	edgeR-QLF	Smooth muscle	-0.00796561	7.49205	0.972797	0.995046
scRNA-seq	GBP2	edgeR-QLF	Smooth muscle	0.00789908	6.91561	0.972803	0.995046
scRNA-seq	GINM1	edgeR-QLF	Smooth muscle	0.00695459	7.09821	0.973043	0.995213
scRNA-seq	CALCRL	edgeR-QLF	Smooth muscle	0.0127748	6.87427	0.973145	0.995215
scRNA-seq	JMJD6	edgeR-QLF	Smooth muscle	0.0115024	4.83577	0.973198	0.995215
scRNA-seq	SNHG15	edgeR-QLF	Smooth muscle	-0.00966197	5.05953	0.973322	0.995263
scRNA-seq	TMEM209	edgeR-QLF	Smooth muscle	0.0117157	3.71882	0.973688	0.99545
scRNA-seq	GTF2A2	edgeR-QLF	Smooth muscle	0.00658645	6.87129	0.973717	0.99545
scRNA-seq	LRG1	edgeR-QLF	Smooth muscle	0.0228912	-0.204568	0.973824	0.99545
scRNA-seq	INTS2	edgeR-QLF	Smooth muscle	-0.0153557	2.84871	0.973883	0.99545
scRNA-seq	SLC15A2	edgeR-QLF	Smooth muscle	0.0161721	0.909556	0.973888	0.99545
scRNA-seq	TUBGCP3	edgeR-QLF	Smooth muscle	0.0120208	3.69259	0.973988	0.995474
scRNA-seq	ST8SIA4	edgeR-QLF	Smooth muscle	-0.0177317	2.5006	0.974193	0.995574
scRNA-seq	CCNDBP1	edgeR-QLF	Smooth muscle	0.00734994	6.96379	0.97424	0.995574
scRNA-seq	AMHR2	edgeR-QLF	Smooth muscle	0.0458769	-1.61851	0.974405	0.99562
scRNA-seq	MCM9	edgeR-QLF	Smooth muscle	0.0139545	2.67796	0.974438	0.99562
scRNA-seq	CGAS	edgeR-QLF	Smooth muscle	-0.0131977	2.91258	0.974557	0.995663
scRNA-seq	ENTPD6	edgeR-QLF	Smooth muscle	0.012124	4.28331	0.974693	0.995723
scRNA-seq	PDIK1L	edgeR-QLF	Smooth muscle	0.0180369	2.96998	0.974912	0.99573
scRNA-seq	SETBP1	edgeR-QLF	Smooth muscle	0.0106442	5.41534	0.974938	0.99573
scRNA-seq	DTYMK	edgeR-QLF	Smooth muscle	-0.0086752	4.84372	0.974944	0.99573
scRNA-seq	TGFB1	edgeR-QLF	Smooth muscle	-0.00897116	6.118	0.975065	0.99573
scRNA-seq	SKI	edgeR-QLF	Smooth muscle	0.00829349	5.69465	0.975133	0.99573
scRNA-seq	PRKCA	edgeR-QLF	Smooth muscle	-0.0101593	3.729	0.97516	0.99573
scRNA-seq	UBE4A	edgeR-QLF	Smooth muscle	0.00831696	4.94818	0.97538	0.995816
scRNA-seq	DNAJC6	edgeR-QLF	Smooth muscle	-0.013536	0.332081	0.975408	0.995816
scRNA-seq	SVIL	edgeR-QLF	Smooth muscle	-0.00584114	7.72541	0.975522	0.995816
scRNA-seq	AUTS2	edgeR-QLF	Smooth muscle	-0.00949906	4.77983	0.975551	0.995816
scRNA-seq	DCAF12	edgeR-QLF	Smooth muscle	0.0087956	4.06395	0.975682	0.995872
scRNA-seq	USP4	edgeR-QLF	Smooth muscle	0.00980078	5.18134	0.975912	0.996028
scRNA-seq	HDAC8	edgeR-QLF	Smooth muscle	-0.00749787	4.72122	0.976046	0.996086
scRNA-seq	DNAJB12	edgeR-QLF	Smooth muscle	-0.00729639	5.4289	0.976182	0.996088
scRNA-seq	PAQR6	edgeR-QLF	Smooth muscle	0.00347494	-1.18722	0.97631	0.996088
scRNA-seq	TBC1D17	edgeR-QLF	Smooth muscle	-0.00837867	4.57819	0.97633	0.996088
scRNA-seq	METTL6	edgeR-QLF	Smooth muscle	-0.00804764	3.6173	0.976364	0.996088
scRNA-seq	ABLIM1	edgeR-QLF	Smooth muscle	0.0100219	5.21083	0.976432	0.996088
scRNA-seq	PHB2	edgeR-QLF	Smooth muscle	-0.00566787	7.08392	0.976568	0.996124
scRNA-seq	DGKZ	edgeR-QLF	Smooth muscle	-0.0113242	4.11751	0.976621	0.996124
scRNA-seq	IQGAP2	edgeR-QLF	Smooth muscle	0.0113446	2.15341	0.976728	0.996149
scRNA-seq	TMEM259	edgeR-QLF	Smooth muscle	-0.00934732	5.42885	0.976923	0.996149
scRNA-seq	TAS2R14	edgeR-QLF	Smooth muscle	-0.00863487	3.67698	0.97699	0.996149
scRNA-seq	UBTF	edgeR-QLF	Smooth muscle	-0.00559143	5.74202	0.977036	0.996149
scRNA-seq	CDIP1	edgeR-QLF	Smooth muscle	-0.0106707	3.81921	0.977087	0.996149
scRNA-seq	MFF	edgeR-QLF	Smooth muscle	0.00644343	6.28205	0.977106	0.996149
scRNA-seq	CEBPZ	edgeR-QLF	Smooth muscle	0.00518895	5.78475	0.977397	0.996168
scRNA-seq	POU2F1	edgeR-QLF	Smooth muscle	-0.00905367	4.00117	0.977423	0.996168
scRNA-seq	TRAM1	edgeR-QLF	Smooth muscle	0.00509771	7.42599	0.977431	0.996168
scRNA-seq	COQ6	edgeR-QLF	Smooth muscle	0.00951112	4.24132	0.977529	0.996168
scRNA-seq	VEGFB	edgeR-QLF	Smooth muscle	-0.00785224	7.3006	0.977809	0.996168
scRNA-seq	CTR9	edgeR-QLF	Smooth muscle	0.00870615	4.85544	0.977895	0.996168
scRNA-seq	MFSD5	edgeR-QLF	Smooth muscle	-0.00900667	4.66359	0.977962	0.996168
scRNA-seq	PLAT	edgeR-QLF	Smooth muscle	-0.0167188	7.30595	0.978055	0.996168
scRNA-seq	FAM20C	edgeR-QLF	Smooth muscle	-0.00895525	5.5976	0.97807	0.996168
scRNA-seq	TMTC2	edgeR-QLF	Smooth muscle	0.0149619	1.93783	0.978121	0.996168
scRNA-seq	KCTD14	edgeR-QLF	Smooth muscle	0.0171504	1.88159	0.97817	0.996168
scRNA-seq	ZCWPW2	edgeR-QLF	Smooth muscle	0.011971	2.53182	0.978346	0.996168
scRNA-seq	CCDC186	edgeR-QLF	Smooth muscle	0.00587817	5.66157	0.978452	0.996168
scRNA-seq	DDX24	edgeR-QLF	Smooth muscle	-0.00464868	7.8563	0.978459	0.996168
scRNA-seq	MINDY4	edgeR-QLF	Smooth muscle	0.00759148	4.56748	0.978474	0.996168
scRNA-seq	NEDD1	edgeR-QLF	Smooth muscle	-0.00723426	3.82651	0.978576	0.996168
scRNA-seq	DYNC1LI1	edgeR-QLF	Smooth muscle	-0.00650232	5.91243	0.978637	0.996168
scRNA-seq	CALCR	edgeR-QLF	Smooth muscle	0.0746888	-1.59798	0.978648	0.996168
scRNA-seq	MCM2	edgeR-QLF	Smooth muscle	0.0159392	2.5809	0.978664	0.996168
scRNA-seq	ARRDC3	edgeR-QLF	Smooth muscle	0.00836466	4.64975	0.978834	0.996168
scRNA-seq	MTHFD2	edgeR-QLF	Smooth muscle	-0.00602739	6.53006	0.978895	0.996168
scRNA-seq	REPIN1	edgeR-QLF	Smooth muscle	0.00730917	4.42011	0.978943	0.996168
scRNA-seq	UBN1	edgeR-QLF	Smooth muscle	0.00921524	4.36548	0.978979	0.996168
scRNA-seq	MCCC2	edgeR-QLF	Smooth muscle	0.00775238	4.37878	0.979225	0.996168
scRNA-seq	CSAD	edgeR-QLF	Smooth muscle	-0.00653224	4.61412	0.979226	0.996168
scRNA-seq	MYB	edgeR-QLF	Smooth muscle	-0.0155743	-0.605862	0.979351	0.996168
scRNA-seq	SLC13A3	edgeR-QLF	Smooth muscle	0.0113519	1.8073	0.979401	0.996168
scRNA-seq	RBP5	edgeR-QLF	Smooth muscle	0.0182532	0.846587	0.979408	0.996168
scRNA-seq	MTOR	edgeR-QLF	Smooth muscle	0.00974971	4.00212	0.979422	0.996168
scRNA-seq	CHID1	edgeR-QLF	Smooth muscle	0.00586667	6.81971	0.979428	0.996168
scRNA-seq	UBE2M	edgeR-QLF	Smooth muscle	0.00776104	6.09595	0.979794	0.996462
scRNA-seq	UBR4	edgeR-QLF	Smooth muscle	-0.00676911	5.92976	0.980078	0.996672
scRNA-seq	FZD4	edgeR-QLF	Smooth muscle	0.006216	5.6028	0.980196	0.996672
scRNA-seq	SLC25A36	edgeR-QLF	Smooth muscle	-0.00627055	5.72341	0.980299	0.996672
scRNA-seq	RBM22	edgeR-QLF	Smooth muscle	-0.0051415	5.67975	0.980381	0.996672
scRNA-seq	OSBP2	edgeR-QLF	Smooth muscle	-0.00970658	-0.285516	0.980385	0.996672
scRNA-seq	TMED5	edgeR-QLF	Smooth muscle	-0.00646402	5.14056	0.980566	0.99671
scRNA-seq	NUDT12	edgeR-QLF	Smooth muscle	-0.00866898	3.4074	0.980588	0.99671
scRNA-seq	ROBO4	edgeR-QLF	Smooth muscle	-0.0243102	2.78823	0.980653	0.99671
scRNA-seq	IRAK1	edgeR-QLF	Smooth muscle	0.00832308	4.35173	0.980806	0.996715
scRNA-seq	APOD	edgeR-QLF	Smooth muscle	-0.0104469	3.70376	0.980811	0.996715
scRNA-seq	GSTM1	edgeR-QLF	Smooth muscle	0.0167052	3.48946	0.980933	0.996723
scRNA-seq	PHYHIP	edgeR-QLF	Smooth muscle	-0.0223425	2.5062	0.981145	0.996723
scRNA-seq	CCL18	edgeR-QLF	Smooth muscle	-0.0128279	2.897	0.981248	0.996723
scRNA-seq	RPUSD4	edgeR-QLF	Smooth muscle	0.00902174	4.00823	0.981329	0.996723
scRNA-seq	ITSN2	edgeR-QLF	Smooth muscle	0.00543582	6.01928	0.981474	0.996723
scRNA-seq	ZNF738	edgeR-QLF	Smooth muscle	-0.00888696	2.79981	0.981509	0.996723
scRNA-seq	IVD	edgeR-QLF	Smooth muscle	-0.0069237	5.24561	0.981717	0.996723
scRNA-seq	PLEKHM1	edgeR-QLF	Smooth muscle	0.00853509	3.31968	0.981767	0.996723
scRNA-seq	CLCN4	edgeR-QLF	Smooth muscle	-0.0122288	1.47591	0.98178	0.996723
scRNA-seq	PCLAF	edgeR-QLF	Smooth muscle	-0.010749	1.32263	0.981795	0.996723
scRNA-seq	TALDO1	edgeR-QLF	Smooth muscle	0.00369454	7.43712	0.981857	0.996723
scRNA-seq	C1QTNF6	edgeR-QLF	Smooth muscle	-0.0108149	4.01833	0.981878	0.996723
scRNA-seq	SNAPC3	edgeR-QLF	Smooth muscle	-0.00614779	5.22394	0.981889	0.996723
scRNA-seq	WNK3	edgeR-QLF	Smooth muscle	-0.00903631	1.80957	0.981904	0.996723
scRNA-seq	KLHL17	edgeR-QLF	Smooth muscle	-0.0125715	1.77209	0.982166	0.996723
scRNA-seq	CAPNS1	edgeR-QLF	Smooth muscle	0.0043887	7.42283	0.982402	0.996723
scRNA-seq	GALNT18	edgeR-QLF	Smooth muscle	-0.00750347	4.6639	0.982408	0.996723
scRNA-seq	SPOUT1	edgeR-QLF	Smooth muscle	-0.0074029	4.40594	0.98248	0.996723
scRNA-seq	FARP2	edgeR-QLF	Smooth muscle	0.00708853	3.81056	0.982508	0.996723
scRNA-seq	PLEKHA1	edgeR-QLF	Smooth muscle	0.00402151	5.96388	0.982517	0.996723
scRNA-seq	GRINA	edgeR-QLF	Smooth muscle	-0.00502889	5.83231	0.982556	0.996723
scRNA-seq	STAG1	edgeR-QLF	Smooth muscle	0.00539612	5.24459	0.982619	0.996723
scRNA-seq	EIF4E2	edgeR-QLF	Smooth muscle	0.00454646	6.38869	0.982663	0.996723
scRNA-seq	FBXO3	edgeR-QLF	Smooth muscle	0.00628253	5.26797	0.982721	0.996723
scRNA-seq	RYBP	edgeR-QLF	Smooth muscle	-0.00574893	4.69907	0.982768	0.996723
scRNA-seq	NUMA1	edgeR-QLF	Smooth muscle	-0.00429747	6.82944	0.982949	0.996723
scRNA-seq	UBTD2	edgeR-QLF	Smooth muscle	0.00661813	3.90949	0.982968	0.996723
scRNA-seq	PTP4A1	edgeR-QLF	Smooth muscle	0.00829786	5.11258	0.983015	0.996723
scRNA-seq	TTC3	edgeR-QLF	Smooth muscle	0.00398694	7.63784	0.983098	0.996723
scRNA-seq	YARS2	edgeR-QLF	Smooth muscle	-0.00962241	3.92858	0.983124	0.996723
scRNA-seq	SRPRA	edgeR-QLF	Smooth muscle	0.00391008	6.48618	0.983393	0.996792
scRNA-seq	ZNF615	edgeR-QLF	Smooth muscle	0.0100507	3.26349	0.98342	0.996792
scRNA-seq	ZNF510	edgeR-QLF	Smooth muscle	0.00788752	2.98919	0.983454	0.996792
scRNA-seq	LINC01133	edgeR-QLF	Smooth muscle	-0.00997943	3.74361	0.9835	0.996792
scRNA-seq	SERPINI1	edgeR-QLF	Smooth muscle	0.00798147	4.66746	0.983618	0.996835
scRNA-seq	SLC41A3	edgeR-QLF	Smooth muscle	0.00438216	6.44993	0.983802	0.996866
scRNA-seq	RAD54L2	edgeR-QLF	Smooth muscle	-0.00840942	3.98148	0.983871	0.996866
scRNA-seq	ANKRD26	edgeR-QLF	Smooth muscle	-0.00626151	4.80076	0.983879	0.996866
scRNA-seq	RXYLT1	edgeR-QLF	Smooth muscle	-0.00574861	4.39583	0.984352	0.996945
scRNA-seq	ACSF2	edgeR-QLF	Smooth muscle	-0.00888239	2.5326	0.984441	0.996945
scRNA-seq	TELO2	edgeR-QLF	Smooth muscle	0.00775612	3.85218	0.984472	0.996945
scRNA-seq	SUB1	edgeR-QLF	Smooth muscle	-0.00414264	8.093	0.984616	0.996945
scRNA-seq	MEFV	edgeR-QLF	Smooth muscle	-0.0120715	-0.285145	0.984635	0.996945
scRNA-seq	SGCB	edgeR-QLF	Smooth muscle	0.00326877	6.94826	0.984715	0.996945
scRNA-seq	TGFBR3L	edgeR-QLF	Smooth muscle	-0.0151384	1.27914	0.984786	0.996945
scRNA-seq	TJP2	edgeR-QLF	Smooth muscle	-0.00549579	5.78746	0.984812	0.996945
scRNA-seq	EEF2KMT	edgeR-QLF	Smooth muscle	-0.00735281	3.64977	0.984845	0.996945
scRNA-seq	CEACAM4	edgeR-QLF	Smooth muscle	0.0256621	-1.38446	0.984854	0.996945
scRNA-seq	B4GALT4	edgeR-QLF	Smooth muscle	-0.00509151	4.64908	0.985028	0.996945
scRNA-seq	SLC35F5	edgeR-QLF	Smooth muscle	0.00578205	5.61572	0.985034	0.996945
scRNA-seq	EHHADH	edgeR-QLF	Smooth muscle	0.00735683	1.57941	0.985075	0.996945
scRNA-seq	MCTS1	edgeR-QLF	Smooth muscle	-0.005066	5.54051	0.985085	0.996945
scRNA-seq	AP5M1	edgeR-QLF	Smooth muscle	-0.00595962	4.71255	0.985189	0.996945
scRNA-seq	ZNF165	edgeR-QLF	Smooth muscle	-0.0137238	0.00752883	0.985223	0.996945
scRNA-seq	PSMC3IP	edgeR-QLF	Smooth muscle	-0.00546586	3.79197	0.985315	0.996945
scRNA-seq	EIF3E	edgeR-QLF	Smooth muscle	-0.00384674	8.16971	0.985632	0.996945
scRNA-seq	FAM24B	edgeR-QLF	Smooth muscle	-0.011057	1.73176	0.985826	0.996945
scRNA-seq	SLFN13	edgeR-QLF	Smooth muscle	0.00826271	1.31293	0.985844	0.996945
scRNA-seq	MAP1B	edgeR-QLF	Smooth muscle	0.00482154	9.55075	0.985965	0.996945
scRNA-seq	TIRAP	edgeR-QLF	Smooth muscle	-0.00636874	1.36223	0.985979	0.996945
scRNA-seq	MOAP1	edgeR-QLF	Smooth muscle	-0.0049055	4.96199	0.985985	0.996945
scRNA-seq	LGI2	edgeR-QLF	Smooth muscle	-0.00659745	3.16723	0.986036	0.996945
scRNA-seq	EP300	edgeR-QLF	Smooth muscle	-0.00460929	5.22674	0.986176	0.996945
scRNA-seq	SDHAF3	edgeR-QLF	Smooth muscle	0.00517901	4.41241	0.986216	0.996945
scRNA-seq	PLBD2	edgeR-QLF	Smooth muscle	0.00491972	6.6023	0.986277	0.996945
scRNA-seq	TMEM150C	edgeR-QLF	Smooth muscle	-0.0114976	0.810324	0.986316	0.996945
scRNA-seq	VPS29	edgeR-QLF	Smooth muscle	-0.00368643	7.45136	0.986318	0.996945
scRNA-seq	UBR5	edgeR-QLF	Smooth muscle	-0.00453694	5.28537	0.98632	0.996945
scRNA-seq	NPRL2	edgeR-QLF	Smooth muscle	0.00434856	4.79897	0.986357	0.996945
scRNA-seq	ALOX12-AS1	edgeR-QLF	Smooth muscle	-0.00693072	4.89774	0.986433	0.996945
scRNA-seq	ZNF600	edgeR-QLF	Smooth muscle	0.00684819	2.95143	0.986493	0.996945
scRNA-seq	PTPN23	edgeR-QLF	Smooth muscle	-0.00677656	4.13781	0.986784	0.997161
scRNA-seq	ZNF655	edgeR-QLF	Smooth muscle	0.00497951	5.30859	0.986897	0.997197
scRNA-seq	NUDT16	edgeR-QLF	Smooth muscle	0.00323652	5.43303	0.98707	0.997244
scRNA-seq	PAPOLA	edgeR-QLF	Smooth muscle	-0.00344539	6.60816	0.987155	0.997244
scRNA-seq	MRPS30	edgeR-QLF	Smooth muscle	0.00381032	4.72588	0.987211	0.997244
scRNA-seq	AJUBA	edgeR-QLF	Smooth muscle	-0.00841012	2.91556	0.987256	0.997244
scRNA-seq	VPS4B	edgeR-QLF	Smooth muscle	-0.00366582	5.62434	0.98733	0.997244
scRNA-seq	OSTC	edgeR-QLF	Smooth muscle	0.00338485	7.83309	0.987405	0.997244
scRNA-seq	RPRD2	edgeR-QLF	Smooth muscle	-0.00342743	5.12116	0.98782	0.997415
scRNA-seq	PLD4	edgeR-QLF	Smooth muscle	-0.00773918	3.8144	0.987843	0.997415
scRNA-seq	MBD4	edgeR-QLF	Smooth muscle	0.00413135	5.12838	0.987934	0.997415
scRNA-seq	BCL2L11	edgeR-QLF	Smooth muscle	-0.00699288	2.91531	0.988011	0.997415
scRNA-seq	PLEKHF1	edgeR-QLF	Smooth muscle	-0.00539179	4.74572	0.988019	0.997415
scRNA-seq	EZH1	edgeR-QLF	Smooth muscle	0.00368569	5.0312	0.988035	0.997415
scRNA-seq	MBOAT1	edgeR-QLF	Smooth muscle	0.00899707	1.9261	0.988258	0.997445
scRNA-seq	ZNF354C	edgeR-QLF	Smooth muscle	-0.00572762	2.59789	0.988304	0.997445
scRNA-seq	P4HTM	edgeR-QLF	Smooth muscle	-0.00383857	5.89614	0.988467	0.997445
scRNA-seq	TRIM6	edgeR-QLF	Smooth muscle	-0.00757114	2.04982	0.988601	0.997445
scRNA-seq	RFX5	edgeR-QLF	Smooth muscle	0.00463283	4.21536	0.9887	0.997445
scRNA-seq	SRR	edgeR-QLF	Smooth muscle	0.00532978	3.57809	0.988835	0.997445
scRNA-seq	LINC01990	edgeR-QLF	Smooth muscle	-0.0104442	0.912251	0.98893	0.997445
scRNA-seq	PIAS2	edgeR-QLF	Smooth muscle	0.00368448	4.32622	0.988944	0.997445
scRNA-seq	DNAJC2	edgeR-QLF	Smooth muscle	0.00314284	4.97926	0.989154	0.997445
scRNA-seq	PIK3CA	edgeR-QLF	Smooth muscle	0.0037816	5.00914	0.989159	0.997445
scRNA-seq	PAK2	edgeR-QLF	Smooth muscle	-0.00345273	6.13019	0.989231	0.997445
scRNA-seq	DVL1	edgeR-QLF	Smooth muscle	-0.00434322	3.67585	0.989273	0.997445
scRNA-seq	POLR3F	edgeR-QLF	Smooth muscle	-0.00453378	3.79418	0.989347	0.997445
scRNA-seq	NUP43	edgeR-QLF	Smooth muscle	0.00473519	3.40056	0.989424	0.997445
scRNA-seq	USP6	edgeR-QLF	Smooth muscle	0.00553946	0.969698	0.98954	0.997445
scRNA-seq	MAPKAPK2	edgeR-QLF	Smooth muscle	-0.00338835	4.54807	0.989569	0.997445
scRNA-seq	DNAL4	edgeR-QLF	Smooth muscle	-0.00465106	3.71336	0.989916	0.997445
scRNA-seq	RAB2A	edgeR-QLF	Smooth muscle	0.00201838	7.91346	0.98992	0.997445
scRNA-seq	CCSER2	edgeR-QLF	Smooth muscle	-0.00293158	6.79523	0.989937	0.997445
scRNA-seq	SH3GL1	edgeR-QLF	Smooth muscle	0.00359225	5.23141	0.989961	0.997445
scRNA-seq	SRSF11	edgeR-QLF	Smooth muscle	0.00205405	7.439	0.99001	0.997445
scRNA-seq	PLXND1	edgeR-QLF	Smooth muscle	0.00406571	5.60227	0.990045	0.997445
scRNA-seq	PDZD11	edgeR-QLF	Smooth muscle	-0.00354778	6.23302	0.990076	0.997445
scRNA-seq	RAB3IL1	edgeR-QLF	Smooth muscle	0.00515394	3.31048	0.990116	0.997445
scRNA-seq	GOSR2	edgeR-QLF	Smooth muscle	0.00335576	5.34261	0.99012	0.997445
scRNA-seq	CTNS	edgeR-QLF	Smooth muscle	0.00507075	3.57603	0.990204	0.997445
scRNA-seq	ZDHHC21	edgeR-QLF	Smooth muscle	0.00362056	4.62126	0.990237	0.997445
scRNA-seq	RAD17	edgeR-QLF	Smooth muscle	0.0028882	4.49106	0.990273	0.997445
scRNA-seq	CRYBB1	edgeR-QLF	Smooth muscle	0.00833327	-1.34848	0.990295	0.997445
scRNA-seq	SHCBP1	edgeR-QLF	Smooth muscle	0.00769075	-0.509355	0.990581	0.997527
scRNA-seq	PAXBP1-AS1	edgeR-QLF	Smooth muscle	-0.00435094	1.5225	0.990603	0.997527
scRNA-seq	MINDY2	edgeR-QLF	Smooth muscle	0.00281208	6.39845	0.990635	0.997527
scRNA-seq	NPM2	edgeR-QLF	Smooth muscle	-0.00866755	0.225884	0.990757	0.997527
scRNA-seq	SELPLG	edgeR-QLF	Smooth muscle	0.00764183	1.19419	0.99078	0.997527
scRNA-seq	ZBTB43	edgeR-QLF	Smooth muscle	-0.00414307	3.97508	0.990837	0.997527
scRNA-seq	DSTYK	edgeR-QLF	Smooth muscle	-0.00395928	5.00178	0.99103	0.997639
scRNA-seq	EPN2	edgeR-QLF	Smooth muscle	0.00351363	5.37652	0.991174	0.997639
scRNA-seq	AP3B1	edgeR-QLF	Smooth muscle	0.00292823	5.51205	0.991179	0.997639
scRNA-seq	MSRB3	edgeR-QLF	Smooth muscle	0.00213042	7.81644	0.991292	0.997667
scRNA-seq	FKRP	edgeR-QLF	Smooth muscle	0.00396862	3.14512	0.991361	0.997667
scRNA-seq	MBD5	edgeR-QLF	Smooth muscle	-0.00324261	4.18428	0.991556	0.997786
scRNA-seq	FBXO45	edgeR-QLF	Smooth muscle	0.003743	2.91984	0.991838	0.997874
scRNA-seq	INPP5K	edgeR-QLF	Smooth muscle	0.00222891	5.4128	0.991946	0.997874
scRNA-seq	CHMP5	edgeR-QLF	Smooth muscle	0.00181432	7.2243	0.992058	0.997874
scRNA-seq	VKORC1	edgeR-QLF	Smooth muscle	0.00172054	8.40764	0.992059	0.997874
scRNA-seq	SPATS2L	edgeR-QLF	Smooth muscle	-0.00215407	6.81352	0.992144	0.997874
scRNA-seq	RGCC	edgeR-QLF	Smooth muscle	0.00571779	6.16781	0.992154	0.997874
scRNA-seq	ZNF653	edgeR-QLF	Smooth muscle	0.00910465	1.10709	0.992254	0.997874
scRNA-seq	ARF1	edgeR-QLF	Smooth muscle	0.00157552	8.85981	0.992308	0.997874
scRNA-seq	KCTD6	edgeR-QLF	Smooth muscle	0.00382555	3.38701	0.992432	0.997874
scRNA-seq	FAM120C	edgeR-QLF	Smooth muscle	-0.00339605	3.09068	0.992654	0.997874
scRNA-seq	PIDD1	edgeR-QLF	Smooth muscle	-0.00433656	2.891	0.992676	0.997874
scRNA-seq	ALG6	edgeR-QLF	Smooth muscle	-0.00433762	2.64996	0.992745	0.997874
scRNA-seq	CD53	edgeR-QLF	Smooth muscle	-0.00135296	4.264	0.992845	0.997874
scRNA-seq	ACOT8	edgeR-QLF	Smooth muscle	-0.00185964	4.4073	0.99286	0.997874
scRNA-seq	PARP10	edgeR-QLF	Smooth muscle	-0.00370056	4.38626	0.993041	0.997874
scRNA-seq	ZNF708	edgeR-QLF	Smooth muscle	-0.00385437	4.02367	0.993065	0.997874
scRNA-seq	ILK	edgeR-QLF	Smooth muscle	0.00198173	8.49517	0.993065	0.997874
scRNA-seq	ANTXR2	edgeR-QLF	Smooth muscle	0.00273706	5.73851	0.993084	0.997874
scRNA-seq	TXNRD3	edgeR-QLF	Smooth muscle	-0.00299206	2.84119	0.993234	0.997874
scRNA-seq	URM1	edgeR-QLF	Smooth muscle	0.00199157	5.7659	0.993254	0.997874
scRNA-seq	HAAO	edgeR-QLF	Smooth muscle	0.00248843	5.87316	0.993259	0.997874
scRNA-seq	ZRANB2	edgeR-QLF	Smooth muscle	-0.00172964	7.0352	0.993667	0.99806
scRNA-seq	SLC4A8	edgeR-QLF	Smooth muscle	0.00186174	0.435113	0.993667	0.99806
scRNA-seq	MFAP3L	edgeR-QLF	Smooth muscle	-0.00362676	2.28782	0.993674	0.99806
scRNA-seq	ARL4A	edgeR-QLF	Smooth muscle	0.00333857	4.45431	0.993909	0.998218
scRNA-seq	KLHL7	edgeR-QLF	Smooth muscle	0.00184881	4.34576	0.994069	0.998301
scRNA-seq	FOXJ3	edgeR-QLF	Smooth muscle	0.00216045	4.5703	0.994286	0.998342
scRNA-seq	MYOM1	edgeR-QLF	Smooth muscle	0.00376512	3.39832	0.994298	0.998342
scRNA-seq	ADRA2C	edgeR-QLF	Smooth muscle	0.0113232	3.22371	0.994371	0.998342
scRNA-seq	ZNF623	edgeR-QLF	Smooth muscle	-0.00284407	2.89108	0.994424	0.998342
scRNA-seq	MRM2	edgeR-QLF	Smooth muscle	-0.00225601	4.53257	0.994494	0.998342
scRNA-seq	NEK11	edgeR-QLF	Smooth muscle	0.00281942	2.91709	0.994601	0.998372
scRNA-seq	ITGAV	edgeR-QLF	Smooth muscle	0.001605	7.27266	0.994898	0.998593
scRNA-seq	FGF13	edgeR-QLF	Smooth muscle	-0.0020925	4.2852	0.995149	0.998611
scRNA-seq	CEP68	edgeR-QLF	Smooth muscle	0.0026011	4.96226	0.99518	0.998611
scRNA-seq	EPHA4	edgeR-QLF	Smooth muscle	0.00282709	3.71356	0.99519	0.998611
scRNA-seq	MAPK8IP3	edgeR-QLF	Smooth muscle	-0.00207945	2.7507	0.995224	0.998611
scRNA-seq	ZBTB38	edgeR-QLF	Smooth muscle	0.00120039	6.88717	0.995663	0.998947
scRNA-seq	DLG1	edgeR-QLF	Smooth muscle	0.00124665	4.68018	0.995791	0.998947
scRNA-seq	CEP170B	edgeR-QLF	Smooth muscle	-0.00229094	3.18881	0.99589	0.998947
scRNA-seq	USP34	edgeR-QLF	Smooth muscle	-0.00102308	6.23873	0.995988	0.998947
scRNA-seq	KPNB1	edgeR-QLF	Smooth muscle	-0.00143207	6.31344	0.996003	0.998947
scRNA-seq	NECTIN3	edgeR-QLF	Smooth muscle	-0.00165659	4.05446	0.996046	0.998947
scRNA-seq	STARD4	edgeR-QLF	Smooth muscle	0.00424081	2.62852	0.99621	0.998947
scRNA-seq	YY2	edgeR-QLF	Smooth muscle	0.00490699	1.33881	0.996316	0.998947
scRNA-seq	SLC25A40	edgeR-QLF	Smooth muscle	-0.00173898	2.54363	0.99637	0.998947
scRNA-seq	ADAM32	edgeR-QLF	Smooth muscle	-0.00303447	1.83977	0.996404	0.998947
scRNA-seq	ABCA9	edgeR-QLF	Smooth muscle	0.0022564	3.32721	0.996406	0.998947
scRNA-seq	ATP5MF	edgeR-QLF	Smooth muscle	0.00103576	7.85199	0.996584	0.998983
scRNA-seq	CEP19	edgeR-QLF	Smooth muscle	0.00311262	2.60187	0.996652	0.998983
scRNA-seq	EDEM3	edgeR-QLF	Smooth muscle	0.00113108	4.93117	0.996673	0.998983
scRNA-seq	BIRC5	edgeR-QLF	Smooth muscle	0.00389065	0.505811	0.996803	0.999015
scRNA-seq	GNG10	edgeR-QLF	Smooth muscle	0.000758696	6.96358	0.996859	0.999015
scRNA-seq	CSNK1E	edgeR-QLF	Smooth muscle	0.000958764	5.76083	0.99703	0.999098
scRNA-seq	POLN	edgeR-QLF	Smooth muscle	-0.00108512	0.892661	0.997096	0.999098
scRNA-seq	SLC39A7	edgeR-QLF	Smooth muscle	-0.000968326	5.90436	0.997211	0.999137
scRNA-seq	BAIAP2-DT	edgeR-QLF	Smooth muscle	-0.0038048	1.35056	0.997379	0.999228
scRNA-seq	MBTD1	edgeR-QLF	Smooth muscle	-0.000916457	2.93512	0.997892	0.99954
scRNA-seq	CD151	edgeR-QLF	Smooth muscle	-0.000513461	9.43087	0.99791	0.99954
scRNA-seq	PPP2R2A	edgeR-QLF	Smooth muscle	0.000802057	5.03549	0.997943	0.99954
scRNA-seq	YIPF2	edgeR-QLF	Smooth muscle	0.000634382	5.9931	0.998129	0.99954
scRNA-seq	GDE1	edgeR-QLF	Smooth muscle	-0.000688504	5.6998	0.998198	0.99954
scRNA-seq	CAPZB	edgeR-QLF	Smooth muscle	0.000374284	8.21736	0.998238	0.99954
scRNA-seq	ZBTB47	edgeR-QLF	Smooth muscle	0.000612968	4.05675	0.998456	0.99954
scRNA-seq	ZNF526	edgeR-QLF	Smooth muscle	-0.00132779	3.15845	0.998476	0.99954
scRNA-seq	ZNF318	edgeR-QLF	Smooth muscle	0.000682369	3.8636	0.9985	0.99954
scRNA-seq	MMP14	edgeR-QLF	Smooth muscle	-0.000657251	5.4988	0.998515	0.99954
scRNA-seq	NDUFS7	edgeR-QLF	Smooth muscle	-0.00030411	6.97992	0.998557	0.99954
scRNA-seq	KNOP1	edgeR-QLF	Smooth muscle	0.000491058	4.39911	0.998615	0.99954
scRNA-seq	PARP15	edgeR-QLF	Smooth muscle	-0.000746288	0.950959	0.998757	0.999604
scRNA-seq	USF3	edgeR-QLF	Smooth muscle	0.000470117	4.51385	0.998995	0.999652
scRNA-seq	INTS7	edgeR-QLF	Smooth muscle	-0.000371307	2.72116	0.99919	0.999652
scRNA-seq	DRAP1	edgeR-QLF	Smooth muscle	-0.000173535	7.47663	0.999276	0.999652
scRNA-seq	MKNK2	edgeR-QLF	Smooth muscle	-0.000180065	4.74889	0.999337	0.999652
scRNA-seq	ABI1	edgeR-QLF	Smooth muscle	0.000161573	5.64385	0.999357	0.999652
scRNA-seq	HSPA1A	edgeR-QLF	Smooth muscle	-0.000212136	7.84174	0.999393	0.999652
scRNA-seq	TBX15	edgeR-QLF	Smooth muscle	0.000943563	3.84209	0.999397	0.999652
scRNA-seq	IL17RE	edgeR-QLF	Smooth muscle	-0.000501936	3.29796	0.999421	0.999652
scRNA-seq	SMURF2	edgeR-QLF	Smooth muscle	0.000158737	4.66385	0.999534	0.999688
scRNA-seq	LILRB4	edgeR-QLF	Smooth muscle	-0.00149463	3.57171	0.99977	0.999847
scRNA-seq	FOXK1	edgeR-QLF	Smooth muscle	-1.20481e-05	4.06735	0.999947	0.999947
scRNA-seq	BSPRY	edgeR-QLF	Macrophage	2.47441	-0.941822	3.89895e-06	0.0505811
scRNA-seq	PDZRN3	edgeR-QLF	Macrophage	2.73189	-1.0631	2.15599e-05	0.0951031
scRNA-seq	TNNC1	edgeR-QLF	Macrophage	-4.50751	-0.979409	2.19925e-05	0.0951031
scRNA-seq	SLC16A11	edgeR-QLF	Macrophage	4.70072	-1.41754	3.16066e-05	0.102508
scRNA-seq	APLNR	edgeR-QLF	Macrophage	-3.4335	-0.161574	4.36444e-05	0.11324
scRNA-seq	ATP1A2	edgeR-QLF	Macrophage	1.57776	-0.362214	6.91881e-05	0.149596
scRNA-seq	CNTNAP1	edgeR-QLF	Macrophage	1.11924	0.9348	0.000118191	0.219041
scRNA-seq	MAGEE1	edgeR-QLF	Macrophage	4.08563	-2.09408	0.00018242	0.219654
scRNA-seq	COX6A2	edgeR-QLF	Macrophage	-5.34831	-1.84534	0.000195268	0.219654
scRNA-seq	FNBP1L	edgeR-QLF	Macrophage	-0.993488	3.1061	0.000198241	0.219654
scRNA-seq	UBE2QL1	edgeR-QLF	Macrophage	3.2275	-1.77848	0.000211499	0.219654
scRNA-seq	PAQR6	edgeR-QLF	Macrophage	1.64298	0.515604	0.000227264	0.219654
scRNA-seq	NTF3	edgeR-QLF	Macrophage	1.83817	-1.39682	0.000240588	0.219654
scRNA-seq	GUCY1A1	edgeR-QLF	Macrophage	-1.27702	1.86155	0.000258742	0.219654
scRNA-seq	DYNLRB2	edgeR-QLF	Macrophage	2.66353	-1.31372	0.000260345	0.219654
scRNA-seq	CHST3	edgeR-QLF	Macrophage	1.35278	-0.384058	0.000294066	0.219654
scRNA-seq	PTCH1	edgeR-QLF	Macrophage	0.869203	0.667813	0.000307904	0.219654
scRNA-seq	KLHDC9	edgeR-QLF	Macrophage	1.82516	-0.910038	0.000314289	0.219654
scRNA-seq	RASD2	edgeR-QLF	Macrophage	3.78818	-0.655641	0.000333617	0.219654
scRNA-seq	AMPH	edgeR-QLF	Macrophage	1.12616	0.0453383	0.000338632	0.219654
scRNA-seq	RERGL	edgeR-QLF	Macrophage	-2.57703	-0.907199	0.000379657	0.231051
scRNA-seq	ZFP1	edgeR-QLF	Macrophage	-1.50014	1.82179	0.000391823	0.231051
scRNA-seq	ADNP-AS1	edgeR-QLF	Macrophage	-1.8191	0.0230316	0.000444077	0.250479
scRNA-seq	TMEM198	edgeR-QLF	Macrophage	3.05093	-1.59788	0.000534834	0.2891
scRNA-seq	BTC	edgeR-QLF	Macrophage	-3.43575	-1.55364	0.000560673	0.290945
scRNA-seq	KIF17	edgeR-QLF	Macrophage	-1.13625	1.47018	0.000623468	0.300238
scRNA-seq	NFASC	edgeR-QLF	Macrophage	1.01721	0.93503	0.000627865	0.300238
scRNA-seq	SHOX2	edgeR-QLF	Macrophage	-1.22623	1.33413	0.00066003	0.300238
scRNA-seq	DMTN	edgeR-QLF	Macrophage	1.7215	-0.427981	0.000671155	0.300238
scRNA-seq	ADGRB2	edgeR-QLF	Macrophage	3.56633	-1.06384	0.000720626	0.302929
scRNA-seq	CST6	edgeR-QLF	Macrophage	-1.22549	2.91109	0.00077371	0.302929
scRNA-seq	PLXNB1	edgeR-QLF	Macrophage	1.23344	0.317862	0.000780154	0.302929
scRNA-seq	NPAS1	edgeR-QLF	Macrophage	1.86555	-0.790426	0.000822658	0.302929
scRNA-seq	BOC	edgeR-QLF	Macrophage	1.46526	-0.66604	0.000828947	0.302929
scRNA-seq	EFCC1	edgeR-QLF	Macrophage	-4.14142	-2.19216	0.000935667	0.302929
scRNA-seq	INTS3	edgeR-QLF	Macrophage	0.451114	5.11305	0.00094426	0.302929
scRNA-seq	SLC6A1	edgeR-QLF	Macrophage	2.68977	-2.06462	0.000955809	0.302929
scRNA-seq	FNDC5	edgeR-QLF	Macrophage	-2.33494	-0.744589	0.000981655	0.302929
scRNA-seq	HTATSF1	edgeR-QLF	Macrophage	-0.546395	5.18376	0.00100877	0.302929
scRNA-seq	DDR2	edgeR-QLF	Macrophage	1.25687	2.06096	0.00100945	0.302929
scRNA-seq	CREB3L1	edgeR-QLF	Macrophage	1.8016	0.56897	0.00107639	0.302929
scRNA-seq	REEP2	edgeR-QLF	Macrophage	1.31565	0.229101	0.00107678	0.302929
scRNA-seq	GRIA3	edgeR-QLF	Macrophage	2.92246	-2.01987	0.00108718	0.302929
scRNA-seq	MARS2	edgeR-QLF	Macrophage	-1.0412	1.437	0.00109226	0.302929
scRNA-seq	FOXL1	edgeR-QLF	Macrophage	2.36747	-2.36881	0.00109294	0.302929
scRNA-seq	MUC1	edgeR-QLF	Macrophage	1.2596	0.634471	0.00110168	0.302929
scRNA-seq	MOB3B	edgeR-QLF	Macrophage	0.741085	3.8482	0.00114941	0.302929
scRNA-seq	SPEG	edgeR-QLF	Macrophage	1.00933	0.970766	0.00115985	0.302929
scRNA-seq	DZIP1	edgeR-QLF	Macrophage	1.26435	-0.787621	0.00116521	0.302929
scRNA-seq	NXPH3	edgeR-QLF	Macrophage	1.48991	-0.622454	0.00118941	0.302929
scRNA-seq	FAM124B	edgeR-QLF	Macrophage	-1.07056	0.915265	0.00119089	0.302929
scRNA-seq	KLHL25	edgeR-QLF	Macrophage	1.89335	1.06325	0.00127443	0.311478
scRNA-seq	GNRH1	edgeR-QLF	Macrophage	1.55315	0.631288	0.00130234	0.311478
scRNA-seq	EFNA5	edgeR-QLF	Macrophage	2.10393	1.12223	0.00132794	0.311478
scRNA-seq	FBXO31	edgeR-QLF	Macrophage	0.793074	2.82381	0.00134278	0.311478
scRNA-seq	RAB6B	edgeR-QLF	Macrophage	1.76463	-0.0645329	0.00134455	0.311478
scRNA-seq	SEMA3D	edgeR-QLF	Macrophage	1.23109	-1.27784	0.00139263	0.316372
scRNA-seq	APOBEC3F	edgeR-QLF	Macrophage	1.04138	2.19924	0.00146832	0.316372
scRNA-seq	DLX1	edgeR-QLF	Macrophage	1.91281	-1.03086	0.0014846	0.316372
scRNA-seq	BARX1	edgeR-QLF	Macrophage	2.11307	-1.46682	0.0015008	0.316372
scRNA-seq	HECTD2	edgeR-QLF	Macrophage	-0.827348	4.05931	0.00151039	0.316372
scRNA-seq	IGFBP5	edgeR-QLF	Macrophage	-1.14382	3.42338	0.00151199	0.316372
scRNA-seq	ATP2A1-AS1	edgeR-QLF	Macrophage	-1.52533	-0.858497	0.00157778	0.317092
scRNA-seq	SEMA5B	edgeR-QLF	Macrophage	2.96283	-1.72875	0.00158479	0.317092
scRNA-seq	ZC3H12B	edgeR-QLF	Macrophage	1.4957	1.16876	0.00158876	0.317092
scRNA-seq	PCDHB7	edgeR-QLF	Macrophage	2.11758	-2.23389	0.00165662	0.321519
scRNA-seq	TMEM98	edgeR-QLF	Macrophage	1.15943	1.4934	0.00166051	0.321519
scRNA-seq	QSOX1	edgeR-QLF	Macrophage	0.442092	5.99896	0.00176435	0.336601
scRNA-seq	NCK1	edgeR-QLF	Macrophage	-0.455542	5.42698	0.00186255	0.350186
scRNA-seq	FBXO17	edgeR-QLF	Macrophage	0.995886	0.0828798	0.00191747	0.355362
scRNA-seq	LINC01133	edgeR-QLF	Macrophage	0.874739	0.699668	0.00195544	0.357294
scRNA-seq	PRICKLE2	edgeR-QLF	Macrophage	1.69558	-0.781105	0.00204934	0.369251
scRNA-seq	ARHGEF33	edgeR-QLF	Macrophage	1.39191	-0.450947	0.00210628	0.374312
scRNA-seq	AGBL3	edgeR-QLF	Macrophage	-1.14508	0.880823	0.00215252	0.37736
scRNA-seq	ABLIM2	edgeR-QLF	Macrophage	1.3105	-0.488221	0.00221066	0.381432
scRNA-seq	LIN9	edgeR-QLF	Macrophage	-1.00869	1.41585	0.00223455	0.381432
scRNA-seq	AADAT	edgeR-QLF	Macrophage	2.05601	-1.62276	0.00231603	0.390206
scRNA-seq	HSF2	edgeR-QLF	Macrophage	-0.826642	2.93572	0.00237706	0.390259
scRNA-seq	NACAD	edgeR-QLF	Macrophage	1.79708	-1.09972	0.00238191	0.390259
scRNA-seq	ADAMTS8	edgeR-QLF	Macrophage	1.99681	-1.48445	0.00240659	0.390259
scRNA-seq	TRHDE	edgeR-QLF	Macrophage	-1.68492	1.47742	0.00244823	0.390356
scRNA-seq	UNC45A	edgeR-QLF	Macrophage	0.480204	5.44839	0.00246737	0.390356
scRNA-seq	MEGF9	edgeR-QLF	Macrophage	0.492329	4.98781	0.00250063	0.390852
scRNA-seq	TBKBP1	edgeR-QLF	Macrophage	0.808666	2.51128	0.00261765	0.404271
scRNA-seq	DNAJC6	edgeR-QLF	Macrophage	1.73259	-1.22498	0.00266962	0.407447
scRNA-seq	KIAA1549	edgeR-QLF	Macrophage	-1.17695	1.4116	0.00272929	0.408157
scRNA-seq	ADAMTS2	edgeR-QLF	Macrophage	1.29788	2.36349	0.00276717	0.408157
scRNA-seq	SIX5	edgeR-QLF	Macrophage	1.53977	-0.525449	0.00282144	0.408157
scRNA-seq	DDO	edgeR-QLF	Macrophage	-1.01346	1.79388	0.0028588	0.408157
scRNA-seq	GLIS2	edgeR-QLF	Macrophage	1.53068	-0.0607506	0.00293448	0.408157
scRNA-seq	MICA	edgeR-QLF	Macrophage	0.708597	4.58007	0.00299194	0.408157
scRNA-seq	FAM171A1	edgeR-QLF	Macrophage	1.9609	-0.137986	0.00299473	0.408157
scRNA-seq	KCNJ8	edgeR-QLF	Macrophage	2.58675	-1.00241	0.0030092	0.408157
scRNA-seq	HACD4	edgeR-QLF	Macrophage	-0.442047	5.94753	0.00304795	0.408157
scRNA-seq	MLC1	edgeR-QLF	Macrophage	1.53535	-0.0657994	0.00307898	0.408157
scRNA-seq	PABPC5	edgeR-QLF	Macrophage	2.76874	-2.18671	0.00308472	0.408157
scRNA-seq	RIMS4	edgeR-QLF	Macrophage	2.71679	-2.41134	0.00320164	0.408157
scRNA-seq	CENPQ	edgeR-QLF	Macrophage	-0.722062	3.27927	0.00320714	0.408157
scRNA-seq	NLGN1	edgeR-QLF	Macrophage	2.06032	-2.29676	0.00321022	0.408157
scRNA-seq	CLTCL1	edgeR-QLF	Macrophage	1.53097	-0.0217604	0.00325217	0.408157
scRNA-seq	MST1	edgeR-QLF	Macrophage	1.16821	2.06216	0.0033194	0.408157
scRNA-seq	NRIP1	edgeR-QLF	Macrophage	-0.443937	6.10099	0.00332177	0.408157
scRNA-seq	TCF7L1	edgeR-QLF	Macrophage	0.982439	1.58066	0.00334976	0.408157
scRNA-seq	LRRC4B	edgeR-QLF	Macrophage	2.76458	-2.55176	0.00339374	0.408157
scRNA-seq	CCDC138	edgeR-QLF	Macrophage	-0.97117	1.74204	0.00339935	0.408157
scRNA-seq	HOXA3	edgeR-QLF	Macrophage	-2.0166	-1.73441	0.00340458	0.408157
scRNA-seq	DZANK1	edgeR-QLF	Macrophage	0.711553	2.12013	0.00344273	0.408157
scRNA-seq	HTR4	edgeR-QLF	Macrophage	2.46031	-1.78132	0.00353304	0.408157
scRNA-seq	REEP1	edgeR-QLF	Macrophage	1.95175	-0.562452	0.00353841	0.408157
scRNA-seq	GNAZ	edgeR-QLF	Macrophage	1.86052	-0.520478	0.00355657	0.408157
scRNA-seq	POLR3G	edgeR-QLF	Macrophage	-1.09599	1.5092	0.00358037	0.408157
scRNA-seq	LINC02018	edgeR-QLF	Macrophage	0.903224	1.0808	0.00359156	0.408157
scRNA-seq	SOX9	edgeR-QLF	Macrophage	1.9067	-0.615276	0.0036456	0.408157
scRNA-seq	CIB2	edgeR-QLF	Macrophage	1.42017	0.611928	0.00365345	0.408157
scRNA-seq	PHYHIP	edgeR-QLF	Macrophage	2.08725	-0.843133	0.00368054	0.408157
scRNA-seq	RNF152	edgeR-QLF	Macrophage	0.956049	0.374981	0.00368424	0.408157
scRNA-seq	FLNC	edgeR-QLF	Macrophage	-1.52762	-1.21103	0.00369594	0.408157
scRNA-seq	RBP4	edgeR-QLF	Macrophage	-1.49288	2.46964	0.00374154	0.408157
scRNA-seq	JARID2	edgeR-QLF	Macrophage	0.532343	5.84013	0.0037534	0.408157
scRNA-seq	NGF	edgeR-QLF	Macrophage	-2.06485	-2.33446	0.00379137	0.408157
scRNA-seq	LLGL1	edgeR-QLF	Macrophage	0.714083	2.23466	0.00380691	0.408157
scRNA-seq	PEG10	edgeR-QLF	Macrophage	2.21737	-1.76827	0.00391617	0.410729
scRNA-seq	MCOLN3	edgeR-QLF	Macrophage	-1.43109	2.67748	0.00392558	0.410729
scRNA-seq	BICRA	edgeR-QLF	Macrophage	0.693408	2.68534	0.00395138	0.410729
scRNA-seq	ADGRG6	edgeR-QLF	Macrophage	-1.17989	3.38904	0.00397183	0.410729
scRNA-seq	CARNS1	edgeR-QLF	Macrophage	-1.74979	-1.40347	0.0039892	0.410729
scRNA-seq	SCUBE2	edgeR-QLF	Macrophage	-1.31841	-0.863778	0.0040996	0.418772
scRNA-seq	MRPL21	edgeR-QLF	Macrophage	-0.538119	5.89918	0.00416907	0.422541
scRNA-seq	SLC4A4	edgeR-QLF	Macrophage	3.49036	-0.785579	0.00422356	0.424746
scRNA-seq	SLC16A9	edgeR-QLF	Macrophage	2.04111	-2.14779	0.00427139	0.426252
scRNA-seq	CCL21	edgeR-QLF	Macrophage	-1.49824	0.392503	0.00430734	0.426558
scRNA-seq	ACTC1	edgeR-QLF	Macrophage	-2.2349	1.63998	0.00441127	0.433541
scRNA-seq	ZNF540	edgeR-QLF	Macrophage	-0.830822	0.558328	0.00459658	0.440311
scRNA-seq	ATP2B1	edgeR-QLF	Macrophage	-0.490195	7.50209	0.00459963	0.440311
scRNA-seq	CDC42EP5	edgeR-QLF	Macrophage	-1.50802	-0.0627727	0.00463803	0.440311
scRNA-seq	PGGHG	edgeR-QLF	Macrophage	0.743609	4.31522	0.00466617	0.440311
scRNA-seq	TCEA1	edgeR-QLF	Macrophage	-0.373813	6.89384	0.00469155	0.440311
scRNA-seq	NPNT	edgeR-QLF	Macrophage	2.09288	0.986311	0.00473119	0.440311
scRNA-seq	DAPK2	edgeR-QLF	Macrophage	0.721554	2.63287	0.00474385	0.440311
scRNA-seq	CETN3	edgeR-QLF	Macrophage	-0.593263	3.75808	0.00475404	0.440311
scRNA-seq	RAD51D	edgeR-QLF	Macrophage	-0.76992	4.29749	0.00478562	0.440311
scRNA-seq	RASSF1-AS1	edgeR-QLF	Macrophage	-0.755231	1.76406	0.00496716	0.449156
scRNA-seq	HTR2A	edgeR-QLF	Macrophage	1.50173	-0.335438	0.00496914	0.449156
scRNA-seq	NPTXR	edgeR-QLF	Macrophage	0.820531	0.910136	0.00498562	0.449156
scRNA-seq	CD24	edgeR-QLF	Macrophage	1.1172	1.54555	0.00507815	0.451414
scRNA-seq	RAB3C	edgeR-QLF	Macrophage	1.70823	-1.40997	0.00511705	0.451414
scRNA-seq	ATP9A	edgeR-QLF	Macrophage	1.52062	1.34832	0.00514673	0.451414
scRNA-seq	TMEM123	edgeR-QLF	Macrophage	-0.357173	7.25965	0.00514987	0.451414
scRNA-seq	ZNF784	edgeR-QLF	Macrophage	1.07881	1.11777	0.00529469	0.459576
scRNA-seq	NBPF1	edgeR-QLF	Macrophage	-0.678358	5.3144	0.00534279	0.459576
scRNA-seq	DRC3	edgeR-QLF	Macrophage	0.886683	0.748825	0.00534926	0.459576
scRNA-seq	HSPA1L	edgeR-QLF	Macrophage	1.06763	1.30843	0.00540957	0.4617
scRNA-seq	AMIGO1	edgeR-QLF	Macrophage	1.48756	-1.34971	0.0054906	0.465553
scRNA-seq	CCDC136	edgeR-QLF	Macrophage	-1.1575	1.36064	0.00559781	0.4675
scRNA-seq	SRPX2	edgeR-QLF	Macrophage	1.54788	1.91154	0.00560346	0.4675
scRNA-seq	TECPR1	edgeR-QLF	Macrophage	0.46866	4.68003	0.00564241	0.4675
scRNA-seq	MEG3	edgeR-QLF	Macrophage	0.899	1.77921	0.00568696	0.4675
scRNA-seq	PLXNA4	edgeR-QLF	Macrophage	1.49284	0.576783	0.00569375	0.4675
scRNA-seq	ZNF783	edgeR-QLF	Macrophage	0.804142	3.64238	0.00580507	0.473643
scRNA-seq	FBXO44	edgeR-QLF	Macrophage	0.776696	2.80123	0.00587819	0.476611
scRNA-seq	DLG5	edgeR-QLF	Macrophage	0.771763	1.92008	0.00591678	0.47676
scRNA-seq	ZFP37	edgeR-QLF	Macrophage	-0.905594	0.248405	0.00600072	0.480456
scRNA-seq	RTKN2	edgeR-QLF	Macrophage	0.851773	0.603283	0.00603671	0.480456
scRNA-seq	MYOF	edgeR-QLF	Macrophage	-0.507055	5.94986	0.00613636	0.484468
scRNA-seq	ARL5B	edgeR-QLF	Macrophage	-0.849081	5.14874	0.00618677	0.484468
scRNA-seq	FST	edgeR-QLF	Macrophage	1.73587	-0.175429	0.00620269	0.484468
scRNA-seq	LIPT2	edgeR-QLF	Macrophage	-0.772946	1.2363	0.00625849	0.484468
scRNA-seq	SPIN3	edgeR-QLF	Macrophage	-1.33846	1.02906	0.00632412	0.484468
scRNA-seq	CSE1L	edgeR-QLF	Macrophage	-0.435541	5.08578	0.00633821	0.484468
scRNA-seq	FAM110C	edgeR-QLF	Macrophage	1.34485	-1.75439	0.00636387	0.484468
scRNA-seq	GPATCH1	edgeR-QLF	Macrophage	-0.527942	3.37618	0.00640676	0.484468
scRNA-seq	APOL4	edgeR-QLF	Macrophage	-0.749568	3.04341	0.00645992	0.484468
scRNA-seq	KRTCAP3	edgeR-QLF	Macrophage	0.870829	0.586399	0.00646057	0.484468
scRNA-seq	KLF15	edgeR-QLF	Macrophage	0.902425	-0.949289	0.00658801	0.491185
scRNA-seq	GRB14	edgeR-QLF	Macrophage	2.47314	-2.74456	0.00668883	0.494822
scRNA-seq	SPATA41	edgeR-QLF	Macrophage	1.29095	-0.452101	0.00671307	0.494822
scRNA-seq	TCHH	edgeR-QLF	Macrophage	-1.12195	5.42371	0.0067814	0.497034
scRNA-seq	PPP1R12C	edgeR-QLF	Macrophage	0.618407	4.972	0.00687541	0.499345
scRNA-seq	TEAD3	edgeR-QLF	Macrophage	1.19217	-1.16651	0.0068899	0.499345
scRNA-seq	QRICH2	edgeR-QLF	Macrophage	0.988309	1.1302	0.00695188	0.500881
scRNA-seq	SIRT4	edgeR-QLF	Macrophage	-1.31963	0.0512839	0.00698832	0.500881
scRNA-seq	LINC02544	edgeR-QLF	Macrophage	-2.06394	-2.0303	0.00705103	0.5009
scRNA-seq	DXO	edgeR-QLF	Macrophage	-1.18238	4.68145	0.00706581	0.5009
scRNA-seq	THSD1	edgeR-QLF	Macrophage	-1.55675	0.0798255	0.00722613	0.509482
scRNA-seq	CARD11	edgeR-QLF	Macrophage	-0.991497	3.93027	0.00733989	0.514705
scRNA-seq	ENPP5	edgeR-QLF	Macrophage	1.93098	-1.7943	0.00741177	0.516951
scRNA-seq	SPOCK1	edgeR-QLF	Macrophage	1.35641	1.75268	0.00747005	0.517708
scRNA-seq	RANBP3L	edgeR-QLF	Macrophage	-2.14301	-2.7576	0.007535	0.517708
scRNA-seq	CCDC74A	edgeR-QLF	Macrophage	1.08328	0.556816	0.00754755	0.517708
scRNA-seq	FZD3	edgeR-QLF	Macrophage	0.640557	2.10987	0.00758899	0.517708
scRNA-seq	MYH3	edgeR-QLF	Macrophage	0.828227	0.976773	0.00768356	0.517708
scRNA-seq	TSLP	edgeR-QLF	Macrophage	-1.45462	-1.91919	0.00768581	0.517708
scRNA-seq	TNFRSF11A	edgeR-QLF	Macrophage	-0.717216	4.53648	0.00770196	0.517708
scRNA-seq	SLC25A27	edgeR-QLF	Macrophage	-1.63363	-0.86208	0.00774394	0.517846
scRNA-seq	NRCAM	edgeR-QLF	Macrophage	1.71863	-1.32813	0.00782969	0.520895
scRNA-seq	ANGPTL2	edgeR-QLF	Macrophage	1.49841	1.85072	0.00787017	0.520917
scRNA-seq	SCUBE1	edgeR-QLF	Macrophage	0.89506	0.407606	0.00794754	0.522979
scRNA-seq	ZNF623	edgeR-QLF	Macrophage	-1.17561	4.32089	0.00800853	0.522979
scRNA-seq	PLD5	edgeR-QLF	Macrophage	1.36247	-2.0243	0.00803201	0.522979
scRNA-seq	ZNF284	edgeR-QLF	Macrophage	0.690507	1.59258	0.00806258	0.522979
scRNA-seq	KAZALD1	edgeR-QLF	Macrophage	-1.02247	-0.344296	0.00815187	0.525659
scRNA-seq	LINC00937	edgeR-QLF	Macrophage	0.782157	3.52771	0.00821706	0.525659
scRNA-seq	YBEY	edgeR-QLF	Macrophage	-0.574095	3.61402	0.00826318	0.525659
scRNA-seq	HDGFL3	edgeR-QLF	Macrophage	-0.581344	5.73833	0.00826597	0.525659
scRNA-seq	POU4F1	edgeR-QLF	Macrophage	2.51593	-2.4084	0.00850575	0.538034
scRNA-seq	CARNMT1	edgeR-QLF	Macrophage	-0.460084	3.06101	0.00854377	0.538034
scRNA-seq	NR2F1-AS1	edgeR-QLF	Macrophage	1.14081	-0.284955	0.00858499	0.538034
scRNA-seq	RRAS2	edgeR-QLF	Macrophage	0.972481	-0.421648	0.00872751	0.540615
scRNA-seq	FBF1	edgeR-QLF	Macrophage	0.843769	2.39018	0.0088566	0.540615
scRNA-seq	UFSP1	edgeR-QLF	Macrophage	-1.07724	0.706719	0.00885825	0.540615
scRNA-seq	ZNF334	edgeR-QLF	Macrophage	-1.11212	1.38455	0.00885884	0.540615
scRNA-seq	RANBP2	edgeR-QLF	Macrophage	-0.557635	6.52622	0.00886871	0.540615
scRNA-seq	EFEMP1	edgeR-QLF	Macrophage	1.73479	7.10452	0.00891141	0.540615
scRNA-seq	BACE2	edgeR-QLF	Macrophage	0.777654	3.20932	0.00891787	0.540615
scRNA-seq	PPFIA2	edgeR-QLF	Macrophage	2.25245	0.625361	0.0090293	0.544268
scRNA-seq	RGMA	edgeR-QLF	Macrophage	0.761346	1.7652	0.00912298	0.544268
scRNA-seq	TTC33	edgeR-QLF	Macrophage	-0.533751	3.24297	0.00916522	0.544268
scRNA-seq	NPY5R	edgeR-QLF	Macrophage	-2.48948	-1.98179	0.00916769	0.544268
scRNA-seq	ANO1	edgeR-QLF	Macrophage	1.05444	-0.0144487	0.00922609	0.544268
scRNA-seq	MYO7B	edgeR-QLF	Macrophage	1.44937	-0.958622	0.00923518	0.544268
scRNA-seq	ANKRD34A	edgeR-QLF	Macrophage	1.08795	-0.230282	0.00927182	0.544268
scRNA-seq	NDOR1	edgeR-QLF	Macrophage	0.756545	2.89519	0.00934357	0.546009
scRNA-seq	NHLRC4	edgeR-QLF	Macrophage	-1.21963	0.413613	0.00941431	0.547352
scRNA-seq	MAMDC2-AS1	edgeR-QLF	Macrophage	-1.00435	1.13317	0.00947034	0.547352
scRNA-seq	FANCB	edgeR-QLF	Macrophage	-0.855655	1.62685	0.00949312	0.547352
scRNA-seq	NRK	edgeR-QLF	Macrophage	1.62857	-1.88849	0.00955863	0.548691
scRNA-seq	ZNF699	edgeR-QLF	Macrophage	0.552646	2.5702	0.00965218	0.550025
scRNA-seq	MMP11	edgeR-QLF	Macrophage	1.71403	2.07776	0.00966667	0.550025
scRNA-seq	GALNT5	edgeR-QLF	Macrophage	1.4454	-0.837792	0.00982272	0.554926
scRNA-seq	PLEKHN1	edgeR-QLF	Macrophage	1.01649	1.14396	0.00994009	0.554926
scRNA-seq	AHDC1	edgeR-QLF	Macrophage	0.564956	3.02679	0.00999398	0.554926
scRNA-seq	GINS2	edgeR-QLF	Macrophage	-0.880293	3.05694	0.0101128	0.554926
scRNA-seq	HCFC2	edgeR-QLF	Macrophage	-0.731488	3.81008	0.0101287	0.554926
scRNA-seq	BDNF	edgeR-QLF	Macrophage	-2.25893	-1.38042	0.0101422	0.554926
scRNA-seq	P2RY2	edgeR-QLF	Macrophage	1.20449	0.37651	0.0101473	0.554926
scRNA-seq	MALT1	edgeR-QLF	Macrophage	-0.417365	5.02462	0.0102962	0.554926
scRNA-seq	ZCCHC18	edgeR-QLF	Macrophage	-3.14721	0.0385788	0.010316	0.554926
scRNA-seq	SIX2	edgeR-QLF	Macrophage	-2.47543	-2.61377	0.0103426	0.554926
scRNA-seq	ADAMTSL5	edgeR-QLF	Macrophage	0.961157	-1.20589	0.0103752	0.554926
scRNA-seq	CCDC190	edgeR-QLF	Macrophage	-2.32152	-2.68068	0.0103914	0.554926
scRNA-seq	SSX2IP	edgeR-QLF	Macrophage	-0.760633	2.06834	0.0104088	0.554926
scRNA-seq	RNF227	edgeR-QLF	Macrophage	0.871366	2.69804	0.0104172	0.554926
scRNA-seq	FAM120C	edgeR-QLF	Macrophage	-0.652219	3.09537	0.0104351	0.554926
scRNA-seq	CTHRC1	edgeR-QLF	Macrophage	1.48201	2.70381	0.0105522	0.554926
scRNA-seq	MDH1B	edgeR-QLF	Macrophage	-1.394	-2.23433	0.0105545	0.554926
scRNA-seq	NIF3L1	edgeR-QLF	Macrophage	-0.635467	4.09411	0.0105927	0.554926
scRNA-seq	ZNF311	edgeR-QLF	Macrophage	-1.49907	0.517759	0.0105986	0.554926
scRNA-seq	HAPLN3	edgeR-QLF	Macrophage	1.12869	3.61888	0.0106091	0.554926
scRNA-seq	ADAMTS1	edgeR-QLF	Macrophage	0.807129	1.52251	0.0106921	0.554926
scRNA-seq	FBXO2	edgeR-QLF	Macrophage	1.51264	-1.86456	0.0107383	0.554926
scRNA-seq	MDFIC	edgeR-QLF	Macrophage	-0.468296	5.48451	0.0107455	0.554926
scRNA-seq	C1RL	edgeR-QLF	Macrophage	0.661322	4.18994	0.010804	0.554926
scRNA-seq	SUSD5	edgeR-QLF	Macrophage	1.18626	1.56712	0.0108222	0.554926
scRNA-seq	MEDAG	edgeR-QLF	Macrophage	1.9584	1.21719	0.0110572	0.564743
scRNA-seq	KLRB1	edgeR-QLF	Macrophage	-2.40406	2.66902	0.0111654	0.566473
scRNA-seq	SLC35A1	edgeR-QLF	Macrophage	-0.54455	4.54501	0.0112102	0.566473
scRNA-seq	MAP6	edgeR-QLF	Macrophage	1.67055	-0.902864	0.0112809	0.566473
scRNA-seq	SLC45A1	edgeR-QLF	Macrophage	1.08741	-0.148233	0.0113425	0.566473
scRNA-seq	LINC00987	edgeR-QLF	Macrophage	-0.82659	1.0796	0.0113475	0.566473
scRNA-seq	CA11	edgeR-QLF	Macrophage	0.510969	3.51219	0.011353	0.566473
scRNA-seq	TSC2	edgeR-QLF	Macrophage	0.451591	5.0041	0.0114697	0.570099
scRNA-seq	PROM1	edgeR-QLF	Macrophage	1.34952	-1.76533	0.0115544	0.571813
scRNA-seq	BCOR	edgeR-QLF	Macrophage	-0.595371	4.39672	0.0115923	0.571813
scRNA-seq	DLGAP1	edgeR-QLF	Macrophage	1.06913	-0.374595	0.0117219	0.574317
scRNA-seq	GBGT1	edgeR-QLF	Macrophage	0.44722	5.13094	0.011746	0.574317
scRNA-seq	NMI	edgeR-QLF	Macrophage	-0.428566	6.00652	0.0118115	0.574317
scRNA-seq	ANO7	edgeR-QLF	Macrophage	0.981657	-0.102034	0.0118201	0.574317
scRNA-seq	TLR7	edgeR-QLF	Macrophage	-0.659027	5.49951	0.0119533	0.578621
scRNA-seq	FGF18	edgeR-QLF	Macrophage	1.88827	0.375942	0.0120284	0.580093
scRNA-seq	SLC25A32	edgeR-QLF	Macrophage	-0.419365	4.02484	0.0121354	0.583084
scRNA-seq	TIMM22	edgeR-QLF	Macrophage	-0.540248	4.87627	0.0123066	0.588998
scRNA-seq	MANEA	edgeR-QLF	Macrophage	-0.670056	3.94343	0.0124852	0.588998
scRNA-seq	ACKR2	edgeR-QLF	Macrophage	0.609845	0.831243	0.0124877	0.588998
scRNA-seq	TGFB2	edgeR-QLF	Macrophage	-0.862858	2.05687	0.012495	0.588998
scRNA-seq	ZNF662	edgeR-QLF	Macrophage	-0.945295	0.741357	0.0124995	0.588998
scRNA-seq	DHRS4L2	edgeR-QLF	Macrophage	-0.469531	5.50354	0.0125513	0.588998
scRNA-seq	PNMA8A	edgeR-QLF	Macrophage	1.05545	0.0885311	0.0125763	0.588998
scRNA-seq	NAIF1	edgeR-QLF	Macrophage	0.459291	2.85792	0.0128255	0.597147
scRNA-seq	NID2	edgeR-QLF	Macrophage	1.03974	0.311694	0.0128731	0.597147
scRNA-seq	LOXL2	edgeR-QLF	Macrophage	0.894267	1.47926	0.0128901	0.597147
scRNA-seq	ZSWIM1	edgeR-QLF	Macrophage	0.616288	2.54955	0.0129529	0.597147
scRNA-seq	RYR2	edgeR-QLF	Macrophage	1.47299	-2.06022	0.0130029	0.597147
scRNA-seq	ACTA2-AS1	edgeR-QLF	Macrophage	-0.867681	4.01424	0.0131073	0.597147
scRNA-seq	NOL4L	edgeR-QLF	Macrophage	-0.767083	3.58487	0.0131108	0.597147
scRNA-seq	KLHL13	edgeR-QLF	Macrophage	-0.934499	1.09999	0.013134	0.597147
scRNA-seq	CSRNP3	edgeR-QLF	Macrophage	1.79413	-1.31867	0.0132007	0.597147
scRNA-seq	FCGR2B	edgeR-QLF	Macrophage	-0.574758	7.6361	0.0132192	0.597147
scRNA-seq	CPLX1	edgeR-QLF	Macrophage	2.28246	-1.4164	0.0132927	0.597147
scRNA-seq	CHST1	edgeR-QLF	Macrophage	1.06624	-0.68088	0.0133462	0.597147
scRNA-seq	CYCS	edgeR-QLF	Macrophage	-0.492923	7.55838	0.0133487	0.597147
scRNA-seq	RIDA	edgeR-QLF	Macrophage	-0.605456	3.83736	0.0135713	0.602499
scRNA-seq	TPSAB1	edgeR-QLF	Macrophage	1.86231	7.67092	0.0136047	0.602499
scRNA-seq	FRAS1	edgeR-QLF	Macrophage	0.9934	-0.452974	0.0136077	0.602499
scRNA-seq	CALCR	edgeR-QLF	Macrophage	-0.956771	2.41543	0.0137571	0.60573
scRNA-seq	ZNF141	edgeR-QLF	Macrophage	-0.698837	3.87578	0.013774	0.60573
scRNA-seq	TPK1	edgeR-QLF	Macrophage	0.523139	4.34865	0.0138476	0.606906
scRNA-seq	DNAAF4	edgeR-QLF	Macrophage	-0.83539	3.40706	0.0139381	0.608818
scRNA-seq	DACT1	edgeR-QLF	Macrophage	0.919779	0.927877	0.0140362	0.611045
scRNA-seq	NPAS2	edgeR-QLF	Macrophage	0.784454	0.683126	0.0142342	0.617365
scRNA-seq	ARHGEF35	edgeR-QLF	Macrophage	1.20847	-0.522936	0.0142765	0.617365
scRNA-seq	MFGE8	edgeR-QLF	Macrophage	0.680662	3.82525	0.0143533	0.617819
scRNA-seq	TCAIM	edgeR-QLF	Macrophage	0.386256	4.82751	0.0144414	0.617819
scRNA-seq	MORC3	edgeR-QLF	Macrophage	-0.41567	5.80011	0.0145157	0.617819
scRNA-seq	TNIK	edgeR-QLF	Macrophage	0.677222	3.06119	0.0145404	0.617819
scRNA-seq	PNRC2	edgeR-QLF	Macrophage	-0.320839	6.29206	0.0145718	0.617819
scRNA-seq	FAM219B	edgeR-QLF	Macrophage	-0.615972	5.13384	0.0145728	0.617819
scRNA-seq	PAG1	edgeR-QLF	Macrophage	-0.505651	6.50952	0.0146722	0.620008
scRNA-seq	NIP7	edgeR-QLF	Macrophage	-0.525616	4.43096	0.0147556	0.620573
scRNA-seq	MAN2C1	edgeR-QLF	Macrophage	0.319766	5.86683	0.0147901	0.620573
scRNA-seq	TCIM	edgeR-QLF	Macrophage	1.06532	0.155906	0.0148297	0.620573
scRNA-seq	BCDIN3D	edgeR-QLF	Macrophage	-0.467785	2.61228	0.014884	0.620573
scRNA-seq	NOVA2	edgeR-QLF	Macrophage	0.828644	-0.495766	0.014963	0.620573
scRNA-seq	CELSR2	edgeR-QLF	Macrophage	0.759023	1.51668	0.0149726	0.620573
scRNA-seq	MYCN	edgeR-QLF	Macrophage	-2.59795	-2.49241	0.01507	0.62262
scRNA-seq	ZNF644	edgeR-QLF	Macrophage	-0.384155	5.67828	0.015119	0.622662
scRNA-seq	FNDC1	edgeR-QLF	Macrophage	1.33651	0.587632	0.0153504	0.630192
scRNA-seq	LDB1	edgeR-QLF	Macrophage	-0.562445	4.18363	0.0156181	0.637926
scRNA-seq	HMCES	edgeR-QLF	Macrophage	-0.747759	4.23485	0.015738	0.637926
scRNA-seq	SYNM	edgeR-QLF	Macrophage	1.23868	0.267924	0.0157496	0.637926
scRNA-seq	SC5D	edgeR-QLF	Macrophage	-0.484572	4.18485	0.0157779	0.637926
scRNA-seq	ZC3H12C	edgeR-QLF	Macrophage	-1.04079	3.75852	0.0158521	0.637926
scRNA-seq	CHRD	edgeR-QLF	Macrophage	0.79694	-0.629725	0.0158634	0.637926
scRNA-seq	SRPX	edgeR-QLF	Macrophage	2.15407	3.1929	0.0159334	0.637926
scRNA-seq	LDHC	edgeR-QLF	Macrophage	1.81039	0.0498536	0.0159452	0.637926
scRNA-seq	TBX3	edgeR-QLF	Macrophage	1.87269	-1.83556	0.0159813	0.637926
scRNA-seq	RAB2A	edgeR-QLF	Macrophage	-0.404465	7.27804	0.0160648	0.639291
scRNA-seq	MCAM	edgeR-QLF	Macrophage	1.83431	3.97917	0.0161869	0.640628
scRNA-seq	LINC00921	edgeR-QLF	Macrophage	-0.5816	2.77391	0.0162327	0.640628
scRNA-seq	ZNF426-DT	edgeR-QLF	Macrophage	0.825882	-0.115991	0.0163128	0.640628
scRNA-seq	CFD	edgeR-QLF	Macrophage	-0.750258	9.10783	0.0163597	0.640628
scRNA-seq	TIMM9	edgeR-QLF	Macrophage	-0.515876	5.01882	0.0164176	0.640628
scRNA-seq	THNSL1	edgeR-QLF	Macrophage	-0.953445	1.03743	0.0164218	0.640628
scRNA-seq	AP1AR	edgeR-QLF	Macrophage	-0.466734	4.32911	0.0164441	0.640628
scRNA-seq	ZRANB2	edgeR-QLF	Macrophage	-0.353146	6.08205	0.0166201	0.645392
scRNA-seq	PRRT2	edgeR-QLF	Macrophage	1.15348	0.5392	0.0166659	0.645392
scRNA-seq	IGF2BP2	edgeR-QLF	Macrophage	0.625961	2.96439	0.016742	0.646412
scRNA-seq	CDC20B	edgeR-QLF	Macrophage	0.945762	1.19305	0.0167981	0.646651
scRNA-seq	MFAP2	edgeR-QLF	Macrophage	1.3055	1.5491	0.0170257	0.647765
scRNA-seq	ADRA2A	edgeR-QLF	Macrophage	1.4476	-1.70336	0.0170321	0.647765
scRNA-seq	ZNF573	edgeR-QLF	Macrophage	0.660933	2.64985	0.017034	0.647765
scRNA-seq	PRKD1	edgeR-QLF	Macrophage	0.771911	-0.390223	0.0171091	0.647765
scRNA-seq	ALG11	edgeR-QLF	Macrophage	-0.450625	3.62149	0.0171805	0.647765
scRNA-seq	PARP1	edgeR-QLF	Macrophage	-0.368453	6.52347	0.0172137	0.647765
scRNA-seq	HLTF	edgeR-QLF	Macrophage	-0.36723	4.35345	0.0172334	0.647765
scRNA-seq	NAALADL2	edgeR-QLF	Macrophage	-1.05231	0.703492	0.0173044	0.647765
scRNA-seq	ATRIP	edgeR-QLF	Macrophage	-0.676413	2.56122	0.0173213	0.647765
scRNA-seq	PTH1R	edgeR-QLF	Macrophage	3.67791	-1.17524	0.0173981	0.647765
scRNA-seq	BCAS2	edgeR-QLF	Macrophage	-0.423807	5.85302	0.0174392	0.647765
scRNA-seq	SNX2	edgeR-QLF	Macrophage	-0.368129	7.55139	0.0174983	0.647765
scRNA-seq	PPP1R16B	edgeR-QLF	Macrophage	-1.65129	0.598433	0.0175128	0.647765
scRNA-seq	SLPI	edgeR-QLF	Macrophage	-1.53121	0.306897	0.0176557	0.647765
scRNA-seq	HAPLN1	edgeR-QLF	Macrophage	-2.46552	0.282501	0.0177392	0.647765
scRNA-seq	TMEM60	edgeR-QLF	Macrophage	-0.412995	4.86359	0.0177917	0.647765
scRNA-seq	TSN	edgeR-QLF	Macrophage	-0.269001	5.27542	0.0178041	0.647765
scRNA-seq	OXTR	edgeR-QLF	Macrophage	1.46227	-1.82089	0.0178145	0.647765
scRNA-seq	ESR1	edgeR-QLF	Macrophage	-0.683787	2.51103	0.0178523	0.647765
scRNA-seq	LRRFIP2	edgeR-QLF	Macrophage	-0.283735	5.49544	0.0179398	0.647765
scRNA-seq	CNN2	edgeR-QLF	Macrophage	0.50638	6.5839	0.0179547	0.647765
scRNA-seq	TRIM46	edgeR-QLF	Macrophage	0.697527	0.891662	0.0180184	0.647765
scRNA-seq	NAGLU	edgeR-QLF	Macrophage	0.395565	5.23986	0.018028	0.647765
scRNA-seq	TFPI2	edgeR-QLF	Macrophage	1.41855	-1.08278	0.018064	0.647765
scRNA-seq	ILF3-DT	edgeR-QLF	Macrophage	-0.372335	4.947	0.0180934	0.647765
scRNA-seq	DLD	edgeR-QLF	Macrophage	-0.320249	5.20798	0.0182286	0.647765
scRNA-seq	PIGA	edgeR-QLF	Macrophage	-0.590811	3.50209	0.018271	0.647765
scRNA-seq	GGT5	edgeR-QLF	Macrophage	1.10713	2.92109	0.0182883	0.647765
scRNA-seq	RBP1	edgeR-QLF	Macrophage	-0.902208	5.16828	0.0183432	0.647765
scRNA-seq	FAM210A	edgeR-QLF	Macrophage	-0.501632	4.39952	0.0183891	0.647765
scRNA-seq	CLN6	edgeR-QLF	Macrophage	-0.49199	5.92889	0.0185322	0.647765
scRNA-seq	ENOX1	edgeR-QLF	Macrophage	-1.88705	-0.756731	0.0186274	0.647765
scRNA-seq	CD79B	edgeR-QLF	Macrophage	-1.05793	2.26698	0.0186575	0.647765
scRNA-seq	MAP2K6	edgeR-QLF	Macrophage	-0.861076	2.80955	0.0187266	0.647765
scRNA-seq	ANKRD26	edgeR-QLF	Macrophage	-0.497453	4.51902	0.0187327	0.647765
scRNA-seq	MAP3K6	edgeR-QLF	Macrophage	0.497147	3.72573	0.0188214	0.647765
scRNA-seq	HYLS1	edgeR-QLF	Macrophage	-0.633416	2.16282	0.018844	0.647765
scRNA-seq	SWT1	edgeR-QLF	Macrophage	-0.613776	2.44587	0.0188692	0.647765
scRNA-seq	ZBTB41	edgeR-QLF	Macrophage	-0.504153	3.67132	0.0189734	0.647765
scRNA-seq	ATP7B	edgeR-QLF	Macrophage	0.967025	-0.81571	0.0190597	0.647765
scRNA-seq	DOK7	edgeR-QLF	Macrophage	-2.20194	-1.39505	0.0190783	0.647765
scRNA-seq	SMAGP	edgeR-QLF	Macrophage	0.519633	2.58618	0.0190807	0.647765
scRNA-seq	TBC1D22B	edgeR-QLF	Macrophage	0.571893	2.77536	0.0191138	0.647765
scRNA-seq	LINC01990	edgeR-QLF	Macrophage	0.98728	-1.24804	0.0191478	0.647765
scRNA-seq	RHBDD2	edgeR-QLF	Macrophage	0.356126	5.84666	0.0191893	0.647765
scRNA-seq	NOL11	edgeR-QLF	Macrophage	-0.4553	4.69363	0.0192678	0.647765
scRNA-seq	CIP2A	edgeR-QLF	Macrophage	-0.734623	3.04962	0.019321	0.647765
scRNA-seq	TSKU	edgeR-QLF	Macrophage	-0.885503	1.89145	0.0193676	0.647765
scRNA-seq	IZUMO4	edgeR-QLF	Macrophage	-1.17444	-0.323414	0.0194274	0.647765
scRNA-seq	EPB41L4A	edgeR-QLF	Macrophage	0.69967	1.24598	0.0194802	0.647765
scRNA-seq	CLEC4G	edgeR-QLF	Macrophage	1.26346	2.72056	0.0194823	0.647765
scRNA-seq	RAB27B	edgeR-QLF	Macrophage	-2.35753	-0.290509	0.0195002	0.647765
scRNA-seq	KIF5C	edgeR-QLF	Macrophage	1.18372	-0.727638	0.0195055	0.647765
scRNA-seq	S1PR3	edgeR-QLF	Macrophage	0.771776	2.50908	0.0195233	0.647765
scRNA-seq	DCUN1D3	edgeR-QLF	Macrophage	0.64595	3.30714	0.0196719	0.648911
scRNA-seq	FAM227A	edgeR-QLF	Macrophage	0.564162	1.50373	0.0197672	0.648911
scRNA-seq	SRF	edgeR-QLF	Macrophage	0.444486	4.01163	0.0197852	0.648911
scRNA-seq	AGK	edgeR-QLF	Macrophage	-0.546645	4.08169	0.0198477	0.648911
scRNA-seq	RFLNB	edgeR-QLF	Macrophage	0.817413	3.492	0.0198494	0.648911
scRNA-seq	SLFN5	edgeR-QLF	Macrophage	-0.430708	5.46278	0.019858	0.648911
scRNA-seq	MYOM3	edgeR-QLF	Macrophage	0.861434	-0.00551076	0.0199838	0.65138
scRNA-seq	KAT14	edgeR-QLF	Macrophage	0.417501	3.55132	0.020182	0.656034
scRNA-seq	MLLT3	edgeR-QLF	Macrophage	0.580105	2.33485	0.0204232	0.656034
scRNA-seq	TMEM107	edgeR-QLF	Macrophage	-0.451686	5.61052	0.0204766	0.656034
scRNA-seq	ZNF248	edgeR-QLF	Macrophage	0.590209	2.98684	0.0205041	0.656034
scRNA-seq	GLRB	edgeR-QLF	Macrophage	1.64087	-0.500314	0.0205088	0.656034
scRNA-seq	PTPRZ1	edgeR-QLF	Macrophage	1.57075	-1.33364	0.0205346	0.656034
scRNA-seq	SLC37A2	edgeR-QLF	Macrophage	-0.524814	6.7104	0.0206227	0.656034
scRNA-seq	C7	edgeR-QLF	Macrophage	2.07665	2.75355	0.0206586	0.656034
scRNA-seq	LYSMD1	edgeR-QLF	Macrophage	-0.765876	1.24494	0.0206729	0.656034
scRNA-seq	CRTAC1	edgeR-QLF	Macrophage	1.85355	4.43507	0.0207818	0.656034
scRNA-seq	ASPHD2	edgeR-QLF	Macrophage	0.711738	2.44928	0.0208221	0.656034
scRNA-seq	MAGOHB	edgeR-QLF	Macrophage	-0.469327	4.59943	0.0208579	0.656034
scRNA-seq	CLIP3	edgeR-QLF	Macrophage	0.770841	0.97399	0.0208981	0.656034
scRNA-seq	COG8	edgeR-QLF	Macrophage	-0.417902	4.61455	0.020899	0.656034
scRNA-seq	NR3C1	edgeR-QLF	Macrophage	-0.370031	6.63002	0.0209349	0.656034
scRNA-seq	PARD3B	edgeR-QLF	Macrophage	1.04818	0.0370663	0.021143	0.656034
scRNA-seq	CCDC125	edgeR-QLF	Macrophage	-0.320404	4.17255	0.0211454	0.656034
scRNA-seq	KLHL17	edgeR-QLF	Macrophage	0.681881	2.22485	0.0211706	0.656034
scRNA-seq	TSPAN12	edgeR-QLF	Macrophage	-1.56956	-1.74861	0.0212436	0.656034
scRNA-seq	CHORDC1	edgeR-QLF	Macrophage	-0.379447	5.02862	0.0212533	0.656034
scRNA-seq	UBE2T	edgeR-QLF	Macrophage	-0.840666	3.23417	0.0212573	0.656034
scRNA-seq	NRG2	edgeR-QLF	Macrophage	-1.66446	-1.49931	0.0213092	0.656034
scRNA-seq	ASXL1	edgeR-QLF	Macrophage	0.373975	5.47187	0.0213354	0.656034
scRNA-seq	ZNF267	edgeR-QLF	Macrophage	-0.421379	5.91503	0.0214097	0.656034
scRNA-seq	LPAR5	edgeR-QLF	Macrophage	-0.615812	5.17309	0.0214102	0.656034
scRNA-seq	RALGPS1	edgeR-QLF	Macrophage	-0.588115	2.2155	0.0214413	0.656034
scRNA-seq	GPATCH2L	edgeR-QLF	Macrophage	-0.513681	6.17975	0.0217538	0.659525
scRNA-seq	RFTN2	edgeR-QLF	Macrophage	0.848983	1.24993	0.0218029	0.659525
scRNA-seq	PITPNM1	edgeR-QLF	Macrophage	0.436818	4.31231	0.0222019	0.659525
scRNA-seq	GRK4	edgeR-QLF	Macrophage	-0.536477	1.46849	0.0222327	0.659525
scRNA-seq	RBM12	edgeR-QLF	Macrophage	-0.371244	4.96104	0.0222561	0.659525
scRNA-seq	SMIM10L2B	edgeR-QLF	Macrophage	2.65279	-2.84972	0.0223147	0.659525
scRNA-seq	AHCTF1	edgeR-QLF	Macrophage	-0.483329	4.76059	0.0223245	0.659525
scRNA-seq	FNDC4	edgeR-QLF	Macrophage	1.9347	-0.0700902	0.02235	0.659525
scRNA-seq	ANO8	edgeR-QLF	Macrophage	0.632898	1.8306	0.0224527	0.659525
scRNA-seq	ZNF319	edgeR-QLF	Macrophage	0.670906	3.04457	0.0224717	0.659525
scRNA-seq	CTU1	edgeR-QLF	Macrophage	-0.617599	3.67178	0.0224842	0.659525
scRNA-seq	ZBTB16	edgeR-QLF	Macrophage	1.08368	4.94937	0.0224968	0.659525
scRNA-seq	APBB1IP	edgeR-QLF	Macrophage	-0.478605	7.10183	0.0225316	0.659525
scRNA-seq	SH3TC1	edgeR-QLF	Macrophage	0.495141	6.24789	0.0226023	0.659525
scRNA-seq	FAT1	edgeR-QLF	Macrophage	0.937911	1.02093	0.0227184	0.659525
scRNA-seq	GSTO2	edgeR-QLF	Macrophage	0.614419	1.79499	0.0227631	0.659525
scRNA-seq	EPB41L2	edgeR-QLF	Macrophage	-0.388638	6.5541	0.0228184	0.659525
scRNA-seq	EHD2	edgeR-QLF	Macrophage	1.18076	3.73634	0.0228446	0.659525
scRNA-seq	HELLS	edgeR-QLF	Macrophage	-0.648936	3.73294	0.0228919	0.659525
scRNA-seq	PNPLA6	edgeR-QLF	Macrophage	0.269703	6.49183	0.0229485	0.659525
scRNA-seq	TRMT10B	edgeR-QLF	Macrophage	0.555732	4.26192	0.0230844	0.659525
scRNA-seq	B4GALT1	edgeR-QLF	Macrophage	0.402001	6.6284	0.0231007	0.659525
scRNA-seq	SH3BGRL2	edgeR-QLF	Macrophage	1.50707	0.458674	0.0232016	0.659525
scRNA-seq	ANKRD49	edgeR-QLF	Macrophage	-0.449802	4.3731	0.0232041	0.659525
scRNA-seq	RMI1	edgeR-QLF	Macrophage	-0.515184	3.3001	0.0232413	0.659525
scRNA-seq	CGRRF1	edgeR-QLF	Macrophage	-0.524084	4.0571	0.0232451	0.659525
scRNA-seq	NCR3LG1	edgeR-QLF	Macrophage	-0.764422	1.50348	0.0232852	0.659525
scRNA-seq	ELOF1	edgeR-QLF	Macrophage	-0.371392	5.5387	0.0233218	0.659525
scRNA-seq	QTRT1	edgeR-QLF	Macrophage	-0.945932	5.54878	0.0233716	0.659525
scRNA-seq	LY9	edgeR-QLF	Macrophage	-0.643434	2.87474	0.0234004	0.659525
scRNA-seq	EFEMP2	edgeR-QLF	Macrophage	0.693744	2.99247	0.0234157	0.659525
scRNA-seq	DNAJC24	edgeR-QLF	Macrophage	0.402606	3.77182	0.0234691	0.659525
scRNA-seq	GK5	edgeR-QLF	Macrophage	0.436658	3.95941	0.0234927	0.659525
scRNA-seq	SPAG8	edgeR-QLF	Macrophage	-0.853875	0.774673	0.0235349	0.659525
scRNA-seq	MYZAP	edgeR-QLF	Macrophage	-0.789186	2.67617	0.0235522	0.659525
scRNA-seq	SIDT1	edgeR-QLF	Macrophage	0.570844	3.00314	0.0236246	0.659525
scRNA-seq	CLEC1A	edgeR-QLF	Macrophage	0.736437	3.15002	0.0236545	0.659525
scRNA-seq	AACS	edgeR-QLF	Macrophage	0.43571	3.19868	0.0236562	0.659525
scRNA-seq	SPIN4	edgeR-QLF	Macrophage	-0.782737	1.10021	0.0236878	0.659525
scRNA-seq	GJC2	edgeR-QLF	Macrophage	1.32828	-1.39506	0.0237352	0.659525
scRNA-seq	EPOP	edgeR-QLF	Macrophage	0.870321	1.67866	0.0238405	0.659525
scRNA-seq	EMX2	edgeR-QLF	Macrophage	1.58268	-2.05933	0.0239194	0.659525
scRNA-seq	YJU2	edgeR-QLF	Macrophage	-0.466024	4.63663	0.0239223	0.659525
scRNA-seq	TEX41	edgeR-QLF	Macrophage	0.636416	1.19651	0.0239765	0.659525
scRNA-seq	MTBP	edgeR-QLF	Macrophage	0.485975	2.32166	0.0239802	0.659525
scRNA-seq	CFAP298	edgeR-QLF	Macrophage	-0.468157	5.26185	0.024043	0.659525
scRNA-seq	ACAD9	edgeR-QLF	Macrophage	-0.557962	4.88852	0.0241238	0.659525
scRNA-seq	CBY1	edgeR-QLF	Macrophage	-0.537039	3.32171	0.0241509	0.659525
scRNA-seq	UTP15	edgeR-QLF	Macrophage	-0.509012	3.21895	0.0241551	0.659525
scRNA-seq	KIDINS220	edgeR-QLF	Macrophage	-0.344673	6.07394	0.0241575	0.659525
scRNA-seq	OLR1	edgeR-QLF	Macrophage	-0.628555	7.08822	0.0241713	0.659525
scRNA-seq	MCM4	edgeR-QLF	Macrophage	-0.847858	4.58908	0.0244133	0.659525
scRNA-seq	NOCT	edgeR-QLF	Macrophage	0.651113	2.28908	0.0244232	0.659525
scRNA-seq	PNPLA4	edgeR-QLF	Macrophage	-0.466457	3.57806	0.0244237	0.659525
scRNA-seq	MRPL36	edgeR-QLF	Macrophage	-0.48126	5.5004	0.0244298	0.659525
scRNA-seq	ELK1	edgeR-QLF	Macrophage	0.530306	3.68471	0.0244594	0.659525
scRNA-seq	ARFGAP1	edgeR-QLF	Macrophage	0.357134	5.27244	0.024468	0.659525
scRNA-seq	PDZK1IP1	edgeR-QLF	Macrophage	1.32012	-1.44247	0.024504	0.659525
scRNA-seq	THBS1	edgeR-QLF	Macrophage	1.42413	7.38542	0.0245619	0.659713
scRNA-seq	ACP5	edgeR-QLF	Macrophage	-0.880177	8.61221	0.0246273	0.660104
scRNA-seq	KLF7	edgeR-QLF	Macrophage	0.500277	5.70041	0.0247328	0.661564
scRNA-seq	PARP8	edgeR-QLF	Macrophage	-0.47456	5.21575	0.0248173	0.662289
scRNA-seq	TNFRSF25	edgeR-QLF	Macrophage	-0.929497	2.73883	0.0249531	0.662289
scRNA-seq	IFT140	edgeR-QLF	Macrophage	0.579121	1.82538	0.0251488	0.662289
scRNA-seq	BEX5	edgeR-QLF	Macrophage	-1.08825	0.850333	0.0252131	0.662289
scRNA-seq	PLA2G5	edgeR-QLF	Macrophage	1.03193	-1.32675	0.0252439	0.662289
scRNA-seq	ARL15	edgeR-QLF	Macrophage	-0.435764	3.3393	0.0253183	0.662289
scRNA-seq	L3MBTL4	edgeR-QLF	Macrophage	-0.450756	3.2495	0.0254249	0.662289
scRNA-seq	GKAP1	edgeR-QLF	Macrophage	-0.551149	2.85047	0.0254294	0.662289
scRNA-seq	MCUR1	edgeR-QLF	Macrophage	-0.339223	5.55164	0.0254834	0.662289
scRNA-seq	SEMA5A	edgeR-QLF	Macrophage	0.876683	1.48117	0.0255557	0.662289
scRNA-seq	NECAB1	edgeR-QLF	Macrophage	-1.01045	-0.0864319	0.0256135	0.662289
scRNA-seq	TUBB2B	edgeR-QLF	Macrophage	1.74367	0.938002	0.0256275	0.662289
scRNA-seq	NOVA1	edgeR-QLF	Macrophage	1.33893	-0.514018	0.0256988	0.662289
scRNA-seq	HSP90AA1	edgeR-QLF	Macrophage	-0.300893	10.2007	0.0257032	0.662289
scRNA-seq	ZNF711	edgeR-QLF	Macrophage	1.75892	-0.183137	0.0257059	0.662289
scRNA-seq	DCTD	edgeR-QLF	Macrophage	-0.440089	5.79002	0.0257502	0.662289
scRNA-seq	TBX2	edgeR-QLF	Macrophage	-1.13317	-0.73545	0.0257729	0.662289
scRNA-seq	PGM5-AS1	edgeR-QLF	Macrophage	-1.88931	-2.4001	0.0257781	0.662289
scRNA-seq	HSPH1	edgeR-QLF	Macrophage	-0.435102	6.7213	0.0258043	0.662289
scRNA-seq	ECI2	edgeR-QLF	Macrophage	-0.431684	5.17375	0.0258255	0.662289
scRNA-seq	PINK1-AS	edgeR-QLF	Macrophage	0.387113	4.89903	0.0260287	0.662289
scRNA-seq	ASB9	edgeR-QLF	Macrophage	-0.933686	1.64089	0.0261109	0.662289
scRNA-seq	IFT57	edgeR-QLF	Macrophage	-0.467225	4.15079	0.0261271	0.662289
scRNA-seq	LINC00910	edgeR-QLF	Macrophage	0.619521	2.83265	0.0261917	0.662289
scRNA-seq	REX1BD	edgeR-QLF	Macrophage	-0.343317	7.67512	0.0263128	0.662289
scRNA-seq	CSTF1	edgeR-QLF	Macrophage	-0.427214	4.39083	0.0263154	0.662289
scRNA-seq	AKAP11	edgeR-QLF	Macrophage	-0.326673	5.26018	0.026429	0.662289
scRNA-seq	F2RL1	edgeR-QLF	Macrophage	0.985611	1.34949	0.0264568	0.662289
scRNA-seq	PCDH9	edgeR-QLF	Macrophage	0.815686	1.93925	0.0264669	0.662289
scRNA-seq	CHPF	edgeR-QLF	Macrophage	0.658692	2.69223	0.0265381	0.662289
scRNA-seq	MRPL18	edgeR-QLF	Macrophage	-0.421905	6.20265	0.0265519	0.662289
scRNA-seq	HHIP-AS1	edgeR-QLF	Macrophage	1.49314	-1.41845	0.0265816	0.662289
scRNA-seq	PCDH17	edgeR-QLF	Macrophage	-1.46714	-1.28774	0.0266251	0.662289
scRNA-seq	EGFR	edgeR-QLF	Macrophage	0.936609	-0.759143	0.0266691	0.662289
scRNA-seq	CDC5L	edgeR-QLF	Macrophage	-0.260798	5.86212	0.0267656	0.662289
scRNA-seq	ESCO2	edgeR-QLF	Macrophage	-0.596218	2.61371	0.0267696	0.662289
scRNA-seq	C1QTNF7	edgeR-QLF	Macrophage	-1.14369	-0.586363	0.0268923	0.662289
scRNA-seq	EMC7	edgeR-QLF	Macrophage	-0.399281	6.4761	0.0269025	0.662289
scRNA-seq	RGS11	edgeR-QLF	Macrophage	0.688839	0.564764	0.0269041	0.662289
scRNA-seq	TBRG4	edgeR-QLF	Macrophage	-0.433409	5.31258	0.0269975	0.662289
scRNA-seq	LINC01376	edgeR-QLF	Macrophage	-1.02152	-1.39036	0.0270022	0.662289
scRNA-seq	MYB	edgeR-QLF	Macrophage	0.703049	0.763837	0.027004	0.662289
scRNA-seq	PATZ1	edgeR-QLF	Macrophage	0.50074	3.54687	0.0271194	0.662289
scRNA-seq	CORO2B	edgeR-QLF	Macrophage	1.72816	-1.75311	0.0271566	0.662289
scRNA-seq	SLIT2	edgeR-QLF	Macrophage	1.00539	0.574037	0.0271689	0.662289
scRNA-seq	CDON	edgeR-QLF	Macrophage	0.765238	0.224656	0.027189	0.662289
scRNA-seq	SYDE2	edgeR-QLF	Macrophage	0.687964	-0.183208	0.0272559	0.662289
scRNA-seq	CHCHD6	edgeR-QLF	Macrophage	-0.701778	4.98365	0.0272696	0.662289
scRNA-seq	CCDC8	edgeR-QLF	Macrophage	1.24593	0.0904321	0.0273141	0.662289
scRNA-seq	SPCS2	edgeR-QLF	Macrophage	-0.307774	7.41938	0.0273367	0.662289
scRNA-seq	MFSD13A	edgeR-QLF	Macrophage	0.407819	4.00114	0.0273635	0.662289
scRNA-seq	DHRS11	edgeR-QLF	Macrophage	0.689167	2.20644	0.0275089	0.664568
scRNA-seq	LINC01465	edgeR-QLF	Macrophage	-0.660778	1.20908	0.0276089	0.66488
scRNA-seq	TMTC3	edgeR-QLF	Macrophage	-0.414868	2.87634	0.0277647	0.66488
scRNA-seq	KIAA0408	edgeR-QLF	Macrophage	0.749945	0.317785	0.0278643	0.66488
scRNA-seq	GMEB1	edgeR-QLF	Macrophage	-0.311227	4.25286	0.027878	0.66488
scRNA-seq	CKMT2	edgeR-QLF	Macrophage	-1.49163	-0.841095	0.0278999	0.66488
scRNA-seq	SLC4A7	edgeR-QLF	Macrophage	-0.38243	6.85004	0.0279139	0.66488
scRNA-seq	HOXA5	edgeR-QLF	Macrophage	1.04375	0.808984	0.0279151	0.66488
scRNA-seq	BRMS1L	edgeR-QLF	Macrophage	-0.595578	2.29788	0.0279667	0.66488
scRNA-seq	HMGN3	edgeR-QLF	Macrophage	-0.384989	7.02554	0.027993	0.66488
scRNA-seq	PLPPR4	edgeR-QLF	Macrophage	1.70757	-1.96756	0.0280446	0.66488
scRNA-seq	TMEM200A	edgeR-QLF	Macrophage	1.89702	-0.158605	0.0280867	0.66488
scRNA-seq	FDX1	edgeR-QLF	Macrophage	-0.836263	6.40064	0.0281441	0.66488
scRNA-seq	IL17D	edgeR-QLF	Macrophage	1.08096	-1.09802	0.0283226	0.66488
scRNA-seq	ISG15	edgeR-QLF	Macrophage	-0.464669	7.59064	0.0284358	0.66488
scRNA-seq	DPCD	edgeR-QLF	Macrophage	-0.78922	4.33128	0.0284675	0.66488
scRNA-seq	CES1	edgeR-QLF	Macrophage	-1.31136	2.9583	0.0285055	0.66488
scRNA-seq	NHS	edgeR-QLF	Macrophage	-0.723506	2.01988	0.0285937	0.66488
scRNA-seq	ZBTB38	edgeR-QLF	Macrophage	-0.411032	6.0747	0.0286488	0.66488
scRNA-seq	MOCS3	edgeR-QLF	Macrophage	-0.51444	2.63656	0.0286505	0.66488
scRNA-seq	NSUN2	edgeR-QLF	Macrophage	-0.45438	5.02729	0.0286512	0.66488
scRNA-seq	AP3D1	edgeR-QLF	Macrophage	0.286544	6.33913	0.0286629	0.66488
scRNA-seq	FBN2	edgeR-QLF	Macrophage	-0.988831	2.08402	0.0287237	0.66488
scRNA-seq	RASIP1	edgeR-QLF	Macrophage	1.15793	-0.218739	0.0287432	0.66488
scRNA-seq	PTPRR	edgeR-QLF	Macrophage	2.38616	-2.92798	0.0287518	0.66488
scRNA-seq	DDX59	edgeR-QLF	Macrophage	-0.328191	4.14897	0.0288233	0.665145
scRNA-seq	MOCOS	edgeR-QLF	Macrophage	0.743986	2.02384	0.0289117	0.665145
scRNA-seq	DSEL	edgeR-QLF	Macrophage	0.757887	1.77801	0.0289365	0.665145
scRNA-seq	CX3CR1	edgeR-QLF	Macrophage	-1.25298	6.14158	0.0290028	0.665145
scRNA-seq	TOP2B	edgeR-QLF	Macrophage	-0.34229	5.57545	0.0290197	0.665145
scRNA-seq	RLF	edgeR-QLF	Macrophage	-0.481266	4.64114	0.0291958	0.665652
scRNA-seq	TBRG1	edgeR-QLF	Macrophage	-0.306439	6.56452	0.029231	0.665652
scRNA-seq	TANC1	edgeR-QLF	Macrophage	0.702629	1.7148	0.0292323	0.665652
scRNA-seq	OBSCN	edgeR-QLF	Macrophage	0.547011	2.40078	0.029247	0.665652
scRNA-seq	LZTS1	edgeR-QLF	Macrophage	0.811237	0.435636	0.0293846	0.667611
scRNA-seq	MRPS28	edgeR-QLF	Macrophage	-0.369893	5.606	0.0294384	0.667666
scRNA-seq	SMARCAD1	edgeR-QLF	Macrophage	-0.312033	4.41648	0.0296036	0.67024
scRNA-seq	BTG2	edgeR-QLF	Macrophage	-0.499006	7.80226	0.0297486	0.672349
scRNA-seq	LRRC4C	edgeR-QLF	Macrophage	1.83743	-2.11573	0.0298279	0.672969
scRNA-seq	ZNF276	edgeR-QLF	Macrophage	0.4193	4.77007	0.0299847	0.673308
scRNA-seq	CD200R1	edgeR-QLF	Macrophage	-0.911447	3.39671	0.0300524	0.673308
scRNA-seq	SRA1	edgeR-QLF	Macrophage	-0.388282	6.74672	0.0300742	0.673308
scRNA-seq	SAAL1	edgeR-QLF	Macrophage	-0.475718	3.631	0.0301111	0.673308
scRNA-seq	TMEM199	edgeR-QLF	Macrophage	-0.394785	4.9684	0.0301801	0.673308
scRNA-seq	NTN1	edgeR-QLF	Macrophage	1.18977	-1.26984	0.0302602	0.673308
scRNA-seq	UTP11	edgeR-QLF	Macrophage	-0.376685	5.0405	0.0302745	0.673308
scRNA-seq	CHMP4C	edgeR-QLF	Macrophage	0.57989	0.0307193	0.0303108	0.673308
scRNA-seq	ERICH6-AS1	edgeR-QLF	Macrophage	0.694588	0.00239654	0.0303471	0.673308
scRNA-seq	MAB21L1	edgeR-QLF	Macrophage	-1.71719	-2.56762	0.0305504	0.673308
scRNA-seq	UBXN8	edgeR-QLF	Macrophage	-0.46834	3.30349	0.0305641	0.673308
scRNA-seq	RBM24	edgeR-QLF	Macrophage	-3.15085	-2.79304	0.0305723	0.673308
scRNA-seq	STAP2	edgeR-QLF	Macrophage	-0.904392	2.28424	0.0305851	0.673308
scRNA-seq	KCNK3	edgeR-QLF	Macrophage	0.708686	0.275337	0.0306119	0.673308
scRNA-seq	IFT52	edgeR-QLF	Macrophage	-0.388651	4.18168	0.0306214	0.673308
scRNA-seq	ZNF275	edgeR-QLF	Macrophage	0.541738	2.69732	0.0307375	0.674718
scRNA-seq	TRAM1L1	edgeR-QLF	Macrophage	3.44068	-1.52599	0.0308687	0.676436
scRNA-seq	MC1R	edgeR-QLF	Macrophage	0.703931	2.74102	0.0309774	0.676436
scRNA-seq	TET1	edgeR-QLF	Macrophage	-0.961311	0.163816	0.031044	0.676436
scRNA-seq	METTL14	edgeR-QLF	Macrophage	-0.397946	4.35247	0.0310617	0.676436
scRNA-seq	SPESP1	edgeR-QLF	Macrophage	-1.25138	1.04929	0.0310765	0.676436
scRNA-seq	MSS51	edgeR-QLF	Macrophage	0.578396	0.835161	0.0313252	0.678135
scRNA-seq	IFT172	edgeR-QLF	Macrophage	-0.504391	3.12098	0.0313715	0.678135
scRNA-seq	VPS33B	edgeR-QLF	Macrophage	0.38664	3.66038	0.0314522	0.678135
scRNA-seq	GNG7	edgeR-QLF	Macrophage	-0.556224	3.95659	0.0314789	0.678135
scRNA-seq	EXOC3L1	edgeR-QLF	Macrophage	-1.26328	0.116401	0.0315612	0.678135
scRNA-seq	TMEM81	edgeR-QLF	Macrophage	1.07747	0.0684609	0.0315649	0.678135
scRNA-seq	DGKD	edgeR-QLF	Macrophage	0.48372	4.80015	0.031597	0.678135
scRNA-seq	KDM4D	edgeR-QLF	Macrophage	-0.95549	-0.349418	0.031656	0.678135
scRNA-seq	MED12	edgeR-QLF	Macrophage	-0.421479	4.82189	0.0316646	0.678135
scRNA-seq	PYGB	edgeR-QLF	Macrophage	0.354602	5.14525	0.0317218	0.678135
scRNA-seq	NFAT5	edgeR-QLF	Macrophage	-0.351848	5.67374	0.0317705	0.678135
scRNA-seq	KCNQ5	edgeR-QLF	Macrophage	0.911237	-1.47265	0.0318064	0.678135
scRNA-seq	POLD3	edgeR-QLF	Macrophage	-0.402028	4.65644	0.0318816	0.678135
scRNA-seq	PIGK	edgeR-QLF	Macrophage	-0.393495	4.40028	0.0319101	0.678135
scRNA-seq	NEURL2	edgeR-QLF	Macrophage	0.610226	4.12104	0.031967	0.678135
scRNA-seq	TC2N	edgeR-QLF	Macrophage	-1.46275	1.04111	0.0319909	0.678135
scRNA-seq	RAB32	edgeR-QLF	Macrophage	-0.423719	7.16658	0.0321754	0.679895
scRNA-seq	CYSLTR1	edgeR-QLF	Macrophage	-0.352749	4.5002	0.0321788	0.679895
scRNA-seq	EEPD1	edgeR-QLF	Macrophage	-0.745671	5.44673	0.0324712	0.680089
scRNA-seq	CHD9	edgeR-QLF	Macrophage	-0.26683	6.80575	0.0325634	0.680089
scRNA-seq	APBB1	edgeR-QLF	Macrophage	0.634804	3.35815	0.0325962	0.680089
scRNA-seq	TIMM10B	edgeR-QLF	Macrophage	-0.311355	4.54303	0.0326332	0.680089
scRNA-seq	ICE2	edgeR-QLF	Macrophage	-0.389044	4.99244	0.0326681	0.680089
scRNA-seq	RTL5	edgeR-QLF	Macrophage	0.813741	3.20621	0.0326913	0.680089
scRNA-seq	TMEM160	edgeR-QLF	Macrophage	-0.38147	6.73319	0.0327013	0.680089
scRNA-seq	FXYD6	edgeR-QLF	Macrophage	-0.565671	5.25386	0.032705	0.680089
scRNA-seq	KCTD3	edgeR-QLF	Macrophage	0.358732	3.55662	0.032709	0.680089
scRNA-seq	GLI3	edgeR-QLF	Macrophage	1.48814	-1.79126	0.0327122	0.680089
scRNA-seq	FITM2	edgeR-QLF	Macrophage	0.475182	2.45383	0.0328755	0.68239
scRNA-seq	KBTBD2	edgeR-QLF	Macrophage	-0.31688	5.19451	0.0330784	0.685505
scRNA-seq	MRPL14	edgeR-QLF	Macrophage	-0.34736	6.53123	0.0333064	0.686099
scRNA-seq	CFAP221	edgeR-QLF	Macrophage	0.583656	0.998269	0.0333393	0.686099
scRNA-seq	C3	edgeR-QLF	Macrophage	-0.861006	8.04021	0.0333624	0.686099
scRNA-seq	ADCY5	edgeR-QLF	Macrophage	1.35531	-0.99716	0.0333844	0.686099
scRNA-seq	TUBGCP6	edgeR-QLF	Macrophage	0.391115	4.72948	0.0333973	0.686099
scRNA-seq	ARL6IP5	edgeR-QLF	Macrophage	-0.28536	8.30955	0.0334244	0.686099
scRNA-seq	FANCG	edgeR-QLF	Macrophage	-0.956391	3.49569	0.0336087	0.686684
scRNA-seq	PLEKHF2	edgeR-QLF	Macrophage	-0.421942	4.76275	0.033676	0.686684
scRNA-seq	PDE10A	edgeR-QLF	Macrophage	1.56264	-2.45333	0.0336981	0.686684
scRNA-seq	PART1	edgeR-QLF	Macrophage	0.52055	0.82774	0.0337162	0.686684
scRNA-seq	FHL2	edgeR-QLF	Macrophage	0.60378	2.49676	0.0338293	0.686684
scRNA-seq	FZR1	edgeR-QLF	Macrophage	0.28587	4.5006	0.0338463	0.686684
scRNA-seq	GDPD3	edgeR-QLF	Macrophage	-0.682343	1.79061	0.0338796	0.686684
scRNA-seq	FBXL22	edgeR-QLF	Macrophage	0.975221	0.991318	0.0339141	0.686684
scRNA-seq	NKIRAS2	edgeR-QLF	Macrophage	0.317287	5.57424	0.0339293	0.686684
scRNA-seq	CENPH	edgeR-QLF	Macrophage	-0.582687	3.14804	0.034138	0.689222
scRNA-seq	KCNE1	edgeR-QLF	Macrophage	0.59777	4.24258	0.0341852	0.689222
scRNA-seq	CTSS	edgeR-QLF	Macrophage	-0.361954	9.90613	0.0342579	0.689222
scRNA-seq	BRSK1	edgeR-QLF	Macrophage	0.561948	0.4113	0.034366	0.689222
scRNA-seq	AHCYL2	edgeR-QLF	Macrophage	-0.691141	3.31342	0.0343803	0.689222
scRNA-seq	SNX18	edgeR-QLF	Macrophage	-0.463334	5.56607	0.0344436	0.689222
scRNA-seq	R3HCC1L	edgeR-QLF	Macrophage	-0.391005	4.19378	0.0344996	0.689222
scRNA-seq	S100A3	edgeR-QLF	Macrophage	-1.0535	-0.52862	0.0345177	0.689222
scRNA-seq	APPL2	edgeR-QLF	Macrophage	-0.37848	5.23338	0.0345328	0.689222
scRNA-seq	GEMIN8	edgeR-QLF	Macrophage	-0.555144	3.32042	0.0346167	0.68925
scRNA-seq	TM9SF4	edgeR-QLF	Macrophage	-0.344969	5.23886	0.0346405	0.68925
scRNA-seq	GDPD5	edgeR-QLF	Macrophage	0.796392	2.96832	0.034728	0.689798
scRNA-seq	MIR4458HG	edgeR-QLF	Macrophage	0.607307	3.35612	0.0347743	0.689798
scRNA-seq	ALDH1B1	edgeR-QLF	Macrophage	-0.508544	2.68602	0.0348771	0.690106
scRNA-seq	LYSMD2	edgeR-QLF	Macrophage	-0.37045	5.7169	0.0349032	0.690106
scRNA-seq	LARGE1	edgeR-QLF	Macrophage	0.619367	0.932374	0.0349495	0.690106
scRNA-seq	PNPLA2	edgeR-QLF	Macrophage	0.5876	6.13471	0.0350239	0.690525
scRNA-seq	LTC4S	edgeR-QLF	Macrophage	-0.676489	6.89787	0.0351035	0.691043
scRNA-seq	GBE1	edgeR-QLF	Macrophage	-0.428199	5.19401	0.0352439	0.692756
scRNA-seq	PTPRO	edgeR-QLF	Macrophage	-0.421034	4.91769	0.0353305	0.693266
scRNA-seq	DBN1	edgeR-QLF	Macrophage	1.09149	2.78633	0.0353767	0.693266
scRNA-seq	DMKN	edgeR-QLF	Macrophage	0.887956	0.928524	0.0355878	0.694048
scRNA-seq	ZFAT	edgeR-QLF	Macrophage	0.601923	2.72658	0.0356413	0.694048
scRNA-seq	COCH	edgeR-QLF	Macrophage	0.75563	0.929724	0.0356904	0.694048
scRNA-seq	USP42	edgeR-QLF	Macrophage	-0.366798	3.94514	0.0356974	0.694048
scRNA-seq	ZNF835	edgeR-QLF	Macrophage	0.535076	1.37107	0.0357488	0.694048
scRNA-seq	SAMD12	edgeR-QLF	Macrophage	-1.03435	-0.461959	0.0357717	0.694048
scRNA-seq	ADGRG1	edgeR-QLF	Macrophage	0.986242	2.01787	0.0357911	0.694048
scRNA-seq	BRIX1	edgeR-QLF	Macrophage	-0.366831	4.8428	0.0359912	0.696887
scRNA-seq	WRAP53	edgeR-QLF	Macrophage	-0.376223	3.32538	0.0360989	0.697929
scRNA-seq	GRIA2	edgeR-QLF	Macrophage	1.2155	-0.79219	0.0363396	0.700482
scRNA-seq	WWC2-AS2	edgeR-QLF	Macrophage	-0.916412	-0.236621	0.0364397	0.700482
scRNA-seq	PGP	edgeR-QLF	Macrophage	-0.795115	6.11338	0.0364431	0.700482
scRNA-seq	EPB41L3	edgeR-QLF	Macrophage	0.333785	7.10824	0.0364885	0.700482
scRNA-seq	GZF1	edgeR-QLF	Macrophage	-0.496442	4.49702	0.0365133	0.700482
scRNA-seq	SNAPC4	edgeR-QLF	Macrophage	0.535668	2.6573	0.0365549	0.700482
scRNA-seq	TOM1L1	edgeR-QLF	Macrophage	-0.574099	1.69369	0.0367377	0.702947
scRNA-seq	ABCB7	edgeR-QLF	Macrophage	-0.3233	4.38647	0.0369284	0.70404
scRNA-seq	NUP35	edgeR-QLF	Macrophage	-0.443495	2.94839	0.0370498	0.70404
scRNA-seq	SCOC-AS1	edgeR-QLF	Macrophage	0.579262	1.45568	0.0371133	0.70404
scRNA-seq	TPBG	edgeR-QLF	Macrophage	-1.00755	1.50612	0.0371233	0.70404
scRNA-seq	RMDN3	edgeR-QLF	Macrophage	-0.586079	5.58501	0.0371687	0.70404
scRNA-seq	SLC1A1	edgeR-QLF	Macrophage	1.83992	-0.938256	0.0371852	0.70404
scRNA-seq	AK5	edgeR-QLF	Macrophage	-0.958936	0.48114	0.037187	0.70404
scRNA-seq	RUNDC3B	edgeR-QLF	Macrophage	0.837723	-0.592773	0.037229	0.70404
scRNA-seq	CCDC97	edgeR-QLF	Macrophage	0.526416	4.723	0.0373051	0.704453
scRNA-seq	CCDC85A	edgeR-QLF	Macrophage	-1.54816	-2.4691	0.0375688	0.708346
scRNA-seq	ARHGAP17	edgeR-QLF	Macrophage	-0.454904	5.85459	0.0376683	0.708346
scRNA-seq	DPP9	edgeR-QLF	Macrophage	0.311034	5.56292	0.0377608	0.708346
scRNA-seq	ASPHD1	edgeR-QLF	Macrophage	1.00126	1.95795	0.0377966	0.708346
scRNA-seq	COQ8B	edgeR-QLF	Macrophage	0.583783	4.06049	0.0378617	0.708346
scRNA-seq	SLIT3	edgeR-QLF	Macrophage	0.90245	2.20967	0.0378835	0.708346
scRNA-seq	SAMD13	edgeR-QLF	Macrophage	-0.698072	0.633931	0.0378935	0.708346
scRNA-seq	NTRK1	edgeR-QLF	Macrophage	-1.22447	-1.5345	0.0380583	0.709427
scRNA-seq	ZNHIT6	edgeR-QLF	Macrophage	-0.495532	4.54298	0.0381284	0.709427
scRNA-seq	CEP170B	edgeR-QLF	Macrophage	0.66597	1.82965	0.038205	0.709427
scRNA-seq	LPP-AS2	edgeR-QLF	Macrophage	-0.42119	1.83611	0.0382367	0.709427
scRNA-seq	NTM	edgeR-QLF	Macrophage	0.999363	-0.321618	0.0383936	0.709427
scRNA-seq	KMT5C	edgeR-QLF	Macrophage	0.484497	2.69605	0.0384068	0.709427
scRNA-seq	NAA15	edgeR-QLF	Macrophage	-0.265159	5.34499	0.0384799	0.709427
scRNA-seq	SETD2	edgeR-QLF	Macrophage	-0.339661	5.75869	0.0385616	0.709427
scRNA-seq	HAND2-AS1	edgeR-QLF	Macrophage	0.665947	0.955907	0.0387088	0.709427
scRNA-seq	GPER1	edgeR-QLF	Macrophage	1.17892	2.26957	0.038982	0.709427
scRNA-seq	CACNA1C	edgeR-QLF	Macrophage	0.785817	0.273053	0.0389831	0.709427
scRNA-seq	F2R	edgeR-QLF	Macrophage	1.06873	3.561	0.0390076	0.709427
scRNA-seq	ADAMTSL4	edgeR-QLF	Macrophage	0.524582	5.53983	0.0390242	0.709427
scRNA-seq	LRRC42	edgeR-QLF	Macrophage	0.587745	3.42015	0.0391858	0.709427
scRNA-seq	YES1	edgeR-QLF	Macrophage	0.813633	1.56783	0.0392202	0.709427
scRNA-seq	ZNF619	edgeR-QLF	Macrophage	0.447428	2.01008	0.0392766	0.709427
scRNA-seq	PRICKLE1	edgeR-QLF	Macrophage	1.41203	0.586234	0.0393203	0.709427
scRNA-seq	MICAL2	edgeR-QLF	Macrophage	0.390248	5.0887	0.0394009	0.709427
scRNA-seq	ZNF529	edgeR-QLF	Macrophage	0.409959	3.56616	0.0394096	0.709427
scRNA-seq	ADAMTS3	edgeR-QLF	Macrophage	1.5439	-2.07904	0.0394327	0.709427
scRNA-seq	ITPK1	edgeR-QLF	Macrophage	0.223977	5.39597	0.0394356	0.709427
scRNA-seq	PLS1	edgeR-QLF	Macrophage	-0.625392	1.441	0.039577	0.709427
scRNA-seq	PPP1R14A	edgeR-QLF	Macrophage	-0.772641	4.39332	0.0396139	0.709427
scRNA-seq	ARMCX1	edgeR-QLF	Macrophage	-0.456551	4.51502	0.0396573	0.709427
scRNA-seq	CCNL1	edgeR-QLF	Macrophage	-0.3627	7.95753	0.0396818	0.709427
scRNA-seq	AKAP7	edgeR-QLF	Macrophage	-0.668995	4.59106	0.0396947	0.709427
scRNA-seq	MFN1	edgeR-QLF	Macrophage	-0.384068	4.15816	0.0398185	0.709427
scRNA-seq	KCNS3	edgeR-QLF	Macrophage	-1.8277	-0.580407	0.0398312	0.709427
scRNA-seq	HEATR5A	edgeR-QLF	Macrophage	-0.391991	4.92569	0.0399224	0.709427
scRNA-seq	NTN4	edgeR-QLF	Macrophage	1.34668	0.73234	0.0400059	0.709427
scRNA-seq	KBTBD11	edgeR-QLF	Macrophage	-0.700531	1.12886	0.0400213	0.709427
scRNA-seq	SOX5	edgeR-QLF	Macrophage	1.10439	-0.45175	0.0400236	0.709427
scRNA-seq	NDUFAF4	edgeR-QLF	Macrophage	-0.468989	4.37739	0.0400429	0.709427
scRNA-seq	SENP7	edgeR-QLF	Macrophage	-0.395879	4.62201	0.0400455	0.709427
scRNA-seq	GPR176	edgeR-QLF	Macrophage	0.751027	0.0857363	0.0400571	0.709427
scRNA-seq	ESCO1	edgeR-QLF	Macrophage	-0.366725	4.6824	0.0400638	0.709427
scRNA-seq	SLC35F2	edgeR-QLF	Macrophage	-1.19384	2.68841	0.0401502	0.709427
scRNA-seq	NEK10	edgeR-QLF	Macrophage	-0.622515	1.59776	0.0401597	0.709427
scRNA-seq	MSH2	edgeR-QLF	Macrophage	-0.446696	3.34454	0.0401727	0.709427
scRNA-seq	RNF180	edgeR-QLF	Macrophage	0.827014	-0.557581	0.0402696	0.709427
scRNA-seq	BEND7	edgeR-QLF	Macrophage	0.729082	-0.13655	0.0403536	0.709427
scRNA-seq	RHBDL2	edgeR-QLF	Macrophage	0.601337	0.881687	0.0404373	0.709427
scRNA-seq	NANP	edgeR-QLF	Macrophage	-0.479213	2.65283	0.0404601	0.709427
scRNA-seq	CTSK	edgeR-QLF	Macrophage	-1.56181	7.03789	0.0405148	0.709427
scRNA-seq	HIF3A	edgeR-QLF	Macrophage	0.96714	1.94865	0.0407612	0.709427
scRNA-seq	RAB37	edgeR-QLF	Macrophage	-1.12359	1.27372	0.0407859	0.709427
scRNA-seq	PALM	edgeR-QLF	Macrophage	0.863693	-0.198083	0.0407899	0.709427
scRNA-seq	RPAP1	edgeR-QLF	Macrophage	0.333825	3.82782	0.0408149	0.709427
scRNA-seq	DNAH6	edgeR-QLF	Macrophage	-1.24956	-1.22059	0.0408984	0.709427
scRNA-seq	SLC6A9	edgeR-QLF	Macrophage	0.863681	0.0735179	0.0409755	0.709427
scRNA-seq	OXR1	edgeR-QLF	Macrophage	-0.44843	5.25156	0.0409786	0.709427
scRNA-seq	SLC7A2	edgeR-QLF	Macrophage	0.934327	-0.267284	0.0410369	0.709427
scRNA-seq	ZC3H7A	edgeR-QLF	Macrophage	-0.334049	5.44641	0.0410706	0.709427
scRNA-seq	ZNF425	edgeR-QLF	Macrophage	0.659638	-0.267656	0.0410728	0.709427
scRNA-seq	FBXO30	edgeR-QLF	Macrophage	-0.393532	3.98332	0.0410865	0.709427
scRNA-seq	FOXC2	edgeR-QLF	Macrophage	1.41623	-0.660056	0.0411839	0.709427
scRNA-seq	LINC01684	edgeR-QLF	Macrophage	-0.445295	2.47571	0.0412841	0.709427
scRNA-seq	ANKRD13B	edgeR-QLF	Macrophage	-1.15725	-0.388384	0.0413155	0.709427
scRNA-seq	HSF2BP	edgeR-QLF	Macrophage	1.00669	-0.3841	0.0414532	0.709427
scRNA-seq	PDZK1	edgeR-QLF	Macrophage	0.806743	-1.58105	0.0414622	0.709427
scRNA-seq	QPRT	edgeR-QLF	Macrophage	-0.491206	3.53114	0.0415702	0.709427
scRNA-seq	GTF3A	edgeR-QLF	Macrophage	-0.37292	7.68379	0.0416614	0.709427
scRNA-seq	DYRK1A	edgeR-QLF	Macrophage	-0.40917	5.10561	0.0416942	0.709427
scRNA-seq	TRA2B	edgeR-QLF	Macrophage	-0.327416	7.50339	0.0417115	0.709427
scRNA-seq	CHI3L2	edgeR-QLF	Macrophage	0.76709	2.587	0.0417449	0.709427
scRNA-seq	EFCAB7	edgeR-QLF	Macrophage	-0.548517	1.49209	0.0417545	0.709427
scRNA-seq	ALKBH8	edgeR-QLF	Macrophage	-0.58303	2.31251	0.0418671	0.709427
scRNA-seq	LINC01963	edgeR-QLF	Macrophage	1.05984	0.800974	0.0419928	0.709427
scRNA-seq	TGS1	edgeR-QLF	Macrophage	-0.352906	4.84712	0.0420153	0.709427
scRNA-seq	CAND1	edgeR-QLF	Macrophage	-0.280807	5.55047	0.0421171	0.709427
scRNA-seq	CCDC102A	edgeR-QLF	Macrophage	-1.1559	-0.503714	0.0421206	0.709427
scRNA-seq	KCNIP3	edgeR-QLF	Macrophage	1.23284	-1.71285	0.042129	0.709427
scRNA-seq	COQ3	edgeR-QLF	Macrophage	-0.67947	2.46574	0.0424097	0.709427
scRNA-seq	TESPA1	edgeR-QLF	Macrophage	-0.730948	1.95049	0.0424298	0.709427
scRNA-seq	CHST12	edgeR-QLF	Macrophage	0.251439	4.67104	0.0424336	0.709427
scRNA-seq	STX4	edgeR-QLF	Macrophage	-0.320127	6.49304	0.0424892	0.709427
scRNA-seq	ZNF74	edgeR-QLF	Macrophage	-0.418768	1.95089	0.0424988	0.709427
scRNA-seq	ZNF350-AS1	edgeR-QLF	Macrophage	-0.941226	-0.554304	0.0425059	0.709427
scRNA-seq	NOL3	edgeR-QLF	Macrophage	0.497223	3.78244	0.0426534	0.709427
scRNA-seq	CD48	edgeR-QLF	Macrophage	-0.654338	6.58434	0.0427702	0.709427
scRNA-seq	PHF7	edgeR-QLF	Macrophage	0.638831	2.95923	0.0427759	0.709427
scRNA-seq	FBH1	edgeR-QLF	Macrophage	0.41865	4.95648	0.0427824	0.709427
scRNA-seq	KCTD14	edgeR-QLF	Macrophage	1.48045	-2.5738	0.0428351	0.709427
scRNA-seq	TBK1	edgeR-QLF	Macrophage	-0.364077	5.13074	0.0428723	0.709427
scRNA-seq	ELN	edgeR-QLF	Macrophage	1.03949	2.87853	0.0429189	0.709427
scRNA-seq	PIGG	edgeR-QLF	Macrophage	-0.304933	4.66973	0.0429292	0.709427
scRNA-seq	NAGK	edgeR-QLF	Macrophage	-0.326807	8.1313	0.043029	0.709427
scRNA-seq	LACC1	edgeR-QLF	Macrophage	-0.417281	4.85884	0.0430701	0.709427
scRNA-seq	COL5A3	edgeR-QLF	Macrophage	1.32382	-1.60567	0.043122	0.709427
scRNA-seq	CWF19L1	edgeR-QLF	Macrophage	0.391417	4.0194	0.0431675	0.709427
scRNA-seq	IRF3	edgeR-QLF	Macrophage	0.299943	5.80005	0.0431896	0.709427
scRNA-seq	AJM1	edgeR-QLF	Macrophage	-0.611938	1.0724	0.0432013	0.709427
scRNA-seq	BBS1	edgeR-QLF	Macrophage	-0.540597	3.00552	0.0432264	0.709427
scRNA-seq	LRCH1	edgeR-QLF	Macrophage	-0.377354	4.66215	0.0434421	0.709427
scRNA-seq	STMN3	edgeR-QLF	Macrophage	0.627479	0.894126	0.0434451	0.709427
scRNA-seq	RPUSD2	edgeR-QLF	Macrophage	-0.988785	3.24051	0.0435199	0.709427
scRNA-seq	PXMP4	edgeR-QLF	Macrophage	-0.492993	3.82949	0.0435507	0.709427
scRNA-seq	MRI1	edgeR-QLF	Macrophage	0.510893	4.16471	0.0435677	0.709427
scRNA-seq	SPATA20	edgeR-QLF	Macrophage	0.4892	5.33602	0.0438596	0.709427
scRNA-seq	GNG12-AS1	edgeR-QLF	Macrophage	-0.832012	0.446684	0.0438715	0.709427
scRNA-seq	RIC8B	edgeR-QLF	Macrophage	-0.458329	2.81211	0.0438777	0.709427
scRNA-seq	ARMC5	edgeR-QLF	Macrophage	0.512579	3.16529	0.0439077	0.709427
scRNA-seq	APBA1	edgeR-QLF	Macrophage	0.491232	3.5377	0.0439746	0.709427
scRNA-seq	MIR99AHG	edgeR-QLF	Macrophage	-0.610582	2.05192	0.0439814	0.709427
scRNA-seq	FAM220A	edgeR-QLF	Macrophage	-0.657581	3.47636	0.0440016	0.709427
scRNA-seq	ZNF599	edgeR-QLF	Macrophage	-0.447289	1.92536	0.0440404	0.709427
scRNA-seq	RNF157	edgeR-QLF	Macrophage	0.584157	1.79291	0.0440647	0.709427
scRNA-seq	SMIM8	edgeR-QLF	Macrophage	-0.397997	3.68305	0.0440809	0.709427
scRNA-seq	GPM6A	edgeR-QLF	Macrophage	1.301	2.81901	0.0441959	0.709427
scRNA-seq	TP53INP2	edgeR-QLF	Macrophage	0.553199	3.19382	0.0442212	0.709427
scRNA-seq	SRRM3	edgeR-QLF	Macrophage	2.00471	-1.95725	0.0442781	0.709427
scRNA-seq	ART4	edgeR-QLF	Macrophage	1.12679	1.84426	0.0442963	0.709427
scRNA-seq	VDR	edgeR-QLF	Macrophage	0.53432	3.75194	0.0443033	0.709427
scRNA-seq	TANGO6	edgeR-QLF	Macrophage	-0.405402	3.40775	0.0443052	0.709427
scRNA-seq	LYG2	edgeR-QLF	Macrophage	-1.04555	-1.22529	0.0443118	0.709427
scRNA-seq	WASL	edgeR-QLF	Macrophage	-0.333112	4.73248	0.0443824	0.709427
scRNA-seq	NINJ1	edgeR-QLF	Macrophage	-0.410388	8.34228	0.0444591	0.709427
scRNA-seq	AMN1	edgeR-QLF	Macrophage	-0.585566	3.48707	0.0445129	0.709427
scRNA-seq	RCBTB1	edgeR-QLF	Macrophage	-0.406403	3.94847	0.0445429	0.709427
scRNA-seq	SPINT1	edgeR-QLF	Macrophage	0.52075	5.2793	0.0446047	0.709427
scRNA-seq	OTUD7A	edgeR-QLF	Macrophage	1.06181	-0.0231003	0.0446214	0.709427
scRNA-seq	TCF19	edgeR-QLF	Macrophage	-0.655225	3.46531	0.0446481	0.709427
scRNA-seq	RHEX	edgeR-QLF	Macrophage	0.876211	2.50805	0.0448214	0.709427
scRNA-seq	OSBPL3	edgeR-QLF	Macrophage	-0.411363	5.5799	0.0448293	0.709427
scRNA-seq	WDR44	edgeR-QLF	Macrophage	-0.389304	4.15308	0.0448548	0.709427
scRNA-seq	RPUSD3	edgeR-QLF	Macrophage	-0.462591	4.84379	0.0449099	0.709427
scRNA-seq	MAP3K7	edgeR-QLF	Macrophage	-0.427453	5.17107	0.044929	0.709427
scRNA-seq	COMP	edgeR-QLF	Macrophage	0.822425	1.5685	0.0449823	0.709427
scRNA-seq	CX3CL1	edgeR-QLF	Macrophage	0.751621	1.88865	0.0450932	0.709427
scRNA-seq	ZNF518B	edgeR-QLF	Macrophage	-0.406414	3.50318	0.0451015	0.709427
scRNA-seq	HSPB7	edgeR-QLF	Macrophage	-0.808471	0.412545	0.045115	0.709427
scRNA-seq	DHRS4-AS1	edgeR-QLF	Macrophage	-0.470366	4.66815	0.0452421	0.710565
scRNA-seq	SRRM1	edgeR-QLF	Macrophage	-0.277839	7.61583	0.0453447	0.711315
scRNA-seq	WDTC1	edgeR-QLF	Macrophage	0.333464	4.81746	0.0454809	0.712589
scRNA-seq	LINC02269	edgeR-QLF	Macrophage	-2.78285	-3.16332	0.0455894	0.712594
scRNA-seq	QDPR	edgeR-QLF	Macrophage	-0.463737	5.47321	0.0456051	0.712594
scRNA-seq	PAPOLA	edgeR-QLF	Macrophage	-0.229033	6.9929	0.045646	0.712594
scRNA-seq	PCNP	edgeR-QLF	Macrophage	-0.244252	6.33058	0.0457377	0.713168
scRNA-seq	IGSF3	edgeR-QLF	Macrophage	0.845596	0.138958	0.0458901	0.714684
scRNA-seq	HID1	edgeR-QLF	Macrophage	1.2242	-0.841821	0.0460939	0.716103
scRNA-seq	PODN	edgeR-QLF	Macrophage	0.841845	0.576571	0.0462603	0.716103
scRNA-seq	RGS7BP	edgeR-QLF	Macrophage	-1.55622	-1.57664	0.0463094	0.716103
scRNA-seq	KCNJ2-AS1	edgeR-QLF	Macrophage	-1.04473	0.397682	0.0463221	0.716103
scRNA-seq	LZIC	edgeR-QLF	Macrophage	-0.377335	5.00889	0.0463935	0.716103
scRNA-seq	CDC37L1	edgeR-QLF	Macrophage	-0.38502	3.96832	0.0464908	0.716103
scRNA-seq	IQCN	edgeR-QLF	Macrophage	0.583573	4.03084	0.046502	0.716103
scRNA-seq	JAK2	edgeR-QLF	Macrophage	-0.428262	5.38423	0.0465813	0.716103
scRNA-seq	MTFR2	edgeR-QLF	Macrophage	-0.574621	1.88554	0.0465868	0.716103
scRNA-seq	GGN	edgeR-QLF	Macrophage	1.21293	-1.16031	0.0466247	0.716103
scRNA-seq	KIFC1	edgeR-QLF	Macrophage	0.937163	3.02419	0.0466261	0.716103
scRNA-seq	NDFIP1	edgeR-QLF	Macrophage	-0.266459	7.0179	0.0466617	0.716103
scRNA-seq	ZNF830	edgeR-QLF	Macrophage	-0.366081	4.18601	0.0466988	0.716103
scRNA-seq	WDSUB1	edgeR-QLF	Macrophage	-0.379972	3.64536	0.0467595	0.716187
scRNA-seq	SETX	edgeR-QLF	Macrophage	-0.335158	6.76691	0.0469671	0.718066
scRNA-seq	PHYHD1	edgeR-QLF	Macrophage	0.855994	1.83522	0.0469928	0.718066
scRNA-seq	CDH13	edgeR-QLF	Macrophage	0.534664	3.29333	0.0471576	0.719479
scRNA-seq	TAL1	edgeR-QLF	Macrophage	1.05622	-1.33302	0.0472223	0.719479
scRNA-seq	HSPE1	edgeR-QLF	Macrophage	-0.445549	7.6494	0.0472517	0.719479
scRNA-seq	STARD4	edgeR-QLF	Macrophage	-0.527904	3.55055	0.0473679	0.719727
scRNA-seq	NOS1AP	edgeR-QLF	Macrophage	1.34085	0.00654065	0.0474091	0.719727
scRNA-seq	ZNF740	edgeR-QLF	Macrophage	0.659432	4.70345	0.0474344	0.719727
scRNA-seq	ARHGAP31	edgeR-QLF	Macrophage	-0.340893	5.07539	0.047557	0.720744
scRNA-seq	A4GALT	edgeR-QLF	Macrophage	1.05271	0.960559	0.0477186	0.721337
scRNA-seq	TRMO	edgeR-QLF	Macrophage	-0.389085	3.85789	0.0477755	0.721337
scRNA-seq	ALG10	edgeR-QLF	Macrophage	-0.619403	1.69898	0.0478108	0.721337
scRNA-seq	FOXP1	edgeR-QLF	Macrophage	0.243205	7.16843	0.0478996	0.721337
scRNA-seq	NRXN2	edgeR-QLF	Macrophage	1.03903	-0.115838	0.0479287	0.721337
scRNA-seq	ADAMTSL1	edgeR-QLF	Macrophage	1.04474	-1.03668	0.0479784	0.721337
scRNA-seq	SCIN	edgeR-QLF	Macrophage	-0.626044	4.17903	0.0480337	0.721337
scRNA-seq	UFSP2	edgeR-QLF	Macrophage	-0.340588	4.9667	0.0480409	0.721337
scRNA-seq	APCDD1L	edgeR-QLF	Macrophage	1.76796	-1.38359	0.0481057	0.721474
scRNA-seq	MAPK11	edgeR-QLF	Macrophage	1.06714	-1.02422	0.048227	0.722072
scRNA-seq	PLEKHA8	edgeR-QLF	Macrophage	-0.379856	3.01777	0.0482569	0.722072
scRNA-seq	ZNF385D	edgeR-QLF	Macrophage	1.10276	1.38525	0.0487852	0.727338
scRNA-seq	BIRC6	edgeR-QLF	Macrophage	-0.410628	6.61405	0.0487948	0.727338
scRNA-seq	USP6	edgeR-QLF	Macrophage	-0.572753	1.76839	0.0488146	0.727338
scRNA-seq	HOOK1	edgeR-QLF	Macrophage	1.43584	-2.03989	0.048833	0.727338
scRNA-seq	CCDC9B	edgeR-QLF	Macrophage	0.626215	2.52831	0.0489835	0.728742
scRNA-seq	HMCN2	edgeR-QLF	Macrophage	0.792402	-1.05725	0.0491136	0.72984
scRNA-seq	CENPO	edgeR-QLF	Macrophage	-0.615879	4.56126	0.0492081	0.730408
scRNA-seq	AJUBA	edgeR-QLF	Macrophage	2.01284	0.42897	0.049275	0.730565
scRNA-seq	COASY	edgeR-QLF	Macrophage	-0.450338	5.34017	0.0495229	0.733097
scRNA-seq	ZNF165	edgeR-QLF	Macrophage	1.05116	0.392541	0.0495982	0.733097
scRNA-seq	PHC2	edgeR-QLF	Macrophage	0.383374	6.8392	0.0496153	0.733097
scRNA-seq	VXN	edgeR-QLF	Macrophage	-0.84509	-0.200271	0.0496904	0.733371
scRNA-seq	CEBPA	edgeR-QLF	Macrophage	-0.411161	5.75158	0.0498805	0.735319
scRNA-seq	BEND5	edgeR-QLF	Macrophage	-0.75489	0.607755	0.0499357	0.735319
scRNA-seq	ZNF727	edgeR-QLF	Macrophage	-1.77325	-1.28559	0.0501753	0.737469
scRNA-seq	ZNF639	edgeR-QLF	Macrophage	-0.361391	3.82797	0.050227	0.737469
scRNA-seq	SGCG	edgeR-QLF	Macrophage	0.763446	-0.510137	0.0503431	0.737469
scRNA-seq	HAND2	edgeR-QLF	Macrophage	-1.68427	-2.7616	0.0504141	0.737469
scRNA-seq	TNFRSF4	edgeR-QLF	Macrophage	-0.91802	3.33618	0.0504325	0.737469
scRNA-seq	MBP	edgeR-QLF	Macrophage	-0.413589	6.92076	0.0504902	0.737469
scRNA-seq	HNRNPLL	edgeR-QLF	Macrophage	-0.344644	4.66311	0.0506262	0.737469
scRNA-seq	SPRED3	edgeR-QLF	Macrophage	0.580634	1.31896	0.05072	0.737469
scRNA-seq	DPYD	edgeR-QLF	Macrophage	-0.372616	6.59138	0.0507489	0.737469
scRNA-seq	CCDC181	edgeR-QLF	Macrophage	1.05688	-1.83878	0.0507917	0.737469
scRNA-seq	CHKB-DT	edgeR-QLF	Macrophage	-0.530822	1.93988	0.0508043	0.737469
scRNA-seq	DHCR24	edgeR-QLF	Macrophage	-0.966691	2.79817	0.0508496	0.737469
scRNA-seq	RNF139	edgeR-QLF	Macrophage	0.348189	4.66258	0.0510213	0.737469
scRNA-seq	CRIPT	edgeR-QLF	Macrophage	-0.323175	4.89308	0.0510742	0.737469
scRNA-seq	POT1-AS1	edgeR-QLF	Macrophage	0.471584	0.827234	0.0510787	0.737469
scRNA-seq	NBPF10	edgeR-QLF	Macrophage	0.476084	2.76309	0.0511188	0.737469
scRNA-seq	SARDH	edgeR-QLF	Macrophage	-0.913077	0.409149	0.0511539	0.737469
scRNA-seq	EFHD1	edgeR-QLF	Macrophage	-0.976662	0.789587	0.051188	0.737469
scRNA-seq	IER5L	edgeR-QLF	Macrophage	-0.428295	6.16103	0.0512547	0.737469
scRNA-seq	LINC00924	edgeR-QLF	Macrophage	0.612276	-1.14502	0.051328	0.737469
scRNA-seq	TPGS1	edgeR-QLF	Macrophage	-0.435829	5.28179	0.0513833	0.737469
scRNA-seq	CD6	edgeR-QLF	Macrophage	-0.482098	2.74568	0.0514607	0.737469
scRNA-seq	ACKR4	edgeR-QLF	Macrophage	-0.583824	-0.00352995	0.0516175	0.737469
scRNA-seq	KCNAB1	edgeR-QLF	Macrophage	-0.804966	1.66694	0.0516689	0.737469
scRNA-seq	ADHFE1	edgeR-QLF	Macrophage	-0.70206	2.45778	0.0517052	0.737469
scRNA-seq	NECTIN3	edgeR-QLF	Macrophage	1.05459	0.335464	0.0517254	0.737469
scRNA-seq	ZNF143	edgeR-QLF	Macrophage	-0.312495	4.22914	0.0518375	0.737469
scRNA-seq	SMG5	edgeR-QLF	Macrophage	0.322796	4.59325	0.0518466	0.737469
scRNA-seq	PLD1	edgeR-QLF	Macrophage	-0.402315	4.42325	0.0519286	0.737469
scRNA-seq	MMP23B	edgeR-QLF	Macrophage	0.72552	-0.449702	0.0519327	0.737469
scRNA-seq	TDRD7	edgeR-QLF	Macrophage	-0.439765	3.72237	0.051953	0.737469
scRNA-seq	PLXDC1	edgeR-QLF	Macrophage	-0.726653	4.29062	0.0519738	0.737469
scRNA-seq	DENND5A	edgeR-QLF	Macrophage	-0.328019	6.42269	0.0520068	0.737469
scRNA-seq	DOCK11	edgeR-QLF	Macrophage	-0.343999	5.90656	0.05203	0.737469
scRNA-seq	RAB7A	edgeR-QLF	Macrophage	-0.273511	8.0805	0.0520713	0.737469
scRNA-seq	BISPR	edgeR-QLF	Macrophage	-0.392607	3.63356	0.052209	0.737875
scRNA-seq	PYHIN1	edgeR-QLF	Macrophage	0.62632	1.99263	0.0522137	0.737875
scRNA-seq	AFF3	edgeR-QLF	Macrophage	-0.665369	3.45859	0.0522863	0.738097
scRNA-seq	CAVIN2	edgeR-QLF	Macrophage	1.34365	4.68321	0.0524981	0.738277
scRNA-seq	FDXACB1	edgeR-QLF	Macrophage	-0.577067	2.33557	0.0525538	0.738277
scRNA-seq	TIMP1	edgeR-QLF	Macrophage	0.516017	9.49777	0.0525974	0.738277
scRNA-seq	COPS2	edgeR-QLF	Macrophage	-0.238865	5.58448	0.052603	0.738277
scRNA-seq	ATP1B2	edgeR-QLF	Macrophage	0.820357	1.6203	0.0526184	0.738277
scRNA-seq	UCK1	edgeR-QLF	Macrophage	0.511285	4.66322	0.0526489	0.738277
scRNA-seq	BTG3	edgeR-QLF	Macrophage	-0.392912	5.29156	0.0527177	0.738277
scRNA-seq	SSBP1	edgeR-QLF	Macrophage	-0.341158	7.44047	0.0527599	0.738277
scRNA-seq	ADCY9	edgeR-QLF	Macrophage	-0.559819	2.88025	0.0528117	0.738277
scRNA-seq	RSBN1L	edgeR-QLF	Macrophage	-0.263502	5.91402	0.0528795	0.738277
scRNA-seq	P2RX1	edgeR-QLF	Macrophage	0.713502	3.45743	0.0529251	0.738277
scRNA-seq	NRP2	edgeR-QLF	Macrophage	-0.378973	7.19477	0.0531994	0.74021
scRNA-seq	USP18	edgeR-QLF	Macrophage	-0.624574	2.98637	0.0532038	0.74021
scRNA-seq	SRP14	edgeR-QLF	Macrophage	-0.261191	9.38693	0.0533062	0.74021
scRNA-seq	GNAI1	edgeR-QLF	Macrophage	-0.852804	1.84729	0.0533537	0.74021
scRNA-seq	PTPRF	edgeR-QLF	Macrophage	0.587555	1.03846	0.0533557	0.74021
scRNA-seq	VPS9D1	edgeR-QLF	Macrophage	0.447606	4.30738	0.0534482	0.74021
scRNA-seq	RPA4	edgeR-QLF	Macrophage	0.593559	1.20812	0.0534631	0.74021
scRNA-seq	PHIP	edgeR-QLF	Macrophage	-0.347615	6.88021	0.0535712	0.740915
scRNA-seq	CCL13	edgeR-QLF	Macrophage	1.24436	5.4059	0.0537488	0.742581
scRNA-seq	B3GNT5	edgeR-QLF	Macrophage	-0.353205	5.99029	0.0538137	0.742687
scRNA-seq	DUSP28	edgeR-QLF	Macrophage	-0.383768	3.83403	0.0540113	0.743007
scRNA-seq	MIR34AHG	edgeR-QLF	Macrophage	-0.583352	3.69564	0.0541009	0.743007
scRNA-seq	PLEKHH2	edgeR-QLF	Macrophage	0.569097	0.911545	0.0541796	0.743007
scRNA-seq	MSRB3	edgeR-QLF	Macrophage	0.709501	2.42868	0.0542886	0.743007
scRNA-seq	BCDIN3D-AS1	edgeR-QLF	Macrophage	-0.520991	1.2829	0.0543242	0.743007
scRNA-seq	NME5	edgeR-QLF	Macrophage	1.69795	-2.57908	0.0543444	0.743007
scRNA-seq	COL16A1	edgeR-QLF	Macrophage	0.646756	0.015014	0.0543569	0.743007
scRNA-seq	PRRG4	edgeR-QLF	Macrophage	0.419322	3.52807	0.0544329	0.743007
scRNA-seq	CCDC50	edgeR-QLF	Macrophage	-0.283771	6.40171	0.0544813	0.743007
scRNA-seq	RENBP	edgeR-QLF	Macrophage	0.423566	5.20454	0.0544866	0.743007
scRNA-seq	ERCC1	edgeR-QLF	Macrophage	-0.333019	6.62607	0.0544907	0.743007
scRNA-seq	ARHGAP25	edgeR-QLF	Macrophage	-0.373882	5.59841	0.0545686	0.743007
scRNA-seq	CLEC4A	edgeR-QLF	Macrophage	-0.476403	5.55878	0.054639	0.743007
scRNA-seq	POLL	edgeR-QLF	Macrophage	0.605001	4.7209	0.0547796	0.743007
scRNA-seq	TMEM204	edgeR-QLF	Macrophage	1.11501	3.54137	0.0549321	0.743007
scRNA-seq	PPWD1	edgeR-QLF	Macrophage	-0.370465	4.38702	0.0549523	0.743007
scRNA-seq	ZC3H12D	edgeR-QLF	Macrophage	0.415936	3.54485	0.0549528	0.743007
scRNA-seq	MRPL46	edgeR-QLF	Macrophage	-0.396014	4.27395	0.0552258	0.743007
scRNA-seq	PTP4A1	edgeR-QLF	Macrophage	-0.495417	5.35595	0.0552905	0.743007
scRNA-seq	RPS6KA6	edgeR-QLF	Macrophage	0.593196	0.280441	0.0553403	0.743007
scRNA-seq	THAP1	edgeR-QLF	Macrophage	-0.439858	3.69485	0.0554264	0.743007
scRNA-seq	P3H1	edgeR-QLF	Macrophage	0.308297	4.8629	0.055562	0.743007
scRNA-seq	FBXO32	edgeR-QLF	Macrophage	-0.619253	3.3106	0.0557486	0.743007
scRNA-seq	GPBP1	edgeR-QLF	Macrophage	-0.309216	6.47491	0.0557533	0.743007
scRNA-seq	MRPS34	edgeR-QLF	Macrophage	-0.399726	6.70533	0.0557927	0.743007
scRNA-seq	ZNF180	edgeR-QLF	Macrophage	-0.399866	2.33668	0.0557991	0.743007
scRNA-seq	FAM110B	edgeR-QLF	Macrophage	0.627612	4.03319	0.0558009	0.743007
scRNA-seq	ADCY3	edgeR-QLF	Macrophage	-0.619977	5.0366	0.0558198	0.743007
scRNA-seq	ISLR	edgeR-QLF	Macrophage	0.822305	2.54458	0.0558325	0.743007
scRNA-seq	NOL7	edgeR-QLF	Macrophage	-0.379362	6.92238	0.0558531	0.743007
scRNA-seq	PPP1R13L	edgeR-QLF	Macrophage	0.42787	2.60379	0.0559139	0.743007
scRNA-seq	CDNF	edgeR-QLF	Macrophage	-0.503771	0.264651	0.0559172	0.743007
scRNA-seq	IKBIP	edgeR-QLF	Macrophage	-0.344941	5.60234	0.0561463	0.743007
scRNA-seq	PUS7	edgeR-QLF	Macrophage	-0.660925	3.14076	0.0561899	0.743007
scRNA-seq	ZNF544	edgeR-QLF	Macrophage	0.336609	3.79078	0.0565207	0.743007
scRNA-seq	ARGLU1	edgeR-QLF	Macrophage	-0.296188	7.01397	0.056527	0.743007
scRNA-seq	WASF1	edgeR-QLF	Macrophage	1.00201	1.43816	0.0565321	0.743007
scRNA-seq	ICE1	edgeR-QLF	Macrophage	-0.293837	4.96543	0.0565684	0.743007
scRNA-seq	SLC16A8	edgeR-QLF	Macrophage	-0.969155	-0.995465	0.0567369	0.743007
scRNA-seq	EIF4G1	edgeR-QLF	Macrophage	-0.290263	6.70039	0.0567671	0.743007
scRNA-seq	SLC25A34	edgeR-QLF	Macrophage	0.491388	2.2567	0.0568051	0.743007
scRNA-seq	SEZ6L2	edgeR-QLF	Macrophage	0.908332	2.49892	0.0568111	0.743007
scRNA-seq	FRS3	edgeR-QLF	Macrophage	0.525594	2.30972	0.056876	0.743007
scRNA-seq	SRGAP2B	edgeR-QLF	Macrophage	0.36331	5.08034	0.0568856	0.743007
scRNA-seq	PARP9	edgeR-QLF	Macrophage	-0.342165	6.28944	0.0570279	0.743007
scRNA-seq	AGAP3	edgeR-QLF	Macrophage	0.292805	5.77039	0.0571659	0.743007
scRNA-seq	MAGI2	edgeR-QLF	Macrophage	0.499377	1.36815	0.0571823	0.743007
scRNA-seq	CRMP1	edgeR-QLF	Macrophage	1.8097	1.00664	0.057184	0.743007
scRNA-seq	PRDX3	edgeR-QLF	Macrophage	-0.289397	7.4103	0.0573057	0.743007
scRNA-seq	SAMD9L	edgeR-QLF	Macrophage	-0.47244	5.88316	0.0573806	0.743007
scRNA-seq	DTX3L	edgeR-QLF	Macrophage	-0.330081	5.52336	0.0574508	0.743007
scRNA-seq	NUPR1	edgeR-QLF	Macrophage	-0.72026	8.37607	0.0575712	0.743007
scRNA-seq	TCF7	edgeR-QLF	Macrophage	0.625545	2.26724	0.0576269	0.743007
scRNA-seq	GAD1	edgeR-QLF	Macrophage	1.03873	-0.483073	0.057632	0.743007
scRNA-seq	PKP4	edgeR-QLF	Macrophage	0.527022	3.09809	0.057656	0.743007
scRNA-seq	COLGALT1	edgeR-QLF	Macrophage	0.276252	7.36716	0.0576651	0.743007
scRNA-seq	MIR181A2HG	edgeR-QLF	Macrophage	1.25522	-0.713404	0.0576748	0.743007
scRNA-seq	TMCC2	edgeR-QLF	Macrophage	0.899044	0.458876	0.0577235	0.743007
scRNA-seq	GRAMD1B	edgeR-QLF	Macrophage	0.50704	3.25267	0.0577241	0.743007
scRNA-seq	CCDC163	edgeR-QLF	Macrophage	0.728347	1.44432	0.0579266	0.743007
scRNA-seq	ACE	edgeR-QLF	Macrophage	0.529363	4.21707	0.0579366	0.743007
scRNA-seq	CCDC43	edgeR-QLF	Macrophage	-0.322497	4.63679	0.0579854	0.743007
scRNA-seq	PHKA2	edgeR-QLF	Macrophage	0.362561	4.26185	0.058003	0.743007
scRNA-seq	PLA2G4C	edgeR-QLF	Macrophage	-0.480947	4.89804	0.0580883	0.743007
scRNA-seq	CYBA	edgeR-QLF	Macrophage	-0.325962	10.6476	0.0581042	0.743007
scRNA-seq	PLXDC2	edgeR-QLF	Macrophage	-0.315736	8.11688	0.0581084	0.743007
scRNA-seq	FKBP10	edgeR-QLF	Macrophage	1.0497	2.52618	0.0581628	0.743007
scRNA-seq	ISOC1	edgeR-QLF	Macrophage	-0.423598	3.59518	0.0581898	0.743007
scRNA-seq	LINC00886	edgeR-QLF	Macrophage	-0.766536	0.313455	0.0582224	0.743007
scRNA-seq	CLU	edgeR-QLF	Macrophage	1.4404	7.3607	0.0584187	0.743007
scRNA-seq	BDH1	edgeR-QLF	Macrophage	-0.648019	2.21039	0.058473	0.743007
scRNA-seq	GJA1	edgeR-QLF	Macrophage	0.702031	1.39352	0.058571	0.743007
scRNA-seq	NNMT	edgeR-QLF	Macrophage	0.796633	4.21516	0.0586089	0.743007
scRNA-seq	STXBP3	edgeR-QLF	Macrophage	-0.280815	5.58933	0.0586815	0.743007
scRNA-seq	ELK4	edgeR-QLF	Macrophage	-0.373574	4.85691	0.0588188	0.743007
scRNA-seq	MAP1B	edgeR-QLF	Macrophage	0.711134	3.40613	0.0590601	0.743007
scRNA-seq	ARAP3	edgeR-QLF	Macrophage	0.503877	2.32897	0.0590968	0.743007
scRNA-seq	FRYL	edgeR-QLF	Macrophage	-0.320773	5.55538	0.0591153	0.743007
scRNA-seq	TMEM236	edgeR-QLF	Macrophage	0.652442	2.73696	0.0591326	0.743007
scRNA-seq	HAMP	edgeR-QLF	Macrophage	-0.580815	4.7297	0.0591399	0.743007
scRNA-seq	PNPLA7	edgeR-QLF	Macrophage	0.571274	2.9827	0.0591442	0.743007
scRNA-seq	SIRT5	edgeR-QLF	Macrophage	0.367485	3.30334	0.0592022	0.743007
scRNA-seq	WSCD1	edgeR-QLF	Macrophage	0.74708	-0.37374	0.0592079	0.743007
scRNA-seq	ARF5	edgeR-QLF	Macrophage	0.383496	7.16049	0.0592431	0.743007
scRNA-seq	XPO6	edgeR-QLF	Macrophage	0.271888	5.74569	0.0594547	0.743007
scRNA-seq	ANKAR	edgeR-QLF	Macrophage	-0.419512	2.97259	0.059461	0.743007
scRNA-seq	ZNF630	edgeR-QLF	Macrophage	-0.70194	1.60987	0.0595559	0.743007
scRNA-seq	MAP3K2	edgeR-QLF	Macrophage	-0.347369	6.76775	0.0598328	0.743007
scRNA-seq	SSU72	edgeR-QLF	Macrophage	-0.278738	7.0069	0.059868	0.743007
scRNA-seq	L3MBTL3	edgeR-QLF	Macrophage	-0.391663	2.47553	0.0598717	0.743007
scRNA-seq	AKT2	edgeR-QLF	Macrophage	0.282679	4.84754	0.059991	0.743007
scRNA-seq	MHENCR	edgeR-QLF	Macrophage	-0.480986	2.5518	0.0601311	0.743007
scRNA-seq	VTN	edgeR-QLF	Macrophage	-0.713399	0.60005	0.0602742	0.743007
scRNA-seq	CSNK1E	edgeR-QLF	Macrophage	0.249249	5.25837	0.0603005	0.743007
scRNA-seq	TNNC2	edgeR-QLF	Macrophage	-1.21141	-1.27401	0.0603272	0.743007
scRNA-seq	THY1	edgeR-QLF	Macrophage	0.843948	3.32908	0.0603366	0.743007
scRNA-seq	GRK3	edgeR-QLF	Macrophage	-0.303537	6.14525	0.0604436	0.743007
scRNA-seq	WDR91	edgeR-QLF	Macrophage	-0.372446	5.70496	0.0607158	0.743007
scRNA-seq	RCCD1	edgeR-QLF	Macrophage	-0.555557	3.26963	0.0607159	0.743007
scRNA-seq	OGN	edgeR-QLF	Macrophage	-0.748466	3.23742	0.0607592	0.743007
scRNA-seq	LPAR2	edgeR-QLF	Macrophage	0.459585	4.27449	0.0607937	0.743007
scRNA-seq	KCND1	edgeR-QLF	Macrophage	0.848316	0.774491	0.0608491	0.743007
scRNA-seq	TMEM104	edgeR-QLF	Macrophage	-0.554043	3.85699	0.0608829	0.743007
scRNA-seq	IDH3A	edgeR-QLF	Macrophage	-0.397165	4.85621	0.0608874	0.743007
scRNA-seq	IRS1	edgeR-QLF	Macrophage	0.761183	-0.972684	0.0609074	0.743007
scRNA-seq	VPS51	edgeR-QLF	Macrophage	0.383285	5.8107	0.0609165	0.743007
scRNA-seq	ACAP1	edgeR-QLF	Macrophage	0.456085	4.8777	0.0609551	0.743007
scRNA-seq	ZCWPW2	edgeR-QLF	Macrophage	0.773122	1.51259	0.0609553	0.743007
scRNA-seq	JPH2	edgeR-QLF	Macrophage	-1.5156	-2.30884	0.0610514	0.743007
scRNA-seq	FASTKD2	edgeR-QLF	Macrophage	-0.368303	4.32916	0.0611527	0.743007
scRNA-seq	CYP4V2	edgeR-QLF	Macrophage	-0.398699	4.59507	0.0611761	0.743007
scRNA-seq	RPL39L	edgeR-QLF	Macrophage	-0.632143	3.86551	0.0612109	0.743007
scRNA-seq	SPEF2	edgeR-QLF	Macrophage	-0.494921	1.81658	0.0612145	0.743007
scRNA-seq	SAP25	edgeR-QLF	Macrophage	0.348111	4.27447	0.0613395	0.743007
scRNA-seq	CADM1	edgeR-QLF	Macrophage	-0.577276	6.01356	0.0614296	0.743007
scRNA-seq	PCBP2	edgeR-QLF	Macrophage	0.216349	8.03789	0.061436	0.743007
scRNA-seq	IL34	edgeR-QLF	Macrophage	1.11213	0.930314	0.0615026	0.743007
scRNA-seq	ZNF441	edgeR-QLF	Macrophage	-0.733515	2.29497	0.0616239	0.743007
scRNA-seq	ERN1	edgeR-QLF	Macrophage	-0.539584	4.79086	0.0616285	0.743007
scRNA-seq	CCRL2	edgeR-QLF	Macrophage	-0.435156	5.49403	0.0616664	0.743007
scRNA-seq	AMOT	edgeR-QLF	Macrophage	-1.1401	0.122126	0.0616944	0.743007
scRNA-seq	DAB2IP	edgeR-QLF	Macrophage	0.595866	0.299982	0.0617019	0.743007
scRNA-seq	TFB2M	edgeR-QLF	Macrophage	-0.429034	3.20479	0.0617564	0.743007
scRNA-seq	HSPA9	edgeR-QLF	Macrophage	-0.257494	6.9512	0.0617704	0.743007
scRNA-seq	ANKRD37	edgeR-QLF	Macrophage	-0.365333	4.45357	0.0619347	0.743007
scRNA-seq	RPAP3	edgeR-QLF	Macrophage	-0.313779	4.91199	0.0619848	0.743007
scRNA-seq	CYB5R2	edgeR-QLF	Macrophage	0.539674	2.04815	0.0620857	0.743007
scRNA-seq	SEMA3B	edgeR-QLF	Macrophage	0.658564	1.72469	0.0622124	0.743007
scRNA-seq	NUDT14	edgeR-QLF	Macrophage	-0.378175	5.28517	0.0622205	0.743007
scRNA-seq	LIPG	edgeR-QLF	Macrophage	1.16496	2.1268	0.0622236	0.743007
scRNA-seq	CHSY3	edgeR-QLF	Macrophage	0.745644	-0.0292813	0.062284	0.743007
scRNA-seq	RMC1	edgeR-QLF	Macrophage	0.249761	4.78217	0.0623128	0.743007
scRNA-seq	TMEM68	edgeR-QLF	Macrophage	-0.350525	3.791	0.0624303	0.743007
scRNA-seq	TXNDC9	edgeR-QLF	Macrophage	-0.354881	5.23067	0.0624511	0.743007
scRNA-seq	PRKD2	edgeR-QLF	Macrophage	-0.546666	4.1625	0.0624757	0.743007
scRNA-seq	AK3	edgeR-QLF	Macrophage	-0.32454	5.15806	0.062663	0.743007
scRNA-seq	NDUFA12	edgeR-QLF	Macrophage	-0.365188	6.98157	0.0626763	0.743007
scRNA-seq	SPOCK2	edgeR-QLF	Macrophage	1.01082	1.88608	0.0627365	0.743007
scRNA-seq	SMOX	edgeR-QLF	Macrophage	0.577698	3.77189	0.0627569	0.743007
scRNA-seq	IFIT5	edgeR-QLF	Macrophage	-0.394618	4.14371	0.0628273	0.743007
scRNA-seq	ALDH18A1	edgeR-QLF	Macrophage	0.489759	3.30699	0.0628463	0.743007
scRNA-seq	F8	edgeR-QLF	Macrophage	0.657895	3.07241	0.0628681	0.743007
scRNA-seq	TIMM21	edgeR-QLF	Macrophage	-0.425159	3.90108	0.0629367	0.743007
scRNA-seq	PUS1	edgeR-QLF	Macrophage	-0.493402	4.24908	0.0630108	0.743007
scRNA-seq	CNTN3	edgeR-QLF	Macrophage	1.38522	-2.30043	0.0630187	0.743007
scRNA-seq	GOLGA8A	edgeR-QLF	Macrophage	-0.54244	4.25375	0.0630867	0.743007
scRNA-seq	CNNM4	edgeR-QLF	Macrophage	-0.580301	3.73115	0.0632814	0.743007
scRNA-seq	SMNDC1	edgeR-QLF	Macrophage	-0.228694	4.98246	0.0632859	0.743007
scRNA-seq	MSX1	edgeR-QLF	Macrophage	0.963779	1.19313	0.0632927	0.743007
scRNA-seq	USP1	edgeR-QLF	Macrophage	-0.324944	5.29785	0.0634227	0.743007
scRNA-seq	TBC1D8B	edgeR-QLF	Macrophage	-0.391897	3.17162	0.0634525	0.743007
scRNA-seq	ZFHX4	edgeR-QLF	Macrophage	-1.65453	-1.82551	0.0636128	0.743007
scRNA-seq	TRPM3	edgeR-QLF	Macrophage	0.579714	0.535377	0.0637523	0.743007
scRNA-seq	PKHD1L1	edgeR-QLF	Macrophage	2.95215	1.01816	0.0637666	0.743007
scRNA-seq	SGSM1	edgeR-QLF	Macrophage	0.554312	0.619387	0.0637812	0.743007
scRNA-seq	SUCLG2	edgeR-QLF	Macrophage	-0.231802	5.60909	0.063827	0.743007
scRNA-seq	PKDCC	edgeR-QLF	Macrophage	-0.809824	-0.033609	0.0639015	0.743007
scRNA-seq	PINLYP	edgeR-QLF	Macrophage	0.502507	1.64873	0.0639316	0.743007
scRNA-seq	ZNF738	edgeR-QLF	Macrophage	-0.476308	3.11533	0.0641338	0.743007
scRNA-seq	CCT2	edgeR-QLF	Macrophage	-0.380386	6.65848	0.0641903	0.743007
scRNA-seq	IGSF6	edgeR-QLF	Macrophage	-0.341252	8.18633	0.0642172	0.743007
scRNA-seq	DPP4	edgeR-QLF	Macrophage	-1.03846	3.70864	0.0642448	0.743007
scRNA-seq	RABEP1	edgeR-QLF	Macrophage	-0.314548	5.97879	0.064284	0.743007
scRNA-seq	CYP51A1	edgeR-QLF	Macrophage	-0.343713	4.14642	0.0643111	0.743007
scRNA-seq	RDX	edgeR-QLF	Macrophage	-0.344166	6.17533	0.0643145	0.743007
scRNA-seq	GSTM4	edgeR-QLF	Macrophage	0.428003	4.27246	0.0643324	0.743007
scRNA-seq	GUF1	edgeR-QLF	Macrophage	-0.31128	4.06436	0.0644162	0.743007
scRNA-seq	RAET1E	edgeR-QLF	Macrophage	0.724573	-0.559285	0.064523	0.743007
scRNA-seq	SLCO4A1	edgeR-QLF	Macrophage	0.579378	4.46905	0.0646796	0.743007
scRNA-seq	AFAP1L2	edgeR-QLF	Macrophage	1.24968	-1.20643	0.0646936	0.743007
scRNA-seq	RIOK2	edgeR-QLF	Macrophage	-0.306231	4.10638	0.0648492	0.743007
scRNA-seq	MRPL13	edgeR-QLF	Macrophage	-0.357219	5.85269	0.0648521	0.743007
scRNA-seq	RPGR	edgeR-QLF	Macrophage	0.414497	3.62378	0.0648924	0.743007
scRNA-seq	TTK	edgeR-QLF	Macrophage	-0.781468	1.61574	0.06495	0.743007
scRNA-seq	GALNT17	edgeR-QLF	Macrophage	0.806964	-0.701867	0.0650853	0.743007
scRNA-seq	CTSG	edgeR-QLF	Macrophage	1.57888	4.14786	0.0651367	0.743007
scRNA-seq	GVQW3	edgeR-QLF	Macrophage	0.449391	2.14306	0.0652618	0.743007
scRNA-seq	ERGIC2	edgeR-QLF	Macrophage	-0.26998	5.56637	0.065268	0.743007
scRNA-seq	NBDY	edgeR-QLF	Macrophage	-0.253823	6.46653	0.0653479	0.743007
scRNA-seq	SIN3A	edgeR-QLF	Macrophage	-0.320947	4.84452	0.0653684	0.743007
scRNA-seq	MTG2	edgeR-QLF	Macrophage	0.369838	4.24477	0.0654859	0.743007
scRNA-seq	CD96	edgeR-QLF	Macrophage	0.674136	0.891039	0.0654964	0.743007
scRNA-seq	DCHS1	edgeR-QLF	Macrophage	0.544807	4.21659	0.065524	0.743007
scRNA-seq	CHRM3	edgeR-QLF	Macrophage	0.996296	-1.55578	0.0655809	0.743007
scRNA-seq	KCNRG	edgeR-QLF	Macrophage	0.629076	0.528649	0.06565	0.743007
scRNA-seq	RAB27A	edgeR-QLF	Macrophage	0.328868	4.40634	0.0656715	0.743007
scRNA-seq	CD248	edgeR-QLF	Macrophage	0.870087	0.398208	0.0656832	0.743007
scRNA-seq	INSIG1	edgeR-QLF	Macrophage	-0.596488	6.20247	0.0657052	0.743007
scRNA-seq	ACAP2	edgeR-QLF	Macrophage	-0.239185	6.86648	0.0657926	0.743007
scRNA-seq	ABI3BP	edgeR-QLF	Macrophage	0.963227	2.65435	0.0658246	0.743007
scRNA-seq	ARPP19	edgeR-QLF	Macrophage	-0.22215	6.46293	0.0658474	0.743007
scRNA-seq	LEAP2	edgeR-QLF	Macrophage	0.538634	2.15016	0.0659413	0.743007
scRNA-seq	FAM234A	edgeR-QLF	Macrophage	0.270723	5.07335	0.0659977	0.743007
scRNA-seq	HIP1R	edgeR-QLF	Macrophage	0.738945	0.250433	0.0660032	0.743007
scRNA-seq	TRIB2	edgeR-QLF	Macrophage	0.415489	2.86225	0.0661493	0.743007
scRNA-seq	PEAK3	edgeR-QLF	Macrophage	0.530727	2.44927	0.0661907	0.743007
scRNA-seq	GAS1	edgeR-QLF	Macrophage	-0.767912	-0.0445377	0.0662019	0.743007
scRNA-seq	KLHDC7B	edgeR-QLF	Macrophage	0.536566	2.4065	0.0662074	0.743007
scRNA-seq	EVC	edgeR-QLF	Macrophage	0.801757	1.47801	0.0662368	0.743007
scRNA-seq	TMCO3	edgeR-QLF	Macrophage	0.270962	5.11775	0.06629	0.743007
scRNA-seq	VAV2	edgeR-QLF	Macrophage	-0.365803	3.00324	0.0662907	0.743007
scRNA-seq	KTN1-AS1	edgeR-QLF	Macrophage	-0.688754	1.00943	0.0663735	0.743007
scRNA-seq	RAD18	edgeR-QLF	Macrophage	-0.465076	2.99883	0.0666357	0.743007
scRNA-seq	FFAR4	edgeR-QLF	Macrophage	-0.471199	3.12893	0.066777	0.743007
scRNA-seq	LZTFL1	edgeR-QLF	Macrophage	0.397164	2.87712	0.0667945	0.743007
scRNA-seq	GIMAP6	edgeR-QLF	Macrophage	0.640917	5.39608	0.0667967	0.743007
scRNA-seq	RAB23	edgeR-QLF	Macrophage	-0.505869	0.933816	0.0668086	0.743007
scRNA-seq	CAMLG	edgeR-QLF	Macrophage	-0.338925	5.96402	0.0668313	0.743007
scRNA-seq	MYEF2	edgeR-QLF	Macrophage	0.435519	3.19622	0.0669155	0.743007
scRNA-seq	SORBS1	edgeR-QLF	Macrophage	0.650417	1.52049	0.0669662	0.743007
scRNA-seq	FAM13B	edgeR-QLF	Macrophage	-0.383493	5.04105	0.0669923	0.743007
scRNA-seq	ECHDC2	edgeR-QLF	Macrophage	0.362491	4.18028	0.0669998	0.743007
scRNA-seq	RPL7	edgeR-QLF	Macrophage	-0.247806	9.97839	0.0671108	0.743007
scRNA-seq	STEAP3	edgeR-QLF	Macrophage	-0.505896	5.3897	0.0671673	0.743007
scRNA-seq	EDA	edgeR-QLF	Macrophage	-0.54876	2.7642	0.0672378	0.743007
scRNA-seq	PHKG1	edgeR-QLF	Macrophage	0.417897	4.81112	0.0673185	0.743007
scRNA-seq	TM9SF2	edgeR-QLF	Macrophage	-0.303992	6.99686	0.0673492	0.743007
scRNA-seq	RITA1	edgeR-QLF	Macrophage	-0.493036	3.31574	0.0673578	0.743007
scRNA-seq	SMC2	edgeR-QLF	Macrophage	-0.261882	5.14352	0.067442	0.743007
scRNA-seq	GTF3C3	edgeR-QLF	Macrophage	-0.359954	4.52691	0.0674428	0.743007
scRNA-seq	RAB3B	edgeR-QLF	Macrophage	0.442957	1.83061	0.0674721	0.743007
scRNA-seq	EPC1	edgeR-QLF	Macrophage	-0.360518	6.01891	0.0674968	0.743007
scRNA-seq	LRPPRC	edgeR-QLF	Macrophage	-0.311361	5.50713	0.0676235	0.743007
scRNA-seq	TBC1D12	edgeR-QLF	Macrophage	-0.334735	5.17022	0.0677133	0.743007
scRNA-seq	RYR1	edgeR-QLF	Macrophage	-0.563396	3.68126	0.0677622	0.743007
scRNA-seq	CCDC157	edgeR-QLF	Macrophage	0.392641	2.3126	0.0677723	0.743007
scRNA-seq	HABP4	edgeR-QLF	Macrophage	0.526779	2.56613	0.0677862	0.743007
scRNA-seq	WBP1L	edgeR-QLF	Macrophage	0.347587	5.45958	0.0678221	0.743007
scRNA-seq	GPR173	edgeR-QLF	Macrophage	0.498701	0.531754	0.0678573	0.743007
scRNA-seq	TPP2	edgeR-QLF	Macrophage	-0.297516	5.82678	0.0678763	0.743007
scRNA-seq	HLA-DPB1	edgeR-QLF	Macrophage	-0.343508	12.0081	0.0679187	0.743007
scRNA-seq	LINC01285	edgeR-QLF	Macrophage	0.484806	1.12789	0.0680951	0.743007
scRNA-seq	DYNLL1	edgeR-QLF	Macrophage	-0.32441	8.68882	0.068099	0.743007
scRNA-seq	RPF2	edgeR-QLF	Macrophage	-0.34574	5.1112	0.0681738	0.743007
scRNA-seq	METTL27	edgeR-QLF	Macrophage	0.818512	3.11699	0.068189	0.743007
scRNA-seq	CATSPERE	edgeR-QLF	Macrophage	-1.24696	-0.0671432	0.0682199	0.743007
scRNA-seq	ADAM22	edgeR-QLF	Macrophage	1.21943	-0.250324	0.0683252	0.743007
scRNA-seq	RASL11A	edgeR-QLF	Macrophage	0.760991	1.92399	0.0683264	0.743007
scRNA-seq	FBXO27	edgeR-QLF	Macrophage	0.525824	1.38246	0.0685191	0.743007
scRNA-seq	ZNF287	edgeR-QLF	Macrophage	-0.621495	0.891406	0.068567	0.743007
scRNA-seq	DGKA	edgeR-QLF	Macrophage	0.353981	4.76346	0.068687	0.743007
scRNA-seq	KREMEN1	edgeR-QLF	Macrophage	0.449412	3.06292	0.0688245	0.743007
scRNA-seq	MARVELD1	edgeR-QLF	Macrophage	0.30024	5.08228	0.0689608	0.743007
scRNA-seq	SPTSSA	edgeR-QLF	Macrophage	-0.394183	5.46494	0.0689831	0.743007
scRNA-seq	MAP7	edgeR-QLF	Macrophage	0.442795	3.45835	0.0690721	0.743007
scRNA-seq	RNF40	edgeR-QLF	Macrophage	0.247366	5.08197	0.0691354	0.743007
scRNA-seq	SACM1L	edgeR-QLF	Macrophage	-0.295867	4.88256	0.0691444	0.743007
scRNA-seq	KRR1	edgeR-QLF	Macrophage	-0.22476	6.35806	0.0691511	0.743007
scRNA-seq	PGM2	edgeR-QLF	Macrophage	-0.272652	5.0153	0.0691942	0.743007
scRNA-seq	DUSP19	edgeR-QLF	Macrophage	0.483972	1.02043	0.06922	0.743007
scRNA-seq	USP10	edgeR-QLF	Macrophage	-0.347108	5.65991	0.0692914	0.743007
scRNA-seq	SSTR1	edgeR-QLF	Macrophage	2.83207	-2.66633	0.0692973	0.743007
scRNA-seq	THRA	edgeR-QLF	Macrophage	-0.548136	4.35459	0.0693422	0.743007
scRNA-seq	DPY30	edgeR-QLF	Macrophage	-0.264656	6.39984	0.0693535	0.743007
scRNA-seq	ZNF674-AS1	edgeR-QLF	Macrophage	-0.472496	1.30536	0.0694835	0.743007
scRNA-seq	DNAH5	edgeR-QLF	Macrophage	1.70194	-3.05033	0.0694996	0.743007
scRNA-seq	ZNF205	edgeR-QLF	Macrophage	-0.52644	2.4896	0.0695116	0.743007
scRNA-seq	NR2F6	edgeR-QLF	Macrophage	0.77676	2.81352	0.0696626	0.743007
scRNA-seq	TPPP	edgeR-QLF	Macrophage	-1.44617	0.711348	0.0696656	0.743007
scRNA-seq	ADA2	edgeR-QLF	Macrophage	-0.315713	7.91874	0.0697329	0.743007
scRNA-seq	MEIS3	edgeR-QLF	Macrophage	0.67913	-0.291302	0.0697754	0.743007
scRNA-seq	CDC25B	edgeR-QLF	Macrophage	0.450614	4.92526	0.0698761	0.743007
scRNA-seq	MUC20	edgeR-QLF	Macrophage	0.843039	2.677	0.0700104	0.743007
scRNA-seq	PPP1R12B	edgeR-QLF	Macrophage	0.316018	3.83537	0.0700786	0.743007
scRNA-seq	TRIM47	edgeR-QLF	Macrophage	-0.464889	5.26384	0.0700853	0.743007
scRNA-seq	TBC1D14	edgeR-QLF	Macrophage	0.383611	6.2004	0.0701082	0.743007
scRNA-seq	APLP1	edgeR-QLF	Macrophage	0.60495	1.63981	0.0702155	0.743007
scRNA-seq	RFXAP	edgeR-QLF	Macrophage	-0.550086	2.24368	0.0702239	0.743007
scRNA-seq	ARMCX4	edgeR-QLF	Macrophage	-0.508671	1.93046	0.0702433	0.743007
scRNA-seq	TELO2	edgeR-QLF	Macrophage	0.55645	4.34093	0.0702688	0.743007
scRNA-seq	CTSW	edgeR-QLF	Macrophage	-0.892046	3.62708	0.0702694	0.743007
scRNA-seq	UBE2J1	edgeR-QLF	Macrophage	-0.323388	6.09746	0.0702821	0.743007
scRNA-seq	VNN2	edgeR-QLF	Macrophage	0.580918	4.68142	0.0703007	0.743007
scRNA-seq	WDR89	edgeR-QLF	Macrophage	-0.420204	2.53648	0.0703466	0.743007
scRNA-seq	LINC01354	edgeR-QLF	Macrophage	0.862969	-0.0166474	0.0703518	0.743007
scRNA-seq	MBOAT7	edgeR-QLF	Macrophage	0.395771	5.82209	0.0704278	0.743007
scRNA-seq	PLBD1	edgeR-QLF	Macrophage	-0.47098	7.19076	0.0704386	0.743007
scRNA-seq	ATP5F1D	edgeR-QLF	Macrophage	-0.345536	8.09472	0.0705634	0.743007
scRNA-seq	SRSF3	edgeR-QLF	Macrophage	-0.230209	8.2589	0.0706466	0.743007
scRNA-seq	GLOD4	edgeR-QLF	Macrophage	-0.260221	6.0742	0.0707296	0.743007
scRNA-seq	SLC38A6	edgeR-QLF	Macrophage	-0.295941	5.77054	0.0708105	0.743007
scRNA-seq	ARL11	edgeR-QLF	Macrophage	-0.250771	5.07595	0.0709089	0.743007
scRNA-seq	GZMH	edgeR-QLF	Macrophage	-1.39642	1.90562	0.0709389	0.743007
scRNA-seq	COL4A5	edgeR-QLF	Macrophage	-1.10018	-1.5295	0.0709419	0.743007
scRNA-seq	TBP	edgeR-QLF	Macrophage	-0.347221	3.82143	0.071006	0.743007
scRNA-seq	NT5C3B	edgeR-QLF	Macrophage	0.446918	4.15916	0.0710065	0.743007
scRNA-seq	RFC5	edgeR-QLF	Macrophage	-0.402409	3.36713	0.071035	0.743007
scRNA-seq	ALAS1	edgeR-QLF	Macrophage	-0.355533	5.18048	0.0710477	0.743007
scRNA-seq	RBMS2	edgeR-QLF	Macrophage	0.284094	4.71042	0.0712423	0.743007
scRNA-seq	VTI1A	edgeR-QLF	Macrophage	-0.254724	4.76122	0.071246	0.743007
scRNA-seq	LAMC1	edgeR-QLF	Macrophage	0.486394	3.51321	0.0713173	0.743007
scRNA-seq	ZNF587B	edgeR-QLF	Macrophage	-0.446622	2.06163	0.0713214	0.743007
scRNA-seq	EIF4B	edgeR-QLF	Macrophage	-0.250983	7.38536	0.0713467	0.743007
scRNA-seq	IRF5	edgeR-QLF	Macrophage	-0.349375	6.67405	0.0716377	0.743007
scRNA-seq	ZNF823	edgeR-QLF	Macrophage	0.792472	1.84539	0.0717218	0.743007
scRNA-seq	SLC22A3	edgeR-QLF	Macrophage	-0.991625	-1.75454	0.0719093	0.743007
scRNA-seq	MRPL22	edgeR-QLF	Macrophage	-0.375638	5.55453	0.0719865	0.743007
scRNA-seq	BAG2	edgeR-QLF	Macrophage	-0.365185	2.70243	0.0719935	0.743007
scRNA-seq	CDHR3	edgeR-QLF	Macrophage	0.591387	-0.711864	0.0720396	0.743007
scRNA-seq	PHF13	edgeR-QLF	Macrophage	-0.446489	2.29275	0.0720454	0.743007
scRNA-seq	LINC00092	edgeR-QLF	Macrophage	0.547421	0.226338	0.0720685	0.743007
scRNA-seq	LGALS3	edgeR-QLF	Macrophage	-0.451848	9.53917	0.0720742	0.743007
scRNA-seq	MDFI	edgeR-QLF	Macrophage	-1.45128	-3.06064	0.0721475	0.743007
scRNA-seq	LYSMD3	edgeR-QLF	Macrophage	-0.411177	4.06823	0.0722297	0.743007
scRNA-seq	GLYCTK	edgeR-QLF	Macrophage	-0.371033	3.25095	0.0722544	0.743007
scRNA-seq	COQ10B	edgeR-QLF	Macrophage	-0.334709	5.05937	0.0723067	0.743007
scRNA-seq	TRIM61	edgeR-QLF	Macrophage	-0.888353	0.662112	0.0723758	0.743007
scRNA-seq	RASL12	edgeR-QLF	Macrophage	0.855694	-0.782249	0.0724005	0.743007
scRNA-seq	ZNHIT3	edgeR-QLF	Macrophage	-0.33088	5.64649	0.0724614	0.743007
scRNA-seq	GPNMB	edgeR-QLF	Macrophage	-0.594376	9.9131	0.0725286	0.743007
scRNA-seq	TFEC	edgeR-QLF	Macrophage	-0.279925	6.2793	0.0726509	0.743007
scRNA-seq	TP53RK	edgeR-QLF	Macrophage	-0.292541	4.14167	0.0726874	0.743007
scRNA-seq	CNOT11	edgeR-QLF	Macrophage	0.310491	4.22157	0.0727519	0.743007
scRNA-seq	UBE4A	edgeR-QLF	Macrophage	-0.218797	5.75496	0.0728733	0.743007
scRNA-seq	RNF34	edgeR-QLF	Macrophage	-0.294751	4.63758	0.0729078	0.743007
scRNA-seq	KDM3A	edgeR-QLF	Macrophage	-0.357972	4.71322	0.0729341	0.743007
scRNA-seq	APC	edgeR-QLF	Macrophage	-0.235294	5.53062	0.0729542	0.743007
scRNA-seq	TAF9B	edgeR-QLF	Macrophage	-0.435658	2.71793	0.0729716	0.743007
scRNA-seq	CHPF2	edgeR-QLF	Macrophage	0.28831	4.40749	0.0729884	0.743007
scRNA-seq	FN3KRP	edgeR-QLF	Macrophage	-0.420882	4.52249	0.0729931	0.743007
scRNA-seq	ARIH2	edgeR-QLF	Macrophage	0.24465	5.93653	0.0730244	0.743007
scRNA-seq	NCF1	edgeR-QLF	Macrophage	-0.278406	6.48844	0.0731345	0.743007
scRNA-seq	GZMB	edgeR-QLF	Macrophage	1.26459	5.47711	0.0731906	0.743007
scRNA-seq	DDIAS	edgeR-QLF	Macrophage	-0.546291	1.21116	0.0732367	0.743007
scRNA-seq	XKR8	edgeR-QLF	Macrophage	0.484971	3.4579	0.0733831	0.743007
scRNA-seq	SKIL	edgeR-QLF	Macrophage	-0.328448	6.88697	0.0733994	0.743007
scRNA-seq	NATD1	edgeR-QLF	Macrophage	0.42012	2.3411	0.0734181	0.743007
scRNA-seq	CDK16	edgeR-QLF	Macrophage	0.350351	5.15658	0.0734826	0.743007
scRNA-seq	MYO1G	edgeR-QLF	Macrophage	0.33172	6.46317	0.0735097	0.743007
scRNA-seq	AMHR2	edgeR-QLF	Macrophage	1.48763	-2.41043	0.073567	0.743007
scRNA-seq	TIAM2	edgeR-QLF	Macrophage	0.439878	3.00383	0.0736726	0.743007
scRNA-seq	RBM10	edgeR-QLF	Macrophage	-0.429553	5.28272	0.073898	0.743007
scRNA-seq	RND2	edgeR-QLF	Macrophage	0.537112	0.357573	0.073915	0.743007
scRNA-seq	IRF4	edgeR-QLF	Macrophage	-0.902568	3.48028	0.0739896	0.743007
scRNA-seq	MGST2	edgeR-QLF	Macrophage	-0.298908	6.54289	0.0741436	0.743007
scRNA-seq	ZNF503-AS1	edgeR-QLF	Macrophage	0.692067	-1.10451	0.0741457	0.743007
scRNA-seq	DEPDC7	edgeR-QLF	Macrophage	-0.614838	1.31815	0.0741592	0.743007
scRNA-seq	ANKRA2	edgeR-QLF	Macrophage	-0.480101	4.15657	0.0741616	0.743007
scRNA-seq	ZNF613	edgeR-QLF	Macrophage	-0.531715	2.22063	0.0741943	0.743007
scRNA-seq	GPLD1	edgeR-QLF	Macrophage	0.538459	0.100967	0.074232	0.743007
scRNA-seq	A2M-AS1	edgeR-QLF	Macrophage	-0.354203	5.3505	0.0742536	0.743007
scRNA-seq	ALAD	edgeR-QLF	Macrophage	-0.506246	4.48391	0.0744276	0.743007
scRNA-seq	CORO7	edgeR-QLF	Macrophage	0.273234	6.53266	0.0744402	0.743007
scRNA-seq	GZMK	edgeR-QLF	Macrophage	-1.28762	3.08284	0.0745227	0.743007
scRNA-seq	MAMDC2	edgeR-QLF	Macrophage	-0.867444	4.79625	0.0745546	0.743007
scRNA-seq	YPEL4	edgeR-QLF	Macrophage	0.655691	1.27411	0.0746051	0.743007
scRNA-seq	RNF24	edgeR-QLF	Macrophage	0.357837	4.55435	0.0746375	0.743007
scRNA-seq	PNRC1	edgeR-QLF	Macrophage	-0.319521	8.76224	0.074787	0.743007
scRNA-seq	LRIG1	edgeR-QLF	Macrophage	0.796681	1.9049	0.0747989	0.743007
scRNA-seq	ARL13B	edgeR-QLF	Macrophage	0.375882	3.98891	0.0748325	0.743007
scRNA-seq	POR	edgeR-QLF	Macrophage	0.298791	5.89872	0.0748497	0.743007
scRNA-seq	PHLDB3	edgeR-QLF	Macrophage	0.445253	2.7821	0.0748935	0.743007
scRNA-seq	ST8SIA6	edgeR-QLF	Macrophage	0.613913	-0.58492	0.0749441	0.743007
scRNA-seq	ADGRB3	edgeR-QLF	Macrophage	-1.05764	0.22667	0.0749812	0.743007
scRNA-seq	ADD1	edgeR-QLF	Macrophage	0.263023	6.25538	0.0750277	0.743007
scRNA-seq	HAAO	edgeR-QLF	Macrophage	0.410796	4.04828	0.0750592	0.743007
scRNA-seq	ATP2A3	edgeR-QLF	Macrophage	0.543236	3.96728	0.0750617	0.743007
scRNA-seq	CBLN3	edgeR-QLF	Macrophage	0.597881	1.40068	0.0751287	0.743007
scRNA-seq	THTPA	edgeR-QLF	Macrophage	-0.414935	4.87916	0.0752472	0.743007
scRNA-seq	ZBED3-AS1	edgeR-QLF	Macrophage	-0.417299	3.06796	0.0753235	0.743007
scRNA-seq	GAP43	edgeR-QLF	Macrophage	0.872351	1.64087	0.075357	0.743007
scRNA-seq	GAPT	edgeR-QLF	Macrophage	-0.589985	5.41219	0.0753729	0.743007
scRNA-seq	GCK	edgeR-QLF	Macrophage	-1.34145	-2.87548	0.0754032	0.743007
scRNA-seq	ALDH1L1	edgeR-QLF	Macrophage	0.512743	1.1166	0.075417	0.743007
scRNA-seq	RBM38	edgeR-QLF	Macrophage	-0.459637	3.4757	0.0754912	0.743007
scRNA-seq	CDC27	edgeR-QLF	Macrophage	-0.194962	5.78672	0.0755476	0.743007
scRNA-seq	NAGA	edgeR-QLF	Macrophage	0.281243	6.95716	0.0755789	0.743007
scRNA-seq	ZNF324B	edgeR-QLF	Macrophage	-0.688997	0.811074	0.0755823	0.743007
scRNA-seq	PIAS3	edgeR-QLF	Macrophage	0.3213	4.22675	0.0756996	0.743007
scRNA-seq	PTPN7	edgeR-QLF	Macrophage	0.333643	5.10142	0.0757015	0.743007
scRNA-seq	ZNF608	edgeR-QLF	Macrophage	0.945268	0.519667	0.075722	0.743007
scRNA-seq	NXPH4	edgeR-QLF	Macrophage	1.03072	-1.21006	0.0757835	0.743007
scRNA-seq	RHBDF2	edgeR-QLF	Macrophage	0.357737	6.42306	0.075786	0.743007
scRNA-seq	BORCS7	edgeR-QLF	Macrophage	-0.324124	5.63247	0.0758767	0.743007
scRNA-seq	DLX3	edgeR-QLF	Macrophage	1.44652	-2.48908	0.0759042	0.743007
scRNA-seq	HDAC2-AS2	edgeR-QLF	Macrophage	-0.407312	1.44508	0.0759796	0.743007
scRNA-seq	ETV1	edgeR-QLF	Macrophage	-0.924492	0.340081	0.0759815	0.743007
scRNA-seq	MST1R	edgeR-QLF	Macrophage	-1.89463	-2.2127	0.0760409	0.743007
scRNA-seq	UQCRHL	edgeR-QLF	Macrophage	0.489077	2.79496	0.0760707	0.743007
scRNA-seq	WDHD1	edgeR-QLF	Macrophage	-0.509092	2.6301	0.076092	0.743007
scRNA-seq	RAB11B	edgeR-QLF	Macrophage	0.241891	6.17541	0.0761134	0.743007
scRNA-seq	KIF5A	edgeR-QLF	Macrophage	1.30064	-1.27571	0.0762372	0.743007
