## Supplemental Tables for "Single-cell profiling of human plaques reveals cellular and molecular signatures of symptomatic atherosclerosis" (part 3 of 3)

### Sheet: S5 (continued)
Table S5. Cell-type-specific pseudobulk differential expression analysis between symptomatic and asymptomatic plaques in scRNA-seq and snRNA-seq
scRNA-seq	ENDOD1	edgeR-QLF	Macrophage	-0.375779	3.61252	0.0763144	0.743007
scRNA-seq	NUDCD2	edgeR-QLF	Macrophage	-0.315405	5.54087	0.0763198	0.743007
scRNA-seq	ZW10	edgeR-QLF	Macrophage	-0.417815	3.3534	0.0765167	0.743007
scRNA-seq	ARHGAP15	edgeR-QLF	Macrophage	-0.307755	5.47818	0.0765231	0.743007
scRNA-seq	IQCE	edgeR-QLF	Macrophage	0.353453	3.74067	0.0765439	0.743007
scRNA-seq	LYAR	edgeR-QLF	Macrophage	-0.392452	5.23852	0.0765524	0.743007
scRNA-seq	CCNQ	edgeR-QLF	Macrophage	-0.488866	4.78611	0.0765804	0.743007
scRNA-seq	ZC3H13	edgeR-QLF	Macrophage	-0.317356	6.78126	0.0765959	0.743007
scRNA-seq	AIM2	edgeR-QLF	Macrophage	0.495331	3.35113	0.0767124	0.743007
scRNA-seq	HSF4	edgeR-QLF	Macrophage	0.549805	3.76278	0.0768503	0.743007
scRNA-seq	PPP1R15B	edgeR-QLF	Macrophage	-0.412577	6.23707	0.0768563	0.743007
scRNA-seq	BCCIP	edgeR-QLF	Macrophage	-0.317646	5.12815	0.0769028	0.743007
scRNA-seq	ATP10A	edgeR-QLF	Macrophage	-0.443559	2.06501	0.0769804	0.743007
scRNA-seq	CARD19	edgeR-QLF	Macrophage	-0.368017	6.4161	0.0769817	0.743007
scRNA-seq	SRSF5	edgeR-QLF	Macrophage	-0.249713	8.1536	0.0770329	0.743007
scRNA-seq	ST6GAL2	edgeR-QLF	Macrophage	0.616785	0.0178551	0.0771215	0.743007
scRNA-seq	SMC6	edgeR-QLF	Macrophage	-0.249282	4.71623	0.077142	0.743007
scRNA-seq	ZNF254	edgeR-QLF	Macrophage	-0.343856	3.52426	0.0771773	0.743007
scRNA-seq	WNK3	edgeR-QLF	Macrophage	0.683019	-0.516439	0.077228	0.743007
scRNA-seq	ZFP3	edgeR-QLF	Macrophage	-0.458623	2.43039	0.0772769	0.743007
scRNA-seq	HLA-DOA	edgeR-QLF	Macrophage	-0.445775	7.19462	0.0773288	0.743007
scRNA-seq	GPN3	edgeR-QLF	Macrophage	-0.292025	5.40981	0.077352	0.743007
scRNA-seq	TNFSF10	edgeR-QLF	Macrophage	-0.42667	6.20184	0.0774081	0.743007
scRNA-seq	PEX13	edgeR-QLF	Macrophage	-0.276576	4.30224	0.0775934	0.743007
scRNA-seq	MANEA-DT	edgeR-QLF	Macrophage	-0.745906	2.25046	0.0776847	0.743007
scRNA-seq	ZC3H10	edgeR-QLF	Macrophage	-0.479727	3.89365	0.0778668	0.743007
scRNA-seq	CDCA5	edgeR-QLF	Macrophage	0.678569	2.27707	0.0780319	0.743007
scRNA-seq	ZNF627	edgeR-QLF	Macrophage	-0.475304	4.02539	0.0780516	0.743007
scRNA-seq	DLGAP4	edgeR-QLF	Macrophage	0.282135	5.63666	0.0780977	0.743007
scRNA-seq	MORC4	edgeR-QLF	Macrophage	-0.344207	2.8513	0.0781183	0.743007
scRNA-seq	NLGN2	edgeR-QLF	Macrophage	0.716497	0.606201	0.0781378	0.743007
scRNA-seq	DUSP7	edgeR-QLF	Macrophage	-0.378703	3.38781	0.0781945	0.743007
scRNA-seq	ANKFY1	edgeR-QLF	Macrophage	-0.362665	5.46058	0.0782301	0.743007
scRNA-seq	IGSF22	edgeR-QLF	Macrophage	-0.775407	2.37745	0.0782536	0.743007
scRNA-seq	SEMA7A	edgeR-QLF	Macrophage	0.495334	1.0591	0.0783202	0.743007
scRNA-seq	GGA3	edgeR-QLF	Macrophage	0.216148	5.16893	0.0784003	0.743007
scRNA-seq	GSTCD	edgeR-QLF	Macrophage	0.383509	3.08724	0.0784211	0.743007
scRNA-seq	BPGM	edgeR-QLF	Macrophage	-0.443114	3.82934	0.0784633	0.743007
scRNA-seq	LAMB1	edgeR-QLF	Macrophage	0.880076	2.78679	0.0784644	0.743007
scRNA-seq	ZNF426	edgeR-QLF	Macrophage	0.310413	3.98726	0.0784984	0.743007
scRNA-seq	ABCB10	edgeR-QLF	Macrophage	0.353064	3.61385	0.0785281	0.743007
scRNA-seq	FAM162A	edgeR-QLF	Macrophage	-0.384159	6.38352	0.0785307	0.743007
scRNA-seq	RHOJ	edgeR-QLF	Macrophage	1.10936	1.49184	0.078544	0.743007
scRNA-seq	SCAMP1	edgeR-QLF	Macrophage	-0.240786	4.78763	0.0785797	0.743007
scRNA-seq	PIWIL2	edgeR-QLF	Macrophage	0.58637	0.601272	0.0786233	0.743007
scRNA-seq	SNAPC5	edgeR-QLF	Macrophage	-0.286814	5.12031	0.0786359	0.743007
scRNA-seq	SLC9A5	edgeR-QLF	Macrophage	-0.607304	0.839254	0.0786402	0.743007
scRNA-seq	TCEAL6	edgeR-QLF	Macrophage	-1.56953	-2.66688	0.0786519	0.743007
scRNA-seq	NYNRIN	edgeR-QLF	Macrophage	0.883422	3.22144	0.0787272	0.743007
scRNA-seq	ZNF576	edgeR-QLF	Macrophage	-0.316473	3.51604	0.0787382	0.743007
scRNA-seq	DDIT4L	edgeR-QLF	Macrophage	1.12446	0.238368	0.0787663	0.743007
scRNA-seq	CYP2R1	edgeR-QLF	Macrophage	0.397958	3.55557	0.0787919	0.743007
scRNA-seq	MAGOH	edgeR-QLF	Macrophage	-0.332347	6.21052	0.0788053	0.743007
scRNA-seq	NOTCH3	edgeR-QLF	Macrophage	0.652424	2.27516	0.0788734	0.743007
scRNA-seq	SNX21	edgeR-QLF	Macrophage	0.349234	3.04969	0.0789367	0.743007
scRNA-seq	PTRH1	edgeR-QLF	Macrophage	-0.38972	4.5596	0.0789412	0.743007
scRNA-seq	LAMC3	edgeR-QLF	Macrophage	0.877317	-1.00231	0.0789886	0.743007
scRNA-seq	AK1	edgeR-QLF	Macrophage	-0.419166	4.40498	0.0790372	0.743007
scRNA-seq	PDP1	edgeR-QLF	Macrophage	-0.338546	5.21151	0.0792043	0.743076
scRNA-seq	FSTL1	edgeR-QLF	Macrophage	0.740333	3.0063	0.0792105	0.743076
scRNA-seq	ZBTB11	edgeR-QLF	Macrophage	-0.337292	4.63566	0.0792346	0.743076
scRNA-seq	ZDHHC1	edgeR-QLF	Macrophage	-0.594448	1.45933	0.0793288	0.743076
scRNA-seq	HDX	edgeR-QLF	Macrophage	-0.479256	2.51713	0.079331	0.743076
scRNA-seq	UTRN	edgeR-QLF	Macrophage	-0.334913	6.78165	0.0793926	0.743117
scRNA-seq	SAMD11	edgeR-QLF	Macrophage	0.534779	2.49383	0.0795857	0.743779
scRNA-seq	GTF3C1	edgeR-QLF	Macrophage	-0.358272	5.38523	0.0796668	0.743779
scRNA-seq	MYBL1	edgeR-QLF	Macrophage	-0.675622	1.83822	0.0796916	0.743779
scRNA-seq	DAGLB	edgeR-QLF	Macrophage	0.35708	5.97697	0.0797422	0.743779
scRNA-seq	SCHIP1	edgeR-QLF	Macrophage	-0.668206	0.512157	0.0798011	0.743779
scRNA-seq	BRAT1	edgeR-QLF	Macrophage	0.363898	4.99544	0.0798074	0.743779
scRNA-seq	PET100	edgeR-QLF	Macrophage	0.316842	7.43013	0.0800032	0.744686
scRNA-seq	PHF1	edgeR-QLF	Macrophage	0.355178	4.46478	0.0800195	0.744686
scRNA-seq	PIH1D2	edgeR-QLF	Macrophage	0.400493	0.697214	0.0802262	0.746075
scRNA-seq	GALNT7	edgeR-QLF	Macrophage	-0.305174	4.69468	0.0803772	0.746491
scRNA-seq	RALBP1	edgeR-QLF	Macrophage	-0.355781	6.66008	0.0805272	0.746491
scRNA-seq	FNDC10	edgeR-QLF	Macrophage	0.437884	3.26528	0.0806138	0.746491
scRNA-seq	SLC45A3	edgeR-QLF	Macrophage	0.54358	1.11855	0.0806147	0.746491
scRNA-seq	RUFY2	edgeR-QLF	Macrophage	-0.383662	4.33048	0.0807026	0.746491
scRNA-seq	RHOBTB3	edgeR-QLF	Macrophage	0.268434	5.04052	0.0807511	0.746491
scRNA-seq	ARG2	edgeR-QLF	Macrophage	-0.396716	4.54289	0.0807714	0.746491
scRNA-seq	TOE1	edgeR-QLF	Macrophage	-0.728265	4.0705	0.0807954	0.746491
scRNA-seq	DNALI1	edgeR-QLF	Macrophage	-0.664092	-0.0455539	0.080849	0.746491
scRNA-seq	ZNF607	edgeR-QLF	Macrophage	-0.509413	1.1721	0.0809092	0.746491
scRNA-seq	ARSA	edgeR-QLF	Macrophage	0.363154	5.90532	0.0809201	0.746491
scRNA-seq	HTR2B	edgeR-QLF	Macrophage	-0.557812	1.88373	0.0809615	0.746491
scRNA-seq	FAM241B	edgeR-QLF	Macrophage	0.724066	1.2391	0.081285	0.747461
scRNA-seq	CAMTA2	edgeR-QLF	Macrophage	0.266569	4.61258	0.0813066	0.747461
scRNA-seq	SSB	edgeR-QLF	Macrophage	-0.270355	7.13141	0.0813071	0.747461
scRNA-seq	TMUB2	edgeR-QLF	Macrophage	0.239109	5.67461	0.0813328	0.747461
scRNA-seq	PTCD2	edgeR-QLF	Macrophage	-0.327497	3.23691	0.0814458	0.747461
scRNA-seq	PTP4A3	edgeR-QLF	Macrophage	0.65109	1.09005	0.0814691	0.747461
scRNA-seq	PHF3	edgeR-QLF	Macrophage	-0.322643	6.44448	0.0815948	0.747461
scRNA-seq	IL7R	edgeR-QLF	Macrophage	0.545882	5.30611	0.0816204	0.747461
scRNA-seq	TOR1AIP1	edgeR-QLF	Macrophage	-0.237645	5.55294	0.0816366	0.747461
scRNA-seq	SLC9A3	edgeR-QLF	Macrophage	0.900145	-0.534277	0.0816797	0.747461
scRNA-seq	CDC42SE2	edgeR-QLF	Macrophage	-0.29242	6.26246	0.0817521	0.747461
scRNA-seq	MAIP1	edgeR-QLF	Macrophage	-0.331572	3.66627	0.081758	0.747461
scRNA-seq	ZNF396	edgeR-QLF	Macrophage	0.382671	1.70063	0.0819565	0.748748
scRNA-seq	OGFRL1	edgeR-QLF	Macrophage	-0.354502	7.68398	0.0822543	0.750478
scRNA-seq	GAMT	edgeR-QLF	Macrophage	-0.55033	4.65059	0.0823289	0.750478
scRNA-seq	SCNN1D	edgeR-QLF	Macrophage	0.612592	1.55325	0.0823348	0.750478
scRNA-seq	MINK1	edgeR-QLF	Macrophage	0.285215	5.2855	0.0824138	0.750478
scRNA-seq	SMPD2	edgeR-QLF	Macrophage	-0.58798	3.3537	0.0824351	0.750478
scRNA-seq	DNAH1	edgeR-QLF	Macrophage	0.4664	4.11865	0.0825231	0.750642
scRNA-seq	LURAP1	edgeR-QLF	Macrophage	-0.852838	1.89117	0.0826285	0.750642
scRNA-seq	MRPS25	edgeR-QLF	Macrophage	-0.353332	5.62782	0.0827118	0.750642
scRNA-seq	LIG3	edgeR-QLF	Macrophage	0.312726	4.22672	0.0827424	0.750642
scRNA-seq	RFT1	edgeR-QLF	Macrophage	-0.356112	4.40924	0.0827725	0.750642
scRNA-seq	LEPROTL1	edgeR-QLF	Macrophage	-0.222448	6.37102	0.0828944	0.750642
scRNA-seq	ZNF786	edgeR-QLF	Macrophage	0.433816	1.77542	0.0829085	0.750642
scRNA-seq	B4GALNT1	edgeR-QLF	Macrophage	1.44395	0.247405	0.0829408	0.750642
scRNA-seq	TTC21A	edgeR-QLF	Macrophage	-0.577711	2.84742	0.0830569	0.750642
scRNA-seq	PTPN3	edgeR-QLF	Macrophage	0.529196	0.226057	0.083079	0.750642
scRNA-seq	PRRX1	edgeR-QLF	Macrophage	0.936576	1.13877	0.0831455	0.750642
scRNA-seq	CAMK2N1	edgeR-QLF	Macrophage	0.861917	-1.01972	0.0831475	0.750642
scRNA-seq	WASF3	edgeR-QLF	Macrophage	0.988055	-0.605312	0.0832523	0.750875
scRNA-seq	ARHGAP19	edgeR-QLF	Macrophage	0.352046	3.5188	0.0832891	0.750875
scRNA-seq	SAMD5	edgeR-QLF	Macrophage	0.546778	-0.381931	0.0833896	0.751034
scRNA-seq	CTBP1-DT	edgeR-QLF	Macrophage	0.396009	3.13854	0.0834225	0.751034
scRNA-seq	VSIG2	edgeR-QLF	Macrophage	-1.50305	-1.27076	0.083598	0.751658
scRNA-seq	BATF	edgeR-QLF	Macrophage	-0.598853	5.3497	0.0836628	0.751658
scRNA-seq	SPCS3	edgeR-QLF	Macrophage	-0.235558	7.19666	0.083674	0.751658
scRNA-seq	MAML2	edgeR-QLF	Macrophage	-0.26656	5.9537	0.0839452	0.751658
scRNA-seq	SNAI1	edgeR-QLF	Macrophage	0.617505	4.1497	0.0839567	0.751658
scRNA-seq	SRSF12	edgeR-QLF	Macrophage	0.610092	1.55571	0.0842492	0.751658
scRNA-seq	EXOSC1	edgeR-QLF	Macrophage	-0.288912	5.15359	0.0842953	0.751658
scRNA-seq	HARBI1	edgeR-QLF	Macrophage	0.508498	2.91791	0.0843588	0.751658
scRNA-seq	LRG1	edgeR-QLF	Macrophage	0.462278	3.40653	0.0843856	0.751658
scRNA-seq	EED	edgeR-QLF	Macrophage	-0.327485	4.14812	0.0845653	0.751658
scRNA-seq	RAPGEFL1	edgeR-QLF	Macrophage	-0.554177	1.10958	0.0846049	0.751658
scRNA-seq	SIRPB2	edgeR-QLF	Macrophage	0.36492	4.97717	0.0846261	0.751658
scRNA-seq	MRPL55	edgeR-QLF	Macrophage	-0.311597	6.25597	0.0846289	0.751658
scRNA-seq	LILRA6	edgeR-QLF	Macrophage	0.3666	5.76584	0.0847745	0.751658
scRNA-seq	PSMC6	edgeR-QLF	Macrophage	-0.293899	6.17686	0.0847832	0.751658
scRNA-seq	ARID3A	edgeR-QLF	Macrophage	0.375832	4.66636	0.0848656	0.751658
scRNA-seq	GLIPR1	edgeR-QLF	Macrophage	-0.224098	8.0832	0.084896	0.751658
scRNA-seq	MAP4K3	edgeR-QLF	Macrophage	-0.347221	4.22511	0.084948	0.751658
scRNA-seq	ZNF296	edgeR-QLF	Macrophage	0.493984	2.7696	0.0849558	0.751658
scRNA-seq	ANKMY2	edgeR-QLF	Macrophage	-0.417748	3.4086	0.0850507	0.751658
scRNA-seq	DGAT1	edgeR-QLF	Macrophage	0.234556	4.95167	0.0850832	0.751658
scRNA-seq	RAD51AP1	edgeR-QLF	Macrophage	-0.298192	3.82782	0.0851053	0.751658
scRNA-seq	FANCM	edgeR-QLF	Macrophage	-0.376276	2.96369	0.0851085	0.751658
scRNA-seq	HTATIP2	edgeR-QLF	Macrophage	-0.327326	6.08651	0.0851708	0.751658
scRNA-seq	ARL5A	edgeR-QLF	Macrophage	-0.290034	6.61594	0.0852531	0.751658
scRNA-seq	CFAP300	edgeR-QLF	Macrophage	0.558606	0.409762	0.0853619	0.751658
scRNA-seq	DCBLD2	edgeR-QLF	Macrophage	0.379767	2.97066	0.0854113	0.751658
scRNA-seq	IL33	edgeR-QLF	Macrophage	1.39846	2.59734	0.0855665	0.751658
scRNA-seq	RWDD3	edgeR-QLF	Macrophage	-0.493831	3.84362	0.0856056	0.751658
scRNA-seq	ZNF653	edgeR-QLF	Macrophage	0.80197	0.575334	0.0856813	0.751658
scRNA-seq	SFTPD	edgeR-QLF	Macrophage	0.836085	-0.363692	0.085705	0.751658
scRNA-seq	ARVCF	edgeR-QLF	Macrophage	0.832471	1.32084	0.0857703	0.751658
scRNA-seq	VSIG8	edgeR-QLF	Macrophage	-0.759545	-0.290617	0.085802	0.751658
scRNA-seq	EVI5L	edgeR-QLF	Macrophage	0.367313	2.20678	0.0858659	0.751658
scRNA-seq	KIAA0753	edgeR-QLF	Macrophage	-0.398031	2.78577	0.0859418	0.751658
scRNA-seq	SLC6A16	edgeR-QLF	Macrophage	-0.650611	0.0835295	0.0859641	0.751658
scRNA-seq	SPIN2A	edgeR-QLF	Macrophage	-0.83385	0.0371202	0.0859663	0.751658
scRNA-seq	HAUS5	edgeR-QLF	Macrophage	0.448036	3.27435	0.0861848	0.751658
scRNA-seq	NMRK1	edgeR-QLF	Macrophage	-0.317097	5.44431	0.0862035	0.751658
scRNA-seq	B3GALNT1	edgeR-QLF	Macrophage	-0.36464	3.68102	0.0862271	0.751658
scRNA-seq	NSUN4	edgeR-QLF	Macrophage	-0.259389	4.92752	0.0863149	0.751658
scRNA-seq	KHDC1	edgeR-QLF	Macrophage	0.451281	0.389751	0.0863549	0.751658
scRNA-seq	DUS4L	edgeR-QLF	Macrophage	-0.370306	2.81681	0.0863924	0.751658
scRNA-seq	HSPG2	edgeR-QLF	Macrophage	1.07154	5.21997	0.0864106	0.751658
scRNA-seq	SLC4A1	edgeR-QLF	Macrophage	0.558415	0.516333	0.0864392	0.751658
scRNA-seq	ZNF189	edgeR-QLF	Macrophage	0.387283	3.16588	0.0864718	0.751658
scRNA-seq	ZNF684	edgeR-QLF	Macrophage	-0.447033	2.7812	0.0865492	0.751658
scRNA-seq	MALSU1	edgeR-QLF	Macrophage	-0.312535	5.09469	0.0865918	0.751658
scRNA-seq	PI4KA	edgeR-QLF	Macrophage	0.272897	5.20873	0.0866407	0.751658
scRNA-seq	MTHFS	edgeR-QLF	Macrophage	-0.272511	5.1374	0.0866735	0.751658
scRNA-seq	LRRC8C	edgeR-QLF	Macrophage	-0.338071	5.05357	0.0866779	0.751658
scRNA-seq	G0S2	edgeR-QLF	Macrophage	-0.948832	8.22505	0.0868208	0.751658
scRNA-seq	RCN2	edgeR-QLF	Macrophage	-0.295994	5.374	0.0868386	0.751658
scRNA-seq	DMXL1	edgeR-QLF	Macrophage	-0.265477	5.42513	0.0869041	0.751658
scRNA-seq	PLEKHG2	edgeR-QLF	Macrophage	0.389642	5.53809	0.0869111	0.751658
scRNA-seq	ANXA6	edgeR-QLF	Macrophage	0.329839	6.04758	0.0869115	0.751658
scRNA-seq	LILRB4	edgeR-QLF	Macrophage	-0.304873	8.64432	0.0869275	0.751658
scRNA-seq	GADD45G	edgeR-QLF	Macrophage	0.653172	5.26749	0.0869533	0.751658
scRNA-seq	MVP	edgeR-QLF	Macrophage	0.359337	6.93729	0.0869757	0.751658
scRNA-seq	NACA2	edgeR-QLF	Macrophage	0.677525	3.88035	0.0870567	0.751658
scRNA-seq	ZNF502	edgeR-QLF	Macrophage	-0.552661	1.66667	0.0870652	0.751658
scRNA-seq	ZBTB1	edgeR-QLF	Macrophage	-0.301291	5.24876	0.087084	0.751658
scRNA-seq	MRFAP1L1	edgeR-QLF	Macrophage	-0.268931	4.7921	0.0871581	0.751796
scRNA-seq	RING1	edgeR-QLF	Macrophage	0.326203	4.50131	0.0872328	0.751941
scRNA-seq	MLPH	edgeR-QLF	Macrophage	-0.679025	3.12331	0.087402	0.752854
scRNA-seq	NUDT21	edgeR-QLF	Macrophage	-0.220033	5.19211	0.0875349	0.752854
scRNA-seq	COG2	edgeR-QLF	Macrophage	-0.223746	4.72315	0.0875488	0.752854
scRNA-seq	CYGB	edgeR-QLF	Macrophage	-0.85095	2.51969	0.0876149	0.752854
scRNA-seq	EXOSC5	edgeR-QLF	Macrophage	-0.43743	4.90722	0.0876637	0.752854
scRNA-seq	ZNF322	edgeR-QLF	Macrophage	-0.363845	3.87733	0.0876869	0.752854
scRNA-seq	RASGRP3	edgeR-QLF	Macrophage	-0.391249	5.33435	0.0878128	0.753437
scRNA-seq	SASH1	edgeR-QLF	Macrophage	0.409415	5.05788	0.0879227	0.75388
scRNA-seq	MCM8	edgeR-QLF	Macrophage	0.448008	2.74782	0.0881474	0.755308
scRNA-seq	ESM1	edgeR-QLF	Macrophage	1.54034	-1.76555	0.0884811	0.756166
scRNA-seq	MXRA8	edgeR-QLF	Macrophage	0.891585	2.86298	0.0885109	0.756166
scRNA-seq	LGR4	edgeR-QLF	Macrophage	-0.530141	1.24532	0.0885156	0.756166
scRNA-seq	ITGB1BP1	edgeR-QLF	Macrophage	-0.405779	6.40808	0.0885525	0.756166
scRNA-seq	RIPK2	edgeR-QLF	Macrophage	-0.38053	5.95659	0.0885842	0.756166
scRNA-seq	NPAT	edgeR-QLF	Macrophage	-0.266098	4.76617	0.0885973	0.756166
scRNA-seq	ENPP3	edgeR-QLF	Macrophage	0.967413	-0.649664	0.0889017	0.757084
scRNA-seq	MCM3	edgeR-QLF	Macrophage	-0.400462	4.94974	0.0889398	0.757084
scRNA-seq	PSPH	edgeR-QLF	Macrophage	-0.45714	2.9902	0.0889623	0.757084
scRNA-seq	MTREX	edgeR-QLF	Macrophage	-0.298706	4.98258	0.0890467	0.757084
scRNA-seq	CHODL	edgeR-QLF	Macrophage	1.4463	-3.17014	0.089106	0.757084
scRNA-seq	RNF121	edgeR-QLF	Macrophage	0.411138	3.7667	0.0891154	0.757084
scRNA-seq	GMNN	edgeR-QLF	Macrophage	-0.433417	4.32953	0.0891887	0.757084
scRNA-seq	SACS	edgeR-QLF	Macrophage	-0.350448	3.82041	0.0891946	0.757084
scRNA-seq	GSTM3	edgeR-QLF	Macrophage	-0.613449	3.62584	0.0892301	0.757084
scRNA-seq	VPS13D	edgeR-QLF	Macrophage	-0.28589	5.2137	0.0893066	0.757104
scRNA-seq	MIER1	edgeR-QLF	Macrophage	-0.268409	5.98057	0.0893492	0.757104
scRNA-seq	IKZF4	edgeR-QLF	Macrophage	0.418168	2.91902	0.0895348	0.757532
scRNA-seq	CHM	edgeR-QLF	Macrophage	-0.239273	4.87384	0.0895639	0.757532
scRNA-seq	PCBP4	edgeR-QLF	Macrophage	0.557281	2.04214	0.0896373	0.757532
scRNA-seq	MTMR8	edgeR-QLF	Macrophage	-0.754726	-0.0240772	0.0896552	0.757532
scRNA-seq	SEL1L3	edgeR-QLF	Macrophage	0.352536	4.66071	0.0896916	0.757532
scRNA-seq	TEPSIN	edgeR-QLF	Macrophage	0.379296	3.76243	0.0898007	0.757932
scRNA-seq	ACP6	edgeR-QLF	Macrophage	-0.448471	2.7512	0.0898558	0.757932
scRNA-seq	RHOQ	edgeR-QLF	Macrophage	-0.282809	6.67755	0.0900133	0.75848
scRNA-seq	SYT17	edgeR-QLF	Macrophage	-0.421788	3.57287	0.0900377	0.75848
scRNA-seq	PTPRG	edgeR-QLF	Macrophage	-0.691429	2.47094	0.0902408	0.759321
scRNA-seq	PTPN18	edgeR-QLF	Macrophage	0.245488	7.02457	0.0902546	0.759321
scRNA-seq	HACE1	edgeR-QLF	Macrophage	-0.347418	2.7359	0.0903639	0.759387
scRNA-seq	RAB36	edgeR-QLF	Macrophage	0.528514	0.782082	0.0904435	0.759387
scRNA-seq	ACAP3	edgeR-QLF	Macrophage	-0.292273	4.07563	0.0904763	0.759387
scRNA-seq	RFX2	edgeR-QLF	Macrophage	0.457335	3.92052	0.0906029	0.759387
scRNA-seq	ISCU	edgeR-QLF	Macrophage	-0.270228	7.46019	0.0906454	0.759387
scRNA-seq	LACTB2	edgeR-QLF	Macrophage	-0.326902	4.57679	0.0906726	0.759387
scRNA-seq	TMEM202-AS1	edgeR-QLF	Macrophage	-0.513044	1.06415	0.0907707	0.759387
scRNA-seq	IMMT	edgeR-QLF	Macrophage	-0.293985	6.2969	0.0908143	0.759387
scRNA-seq	APOE	edgeR-QLF	Macrophage	-0.734818	11.3717	0.0908631	0.759387
scRNA-seq	ATP6V1A	edgeR-QLF	Macrophage	-0.380264	6.48303	0.0908789	0.759387
scRNA-seq	IRF2BP1	edgeR-QLF	Macrophage	-0.383269	2.86786	0.0909563	0.759387
scRNA-seq	MKLN1	edgeR-QLF	Macrophage	-0.29018	5.87448	0.0909649	0.759387
scRNA-seq	NCALD	edgeR-QLF	Macrophage	0.572967	1.11602	0.0912739	0.761358
scRNA-seq	ARSK	edgeR-QLF	Macrophage	0.415861	2.48223	0.0913184	0.761358
scRNA-seq	NOP16	edgeR-QLF	Macrophage	-0.441936	5.35487	0.0914262	0.761768
scRNA-seq	PCDHB13	edgeR-QLF	Macrophage	0.501507	0.250485	0.0915666	0.762448
scRNA-seq	STK36	edgeR-QLF	Macrophage	0.492008	2.95947	0.0917197	0.763233
scRNA-seq	PROSER2	edgeR-QLF	Macrophage	-0.951506	-0.82564	0.0917976	0.763252
scRNA-seq	PTGES	edgeR-QLF	Macrophage	0.606328	-0.0102391	0.0918397	0.763252
scRNA-seq	ITM2B	edgeR-QLF	Macrophage	-0.245884	10.7964	0.0919306	0.763519
scRNA-seq	SERHL2	edgeR-QLF	Macrophage	0.508629	0.695862	0.0920403	0.76394
scRNA-seq	THUMPD3	edgeR-QLF	Macrophage	-0.260463	4.88632	0.0922	0.764776
scRNA-seq	JADE1	edgeR-QLF	Macrophage	-0.37	4.75962	0.0923881	0.765637
scRNA-seq	PCM1	edgeR-QLF	Macrophage	-0.233277	6.79159	0.0925469	0.765637
scRNA-seq	EFNB1	edgeR-QLF	Macrophage	-0.302524	4.11487	0.0925994	0.765637
scRNA-seq	CCDC152	edgeR-QLF	Macrophage	-0.483989	7.45123	0.0926022	0.765637
scRNA-seq	TPSD1	edgeR-QLF	Macrophage	1.32692	1.72244	0.0926519	0.765637
scRNA-seq	TRAPPC6B	edgeR-QLF	Macrophage	-0.26104	4.36845	0.0926967	0.765637
scRNA-seq	ARHGAP39	edgeR-QLF	Macrophage	0.989588	-1.07447	0.0927168	0.765637
scRNA-seq	RORB	edgeR-QLF	Macrophage	0.612162	0.34512	0.0928691	0.766406
scRNA-seq	GLI2	edgeR-QLF	Macrophage	1.12022	-2.03511	0.0929947	0.766715
scRNA-seq	PYCARD-AS1	edgeR-QLF	Macrophage	-0.299274	5.02034	0.0930928	0.766715
scRNA-seq	TRIM65	edgeR-QLF	Macrophage	0.301193	3.95488	0.0931874	0.766715
scRNA-seq	LIN37	edgeR-QLF	Macrophage	0.616091	4.15297	0.0932403	0.766715
scRNA-seq	SLC25A17	edgeR-QLF	Macrophage	-0.314347	3.42436	0.0933642	0.766715
scRNA-seq	HMGN3-AS1	edgeR-QLF	Macrophage	-0.294154	3.06547	0.0934577	0.766715
scRNA-seq	DNAH7	edgeR-QLF	Macrophage	0.463047	0.259251	0.0935739	0.766715
scRNA-seq	PPP6R2	edgeR-QLF	Macrophage	0.367849	5.20584	0.0935913	0.766715
scRNA-seq	CPXM2	edgeR-QLF	Macrophage	1.01757	2.02879	0.0935922	0.766715
scRNA-seq	PLEKHO2	edgeR-QLF	Macrophage	-0.225669	6.93859	0.0936386	0.766715
scRNA-seq	STARD3	edgeR-QLF	Macrophage	0.265834	5.7653	0.093664	0.766715
scRNA-seq	CTF1	edgeR-QLF	Macrophage	-0.50668	1.10613	0.0937201	0.766715
scRNA-seq	EPS8	edgeR-QLF	Macrophage	-0.269173	5.9334	0.0938465	0.766715
scRNA-seq	TMEM59L	edgeR-QLF	Macrophage	1.7151	0.337511	0.0940437	0.766715
scRNA-seq	CLDN5	edgeR-QLF	Macrophage	1.92011	3.98546	0.0940919	0.766715
scRNA-seq	LEFTY2	edgeR-QLF	Macrophage	-1.27033	-2.26625	0.0940961	0.766715
scRNA-seq	CEMIP	edgeR-QLF	Macrophage	0.623654	2.0576	0.0941464	0.766715
scRNA-seq	DOCK9	edgeR-QLF	Macrophage	1.17841	1.26138	0.0942238	0.766715
scRNA-seq	ZFHX3	edgeR-QLF	Macrophage	-0.337631	7.25757	0.0942274	0.766715
scRNA-seq	TMEM259	edgeR-QLF	Macrophage	0.301658	6.15705	0.0942583	0.766715
scRNA-seq	HYOU1	edgeR-QLF	Macrophage	0.315306	5.3104	0.0943149	0.766715
scRNA-seq	HEATR6	edgeR-QLF	Macrophage	0.380571	4.34102	0.0943224	0.766715
scRNA-seq	DNAJC19	edgeR-QLF	Macrophage	-0.347674	5.60684	0.0944467	0.766715
scRNA-seq	PPP2R3C	edgeR-QLF	Macrophage	-0.25244	5.62066	0.0944643	0.766715
scRNA-seq	BLNK	edgeR-QLF	Macrophage	-0.378849	5.60958	0.0944845	0.766715
scRNA-seq	DIRC3	edgeR-QLF	Macrophage	0.756043	1.15781	0.0945724	0.766715
scRNA-seq	GBP3	edgeR-QLF	Macrophage	-0.373807	4.24313	0.0947836	0.766715
scRNA-seq	STAM2	edgeR-QLF	Macrophage	-0.257855	4.70463	0.0948641	0.766715
scRNA-seq	MSANTD4	edgeR-QLF	Macrophage	-0.376002	3.42993	0.0949056	0.766715
scRNA-seq	ZSWIM9	edgeR-QLF	Macrophage	0.440892	2.32779	0.0950315	0.766715
scRNA-seq	DBI	edgeR-QLF	Macrophage	-0.341817	9.08281	0.0950818	0.766715
scRNA-seq	SLFN12L	edgeR-QLF	Macrophage	0.773866	1.31631	0.0951186	0.766715
scRNA-seq	ZNF385B	edgeR-QLF	Macrophage	1.94569	-3.22522	0.0951923	0.766715
scRNA-seq	HTR7	edgeR-QLF	Macrophage	-0.54493	2.55057	0.0952175	0.766715
scRNA-seq	TAOK1	edgeR-QLF	Macrophage	-0.308459	6.46846	0.0952225	0.766715
scRNA-seq	DHX57	edgeR-QLF	Macrophage	0.328296	3.72749	0.0953183	0.766715
scRNA-seq	PRKCZ-AS1	edgeR-QLF	Macrophage	0.980316	-1.15125	0.0953441	0.766715
scRNA-seq	RNF2	edgeR-QLF	Macrophage	-0.31148	4.22882	0.095371	0.766715
scRNA-seq	USP37	edgeR-QLF	Macrophage	-0.277745	4.07017	0.0954008	0.766715
scRNA-seq	NUDT11	edgeR-QLF	Macrophage	1.37872	-1.13395	0.0954623	0.766715
scRNA-seq	BBS2	edgeR-QLF	Macrophage	-0.301259	4.34784	0.0954631	0.766715
scRNA-seq	ZNF256	edgeR-QLF	Macrophage	-0.580334	0.932963	0.0955323	0.766715
scRNA-seq	CITED4	edgeR-QLF	Macrophage	-0.770052	2.8505	0.0955652	0.766715
scRNA-seq	ASCL2	edgeR-QLF	Macrophage	-0.405342	3.76795	0.0956121	0.766715
scRNA-seq	USP34	edgeR-QLF	Macrophage	-0.233244	6.17657	0.0956987	0.766715
scRNA-seq	UBE2V2	edgeR-QLF	Macrophage	-0.303691	5.87535	0.0957238	0.766715
scRNA-seq	PPM1L	edgeR-QLF	Macrophage	-0.356182	4.02813	0.0957349	0.766715
scRNA-seq	BAHCC1	edgeR-QLF	Macrophage	-0.495007	1.84429	0.0957816	0.766715
scRNA-seq	NLE1	edgeR-QLF	Macrophage	-0.591868	2.88077	0.0958673	0.766715
scRNA-seq	KIF27	edgeR-QLF	Macrophage	-0.52026	2.85422	0.0959317	0.766715
scRNA-seq	RSRC1	edgeR-QLF	Macrophage	-0.249992	5.98215	0.0959792	0.766715
scRNA-seq	IL18R1	edgeR-QLF	Macrophage	-0.811492	2.99386	0.0961891	0.766715
scRNA-seq	ST3GAL1	edgeR-QLF	Macrophage	0.245225	6.60453	0.0962181	0.766715
scRNA-seq	PTK2B	edgeR-QLF	Macrophage	0.309625	6.29059	0.0962184	0.766715
scRNA-seq	CLEC2B	edgeR-QLF	Macrophage	-0.245959	7.35415	0.0962209	0.766715
scRNA-seq	CCDC88C	edgeR-QLF	Macrophage	0.906776	3.19289	0.0962451	0.766715
scRNA-seq	LINC01176	edgeR-QLF	Macrophage	-0.481756	2.47275	0.0963461	0.766715
scRNA-seq	NECAB3	edgeR-QLF	Macrophage	-0.40948	2.79016	0.096421	0.766715
scRNA-seq	CC2D2B	edgeR-QLF	Macrophage	-0.722789	0.742627	0.0964509	0.766715
scRNA-seq	TMSB4X	edgeR-QLF	Macrophage	-0.246964	13.6663	0.0964525	0.766715
scRNA-seq	DCN	edgeR-QLF	Macrophage	1.03259	4.02882	0.0966071	0.767079
scRNA-seq	IST1	edgeR-QLF	Macrophage	-0.239628	6.81882	0.0966166	0.767079
scRNA-seq	LILRB3	edgeR-QLF	Macrophage	0.304694	6.78244	0.0967118	0.767365
scRNA-seq	B2M	edgeR-QLF	Macrophage	-0.235801	12.917	0.0969533	0.76862
scRNA-seq	DHFR2	edgeR-QLF	Macrophage	-0.349446	2.43175	0.0969884	0.76862
scRNA-seq	UBXN4	edgeR-QLF	Macrophage	-0.190718	7.31413	0.0971699	0.769588
scRNA-seq	HACD2	edgeR-QLF	Macrophage	-0.267236	4.85634	0.0973058	0.770194
scRNA-seq	FARSB	edgeR-QLF	Macrophage	-0.304094	4.67076	0.0976628	0.771782
scRNA-seq	PBX1	edgeR-QLF	Macrophage	0.486445	2.29576	0.0978589	0.771782
scRNA-seq	CCDC14	edgeR-QLF	Macrophage	-0.25869	4.7393	0.0978882	0.771782
scRNA-seq	BICD2	edgeR-QLF	Macrophage	0.267378	5.57375	0.0980819	0.771782
scRNA-seq	C1R	edgeR-QLF	Macrophage	0.581889	4.5995	0.0981401	0.771782
scRNA-seq	TMUB1	edgeR-QLF	Macrophage	-0.394377	5.06657	0.098147	0.771782
scRNA-seq	GPR150	edgeR-QLF	Macrophage	-0.689389	0.948905	0.0981744	0.771782
scRNA-seq	ZNF500	edgeR-QLF	Macrophage	0.507271	3.319	0.0982455	0.771782
scRNA-seq	DNM1	edgeR-QLF	Macrophage	0.453912	2.6143	0.0982748	0.771782
scRNA-seq	PPP2R5B	edgeR-QLF	Macrophage	0.35371	3.26717	0.098325	0.771782
scRNA-seq	KIFC2	edgeR-QLF	Macrophage	0.412356	3.61654	0.0983466	0.771782
scRNA-seq	ACAD10	edgeR-QLF	Macrophage	0.301248	3.6575	0.0984809	0.771782
scRNA-seq	PBLD	edgeR-QLF	Macrophage	0.36795	2.41353	0.0985299	0.771782
scRNA-seq	SLC5A6	edgeR-QLF	Macrophage	-0.308937	4.09728	0.0985655	0.771782
scRNA-seq	CHST6	edgeR-QLF	Macrophage	0.464097	1.57351	0.0985755	0.771782
scRNA-seq	JAG1	edgeR-QLF	Macrophage	0.389605	3.47195	0.0986807	0.771782
scRNA-seq	DNAJC2	edgeR-QLF	Macrophage	-0.260265	5.53736	0.0987106	0.771782
scRNA-seq	ZCCHC4	edgeR-QLF	Macrophage	-0.463461	3.03873	0.0987472	0.771782
scRNA-seq	SOWAHD	edgeR-QLF	Macrophage	-0.525862	2.95858	0.0987484	0.771782
scRNA-seq	DKK3	edgeR-QLF	Macrophage	0.598238	2.91422	0.0987718	0.771782
scRNA-seq	SLC3A1	edgeR-QLF	Macrophage	-0.596004	1.65006	0.0988617	0.771782
scRNA-seq	ZNF350	edgeR-QLF	Macrophage	-0.300125	3.68156	0.0989092	0.771782
scRNA-seq	RPL21	edgeR-QLF	Macrophage	-0.195167	10.8974	0.0989136	0.771782
scRNA-seq	BCLAF1	edgeR-QLF	Macrophage	-0.243625	6.75371	0.0990743	0.771782
scRNA-seq	MYOZ2	edgeR-QLF	Macrophage	-1.22092	2.71769	0.0991803	0.771782
scRNA-seq	INVS	edgeR-QLF	Macrophage	-0.471096	3.00196	0.0991855	0.771782
scRNA-seq	SHF	edgeR-QLF	Macrophage	0.423256	1.67271	0.0991963	0.771782
scRNA-seq	IFI27	edgeR-QLF	Macrophage	-0.76893	6.50979	0.0991968	0.771782
scRNA-seq	SFMBT2	edgeR-QLF	Macrophage	-0.33066	4.94709	0.0992316	0.771782
scRNA-seq	PYCR3	edgeR-QLF	Macrophage	-0.749453	2.71395	0.0993176	0.771882
scRNA-seq	UCP3	edgeR-QLF	Macrophage	-0.735373	0.212956	0.0994124	0.771882
scRNA-seq	SLC4A8	edgeR-QLF	Macrophage	0.328828	4.14214	0.0994457	0.771882
scRNA-seq	CACNB3	edgeR-QLF	Macrophage	0.339506	2.49231	0.0996249	0.771882
scRNA-seq	SLC48A1	edgeR-QLF	Macrophage	0.439716	5.46647	0.0997169	0.771882
scRNA-seq	CACNB2	edgeR-QLF	Macrophage	0.485036	0.998985	0.0997751	0.771882
scRNA-seq	HMGCR	edgeR-QLF	Macrophage	-0.25026	3.58009	0.0998078	0.771882
scRNA-seq	EXPH5	edgeR-QLF	Macrophage	0.397013	1.83958	0.0998458	0.771882
scRNA-seq	IGFBP3	edgeR-QLF	Macrophage	0.721285	2.95675	0.0998828	0.771882
scRNA-seq	TMEM38A	edgeR-QLF	Macrophage	0.371648	1.03422	0.0999821	0.771882
scRNA-seq	DEXI	edgeR-QLF	Macrophage	-0.411988	4.22952	0.100041	0.771882
scRNA-seq	FOXN3-AS1	edgeR-QLF	Macrophage	0.569529	2.14267	0.100098	0.771882
scRNA-seq	MELTF-AS1	edgeR-QLF	Macrophage	-0.648982	0.287437	0.100099	0.771882
scRNA-seq	TMEM185B	edgeR-QLF	Macrophage	0.278059	3.4931	0.100127	0.771882
scRNA-seq	CKMT2-AS1	edgeR-QLF	Macrophage	0.430154	2.70366	0.100141	0.771882
scRNA-seq	METTL21A	edgeR-QLF	Macrophage	-0.269202	4.77296	0.100241	0.771882
scRNA-seq	PEX11B	edgeR-QLF	Macrophage	0.335686	4.28147	0.100434	0.771882
scRNA-seq	PLCE1	edgeR-QLF	Macrophage	0.492945	2.66841	0.100487	0.771882
scRNA-seq	TMEM178A	edgeR-QLF	Macrophage	-0.952018	-1.72082	0.100514	0.771882
scRNA-seq	PILRB	edgeR-QLF	Macrophage	0.240181	4.77948	0.10064	0.771882
scRNA-seq	AURKC	edgeR-QLF	Macrophage	-0.953212	2.15349	0.100703	0.771882
scRNA-seq	BFSP1	edgeR-QLF	Macrophage	0.744662	-1.7416	0.100747	0.771882
scRNA-seq	EPSTI1	edgeR-QLF	Macrophage	-0.37861	6.07927	0.100838	0.771882
scRNA-seq	LRRCC1	edgeR-QLF	Macrophage	-0.34841	3.71555	0.100863	0.771882
scRNA-seq	HOGA1	edgeR-QLF	Macrophage	0.580186	-0.318967	0.10102	0.771882
scRNA-seq	TLCD1	edgeR-QLF	Macrophage	0.546494	0.747811	0.101048	0.771882
scRNA-seq	TSPAN17	edgeR-QLF	Macrophage	0.4083	3.71243	0.101083	0.771882
scRNA-seq	KLRG1	edgeR-QLF	Macrophage	-0.402622	2.10315	0.101094	0.771882
scRNA-seq	AKNA	edgeR-QLF	Macrophage	-0.498487	6.32012	0.101096	0.771882
scRNA-seq	L3MBTL1	edgeR-QLF	Macrophage	0.460925	2.51795	0.101126	0.771882
scRNA-seq	PGBD1	edgeR-QLF	Macrophage	-0.447693	2.62777	0.101137	0.771882
scRNA-seq	COL21A1	edgeR-QLF	Macrophage	0.730309	0.965731	0.101184	0.771882
scRNA-seq	FBXO9	edgeR-QLF	Macrophage	0.285819	5.49256	0.101208	0.771882
scRNA-seq	LMO7	edgeR-QLF	Macrophage	-0.413142	2.7124	0.101329	0.771954
scRNA-seq	ZNF8	edgeR-QLF	Macrophage	0.360556	3.1484	0.101336	0.771954
scRNA-seq	DEPTOR	edgeR-QLF	Macrophage	-0.651565	4.28116	0.101428	0.772199
scRNA-seq	COL7A1	edgeR-QLF	Macrophage	0.779326	1.43932	0.101548	0.772239
scRNA-seq	ATG7	edgeR-QLF	Macrophage	-0.237921	6.42427	0.101552	0.772239
scRNA-seq	HDAC9	edgeR-QLF	Macrophage	-0.378756	4.69243	0.101902	0.774041
scRNA-seq	DOK6	edgeR-QLF	Macrophage	-0.837343	-0.548577	0.101952	0.774041
scRNA-seq	HVCN1	edgeR-QLF	Macrophage	-0.351015	5.69342	0.10202	0.774041
scRNA-seq	HES4	edgeR-QLF	Macrophage	-0.821999	1.71724	0.102028	0.774041
scRNA-seq	ZNF384	edgeR-QLF	Macrophage	0.362494	4.68923	0.102228	0.774378
scRNA-seq	CD14	edgeR-QLF	Macrophage	-0.298364	10.8251	0.102259	0.774378
scRNA-seq	RPP40	edgeR-QLF	Macrophage	-0.458699	2.66853	0.102309	0.774378
scRNA-seq	LCORL	edgeR-QLF	Macrophage	-0.315713	4.77943	0.102311	0.774378
scRNA-seq	ATP13A3	edgeR-QLF	Macrophage	-0.389658	6.4664	0.102374	0.774399
scRNA-seq	NAT10	edgeR-QLF	Macrophage	0.284848	4.32166	0.102533	0.774399
scRNA-seq	ASXL3	edgeR-QLF	Macrophage	1.63076	-1.97016	0.102617	0.774399
scRNA-seq	TMF1	edgeR-QLF	Macrophage	-0.226588	6.03054	0.102636	0.774399
scRNA-seq	NUP85	edgeR-QLF	Macrophage	-0.316565	5.21151	0.102643	0.774399
scRNA-seq	RWDD4	edgeR-QLF	Macrophage	-0.320762	4.94274	0.102672	0.774399
scRNA-seq	AGO2	edgeR-QLF	Macrophage	0.222054	5.32977	0.102797	0.77489
scRNA-seq	ALG9	edgeR-QLF	Macrophage	-0.320709	4.14536	0.102938	0.775352
scRNA-seq	ARID5B	edgeR-QLF	Macrophage	0.297815	6.23937	0.103004	0.775352
scRNA-seq	DESI2	edgeR-QLF	Macrophage	-0.340568	5.07241	0.103038	0.775352
scRNA-seq	TBXA2R	edgeR-QLF	Macrophage	0.461861	1.53382	0.10322	0.775529
scRNA-seq	FAM124A	edgeR-QLF	Macrophage	0.509556	0.685275	0.103229	0.775529
scRNA-seq	RHPN1	edgeR-QLF	Macrophage	0.523513	1.95355	0.103241	0.775529
scRNA-seq	CDH11	edgeR-QLF	Macrophage	0.898115	2.58625	0.103392	0.776221
scRNA-seq	BHMT2	edgeR-QLF	Macrophage	0.472034	0.713397	0.103564	0.776712
scRNA-seq	SOCS2	edgeR-QLF	Macrophage	-0.554858	2.27625	0.103578	0.776712
scRNA-seq	ITGA2	edgeR-QLF	Macrophage	0.418304	1.4391	0.103694	0.777137
scRNA-seq	SDCBP	edgeR-QLF	Macrophage	-0.267547	9.24414	0.103761	0.777186
scRNA-seq	RARA	edgeR-QLF	Macrophage	0.374094	4.82889	0.103972	0.777278
scRNA-seq	SIDT2	edgeR-QLF	Macrophage	0.382526	5.49034	0.104013	0.777278
scRNA-seq	PIGS	edgeR-QLF	Macrophage	0.360278	5.40107	0.104039	0.777278
scRNA-seq	IMPDH1	edgeR-QLF	Macrophage	0.269847	6.05342	0.104147	0.777278
scRNA-seq	NAT14	edgeR-QLF	Macrophage	-0.604408	2.46482	0.104212	0.777278
scRNA-seq	FKBP1B	edgeR-QLF	Macrophage	0.474375	3.03835	0.104234	0.777278
scRNA-seq	DENND6B	edgeR-QLF	Macrophage	-0.395587	4.67234	0.104236	0.777278
scRNA-seq	RUSC1-AS1	edgeR-QLF	Macrophage	0.414071	4.14927	0.104354	0.777278
scRNA-seq	INKA1	edgeR-QLF	Macrophage	-0.90228	2.66339	0.104422	0.777278
scRNA-seq	EBF3	edgeR-QLF	Macrophage	1.17545	-1.38074	0.104458	0.777278
scRNA-seq	GATM	edgeR-QLF	Macrophage	-0.298129	6.51745	0.104522	0.777278
scRNA-seq	IFIT1	edgeR-QLF	Macrophage	-0.540252	5.78988	0.104562	0.777278
scRNA-seq	ZNF549	edgeR-QLF	Macrophage	-0.363976	2.61704	0.104624	0.777278
scRNA-seq	SLC37A4	edgeR-QLF	Macrophage	0.288892	4.79558	0.104897	0.777278
scRNA-seq	PLA2R1	edgeR-QLF	Macrophage	0.709391	0.950997	0.104936	0.777278
scRNA-seq	XRRA1	edgeR-QLF	Macrophage	-0.41817	3.96659	0.104992	0.777278
scRNA-seq	NIT2	edgeR-QLF	Macrophage	-0.354513	5.55921	0.105027	0.777278
scRNA-seq	HADH	edgeR-QLF	Macrophage	-0.265401	5.44236	0.105071	0.777278
scRNA-seq	SPIN2B	edgeR-QLF	Macrophage	-0.433252	1.85531	0.105081	0.777278
scRNA-seq	GABARAPL2	edgeR-QLF	Macrophage	-0.232931	7.48843	0.10511	0.777278
scRNA-seq	MSMO1	edgeR-QLF	Macrophage	-0.340641	3.61727	0.105198	0.777278
scRNA-seq	RERG	edgeR-QLF	Macrophage	-0.678116	0.0159983	0.105257	0.777278
scRNA-seq	ABHD14A	edgeR-QLF	Macrophage	-0.318198	5.01455	0.105333	0.777278
scRNA-seq	RIC8A	edgeR-QLF	Macrophage	0.350976	5.73377	0.105353	0.777278
scRNA-seq	PPP3R1	edgeR-QLF	Macrophage	0.384309	5.00381	0.10544	0.777278
scRNA-seq	NEXN-AS1	edgeR-QLF	Macrophage	0.507598	-0.164242	0.10545	0.777278
scRNA-seq	LYZ	edgeR-QLF	Macrophage	-0.410859	11.268	0.105569	0.777278
scRNA-seq	CEP170	edgeR-QLF	Macrophage	-0.220297	6.83835	0.105599	0.777278
scRNA-seq	PCDH10	edgeR-QLF	Macrophage	-0.759138	0.269907	0.105777	0.777278
scRNA-seq	LIN52	edgeR-QLF	Macrophage	-0.420143	2.96444	0.10578	0.777278
scRNA-seq	DHCR7	edgeR-QLF	Macrophage	-0.482846	2.3486	0.105792	0.777278
scRNA-seq	BMP4	edgeR-QLF	Macrophage	2.10328	4.3401	0.105844	0.777278
scRNA-seq	TBX15	edgeR-QLF	Macrophage	0.885842	-1.81197	0.106078	0.777278
scRNA-seq	FOXK1	edgeR-QLF	Macrophage	-0.492967	4.48766	0.106097	0.777278
scRNA-seq	CP	edgeR-QLF	Macrophage	-0.464224	3.41306	0.106222	0.777278
scRNA-seq	SFRP1	edgeR-QLF	Macrophage	-1.32615	-2.22683	0.106223	0.777278
scRNA-seq	TRIM37	edgeR-QLF	Macrophage	-0.331571	3.83232	0.106253	0.777278
scRNA-seq	ALDH5A1	edgeR-QLF	Macrophage	0.386593	1.03764	0.106295	0.777278
scRNA-seq	CCL3	edgeR-QLF	Macrophage	-0.53522	10.753	0.106381	0.777278
scRNA-seq	FAM72A	edgeR-QLF	Macrophage	0.456619	3.02247	0.106479	0.777278
scRNA-seq	FOXO4	edgeR-QLF	Macrophage	0.423092	2.17092	0.106551	0.777278
scRNA-seq	POP1	edgeR-QLF	Macrophage	-0.541113	2.75324	0.106608	0.777278
scRNA-seq	ZNF432	edgeR-QLF	Macrophage	0.338796	3.25203	0.106617	0.777278
scRNA-seq	FAM110A	edgeR-QLF	Macrophage	-0.530433	5.02108	0.106645	0.777278
scRNA-seq	PCDHB10	edgeR-QLF	Macrophage	-1.26273	-2.1774	0.106649	0.777278
scRNA-seq	PTPRU	edgeR-QLF	Macrophage	0.809229	0.692239	0.106661	0.777278
scRNA-seq	MAMSTR	edgeR-QLF	Macrophage	0.56452	0.55152	0.106707	0.777278
scRNA-seq	IPCEF1	edgeR-QLF	Macrophage	-0.490282	3.63406	0.10676	0.777278
scRNA-seq	DKC1	edgeR-QLF	Macrophage	-0.307752	5.4051	0.106871	0.777278
scRNA-seq	FOXJ3	edgeR-QLF	Macrophage	-0.290116	4.81557	0.106882	0.777278
scRNA-seq	P2RY10	edgeR-QLF	Macrophage	-0.849427	1.25436	0.106996	0.777278
scRNA-seq	EGR3	edgeR-QLF	Macrophage	-0.509526	4.74309	0.107025	0.777278
scRNA-seq	CLMP	edgeR-QLF	Macrophage	0.594723	1.17136	0.10705	0.777278
scRNA-seq	RAMP2-AS1	edgeR-QLF	Macrophage	0.528775	0.666783	0.107067	0.777278
scRNA-seq	SF3B6	edgeR-QLF	Macrophage	-0.291919	7.1175	0.107334	0.777278
scRNA-seq	RUNDC1	edgeR-QLF	Macrophage	-0.351803	3.82284	0.107379	0.777278
scRNA-seq	CRHBP	edgeR-QLF	Macrophage	-0.515916	2.74938	0.107409	0.777278
scRNA-seq	ZNF415	edgeR-QLF	Macrophage	-0.612058	1.52774	0.107477	0.777278
scRNA-seq	LRRC25	edgeR-QLF	Macrophage	-0.324886	7.38875	0.107602	0.777278
scRNA-seq	ZFYVE9	edgeR-QLF	Macrophage	1.06639	0.095425	0.107603	0.777278
scRNA-seq	HOXA4	edgeR-QLF	Macrophage	-1.20507	-1.24053	0.107646	0.777278
scRNA-seq	VEPH1	edgeR-QLF	Macrophage	0.788261	-0.99521	0.107714	0.777278
scRNA-seq	RPS14	edgeR-QLF	Macrophage	-0.242205	11.353	0.107717	0.777278
scRNA-seq	PDE12	edgeR-QLF	Macrophage	-0.209646	4.31678	0.107749	0.777278
scRNA-seq	RPS27A	edgeR-QLF	Macrophage	-0.262135	11.2204	0.107754	0.777278
scRNA-seq	PCBD1	edgeR-QLF	Macrophage	-0.342663	6.32917	0.107774	0.777278
scRNA-seq	DGKE	edgeR-QLF	Macrophage	0.369981	3.17481	0.10783	0.777278
scRNA-seq	ATP6V0E1	edgeR-QLF	Macrophage	-0.233435	8.80776	0.108043	0.777278
scRNA-seq	CCDC110	edgeR-QLF	Macrophage	1.1326	-2.02424	0.108112	0.777278
scRNA-seq	ACYP1	edgeR-QLF	Macrophage	-0.358661	3.45647	0.108129	0.777278
scRNA-seq	SMPD1	edgeR-QLF	Macrophage	0.29498	4.26093	0.10814	0.777278
scRNA-seq	HSF1	edgeR-QLF	Macrophage	0.25965	5.94541	0.10817	0.777278
scRNA-seq	CCM2	edgeR-QLF	Macrophage	-0.27367	6.05339	0.108191	0.777278
scRNA-seq	G3BP2	edgeR-QLF	Macrophage	-0.216335	6.17178	0.108236	0.777278
scRNA-seq	NRG1	edgeR-QLF	Macrophage	0.875302	2.41698	0.108312	0.777278
scRNA-seq	MNDA	edgeR-QLF	Macrophage	-0.337936	8.45521	0.10838	0.777278
scRNA-seq	ST3GAL6	edgeR-QLF	Macrophage	-0.219415	6.00956	0.108402	0.777278
scRNA-seq	GBF1	edgeR-QLF	Macrophage	-0.262089	5.16043	0.108495	0.777278
scRNA-seq	NPM2	edgeR-QLF	Macrophage	-0.663438	-0.312876	0.108531	0.777278
scRNA-seq	TNKS1BP1	edgeR-QLF	Macrophage	0.435419	2.85412	0.108663	0.777278
scRNA-seq	FGR	edgeR-QLF	Macrophage	0.310433	7.22075	0.1087	0.777278
scRNA-seq	RRAD	edgeR-QLF	Macrophage	0.890811	3.02718	0.108829	0.777278
scRNA-seq	TCAP	edgeR-QLF	Macrophage	0.728838	-0.457041	0.108868	0.777278
scRNA-seq	LAT	edgeR-QLF	Macrophage	0.502866	4.07514	0.108888	0.777278
scRNA-seq	FBLN1	edgeR-QLF	Macrophage	0.837664	2.42443	0.108903	0.777278
scRNA-seq	RAD17	edgeR-QLF	Macrophage	-0.312264	4.24978	0.10906	0.777278
scRNA-seq	CLK2	edgeR-QLF	Macrophage	0.290973	4.55511	0.109067	0.777278
scRNA-seq	CD83	edgeR-QLF	Macrophage	-0.414429	8.74083	0.109113	0.777278
scRNA-seq	LINC01592	edgeR-QLF	Macrophage	1.91982	-2.92051	0.109383	0.777278
scRNA-seq	SIPA1L1	edgeR-QLF	Macrophage	0.264084	5.81953	0.109411	0.777278
scRNA-seq	PPIF	edgeR-QLF	Macrophage	-0.393611	6.39362	0.109528	0.777278
scRNA-seq	FLOT1	edgeR-QLF	Macrophage	0.270743	7.62464	0.109649	0.777278
scRNA-seq	PRMT3	edgeR-QLF	Macrophage	-0.407517	3.33131	0.109845	0.777278
scRNA-seq	ACADM	edgeR-QLF	Macrophage	-0.224113	5.35636	0.109867	0.777278
scRNA-seq	P2RX7	edgeR-QLF	Macrophage	-0.291653	6.64913	0.109902	0.777278
scRNA-seq	PCDHB11	edgeR-QLF	Macrophage	0.566939	-0.740069	0.109934	0.777278
scRNA-seq	FANK1	edgeR-QLF	Macrophage	0.72358	-0.551587	0.110011	0.777278
scRNA-seq	GEMIN4	edgeR-QLF	Macrophage	-0.416502	3.06461	0.110029	0.777278
scRNA-seq	SAMD9	edgeR-QLF	Macrophage	-0.301242	5.43549	0.110102	0.777278
scRNA-seq	NUBPL	edgeR-QLF	Macrophage	-0.427784	3.67203	0.110128	0.777278
scRNA-seq	LMNTD2	edgeR-QLF	Macrophage	0.764995	0.879439	0.110204	0.777278
scRNA-seq	MYO18A	edgeR-QLF	Macrophage	-0.356544	4.93654	0.110206	0.777278
scRNA-seq	SPRED1	edgeR-QLF	Macrophage	-0.326382	6.34716	0.110254	0.777278
scRNA-seq	PLSCR4	edgeR-QLF	Macrophage	0.932912	1.5435	0.110259	0.777278
scRNA-seq	PYROXD2	edgeR-QLF	Macrophage	0.552932	2.42343	0.110305	0.777278
scRNA-seq	SEC31A	edgeR-QLF	Macrophage	-0.233827	6.82917	0.110342	0.777278
scRNA-seq	POGLUT1	edgeR-QLF	Macrophage	-0.334707	4.42941	0.110462	0.777278
scRNA-seq	GXYLT2	edgeR-QLF	Macrophage	0.57004	1.49013	0.110504	0.777278
scRNA-seq	CENPA	edgeR-QLF	Macrophage	-0.532207	2.70088	0.110517	0.777278
scRNA-seq	JCAD	edgeR-QLF	Macrophage	0.933563	1.50455	0.110564	0.777278
scRNA-seq	NANOS1	edgeR-QLF	Macrophage	0.523973	0.337418	0.110607	0.777278
scRNA-seq	FEM1B	edgeR-QLF	Macrophage	-0.330296	5.39695	0.110669	0.777278
scRNA-seq	TRMT10A	edgeR-QLF	Macrophage	-0.566807	2.45215	0.110691	0.777278
scRNA-seq	SLC24A3	edgeR-QLF	Macrophage	0.775503	-0.896641	0.110719	0.777278
scRNA-seq	MAPK10	edgeR-QLF	Macrophage	0.634881	0.444492	0.110858	0.777278
scRNA-seq	TPSB2	edgeR-QLF	Macrophage	1.19289	8.5814	0.110859	0.777278
scRNA-seq	ZNF132	edgeR-QLF	Macrophage	0.611543	0.934396	0.110969	0.777278
scRNA-seq	SH2D2A	edgeR-QLF	Macrophage	-0.903058	0.887779	0.110971	0.777278
scRNA-seq	TMEM126A	edgeR-QLF	Macrophage	-0.330884	5.38235	0.110992	0.777278
scRNA-seq	PCDHB4	edgeR-QLF	Macrophage	-1.3953	-2.47653	0.110993	0.777278
scRNA-seq	GTF2I	edgeR-QLF	Macrophage	-0.216219	6.52578	0.1111	0.777278
scRNA-seq	SP3	edgeR-QLF	Macrophage	-0.251646	5.74076	0.111103	0.777278
scRNA-seq	MTDH	edgeR-QLF	Macrophage	-0.226048	8.36765	0.111185	0.777278
scRNA-seq	CHFR	edgeR-QLF	Macrophage	0.23449	5.30503	0.111259	0.777278
scRNA-seq	SDHD	edgeR-QLF	Macrophage	-0.290234	6.72452	0.111308	0.777278
scRNA-seq	ZNF879	edgeR-QLF	Macrophage	-0.454691	1.80295	0.111358	0.777278
scRNA-seq	TNC	edgeR-QLF	Macrophage	0.689656	3.57707	0.111419	0.777278
scRNA-seq	ARL1	edgeR-QLF	Macrophage	-0.300791	5.74678	0.111527	0.777278
scRNA-seq	CDH6	edgeR-QLF	Macrophage	0.608903	-0.140038	0.111675	0.777278
scRNA-seq	CALR	edgeR-QLF	Macrophage	0.228111	9.01042	0.111739	0.777278
scRNA-seq	GCLC	edgeR-QLF	Macrophage	-0.303661	5.14923	0.11175	0.777278
scRNA-seq	OCLN	edgeR-QLF	Macrophage	0.719335	2.65972	0.111801	0.777278
scRNA-seq	NR4A3	edgeR-QLF	Macrophage	-0.580962	6.43756	0.111813	0.777278
scRNA-seq	RANGAP1	edgeR-QLF	Macrophage	0.376678	5.4078	0.111834	0.777278
scRNA-seq	IL11RA	edgeR-QLF	Macrophage	-0.398241	2.94978	0.111861	0.777278
scRNA-seq	SLAMF7	edgeR-QLF	Macrophage	-0.515939	5.15294	0.112056	0.778213
scRNA-seq	ATP8A1	edgeR-QLF	Macrophage	-0.567113	3.23563	0.112166	0.778466
scRNA-seq	SUCLG1	edgeR-QLF	Macrophage	-0.251092	6.10854	0.112212	0.778466
scRNA-seq	GOLPH3L	edgeR-QLF	Macrophage	0.282526	3.84591	0.112453	0.779661
scRNA-seq	SCG5	edgeR-QLF	Macrophage	0.835349	2.27169	0.112551	0.779661
scRNA-seq	ZNF598	edgeR-QLF	Macrophage	0.273284	3.82164	0.112565	0.779661
scRNA-seq	GSTP1	edgeR-QLF	Macrophage	-0.288325	9.32672	0.112644	0.779793
scRNA-seq	FAT4	edgeR-QLF	Macrophage	0.897753	1.51893	0.112862	0.780884
scRNA-seq	CCDC71	edgeR-QLF	Macrophage	-0.362982	2.74506	0.113043	0.781098
scRNA-seq	CREB3	edgeR-QLF	Macrophage	-0.302761	5.33954	0.113066	0.781098
scRNA-seq	KAT2B	edgeR-QLF	Macrophage	-0.309088	3.84542	0.113096	0.781098
scRNA-seq	TRAF3IP1	edgeR-QLF	Macrophage	0.301483	3.22118	0.113157	0.781098
scRNA-seq	PALLD	edgeR-QLF	Macrophage	-0.399179	5.65645	0.113194	0.781098
scRNA-seq	PLN	edgeR-QLF	Macrophage	-0.614184	1.64665	0.113263	0.781156
scRNA-seq	B3GNTL1	edgeR-QLF	Macrophage	0.272945	4.29095	0.113466	0.781702
scRNA-seq	HSD17B1	edgeR-QLF	Macrophage	0.491347	3.08663	0.113507	0.781702
scRNA-seq	INHBA-AS1	edgeR-QLF	Macrophage	0.402018	2.7378	0.113522	0.781702
scRNA-seq	APP	edgeR-QLF	Macrophage	0.411658	6.35014	0.113725	0.782248
scRNA-seq	THAP6	edgeR-QLF	Macrophage	0.281784	3.83618	0.113847	0.782248
scRNA-seq	ZC3H6	edgeR-QLF	Macrophage	-0.336716	4.76217	0.113937	0.782248
scRNA-seq	SPINT1-AS1	edgeR-QLF	Macrophage	0.575984	1.51715	0.113948	0.782248
scRNA-seq	FAF2	edgeR-QLF	Macrophage	0.225896	5.0754	0.114096	0.782248
scRNA-seq	PSD	edgeR-QLF	Macrophage	0.437577	2.71615	0.114179	0.782248
scRNA-seq	GSDMD	edgeR-QLF	Macrophage	0.394086	6.03656	0.11422	0.782248
scRNA-seq	CDIPT	edgeR-QLF	Macrophage	0.190367	5.71895	0.114237	0.782248
scRNA-seq	HOMER1	edgeR-QLF	Macrophage	-0.478423	2.85693	0.114289	0.782248
scRNA-seq	TMEM132B	edgeR-QLF	Macrophage	0.606897	-0.1987	0.114359	0.782248
scRNA-seq	SRGAP2	edgeR-QLF	Macrophage	0.325953	6.08715	0.114375	0.782248
scRNA-seq	GPX7	edgeR-QLF	Macrophage	-0.683464	1.89691	0.11439	0.782248
scRNA-seq	LRRC32	edgeR-QLF	Macrophage	0.926468	2.68844	0.114392	0.782248
scRNA-seq	GTF3C2	edgeR-QLF	Macrophage	0.299228	4.91291	0.114446	0.782248
scRNA-seq	NRXN3	edgeR-QLF	Macrophage	0.534122	0.33029	0.114592	0.782735
scRNA-seq	ADAMTSL2	edgeR-QLF	Macrophage	-0.540634	1.01165	0.114638	0.782735
scRNA-seq	FCHO2	edgeR-QLF	Macrophage	-0.35679	6.78082	0.114819	0.783558
scRNA-seq	FOSB	edgeR-QLF	Macrophage	-0.420341	8.78588	0.114965	0.783816
scRNA-seq	XPO1	edgeR-QLF	Macrophage	-0.22054	6.35048	0.115194	0.783816
scRNA-seq	MARF1	edgeR-QLF	Macrophage	-0.348224	5.63112	0.115201	0.783816
scRNA-seq	TNFAIP8L1	edgeR-QLF	Macrophage	0.344861	3.77238	0.115232	0.783816
scRNA-seq	TNFRSF10D	edgeR-QLF	Macrophage	0.305618	3.63894	0.115293	0.783816
scRNA-seq	CC2D1A	edgeR-QLF	Macrophage	0.273556	4.35358	0.115319	0.783816
scRNA-seq	PLCXD2	edgeR-QLF	Macrophage	1.16604	-1.55609	0.115368	0.783816
scRNA-seq	ZKSCAN5	edgeR-QLF	Macrophage	0.358941	3.12191	0.115384	0.783816
scRNA-seq	SCIMP	edgeR-QLF	Macrophage	0.241453	5.69016	0.1154	0.783816
scRNA-seq	CCNJL	edgeR-QLF	Macrophage	0.867539	-1.25606	0.115641	0.784759
scRNA-seq	SCNN1A	edgeR-QLF	Macrophage	0.405344	2.10791	0.115799	0.784759
scRNA-seq	TRIM4	edgeR-QLF	Macrophage	-0.208733	4.76491	0.115943	0.784759
scRNA-seq	SRSF7	edgeR-QLF	Macrophage	-0.236946	8.30734	0.116013	0.784759
scRNA-seq	STXBP1	edgeR-QLF	Macrophage	0.379444	2.07453	0.116015	0.784759
scRNA-seq	ZNF92	edgeR-QLF	Macrophage	-0.351567	3.24413	0.116029	0.784759
scRNA-seq	LHPP	edgeR-QLF	Macrophage	-0.329394	4.64941	0.116085	0.784759
scRNA-seq	RAD51C	edgeR-QLF	Macrophage	-0.296637	4.67739	0.116093	0.784759
scRNA-seq	METTL22	edgeR-QLF	Macrophage	0.310444	4.45027	0.116206	0.784759
scRNA-seq	LINC00323	edgeR-QLF	Macrophage	-1.86089	-2.95869	0.116236	0.784759
scRNA-seq	CDC40	edgeR-QLF	Macrophage	-0.246284	5.72935	0.116262	0.784759
scRNA-seq	PLEKHA3	edgeR-QLF	Macrophage	-0.261258	5.1574	0.116265	0.784759
scRNA-seq	AKR1E2	edgeR-QLF	Macrophage	0.695176	1.14318	0.116327	0.784771
scRNA-seq	PDCD1LG2	edgeR-QLF	Macrophage	-0.480577	3.3594	0.11662	0.786063
scRNA-seq	USP30	edgeR-QLF	Macrophage	-0.377952	2.84315	0.116665	0.786063
scRNA-seq	ZNF559	edgeR-QLF	Macrophage	0.301166	3.46421	0.116717	0.786063
scRNA-seq	FBN1	edgeR-QLF	Macrophage	0.562783	2.60281	0.116901	0.786063
scRNA-seq	DES	edgeR-QLF	Macrophage	-1.13403	-1.94906	0.116933	0.786063
scRNA-seq	DYSF	edgeR-QLF	Macrophage	0.493516	4.93462	0.116951	0.786063
scRNA-seq	ARHGAP33	edgeR-QLF	Macrophage	0.551383	1.8796	0.11697	0.786063
scRNA-seq	PSMC1	edgeR-QLF	Macrophage	-0.212764	6.58066	0.11702	0.786063
scRNA-seq	RGL1	edgeR-QLF	Macrophage	0.267659	6.39164	0.117079	0.786063
scRNA-seq	SH3PXD2B	edgeR-QLF	Macrophage	0.432004	4.64497	0.117153	0.786063
scRNA-seq	LAMB2	edgeR-QLF	Macrophage	-0.492205	5.90395	0.117185	0.786063
scRNA-seq	FTL	edgeR-QLF	Macrophage	-0.310644	14.5436	0.117341	0.786096
scRNA-seq	UNC119B	edgeR-QLF	Macrophage	-0.399366	2.00382	0.117457	0.786096
scRNA-seq	CAND2	edgeR-QLF	Macrophage	-0.626773	0.672611	0.117685	0.786096
scRNA-seq	ZNF565	edgeR-QLF	Macrophage	-0.444666	2.10571	0.117766	0.786096
scRNA-seq	AK9	edgeR-QLF	Macrophage	-0.35066	3.01735	0.117793	0.786096
scRNA-seq	SCFD1	edgeR-QLF	Macrophage	-0.19752	5.57193	0.117802	0.786096
scRNA-seq	MACROD2	edgeR-QLF	Macrophage	0.510608	0.953224	0.11782	0.786096
scRNA-seq	SLC16A12	edgeR-QLF	Macrophage	0.541811	-0.442496	0.117919	0.786096
scRNA-seq	KCTD2	edgeR-QLF	Macrophage	0.222095	4.64145	0.118029	0.786096
scRNA-seq	PPM1F	edgeR-QLF	Macrophage	0.320682	4.91989	0.118094	0.786096
scRNA-seq	PDLIM3	edgeR-QLF	Macrophage	0.569383	3.03311	0.118101	0.786096
scRNA-seq	CCDC69	edgeR-QLF	Macrophage	0.419706	5.22161	0.118118	0.786096
scRNA-seq	GLT8D1	edgeR-QLF	Macrophage	0.34927	4.86692	0.118127	0.786096
scRNA-seq	VIPR2	edgeR-QLF	Macrophage	0.504515	-0.466201	0.118415	0.786096
scRNA-seq	CRACR2B	edgeR-QLF	Macrophage	-0.370521	3.07151	0.118417	0.786096
scRNA-seq	NR2F2-AS1	edgeR-QLF	Macrophage	0.716439	-0.901414	0.118475	0.786096
scRNA-seq	ARL6	edgeR-QLF	Macrophage	-0.40705	1.41926	0.118495	0.786096
scRNA-seq	YTHDF3	edgeR-QLF	Macrophage	-0.326839	5.83244	0.118617	0.786096
scRNA-seq	RUVBL1	edgeR-QLF	Macrophage	-0.363258	4.99111	0.118649	0.786096
scRNA-seq	SETDB2	edgeR-QLF	Macrophage	-0.239294	5.15265	0.118689	0.786096
scRNA-seq	RPS18	edgeR-QLF	Macrophage	-0.281693	11.8028	0.118711	0.786096
scRNA-seq	NIPSNAP2	edgeR-QLF	Macrophage	-0.19381	6.48248	0.118765	0.786096
scRNA-seq	IDH1-AS1	edgeR-QLF	Macrophage	0.590131	0.539514	0.11884	0.786096
scRNA-seq	NADK2	edgeR-QLF	Macrophage	-0.317916	3.24298	0.118905	0.786096
scRNA-seq	TONSL	edgeR-QLF	Macrophage	0.444314	2.39695	0.118933	0.786096
scRNA-seq	CD46	edgeR-QLF	Macrophage	-0.192237	6.82569	0.119008	0.786096
scRNA-seq	CEMIP2	edgeR-QLF	Macrophage	0.295596	5.49305	0.119305	0.786096
scRNA-seq	MALL	edgeR-QLF	Macrophage	0.945598	2.67269	0.119306	0.786096
scRNA-seq	GGH	edgeR-QLF	Macrophage	-0.553495	3.9222	0.119363	0.786096
scRNA-seq	MEIS2	edgeR-QLF	Macrophage	0.726046	0.484686	0.11937	0.786096
scRNA-seq	PNMA8B	edgeR-QLF	Macrophage	-0.600334	1.60741	0.119395	0.786096
scRNA-seq	ANGPTL4	edgeR-QLF	Macrophage	0.902685	3.94572	0.119414	0.786096
scRNA-seq	MTTP	edgeR-QLF	Macrophage	0.856065	-1.7307	0.119426	0.786096
scRNA-seq	HNRNPA2B1	edgeR-QLF	Macrophage	-0.192224	9.07461	0.119512	0.786096
scRNA-seq	GJC1	edgeR-QLF	Macrophage	0.440353	2.0346	0.119658	0.786096
scRNA-seq	THRB	edgeR-QLF	Macrophage	-0.471186	2.5312	0.119685	0.786096
scRNA-seq	ARPC3	edgeR-QLF	Macrophage	-0.206924	9.86262	0.119741	0.786096
scRNA-seq	FBLN7	edgeR-QLF	Macrophage	0.489147	0.494807	0.119771	0.786096
scRNA-seq	SMAD6	edgeR-QLF	Macrophage	0.842718	1.73197	0.119824	0.786096
scRNA-seq	COPRS	edgeR-QLF	Macrophage	-0.28087	5.35084	0.119858	0.786096
scRNA-seq	WAPL	edgeR-QLF	Macrophage	-0.236083	6.24767	0.119906	0.786096
scRNA-seq	MIER2	edgeR-QLF	Macrophage	0.317432	4.2835	0.119932	0.786096
scRNA-seq	ZNF461	edgeR-QLF	Macrophage	0.391363	2.22205	0.11998	0.786096
scRNA-seq	EDN1	edgeR-QLF	Macrophage	1.34638	4.70949	0.120035	0.786096
scRNA-seq	SEC24B-AS1	edgeR-QLF	Macrophage	0.532685	1.28988	0.120093	0.786096
scRNA-seq	HEATR5B	edgeR-QLF	Macrophage	-0.2636	5.35755	0.120108	0.786096
scRNA-seq	MEX3B	edgeR-QLF	Macrophage	0.445176	2.09955	0.120293	0.786096
scRNA-seq	CPLANE2	edgeR-QLF	Macrophage	-0.644892	0.0179091	0.120331	0.786096
scRNA-seq	TSFM	edgeR-QLF	Macrophage	-0.28086	4.73038	0.120412	0.786096
scRNA-seq	PKNOX1	edgeR-QLF	Macrophage	-0.265981	4.33729	0.120427	0.786096
scRNA-seq	MMRN1	edgeR-QLF	Macrophage	1.87862	2.22038	0.120462	0.786096
scRNA-seq	LMO3	edgeR-QLF	Macrophage	0.829891	-0.621581	0.120512	0.786096
scRNA-seq	FAM131A	edgeR-QLF	Macrophage	-0.270639	3.68059	0.120631	0.786096
scRNA-seq	ADGRE5	edgeR-QLF	Macrophage	0.407476	6.73476	0.120646	0.786096
scRNA-seq	FAT3	edgeR-QLF	Macrophage	0.553922	0.280186	0.120647	0.786096
scRNA-seq	SLC25A36	edgeR-QLF	Macrophage	-0.204318	5.66024	0.120695	0.786096
scRNA-seq	MLLT11	edgeR-QLF	Macrophage	-0.329148	4.26447	0.120812	0.786096
scRNA-seq	LYPD3	edgeR-QLF	Macrophage	-0.726679	2.35934	0.120893	0.786096
scRNA-seq	TANGO2	edgeR-QLF	Macrophage	0.255999	5.57896	0.120915	0.786096
scRNA-seq	FAM47E	edgeR-QLF	Macrophage	0.403198	1.6765	0.120942	0.786096
scRNA-seq	MYLIP	edgeR-QLF	Macrophage	0.331312	5.8645	0.12095	0.786096
scRNA-seq	WFDC1	edgeR-QLF	Macrophage	0.353638	1.35306	0.12114	0.786096
scRNA-seq	AMPD2	edgeR-QLF	Macrophage	0.321144	5.97177	0.121184	0.786096
scRNA-seq	IFI44L	edgeR-QLF	Macrophage	-0.516932	6.12356	0.121258	0.786096
scRNA-seq	PRNP	edgeR-QLF	Macrophage	-0.319654	7.33791	0.12139	0.786096
scRNA-seq	CAVIN3	edgeR-QLF	Macrophage	-0.594427	5.54301	0.121443	0.786096
scRNA-seq	MUC12	edgeR-QLF	Macrophage	0.76421	2.22421	0.121446	0.786096
scRNA-seq	PCBP1	edgeR-QLF	Macrophage	-0.238386	8.49262	0.121494	0.786096
scRNA-seq	CMTR2	edgeR-QLF	Macrophage	-0.399154	4.50526	0.121579	0.786096
scRNA-seq	SLC15A4	edgeR-QLF	Macrophage	-0.354647	5.11797	0.121587	0.786096
scRNA-seq	VSTM4	edgeR-QLF	Macrophage	0.419342	2.22843	0.121631	0.786096
scRNA-seq	KIF20B	edgeR-QLF	Macrophage	-0.283211	4.74921	0.121636	0.786096
scRNA-seq	BGN	edgeR-QLF	Macrophage	0.695832	6.53151	0.121706	0.786096
scRNA-seq	ASAH1	edgeR-QLF	Macrophage	-0.310297	8.95349	0.121787	0.786096
scRNA-seq	TLR3	edgeR-QLF	Macrophage	-0.367425	2.72579	0.121816	0.786096
scRNA-seq	FAM110D	edgeR-QLF	Macrophage	0.571864	-0.310944	0.121876	0.786096
scRNA-seq	TCP1	edgeR-QLF	Macrophage	-0.232103	6.60906	0.1219	0.786096
scRNA-seq	CHMP2A	edgeR-QLF	Macrophage	-0.267862	7.65028	0.121917	0.786096
scRNA-seq	LIPH	edgeR-QLF	Macrophage	0.502806	0.520996	0.122007	0.786189
scRNA-seq	PIGP	edgeR-QLF	Macrophage	-0.262557	5.31541	0.122096	0.786189
scRNA-seq	GPX3	edgeR-QLF	Macrophage	0.391123	7.75719	0.122113	0.786189
scRNA-seq	THYN1	edgeR-QLF	Macrophage	-0.283497	5.59633	0.122321	0.786768
scRNA-seq	ABRACL	edgeR-QLF	Macrophage	-0.274302	6.68501	0.122324	0.786768
scRNA-seq	ENTPD6	edgeR-QLF	Macrophage	0.267385	5.66934	0.122465	0.787105
scRNA-seq	GAREM2	edgeR-QLF	Macrophage	0.39852	0.313468	0.122546	0.787105
scRNA-seq	AREL1	edgeR-QLF	Macrophage	0.33884	4.03539	0.122572	0.787105
scRNA-seq	STXBP2	edgeR-QLF	Macrophage	0.206275	6.94054	0.122637	0.787105
scRNA-seq	CPT1C	edgeR-QLF	Macrophage	0.448675	1.26602	0.12268	0.787105
scRNA-seq	HEY2	edgeR-QLF	Macrophage	-0.628984	-0.979864	0.122996	0.788033
scRNA-seq	CAMKK1	edgeR-QLF	Macrophage	0.402782	3.34735	0.123019	0.788033
scRNA-seq	PC	edgeR-QLF	Macrophage	0.342753	3.94276	0.12306	0.788033
scRNA-seq	FZD6	edgeR-QLF	Macrophage	0.917219	1.51741	0.123116	0.788033
scRNA-seq	STOML1	edgeR-QLF	Macrophage	0.504803	3.79565	0.123242	0.788033
scRNA-seq	BHLHE41	edgeR-QLF	Macrophage	-0.395841	6.50855	0.123298	0.788033
scRNA-seq	PRKG1	edgeR-QLF	Macrophage	0.921625	0.965391	0.123333	0.788033
scRNA-seq	WASHC1	edgeR-QLF	Macrophage	0.320116	4.98393	0.123343	0.788033
scRNA-seq	EIF2AK3	edgeR-QLF	Macrophage	-0.411001	3.62211	0.123371	0.788033
scRNA-seq	ZNF486	edgeR-QLF	Macrophage	0.329613	2.08027	0.123441	0.788091
scRNA-seq	LINC00562	edgeR-QLF	Macrophage	0.39668	0.698986	0.123502	0.788092
scRNA-seq	KDM4B	edgeR-QLF	Macrophage	-0.558071	4.77462	0.123677	0.788821
scRNA-seq	MRPL35	edgeR-QLF	Macrophage	-0.276335	4.95847	0.12386	0.789598
scRNA-seq	METAP1D	edgeR-QLF	Macrophage	-0.541103	1.21711	0.123932	0.789672
scRNA-seq	BCAS4	edgeR-QLF	Macrophage	0.361648	2.75387	0.124154	0.790126
scRNA-seq	WDFY4	edgeR-QLF	Macrophage	0.272812	5.81473	0.124174	0.790126
scRNA-seq	WNT5B	edgeR-QLF	Macrophage	0.702981	2.4126	0.124268	0.790126
scRNA-seq	PTGES3	edgeR-QLF	Macrophage	-0.198997	7.95507	0.124279	0.790126
scRNA-seq	MROH6	edgeR-QLF	Macrophage	0.500854	2.72905	0.1244	0.790126
scRNA-seq	ADRB2	edgeR-QLF	Macrophage	-0.35265	5.37704	0.124418	0.790126
scRNA-seq	DNAJB4	edgeR-QLF	Macrophage	-0.413118	4.5317	0.12443	0.790126
scRNA-seq	RCAN2	edgeR-QLF	Macrophage	-0.598184	0.503188	0.12472	0.791582
scRNA-seq	RABGAP1L	edgeR-QLF	Macrophage	-0.31746	5.53657	0.124897	0.792018
scRNA-seq	SCRN2	edgeR-QLF	Macrophage	-0.431601	4.15324	0.124911	0.792018
scRNA-seq	UNC13D	edgeR-QLF	Macrophage	0.308297	5.0947	0.124975	0.792039
scRNA-seq	C1RL-AS1	edgeR-QLF	Macrophage	0.381923	2.20231	0.125077	0.792209
scRNA-seq	SHC1	edgeR-QLF	Macrophage	0.351283	5.4423	0.125124	0.792209
scRNA-seq	BTLA	edgeR-QLF	Macrophage	0.854306	0.461836	0.125267	0.792468
scRNA-seq	MIOS	edgeR-QLF	Macrophage	0.232129	4.71648	0.125365	0.792468
scRNA-seq	KIAA1143	edgeR-QLF	Macrophage	-0.221927	5.09387	0.125366	0.792468
scRNA-seq	MFSD9	edgeR-QLF	Macrophage	0.374688	2.02086	0.125476	0.792468
scRNA-seq	PLEKHA4	edgeR-QLF	Macrophage	0.487111	1.53155	0.125509	0.792468
scRNA-seq	PRKCH	edgeR-QLF	Macrophage	0.312335	4.72879	0.125532	0.792468
scRNA-seq	GFM1	edgeR-QLF	Macrophage	-0.255672	5.01228	0.125668	0.792584
scRNA-seq	CD63	edgeR-QLF	Macrophage	-0.277084	10.6753	0.125835	0.792584
scRNA-seq	KBTBD8	edgeR-QLF	Macrophage	-0.367569	3.84043	0.125844	0.792584
scRNA-seq	ZNF668	edgeR-QLF	Macrophage	0.42148	3.20111	0.125892	0.792584
scRNA-seq	LAMA4	edgeR-QLF	Macrophage	0.839954	2.76608	0.125934	0.792584
scRNA-seq	EMC9	edgeR-QLF	Macrophage	-0.277623	4.2976	0.126018	0.792584
scRNA-seq	INTS9	edgeR-QLF	Macrophage	-0.272885	3.80031	0.126043	0.792584
scRNA-seq	HLA-DRB1	edgeR-QLF	Macrophage	-0.283551	12.5153	0.126191	0.792584
scRNA-seq	NAV3	edgeR-QLF	Macrophage	0.452834	0.842654	0.126212	0.792584
scRNA-seq	ETV2	edgeR-QLF	Macrophage	0.510279	0.617728	0.126301	0.792584
scRNA-seq	NPRL2	edgeR-QLF	Macrophage	-0.325109	4.75176	0.126307	0.792584
scRNA-seq	PDGFRB	edgeR-QLF	Macrophage	0.72881	2.30565	0.126356	0.792584
scRNA-seq	MPP2	edgeR-QLF	Macrophage	-1.28418	-2.81211	0.126471	0.792584
scRNA-seq	PTPRA	edgeR-QLF	Macrophage	0.261934	5.8189	0.126476	0.792584
scRNA-seq	DNASE1	edgeR-QLF	Macrophage	0.331757	4.50496	0.126542	0.792584
scRNA-seq	CST3	edgeR-QLF	Macrophage	-0.237262	11.7726	0.126598	0.792584
scRNA-seq	ARMC6	edgeR-QLF	Macrophage	-0.316748	4.24327	0.126617	0.792584
scRNA-seq	SFXN5	edgeR-QLF	Macrophage	0.260118	4.06012	0.12677	0.792584
scRNA-seq	GPT2	edgeR-QLF	Macrophage	-0.37808	2.13135	0.126891	0.792584
scRNA-seq	SLC51A	edgeR-QLF	Macrophage	0.458137	1.91117	0.126995	0.792584
scRNA-seq	NOL10	edgeR-QLF	Macrophage	0.329218	4.29246	0.127052	0.792584
scRNA-seq	ZNF345	edgeR-QLF	Macrophage	-0.316475	2.53347	0.127082	0.792584
scRNA-seq	CAB39L	edgeR-QLF	Macrophage	-0.481256	2.38686	0.1271	0.792584
scRNA-seq	USHBP1	edgeR-QLF	Macrophage	0.483819	1.47982	0.12711	0.792584
scRNA-seq	CLASP1	edgeR-QLF	Macrophage	-0.239191	4.49879	0.127196	0.792584
scRNA-seq	FAM107A	edgeR-QLF	Macrophage	1.02354	0.70325	0.127249	0.792584
scRNA-seq	SPC24	edgeR-QLF	Macrophage	0.483772	2.05356	0.127251	0.792584
scRNA-seq	ZBTB2	edgeR-QLF	Macrophage	-0.367013	3.39576	0.127262	0.792584
scRNA-seq	ERRFI1	edgeR-QLF	Macrophage	0.538067	4.00179	0.127351	0.792584
scRNA-seq	ZFYVE16	edgeR-QLF	Macrophage	-0.312421	6.50798	0.12742	0.792584
scRNA-seq	ANKRD40	edgeR-QLF	Macrophage	-0.28504	5.15909	0.127444	0.792584
scRNA-seq	NCOA7	edgeR-QLF	Macrophage	-0.282191	5.42993	0.127671	0.793016
scRNA-seq	PCDHB9	edgeR-QLF	Macrophage	0.5341	-0.113329	0.127699	0.793016
scRNA-seq	GALNT15	edgeR-QLF	Macrophage	1.52788	2.34736	0.127754	0.793016
scRNA-seq	EIF1AX	edgeR-QLF	Macrophage	-0.216322	6.87997	0.127835	0.793016
scRNA-seq	IGF1R	edgeR-QLF	Macrophage	0.391402	3.58363	0.127999	0.793016
scRNA-seq	ZNF672	edgeR-QLF	Macrophage	0.299532	4.69538	0.128014	0.793016
scRNA-seq	MIGA2	edgeR-QLF	Macrophage	0.362262	3.27317	0.128091	0.793016
scRNA-seq	SULT1A3	edgeR-QLF	Macrophage	0.384075	1.49869	0.128094	0.793016
scRNA-seq	SUN2	edgeR-QLF	Macrophage	0.241235	5.81555	0.128117	0.793016
scRNA-seq	GRK2	edgeR-QLF	Macrophage	0.260369	7.05449	0.128153	0.793016
scRNA-seq	CD22	edgeR-QLF	Macrophage	-0.42751	3.55368	0.128186	0.793016
scRNA-seq	IFI16	edgeR-QLF	Macrophage	-0.203775	8.12988	0.12835	0.793185
scRNA-seq	FRAT1	edgeR-QLF	Macrophage	0.378225	3.92718	0.128433	0.793185
scRNA-seq	PTRHD1	edgeR-QLF	Macrophage	-0.298554	5.91816	0.128445	0.793185
scRNA-seq	TGFB1	edgeR-QLF	Macrophage	-0.350015	6.90819	0.128458	0.793185
scRNA-seq	DYNC1I1	edgeR-QLF	Macrophage	0.922128	0.898221	0.12853	0.793256
scRNA-seq	HSPB1	edgeR-QLF	Macrophage	-0.275651	8.4733	0.128676	0.793336
scRNA-seq	MPHOSPH9	edgeR-QLF	Macrophage	0.355291	4.02347	0.128713	0.793336
scRNA-seq	ZFAND2A	edgeR-QLF	Macrophage	0.288093	4.66089	0.128727	0.793336
scRNA-seq	MTMR12	edgeR-QLF	Macrophage	0.281966	4.07736	0.128809	0.793465
scRNA-seq	CYP2S1	edgeR-QLF	Macrophage	0.241025	5.28545	0.128901	0.79354
scRNA-seq	ABHD17B	edgeR-QLF	Macrophage	0.289726	3.18779	0.128943	0.79354
scRNA-seq	NUDT8	edgeR-QLF	Macrophage	-0.454978	2.53946	0.12921	0.794333
scRNA-seq	CCDC120	edgeR-QLF	Macrophage	0.409474	1.8289	0.129257	0.794333
scRNA-seq	IFT20	edgeR-QLF	Macrophage	0.259237	5.68762	0.129315	0.794333
scRNA-seq	XRN2	edgeR-QLF	Macrophage	-0.192017	7.09691	0.129327	0.794333
scRNA-seq	ALG1	edgeR-QLF	Macrophage	-0.227645	4.08777	0.129378	0.794333
scRNA-seq	MGAT1	edgeR-QLF	Macrophage	0.18619	8.30484	0.129511	0.794569
scRNA-seq	MBD4	edgeR-QLF	Macrophage	-0.211891	6.06437	0.129584	0.794569
scRNA-seq	B9D2	edgeR-QLF	Macrophage	0.254331	3.41141	0.129699	0.794569
scRNA-seq	PRDX1	edgeR-QLF	Macrophage	-0.287569	9.11537	0.129703	0.794569
scRNA-seq	ATOH8	edgeR-QLF	Macrophage	0.625903	1.32897	0.129787	0.794569
scRNA-seq	OSBPL10	edgeR-QLF	Macrophage	0.516067	1.54377	0.129793	0.794569
scRNA-seq	SEMA4F	edgeR-QLF	Macrophage	0.435274	1.16799	0.129954	0.794569
scRNA-seq	GSE1	edgeR-QLF	Macrophage	-0.371657	5.10672	0.129973	0.794569
scRNA-seq	SLC25A4	edgeR-QLF	Macrophage	-0.34284	3.66673	0.129981	0.794569
scRNA-seq	GOLGA6L9	edgeR-QLF	Macrophage	0.448429	0.493397	0.130165	0.794569
scRNA-seq	CD9	edgeR-QLF	Macrophage	-0.4331	9.29283	0.130196	0.794569
scRNA-seq	ARL9	edgeR-QLF	Macrophage	0.872996	-1.49955	0.13021	0.794569
scRNA-seq	SEC14L2	edgeR-QLF	Macrophage	-0.588496	1.63181	0.130228	0.794569
scRNA-seq	ASB1	edgeR-QLF	Macrophage	-0.345668	3.79993	0.130314	0.794569
scRNA-seq	MARCKS	edgeR-QLF	Macrophage	-0.348996	9.07791	0.130335	0.794569
scRNA-seq	FAM118B	edgeR-QLF	Macrophage	0.306976	4.12279	0.130516	0.795261
scRNA-seq	AASDH	edgeR-QLF	Macrophage	-0.272103	4.04159	0.130687	0.795261
scRNA-seq	FRY	edgeR-QLF	Macrophage	0.438586	4.0414	0.130812	0.795261
scRNA-seq	VCAN	edgeR-QLF	Macrophage	0.458896	8.16508	0.130888	0.795261
scRNA-seq	PJA2	edgeR-QLF	Macrophage	-0.271139	6.68854	0.130889	0.795261
scRNA-seq	SPAG9	edgeR-QLF	Macrophage	-0.285234	6.64426	0.130956	0.795261
scRNA-seq	PLD3	edgeR-QLF	Macrophage	-0.323224	9.41454	0.130979	0.795261
scRNA-seq	TTN-AS1	edgeR-QLF	Macrophage	0.39295	3.90134	0.131029	0.795261
scRNA-seq	FER	edgeR-QLF	Macrophage	-0.268005	4.55414	0.131033	0.795261
scRNA-seq	GRTP1	edgeR-QLF	Macrophage	0.48375	0.45517	0.131062	0.795261
scRNA-seq	PEPD	edgeR-QLF	Macrophage	-0.274501	7.1081	0.131262	0.796099
scRNA-seq	SNX13	edgeR-QLF	Macrophage	-0.196088	5.41614	0.131377	0.796425
scRNA-seq	PRDM6	edgeR-QLF	Macrophage	-0.637982	-0.641946	0.131614	0.797266
scRNA-seq	NAALADL1	edgeR-QLF	Macrophage	0.333696	2.97318	0.131647	0.797266
scRNA-seq	CPEB3	edgeR-QLF	Macrophage	-0.496689	3.54869	0.1317	0.797266
scRNA-seq	SGSM3	edgeR-QLF	Macrophage	0.33045	4.95084	0.131917	0.798209
scRNA-seq	DHRS4	edgeR-QLF	Macrophage	-0.343501	4.86808	0.132198	0.799349
scRNA-seq	CWC27	edgeR-QLF	Macrophage	0.302521	4.73013	0.132229	0.799349
scRNA-seq	NDUFB9	edgeR-QLF	Macrophage	-0.284904	7.28139	0.132324	0.799551
scRNA-seq	CSF2RB	edgeR-QLF	Macrophage	0.397136	5.53307	0.132434	0.799845
scRNA-seq	FZD4	edgeR-QLF	Macrophage	0.608716	1.83681	0.132565	0.799859
scRNA-seq	HPS3	edgeR-QLF	Macrophage	-0.252242	5.20491	0.132696	0.799859
scRNA-seq	GNAO1	edgeR-QLF	Macrophage	0.924788	0.0880689	0.132791	0.799859
scRNA-seq	VPS13C	edgeR-QLF	Macrophage	-0.214871	7.20292	0.132844	0.799859
scRNA-seq	ATP6AP2	edgeR-QLF	Macrophage	-0.246487	8.33024	0.132945	0.799859
scRNA-seq	ETFBKMT	edgeR-QLF	Macrophage	-0.315684	3.2794	0.133008	0.799859
scRNA-seq	ABLIM1	edgeR-QLF	Macrophage	1.14666	2.73998	0.133077	0.799859
scRNA-seq	NETO2	edgeR-QLF	Macrophage	0.318817	3.94242	0.133155	0.799859
scRNA-seq	SPTB	edgeR-QLF	Macrophage	0.475861	0.268452	0.13317	0.799859
scRNA-seq	MYO10	edgeR-QLF	Macrophage	0.530399	3.05555	0.133376	0.799859
scRNA-seq	KLHDC10	edgeR-QLF	Macrophage	0.246946	4.31494	0.133425	0.799859
scRNA-seq	KCNK1	edgeR-QLF	Macrophage	-1.85036	-1.90475	0.133443	0.799859
scRNA-seq	GNA13	edgeR-QLF	Macrophage	-0.277671	6.65684	0.133531	0.799859
scRNA-seq	PHF11	edgeR-QLF	Macrophage	-0.215488	5.95631	0.133544	0.799859
scRNA-seq	TMBIM4	edgeR-QLF	Macrophage	-0.187846	7.94865	0.133569	0.799859
scRNA-seq	CSRNP2	edgeR-QLF	Macrophage	0.344414	3.65271	0.133579	0.799859
scRNA-seq	SARM1	edgeR-QLF	Macrophage	0.292308	3.87138	0.133631	0.799859
scRNA-seq	TCP11L2	edgeR-QLF	Macrophage	-0.510035	3.03517	0.133641	0.799859
scRNA-seq	KATNB1	edgeR-QLF	Macrophage	-0.38662	3.45426	0.133787	0.799859
scRNA-seq	MBD3	edgeR-QLF	Macrophage	0.273813	5.35519	0.134001	0.799859
scRNA-seq	PPP1R12A	edgeR-QLF	Macrophage	-0.173787	6.72172	0.134127	0.799859
scRNA-seq	PRX	edgeR-QLF	Macrophage	0.639125	2.0535	0.134319	0.799859
scRNA-seq	NOM1	edgeR-QLF	Macrophage	-0.281513	4.42802	0.134491	0.799859
scRNA-seq	ERBIN	edgeR-QLF	Macrophage	-0.312545	5.87379	0.134506	0.799859
scRNA-seq	NKRF	edgeR-QLF	Macrophage	-0.336217	3.20305	0.134522	0.799859
scRNA-seq	ZNF200	edgeR-QLF	Macrophage	-0.412508	3.79651	0.134535	0.799859
scRNA-seq	MLLT10	edgeR-QLF	Macrophage	-0.220031	5.11361	0.134573	0.799859
scRNA-seq	TMEM143	edgeR-QLF	Macrophage	0.569885	3.14373	0.134593	0.799859
scRNA-seq	ANG	edgeR-QLF	Macrophage	0.280385	4.65629	0.134606	0.799859
scRNA-seq	WTIP	edgeR-QLF	Macrophage	0.349074	1.84877	0.134641	0.799859
scRNA-seq	SPHK2	edgeR-QLF	Macrophage	0.336453	3.94184	0.134711	0.799859
scRNA-seq	PER3	edgeR-QLF	Macrophage	-0.381326	5.29789	0.134775	0.799859
scRNA-seq	PRPF3	edgeR-QLF	Macrophage	-0.272261	4.78815	0.134787	0.799859
scRNA-seq	CNN3	edgeR-QLF	Macrophage	0.856706	3.84159	0.134844	0.799859
scRNA-seq	TOMM20	edgeR-QLF	Macrophage	-0.224761	7.44239	0.134944	0.799859
scRNA-seq	PYM1	edgeR-QLF	Macrophage	-0.253842	5.38923	0.135013	0.799859
scRNA-seq	QKI	edgeR-QLF	Macrophage	-0.27158	7.86749	0.1351	0.799859
scRNA-seq	OBSL1	edgeR-QLF	Macrophage	-0.567605	1.75827	0.135212	0.799859
scRNA-seq	VPS13B	edgeR-QLF	Macrophage	-0.353097	5.51034	0.135221	0.799859
scRNA-seq	NES	edgeR-QLF	Macrophage	0.44803	4.32688	0.135285	0.799859
scRNA-seq	LMCD1-AS1	edgeR-QLF	Macrophage	-0.479962	0.161491	0.135528	0.799859
scRNA-seq	REEP6	edgeR-QLF	Macrophage	-0.528265	1.60807	0.135544	0.799859
scRNA-seq	EPHA3	edgeR-QLF	Macrophage	0.763401	-1.43571	0.135664	0.799859
scRNA-seq	BLM	edgeR-QLF	Macrophage	0.329116	2.86092	0.135698	0.799859
scRNA-seq	TSC22D1	edgeR-QLF	Macrophage	-0.583434	6.9718	0.135724	0.799859
scRNA-seq	MDGA1	edgeR-QLF	Macrophage	0.734795	-0.0543293	0.135749	0.799859
scRNA-seq	DUOX1	edgeR-QLF	Macrophage	0.446442	1.24032	0.135789	0.799859
scRNA-seq	ANAPC10	edgeR-QLF	Macrophage	-0.281805	4.40753	0.135884	0.799859
scRNA-seq	PAK3	edgeR-QLF	Macrophage	0.486666	1.02888	0.135931	0.799859
scRNA-seq	SSH2	edgeR-QLF	Macrophage	0.319956	6.1151	0.135953	0.799859
scRNA-seq	BATF2	edgeR-QLF	Macrophage	0.456049	1.97597	0.135988	0.799859
scRNA-seq	LONP1	edgeR-QLF	Macrophage	0.324918	5.43916	0.13599	0.799859
scRNA-seq	ZNF440	edgeR-QLF	Macrophage	0.354328	2.70987	0.136012	0.799859
scRNA-seq	ARHGEF3	edgeR-QLF	Macrophage	0.328422	4.16017	0.136067	0.799859
scRNA-seq	CCNT2	edgeR-QLF	Macrophage	-0.258788	4.98859	0.136081	0.799859
scRNA-seq	MIR4435-2HG	edgeR-QLF	Macrophage	0.353254	4.7507	0.136094	0.799859
scRNA-seq	SH2B1	edgeR-QLF	Macrophage	0.25062	4.54983	0.136096	0.799859
scRNA-seq	EZH2	edgeR-QLF	Macrophage	-0.335907	3.95774	0.136096	0.799859
scRNA-seq	UBE4B	edgeR-QLF	Macrophage	-0.221015	4.65558	0.136209	0.799859
scRNA-seq	SMIM15	edgeR-QLF	Macrophage	-0.26661	5.53709	0.136257	0.799859
scRNA-seq	PLEKHA7	edgeR-QLF	Macrophage	0.540381	3.48886	0.136278	0.799859
scRNA-seq	PITRM1	edgeR-QLF	Macrophage	0.338544	4.96134	0.13629	0.799859
scRNA-seq	CAPZA2	edgeR-QLF	Macrophage	-0.193641	7.7496	0.136321	0.799859
scRNA-seq	CHRNE	edgeR-QLF	Macrophage	0.301561	3.80181	0.136387	0.799887
scRNA-seq	RABGGTA	edgeR-QLF	Macrophage	0.384291	5.29708	0.136489	0.800117
scRNA-seq	FKBP9	edgeR-QLF	Macrophage	0.461472	3.85277	0.13655	0.800117
scRNA-seq	TNK2	edgeR-QLF	Macrophage	-0.432295	5.26079	0.136791	0.800613
scRNA-seq	SUPT6H	edgeR-QLF	Macrophage	-0.228425	5.94877	0.136916	0.800613
scRNA-seq	RAB11FIP3	edgeR-QLF	Macrophage	0.378119	2.08869	0.137077	0.800613
scRNA-seq	CCR10	edgeR-QLF	Macrophage	-0.42729	1.56835	0.137082	0.800613
scRNA-seq	NDUFS8	edgeR-QLF	Macrophage	-0.250674	7.32342	0.137089	0.800613
scRNA-seq	TAF1	edgeR-QLF	Macrophage	-0.275125	4.60035	0.137133	0.800613
scRNA-seq	FAM174B	edgeR-QLF	Macrophage	0.456942	2.9552	0.137256	0.800613
scRNA-seq	ATMIN	edgeR-QLF	Macrophage	0.270015	4.41206	0.137287	0.800613
scRNA-seq	PRAF2	edgeR-QLF	Macrophage	0.359309	3.68178	0.137325	0.800613
scRNA-seq	ADAMTSL3	edgeR-QLF	Macrophage	0.306423	3.4059	0.137342	0.800613
scRNA-seq	ACSL4	edgeR-QLF	Macrophage	-0.239797	6.00476	0.137425	0.800613
scRNA-seq	MPZL2	edgeR-QLF	Macrophage	1.11684	3.93006	0.137514	0.800613
scRNA-seq	SF3B1	edgeR-QLF	Macrophage	-0.198697	7.9578	0.137514	0.800613
scRNA-seq	SUPT5H	edgeR-QLF	Macrophage	0.231829	6.50089	0.137594	0.800613
scRNA-seq	PNPT1	edgeR-QLF	Macrophage	-0.223892	4.69056	0.137594	0.800613
scRNA-seq	THRAP3	edgeR-QLF	Macrophage	-0.254038	6.97103	0.137666	0.800613
scRNA-seq	CFB	edgeR-QLF	Macrophage	0.424969	4.06369	0.137683	0.800613
scRNA-seq	PAXBP1	edgeR-QLF	Macrophage	-0.291587	5.21206	0.137948	0.801114
scRNA-seq	PGD	edgeR-QLF	Macrophage	0.227582	7.06873	0.138028	0.801114
scRNA-seq	SNX3	edgeR-QLF	Macrophage	-0.223776	8.26496	0.138049	0.801114
scRNA-seq	CLIC3	edgeR-QLF	Macrophage	-0.825464	2.66704	0.138067	0.801114
scRNA-seq	NOTCH2	edgeR-QLF	Macrophage	-0.355181	6.46349	0.138149	0.801114
scRNA-seq	ERGIC1	edgeR-QLF	Macrophage	0.251336	5.78181	0.138243	0.801114
scRNA-seq	PIP5KL1	edgeR-QLF	Macrophage	0.42017	0.58519	0.138248	0.801114
scRNA-seq	TCEAL7	edgeR-QLF	Macrophage	0.983016	-1.8362	0.138284	0.801114
scRNA-seq	NTRK2	edgeR-QLF	Macrophage	0.73755	0.254478	0.138342	0.801114
scRNA-seq	APBB3	edgeR-QLF	Macrophage	-0.366279	5.6301	0.138387	0.801114
scRNA-seq	TMEM200B	edgeR-QLF	Macrophage	-0.515937	1.30156	0.138519	0.801519
scRNA-seq	EBAG9	edgeR-QLF	Macrophage	-0.248076	5.1008	0.138694	0.802173
scRNA-seq	LEKR1	edgeR-QLF	Macrophage	-0.477685	2.247	0.138756	0.802177
scRNA-seq	ADAP1	edgeR-QLF	Macrophage	0.330898	4.58538	0.138848	0.802182
scRNA-seq	VILL	edgeR-QLF	Macrophage	0.497919	2.81633	0.138881	0.802182
scRNA-seq	CPA3	edgeR-QLF	Macrophage	1.00865	3.75059	0.139161	0.802641
scRNA-seq	SAMD10	edgeR-QLF	Macrophage	-0.728266	1.5867	0.139258	0.802641
scRNA-seq	PLK2	edgeR-QLF	Macrophage	-0.402877	5.13245	0.139298	0.802641
scRNA-seq	TATDN1	edgeR-QLF	Macrophage	-0.225643	5.38782	0.139507	0.802641
scRNA-seq	FXYD5	edgeR-QLF	Macrophage	-0.239579	8.99867	0.139507	0.802641
scRNA-seq	RB1	edgeR-QLF	Macrophage	-0.31892	7.23027	0.139592	0.802641
scRNA-seq	CBFA2T2	edgeR-QLF	Macrophage	0.272776	4.62815	0.13961	0.802641
scRNA-seq	CC2D1B	edgeR-QLF	Macrophage	0.205549	4.43322	0.13968	0.802641
scRNA-seq	ABHD14B	edgeR-QLF	Macrophage	0.295281	5.66614	0.139772	0.802641
scRNA-seq	UBAP1L	edgeR-QLF	Macrophage	0.477534	1.3339	0.139843	0.802641
scRNA-seq	HACL1	edgeR-QLF	Macrophage	-0.340177	3.67198	0.139849	0.802641
scRNA-seq	DYM	edgeR-QLF	Macrophage	0.222814	4.96991	0.139864	0.802641
scRNA-seq	ZHX3	edgeR-QLF	Macrophage	0.307481	2.70766	0.139889	0.802641
scRNA-seq	POC1A	edgeR-QLF	Macrophage	-0.556626	2.0282	0.139954	0.802641
scRNA-seq	MRPL47	edgeR-QLF	Macrophage	-0.25478	5.67446	0.139975	0.802641
scRNA-seq	SLC16A4	edgeR-QLF	Macrophage	0.497546	1.47354	0.140079	0.802641
scRNA-seq	IQGAP3	edgeR-QLF	Macrophage	0.410873	3.10658	0.140127	0.802641
scRNA-seq	RDH5	edgeR-QLF	Macrophage	0.308089	2.79016	0.14016	0.802641
scRNA-seq	ZNF79	edgeR-QLF	Macrophage	-0.487374	1.42414	0.140181	0.802641
scRNA-seq	LINC01503	edgeR-QLF	Macrophage	0.272628	4.30024	0.140354	0.802641
scRNA-seq	STRBP	edgeR-QLF	Macrophage	0.330326	2.70387	0.140359	0.802641
scRNA-seq	UPK3A	edgeR-QLF	Macrophage	0.475568	2.89138	0.140372	0.802641
scRNA-seq	TPRN	edgeR-QLF	Macrophage	-0.328775	3.17663	0.140409	0.802641
scRNA-seq	SNAP25	edgeR-QLF	Macrophage	1.48903	-0.94603	0.140476	0.802641
scRNA-seq	REXO2	edgeR-QLF	Macrophage	-0.279765	5.5774	0.140507	0.802641
scRNA-seq	PIK3CD-AS2	edgeR-QLF	Macrophage	-0.725647	-0.370543	0.140592	0.802659
scRNA-seq	CCDC112	edgeR-QLF	Macrophage	-0.243761	5.45374	0.140634	0.802659
scRNA-seq	BEX2	edgeR-QLF	Macrophage	0.597586	0.721724	0.140717	0.802666
scRNA-seq	LILRA2	edgeR-QLF	Macrophage	-0.333961	5.12759	0.140819	0.802666
scRNA-seq	TNFAIP8L3	edgeR-QLF	Macrophage	-0.37159	3.79715	0.140849	0.802666
scRNA-seq	SEC22C	edgeR-QLF	Macrophage	0.231394	4.96297	0.140885	0.802666
scRNA-seq	GNPTG	edgeR-QLF	Macrophage	-0.258147	6.87472	0.141021	0.802666
scRNA-seq	TM6SF1	edgeR-QLF	Macrophage	-0.323685	6.40289	0.141039	0.802666
scRNA-seq	CRTC2	edgeR-QLF	Macrophage	0.240003	4.98213	0.141114	0.802666
scRNA-seq	DLX6	edgeR-QLF	Macrophage	-1.13824	-1.77511	0.141134	0.802666
scRNA-seq	MMD	edgeR-QLF	Macrophage	-0.312281	5.32033	0.141192	0.802666
scRNA-seq	NAPB	edgeR-QLF	Macrophage	0.306795	2.82245	0.141323	0.803061
scRNA-seq	LSM5	edgeR-QLF	Macrophage	-0.272529	6.44733	0.141422	0.803267
scRNA-seq	EIF2AK2	edgeR-QLF	Macrophage	-0.210985	6.18907	0.14167	0.803369
scRNA-seq	TIMM8A	edgeR-QLF	Macrophage	-0.375541	3.22735	0.141715	0.803369
scRNA-seq	SHLD2	edgeR-QLF	Macrophage	-0.239011	4.68854	0.141719	0.803369
scRNA-seq	HR	edgeR-QLF	Macrophage	1.2394	-1.58875	0.141738	0.803369
scRNA-seq	ZNF430	edgeR-QLF	Macrophage	-0.398588	4.77658	0.141757	0.803369
scRNA-seq	GRN	edgeR-QLF	Macrophage	-0.225823	10.2016	0.141811	0.803369
scRNA-seq	ZNF71	edgeR-QLF	Macrophage	-0.312733	3.06855	0.142031	0.804055
scRNA-seq	ASPN	edgeR-QLF	Macrophage	-0.678101	2.53233	0.142186	0.804055
scRNA-seq	TP53INP1	edgeR-QLF	Macrophage	-0.434853	4.84686	0.142265	0.804055
scRNA-seq	CCDC102B	edgeR-QLF	Macrophage	-0.390513	1.98314	0.14228	0.804055
scRNA-seq	CENPS	edgeR-QLF	Macrophage	-0.459781	2.7899	0.142325	0.804055
scRNA-seq	NAGPA	edgeR-QLF	Macrophage	-0.259833	5.31153	0.142355	0.804055
scRNA-seq	MGST3	edgeR-QLF	Macrophage	-0.338981	8.28586	0.142366	0.804055
scRNA-seq	NAP1L2	edgeR-QLF	Macrophage	1.08967	-2.86533	0.142569	0.804848
scRNA-seq	TRMT9B	edgeR-QLF	Macrophage	0.403372	1.81652	0.142975	0.806058
scRNA-seq	FAXC	edgeR-QLF	Macrophage	0.441277	0.370152	0.142986	0.806058
scRNA-seq	SLC41A1	edgeR-QLF	Macrophage	0.387346	3.035	0.143069	0.806058
scRNA-seq	MRPL51	edgeR-QLF	Macrophage	-0.229269	7.09861	0.143208	0.806058
scRNA-seq	OTUD6B-AS1	edgeR-QLF	Macrophage	-0.183377	5.49554	0.143221	0.806058
scRNA-seq	TMEM54	edgeR-QLF	Macrophage	0.625176	1.25034	0.143303	0.806058
scRNA-seq	USP13	edgeR-QLF	Macrophage	-0.417424	2.9081	0.143396	0.806058
scRNA-seq	TMEM163	edgeR-QLF	Macrophage	0.584626	3.87131	0.143439	0.806058
scRNA-seq	CMTM5	edgeR-QLF	Macrophage	-1.47399	-2.30087	0.143478	0.806058
scRNA-seq	CENPX	edgeR-QLF	Macrophage	-0.31779	6.18948	0.143541	0.806058
scRNA-seq	ETAA1	edgeR-QLF	Macrophage	-0.322582	3.05635	0.143559	0.806058
scRNA-seq	DISP2	edgeR-QLF	Macrophage	0.397173	2.26643	0.143648	0.806058
scRNA-seq	LINC00607	edgeR-QLF	Macrophage	0.468773	1.2172	0.143662	0.806058
scRNA-seq	PDCD4	edgeR-QLF	Macrophage	-0.263026	6.20585	0.143732	0.806058
scRNA-seq	ZNRF3	edgeR-QLF	Macrophage	0.394719	1.20334	0.143852	0.806058
scRNA-seq	RIPK4	edgeR-QLF	Macrophage	1.13407	-2.62787	0.143907	0.806058
scRNA-seq	CBLL1	edgeR-QLF	Macrophage	-0.274965	4.40285	0.144017	0.806058
scRNA-seq	LIMK2	edgeR-QLF	Macrophage	0.307814	4.57036	0.144054	0.806058
scRNA-seq	SELP	edgeR-QLF	Macrophage	1.95191	3.96447	0.14407	0.806058
scRNA-seq	ATF7IP	edgeR-QLF	Macrophage	-0.273709	6.41101	0.144077	0.806058
scRNA-seq	ST3GAL2	edgeR-QLF	Macrophage	0.239673	4.19511	0.144088	0.806058
scRNA-seq	SCYL2	edgeR-QLF	Macrophage	-0.260779	5.28841	0.144253	0.806635
scRNA-seq	DNAAF5	edgeR-QLF	Macrophage	0.432946	3.3996	0.144369	0.806935
scRNA-seq	TTLL3	edgeR-QLF	Macrophage	-0.348914	5.92589	0.144538	0.807535
scRNA-seq	EIF4G2	edgeR-QLF	Macrophage	-0.182856	8.3638	0.144789	0.80834
scRNA-seq	TLK2	edgeR-QLF	Macrophage	-0.255479	4.841	0.144807	0.80834
scRNA-seq	IL4I1	edgeR-QLF	Macrophage	-0.445197	6.85676	0.144894	0.808479
scRNA-seq	C1QTNF6	edgeR-QLF	Macrophage	0.412127	1.95542	0.144957	0.808481
scRNA-seq	MYOM1	edgeR-QLF	Macrophage	0.529727	0.877054	0.145177	0.808952
scRNA-seq	ZC3H7B	edgeR-QLF	Macrophage	0.29274	3.88097	0.145227	0.808952
scRNA-seq	POLDIP3	edgeR-QLF	Macrophage	0.295157	4.7883	0.145229	0.808952
scRNA-seq	MYH7B	edgeR-QLF	Macrophage	0.385138	1.74596	0.145454	0.809505
scRNA-seq	SLC39A10	edgeR-QLF	Macrophage	-0.331096	5.63124	0.145489	0.809505
scRNA-seq	KLHL23	edgeR-QLF	Macrophage	-0.408104	0.344136	0.145576	0.809505
scRNA-seq	FAM3A	edgeR-QLF	Macrophage	0.320215	4.86404	0.145681	0.809505
scRNA-seq	TCN2	edgeR-QLF	Macrophage	-0.427091	6.53629	0.145746	0.809505
scRNA-seq	MARK1	edgeR-QLF	Macrophage	0.913054	-1.39181	0.14603	0.809505
scRNA-seq	ATG14	edgeR-QLF	Macrophage	0.265201	4.38848	0.146034	0.809505
scRNA-seq	CACYBP	edgeR-QLF	Macrophage	-0.256144	6.46926	0.146137	0.809505
scRNA-seq	FES	edgeR-QLF	Macrophage	0.229422	5.90678	0.146172	0.809505
scRNA-seq	ZDHHC14	edgeR-QLF	Macrophage	-0.390683	4.29185	0.146222	0.809505
scRNA-seq	MRPL41	edgeR-QLF	Macrophage	-0.284982	6.96518	0.146257	0.809505
scRNA-seq	PDZRN4	edgeR-QLF	Macrophage	-1.2616	-3.16256	0.14627	0.809505
scRNA-seq	MMAB	edgeR-QLF	Macrophage	-0.232	4.17462	0.146317	0.809505
scRNA-seq	EMC10	edgeR-QLF	Macrophage	0.299421	6.40143	0.146536	0.809505
scRNA-seq	RBPMS2	edgeR-QLF	Macrophage	1.33514	-2.57705	0.146766	0.809505
scRNA-seq	SAXO2	edgeR-QLF	Macrophage	-0.763064	-1.02804	0.146812	0.809505
scRNA-seq	FBXO33	edgeR-QLF	Macrophage	-0.286095	4.20584	0.14684	0.809505
scRNA-seq	LSR	edgeR-QLF	Macrophage	-0.382474	3.98476	0.146846	0.809505
scRNA-seq	DPEP2	edgeR-QLF	Macrophage	0.221925	5.58505	0.147136	0.809505
scRNA-seq	HERC5	edgeR-QLF	Macrophage	-0.343446	4.66399	0.147186	0.809505
scRNA-seq	MRS2	edgeR-QLF	Macrophage	-0.303657	4.80156	0.14734	0.809505
scRNA-seq	CLCN3	edgeR-QLF	Macrophage	-0.259825	4.93672	0.147504	0.809505
scRNA-seq	NOX4	edgeR-QLF	Macrophage	0.718306	0.719772	0.147668	0.809505
scRNA-seq	PRKAR1B	edgeR-QLF	Macrophage	0.40298	3.41413	0.147671	0.809505
scRNA-seq	MSL1	edgeR-QLF	Macrophage	-0.322995	5.6643	0.14774	0.809505
scRNA-seq	DMPK	edgeR-QLF	Macrophage	0.547811	0.475587	0.14778	0.809505
scRNA-seq	ATRX	edgeR-QLF	Macrophage	-0.193098	7.21674	0.147805	0.809505
scRNA-seq	RPL23A	edgeR-QLF	Macrophage	-0.21523	10.4749	0.147815	0.809505
scRNA-seq	NAXD	edgeR-QLF	Macrophage	-0.38396	4.40861	0.147833	0.809505
scRNA-seq	INTS14	edgeR-QLF	Macrophage	-0.270679	4.1194	0.147935	0.809505
scRNA-seq	IL1RL1	edgeR-QLF	Macrophage	0.836511	1.19678	0.147944	0.809505
scRNA-seq	THOC7	edgeR-QLF	Macrophage	-0.239201	6.15172	0.14798	0.809505
scRNA-seq	DNAJC30	edgeR-QLF	Macrophage	0.312703	3.93999	0.147988	0.809505
scRNA-seq	MRPL27	edgeR-QLF	Macrophage	-0.272229	6.01689	0.147991	0.809505
scRNA-seq	EPC2	edgeR-QLF	Macrophage	-0.257615	4.41544	0.147999	0.809505
scRNA-seq	DRAM2	edgeR-QLF	Macrophage	-0.226702	6.90337	0.148059	0.809505
scRNA-seq	METTL5	edgeR-QLF	Macrophage	-0.239522	5.86524	0.148165	0.809505
scRNA-seq	MFSD2A	edgeR-QLF	Macrophage	-0.490083	3.75565	0.14818	0.809505
scRNA-seq	ZNF747	edgeR-QLF	Macrophage	0.333872	3.3933	0.148264	0.809505
scRNA-seq	ARNT2	edgeR-QLF	Macrophage	0.455097	0.662662	0.148311	0.809505
scRNA-seq	ATG4D	edgeR-QLF	Macrophage	0.333117	3.3373	0.148321	0.809505
scRNA-seq	POLA1	edgeR-QLF	Macrophage	-0.254147	3.47606	0.148366	0.809505
scRNA-seq	NLK	edgeR-QLF	Macrophage	0.289793	3.64141	0.148414	0.809505
scRNA-seq	MTHFR	edgeR-QLF	Macrophage	-0.373285	5.47499	0.148484	0.809505
scRNA-seq	USP44	edgeR-QLF	Macrophage	1.06236	-2.12702	0.148551	0.809505
scRNA-seq	URI1	edgeR-QLF	Macrophage	-0.238169	5.25297	0.148655	0.809505
scRNA-seq	RFNG	edgeR-QLF	Macrophage	0.315609	4.99248	0.148744	0.809505
scRNA-seq	NCOA4	edgeR-QLF	Macrophage	-0.210851	7.75843	0.148787	0.809505
scRNA-seq	HCCS	edgeR-QLF	Macrophage	-0.297271	4.59718	0.148801	0.809505
scRNA-seq	SIVA1	edgeR-QLF	Macrophage	-0.259533	7.01055	0.148819	0.809505
scRNA-seq	CD274	edgeR-QLF	Macrophage	-0.592789	3.46945	0.148857	0.809505
scRNA-seq	ZMYM6	edgeR-QLF	Macrophage	-0.316032	5.25146	0.148858	0.809505
scRNA-seq	GALNT16	edgeR-QLF	Macrophage	0.437669	1.14504	0.148923	0.809505
scRNA-seq	MPND	edgeR-QLF	Macrophage	0.253814	4.0979	0.149592	0.809505
scRNA-seq	SEMA4B	edgeR-QLF	Macrophage	0.356532	3.63986	0.149655	0.809505
scRNA-seq	RNPEP	edgeR-QLF	Macrophage	0.246427	6.38293	0.149713	0.809505
scRNA-seq	CCDC107	edgeR-QLF	Macrophage	-0.247073	6.41943	0.149812	0.809505
scRNA-seq	LRRC69	edgeR-QLF	Macrophage	0.389553	2.42811	0.14987	0.809505
scRNA-seq	ASAP3	edgeR-QLF	Macrophage	1.09814	0.760301	0.150009	0.809505
scRNA-seq	TNF	edgeR-QLF	Macrophage	-0.630895	7.74975	0.150035	0.809505
scRNA-seq	PPP1R14C	edgeR-QLF	Macrophage	0.977189	0.0752264	0.150069	0.809505
scRNA-seq	MDH1	edgeR-QLF	Macrophage	-0.250995	7.03273	0.150372	0.809505
scRNA-seq	VPS11	edgeR-QLF	Macrophage	-0.368547	5.30161	0.150463	0.809505
scRNA-seq	ZSWIM4	edgeR-QLF	Macrophage	0.457936	2.66114	0.150531	0.809505
scRNA-seq	ADAM28	edgeR-QLF	Macrophage	-0.295902	6.91362	0.1507	0.809505
scRNA-seq	OAS2	edgeR-QLF	Macrophage	-0.317808	5.34774	0.15071	0.809505
scRNA-seq	DENND4B	edgeR-QLF	Macrophage	0.270088	6.13331	0.150732	0.809505
scRNA-seq	COX20	edgeR-QLF	Macrophage	-0.225186	6.36938	0.150736	0.809505
scRNA-seq	NUCB1	edgeR-QLF	Macrophage	0.22472	7.56343	0.150818	0.809505
scRNA-seq	TAF4B	edgeR-QLF	Macrophage	-0.465273	1.8418	0.150821	0.809505
scRNA-seq	DNAJA2	edgeR-QLF	Macrophage	-0.193065	6.14897	0.150858	0.809505
scRNA-seq	ARHGAP24	edgeR-QLF	Macrophage	-0.338818	5.55581	0.150918	0.809505
scRNA-seq	SOCS6	edgeR-QLF	Macrophage	-0.347487	5.01348	0.150959	0.809505
scRNA-seq	TREM2	edgeR-QLF	Macrophage	-0.31674	8.07974	0.150983	0.809505
scRNA-seq	USF1	edgeR-QLF	Macrophage	0.418141	5.01697	0.151083	0.809505
scRNA-seq	ZNF865	edgeR-QLF	Macrophage	0.426503	2.72874	0.151109	0.809505
scRNA-seq	AQP3	edgeR-QLF	Macrophage	0.475223	1.24957	0.151155	0.809505
scRNA-seq	KCNQ3	edgeR-QLF	Macrophage	-0.488197	4.33675	0.151173	0.809505
scRNA-seq	TMEM268	edgeR-QLF	Macrophage	-0.340746	4.29927	0.151185	0.809505
scRNA-seq	SOX8	edgeR-QLF	Macrophage	0.977977	-1.50466	0.151187	0.809505
scRNA-seq	NAA30	edgeR-QLF	Macrophage	0.314388	3.60114	0.151197	0.809505
scRNA-seq	INO80E	edgeR-QLF	Macrophage	0.25589	4.67999	0.151211	0.809505
scRNA-seq	NCL	edgeR-QLF	Macrophage	-0.227649	8.35084	0.151264	0.809505
scRNA-seq	SGK3	edgeR-QLF	Macrophage	-0.209394	6.1639	0.151389	0.809505
scRNA-seq	SMARCD3	edgeR-QLF	Macrophage	0.385684	3.35021	0.151473	0.809505
scRNA-seq	DZIP1L	edgeR-QLF	Macrophage	0.321279	3.37732	0.15148	0.809505
scRNA-seq	GNG8	edgeR-QLF	Macrophage	-1.33525	-2.19519	0.151543	0.809505
scRNA-seq	SNRNP25	edgeR-QLF	Macrophage	-0.396596	5.74312	0.151648	0.809505
scRNA-seq	CNTN1	edgeR-QLF	Macrophage	0.771647	-1.11037	0.151719	0.809505
scRNA-seq	DEF6	edgeR-QLF	Macrophage	0.304878	5.78568	0.15174	0.809505
scRNA-seq	GPC2	edgeR-QLF	Macrophage	0.558714	0.309951	0.151779	0.809505
scRNA-seq	ARFGEF3	edgeR-QLF	Macrophage	0.519685	1.11519	0.15178	0.809505
scRNA-seq	POLR2K	edgeR-QLF	Macrophage	-0.256728	6.27535	0.151782	0.809505
scRNA-seq	ZNF568	edgeR-QLF	Macrophage	0.357535	3.18179	0.151793	0.809505
scRNA-seq	SLC26A6	edgeR-QLF	Macrophage	0.355689	3.88099	0.151794	0.809505
scRNA-seq	MMEL1	edgeR-QLF	Macrophage	-0.435822	2.92119	0.151818	0.809505
scRNA-seq	CADM4	edgeR-QLF	Macrophage	0.765479	0.307132	0.151889	0.809505
scRNA-seq	C1QTNF2	edgeR-QLF	Macrophage	0.672009	1.06184	0.151899	0.809505
scRNA-seq	CFAP70	edgeR-QLF	Macrophage	0.524329	1.48228	0.151969	0.809505
scRNA-seq	LETM1	edgeR-QLF	Macrophage	-0.372966	4.74798	0.152089	0.809505
scRNA-seq	TAPBPL	edgeR-QLF	Macrophage	-0.255768	5.13676	0.152111	0.809505
scRNA-seq	TULP4	edgeR-QLF	Macrophage	-0.28228	4.81288	0.152185	0.809505
scRNA-seq	AZIN1	edgeR-QLF	Macrophage	-0.225741	6.09537	0.152225	0.809505
scRNA-seq	CCNE1	edgeR-QLF	Macrophage	0.54195	2.17769	0.152236	0.809505
scRNA-seq	TYW1B	edgeR-QLF	Macrophage	-0.333274	2.48753	0.152382	0.809505
scRNA-seq	MAD2L1	edgeR-QLF	Macrophage	-0.510686	3.60094	0.152446	0.809505
scRNA-seq	CMIP	edgeR-QLF	Macrophage	0.215151	5.87029	0.152502	0.809505
scRNA-seq	DCP1A	edgeR-QLF	Macrophage	0.280272	5.37675	0.152556	0.809505
scRNA-seq	CMTM8	edgeR-QLF	Macrophage	0.739918	0.920453	0.152584	0.809505
scRNA-seq	KIF2A	edgeR-QLF	Macrophage	-0.267464	4.95583	0.152667	0.809505
scRNA-seq	LY6K	edgeR-QLF	Macrophage	-0.751439	1.62753	0.152701	0.809505
scRNA-seq	GTF2H2C	edgeR-QLF	Macrophage	-0.297387	2.39432	0.152833	0.809505
scRNA-seq	GATB	edgeR-QLF	Macrophage	-0.405204	4.38326	0.152863	0.809505
scRNA-seq	RAP2A	edgeR-QLF	Macrophage	-0.273227	5.78679	0.152879	0.809505
scRNA-seq	ATP6V0E2-AS1	edgeR-QLF	Macrophage	0.358258	2.5135	0.152908	0.809505
scRNA-seq	PSMB9	edgeR-QLF	Macrophage	-0.285204	7.2094	0.152953	0.809505
scRNA-seq	CUTA	edgeR-QLF	Macrophage	-0.262049	7.109	0.152973	0.809505
scRNA-seq	HLA-DPA1	edgeR-QLF	Macrophage	-0.282662	12.2625	0.153065	0.809505
scRNA-seq	NDST1	edgeR-QLF	Macrophage	0.343434	4.58966	0.153068	0.809505
scRNA-seq	CCDC71L	edgeR-QLF	Macrophage	0.292101	4.53517	0.153151	0.809505
scRNA-seq	TENT2	edgeR-QLF	Macrophage	-0.237888	6.02904	0.153203	0.809505
scRNA-seq	SCAPER	edgeR-QLF	Macrophage	0.260986	4.84128	0.153265	0.809505
scRNA-seq	ZSCAN2	edgeR-QLF	Macrophage	0.336841	2.47704	0.153282	0.809505
scRNA-seq	CLIC4	edgeR-QLF	Macrophage	-0.240442	5.98976	0.153304	0.809505
scRNA-seq	VARS2	edgeR-QLF	Macrophage	0.346509	3.91173	0.153314	0.809505
scRNA-seq	RPS29	edgeR-QLF	Macrophage	0.227514	10.9271	0.153355	0.809505
scRNA-seq	AK6	edgeR-QLF	Macrophage	-0.271577	5.3288	0.153359	0.809505
scRNA-seq	ROCK2	edgeR-QLF	Macrophage	-0.218313	5.39775	0.153384	0.809505
scRNA-seq	MOSPD2	edgeR-QLF	Macrophage	-0.274249	4.59745	0.153431	0.809505
scRNA-seq	KIAA1586	edgeR-QLF	Macrophage	-0.245537	3.64626	0.15344	0.809505
scRNA-seq	PPL	edgeR-QLF	Macrophage	0.714825	-0.220371	0.153548	0.80975
scRNA-seq	CRTAM	edgeR-QLF	Macrophage	-0.306605	3.23364	0.153934	0.810993
scRNA-seq	ZNF571-AS1	edgeR-QLF	Macrophage	0.390647	-0.460371	0.154023	0.810993
scRNA-seq	TTC9	edgeR-QLF	Macrophage	0.587071	-0.0206284	0.154049	0.810993
scRNA-seq	MYO5C	edgeR-QLF	Macrophage	0.590118	1.09945	0.154129	0.810993
scRNA-seq	IARS2	edgeR-QLF	Macrophage	-0.255502	5.6702	0.154133	0.810993
scRNA-seq	DBR1	edgeR-QLF	Macrophage	-0.273062	4.28127	0.154192	0.810993
scRNA-seq	PIK3R6	edgeR-QLF	Macrophage	0.321346	4.29462	0.154227	0.810993
scRNA-seq	CAPS2	edgeR-QLF	Macrophage	0.554942	1.8285	0.154298	0.810993
scRNA-seq	LHX6	edgeR-QLF	Macrophage	1.28432	-1.12578	0.154349	0.810993
scRNA-seq	FOXD2-AS1	edgeR-QLF	Macrophage	0.489025	0.98424	0.154643	0.810993
scRNA-seq	FEZ2	edgeR-QLF	Macrophage	-0.239485	6.44008	0.154652	0.810993
scRNA-seq	CYP4X1	edgeR-QLF	Macrophage	-0.684432	-0.553256	0.154701	0.810993
scRNA-seq	ROBO2	edgeR-QLF	Macrophage	0.907438	-1.04768	0.154941	0.810993
scRNA-seq	TMEM250	edgeR-QLF	Macrophage	0.240322	4.13899	0.155032	0.810993
scRNA-seq	CCDC184	edgeR-QLF	Macrophage	1.08681	-1.51169	0.155106	0.810993
scRNA-seq	RUSC1	edgeR-QLF	Macrophage	0.392473	4.81337	0.155166	0.810993
scRNA-seq	TMEM182	edgeR-QLF	Macrophage	0.413224	1.69863	0.155201	0.810993
scRNA-seq	PWP1	edgeR-QLF	Macrophage	-0.214711	5.6409	0.15526	0.810993
scRNA-seq	RHBDF1	edgeR-QLF	Macrophage	0.732654	1.35969	0.155295	0.810993
scRNA-seq	POLR2M	edgeR-QLF	Macrophage	-0.253032	4.31869	0.155308	0.810993
scRNA-seq	ETFRF1	edgeR-QLF	Macrophage	-0.24084	4.80599	0.15531	0.810993
scRNA-seq	RSAD2	edgeR-QLF	Macrophage	-0.492651	4.28368	0.155335	0.810993
scRNA-seq	ENGASE	edgeR-QLF	Macrophage	0.325294	4.10623	0.15537	0.810993
scRNA-seq	COX4I1	edgeR-QLF	Macrophage	-0.233928	9.64425	0.155472	0.810993
scRNA-seq	RPL22L1	edgeR-QLF	Macrophage	-0.317907	6.9311	0.155542	0.810993
scRNA-seq	HEATR1	edgeR-QLF	Macrophage	-0.206992	4.78433	0.1556	0.810993
scRNA-seq	SNCA	edgeR-QLF	Macrophage	-0.288878	5.6289	0.155719	0.810993
scRNA-seq	KCNB1	edgeR-QLF	Macrophage	0.472363	-0.108173	0.155805	0.810993
scRNA-seq	GLRX2	edgeR-QLF	Macrophage	-0.275111	4.74448	0.155836	0.810993
scRNA-seq	CENPJ	edgeR-QLF	Macrophage	-0.303076	3.54365	0.155978	0.810993
scRNA-seq	SLC38A1	edgeR-QLF	Macrophage	0.608204	3.51844	0.156084	0.810993
scRNA-seq	PLRG1	edgeR-QLF	Macrophage	-0.255396	4.88274	0.156122	0.810993
scRNA-seq	ADAM33	edgeR-QLF	Macrophage	0.747826	-0.761921	0.156166	0.810993
scRNA-seq	ATXN2	edgeR-QLF	Macrophage	-0.265129	5.94438	0.156194	0.810993
scRNA-seq	NUDT18	edgeR-QLF	Macrophage	0.331206	3.55212	0.156227	0.810993
scRNA-seq	SHLD1	edgeR-QLF	Macrophage	-0.349365	3.4082	0.156241	0.810993
scRNA-seq	IVD	edgeR-QLF	Macrophage	-0.315165	5.2325	0.156383	0.810993
scRNA-seq	LINS1	edgeR-QLF	Macrophage	-0.336596	3.9518	0.156434	0.810993
scRNA-seq	LAMTOR4	edgeR-QLF	Macrophage	-0.225567	8.32652	0.156497	0.810993
scRNA-seq	HNRNPDL	edgeR-QLF	Macrophage	-0.178784	8.37144	0.15653	0.810993
scRNA-seq	CCL3L1	edgeR-QLF	Macrophage	-0.580155	9.5455	0.156628	0.810993
scRNA-seq	OSCP1	edgeR-QLF	Macrophage	0.534356	1.07204	0.156709	0.810993
scRNA-seq	LYPLAL1	edgeR-QLF	Macrophage	-0.316657	5.46161	0.156719	0.810993
scRNA-seq	SLC30A3	edgeR-QLF	Macrophage	0.536761	-0.0103313	0.156816	0.810993
scRNA-seq	ZNF229	edgeR-QLF	Macrophage	-0.448581	0.184842	0.156865	0.810993
scRNA-seq	SLC35G2	edgeR-QLF	Macrophage	-0.384132	1.99775	0.15718	0.810993
scRNA-seq	CBX7	edgeR-QLF	Macrophage	-0.590429	4.31442	0.157181	0.810993
scRNA-seq	CYFIP1	edgeR-QLF	Macrophage	-0.218118	7.47565	0.157261	0.810993
scRNA-seq	MCF2	edgeR-QLF	Macrophage	0.729222	-1.01009	0.157278	0.810993
scRNA-seq	CAPS	edgeR-QLF	Macrophage	0.257888	3.52147	0.157459	0.810993
scRNA-seq	PHACTR2	edgeR-QLF	Macrophage	0.268317	5.93791	0.157602	0.810993
scRNA-seq	SELENBP1	edgeR-QLF	Macrophage	-0.781656	2.62565	0.157767	0.810993
scRNA-seq	LMOD3	edgeR-QLF	Macrophage	-0.390031	1.94193	0.157848	0.810993
scRNA-seq	RCHY1	edgeR-QLF	Macrophage	-0.285018	4.78842	0.158009	0.810993
scRNA-seq	CD164	edgeR-QLF	Macrophage	-0.202325	7.88911	0.158049	0.810993
scRNA-seq	SPAG4	edgeR-QLF	Macrophage	0.523592	2.24018	0.158122	0.810993
scRNA-seq	GRB10	edgeR-QLF	Macrophage	-0.433534	1.98338	0.158139	0.810993
scRNA-seq	ZNF202	edgeR-QLF	Macrophage	-0.333722	1.96171	0.158147	0.810993
scRNA-seq	JADE2	edgeR-QLF	Macrophage	0.323608	4.41435	0.158279	0.810993
scRNA-seq	EBF4	edgeR-QLF	Macrophage	-0.936788	-1.34134	0.158364	0.810993
scRNA-seq	TATDN3	edgeR-QLF	Macrophage	-0.323478	5.11218	0.158381	0.810993
scRNA-seq	PUSL1	edgeR-QLF	Macrophage	-0.310912	3.98674	0.158401	0.810993
scRNA-seq	RBM45	edgeR-QLF	Macrophage	-0.310413	3.1268	0.15856	0.810993
scRNA-seq	TMEM242	edgeR-QLF	Macrophage	-0.246775	4.88661	0.158584	0.810993
scRNA-seq	PKNOX2	edgeR-QLF	Macrophage	0.906644	-1.14951	0.158704	0.810993
scRNA-seq	TRPS1	edgeR-QLF	Macrophage	0.257887	6.15937	0.158723	0.810993
scRNA-seq	SHPRH	edgeR-QLF	Macrophage	-0.293904	5.45172	0.158734	0.810993
scRNA-seq	PCOLCE2	edgeR-QLF	Macrophage	0.597665	3.87236	0.1588	0.810993
scRNA-seq	UBXN11	edgeR-QLF	Macrophage	0.253512	7.73492	0.158814	0.810993
scRNA-seq	KITLG	edgeR-QLF	Macrophage	-0.893246	1.93365	0.158835	0.810993
scRNA-seq	MOV10L1	edgeR-QLF	Macrophage	0.816414	0.497319	0.158931	0.810993
scRNA-seq	ZNF286A	edgeR-QLF	Macrophage	-0.305067	1.84666	0.158935	0.810993
scRNA-seq	NEXN	edgeR-QLF	Macrophage	-0.311483	2.4338	0.158993	0.810993
scRNA-seq	HLA-DMB	edgeR-QLF	Macrophage	-0.251966	8.99227	0.158997	0.810993
scRNA-seq	NDUFA4L2	edgeR-QLF	Macrophage	0.540839	3.26407	0.159004	0.810993
scRNA-seq	LDB3	edgeR-QLF	Macrophage	0.485191	0.00663818	0.159202	0.810993
scRNA-seq	RBMS3	edgeR-QLF	Macrophage	0.625875	1.10993	0.159206	0.810993
scRNA-seq	PDIK1L	edgeR-QLF	Macrophage	-0.38522	2.85829	0.159247	0.810993
scRNA-seq	YKT6	edgeR-QLF	Macrophage	0.197689	5.10708	0.159314	0.810993
scRNA-seq	NFIB	edgeR-QLF	Macrophage	0.652272	2.03951	0.159324	0.810993
scRNA-seq	MAP3K3	edgeR-QLF	Macrophage	0.190413	5.79554	0.159345	0.810993
scRNA-seq	STX11	edgeR-QLF	Macrophage	-0.379186	5.81012	0.159363	0.810993
scRNA-seq	SMG7	edgeR-QLF	Macrophage	-0.217635	5.16294	0.159365	0.810993
scRNA-seq	PCDHB14	edgeR-QLF	Macrophage	-0.720192	-1.98818	0.1595	0.810993
scRNA-seq	GRIA1	edgeR-QLF	Macrophage	0.902061	-1.44733	0.15951	0.810993
scRNA-seq	WSCD2	edgeR-QLF	Macrophage	0.865952	-0.7654	0.15953	0.810993
scRNA-seq	ZNF408	edgeR-QLF	Macrophage	0.372341	3.03334	0.159669	0.810993
scRNA-seq	OPHN1	edgeR-QLF	Macrophage	-0.244182	4.28536	0.159787	0.810993
scRNA-seq	TTBK2	edgeR-QLF	Macrophage	-0.352952	4.99028	0.159816	0.810993
scRNA-seq	IGSF8	edgeR-QLF	Macrophage	0.324289	4.11372	0.159892	0.810993
scRNA-seq	ATP5MC2	edgeR-QLF	Macrophage	-0.270813	9.03569	0.159916	0.810993
scRNA-seq	NDUFB8	edgeR-QLF	Macrophage	-0.254165	7.99238	0.160046	0.810993
scRNA-seq	DTX3	edgeR-QLF	Macrophage	0.430278	0.739935	0.160229	0.810993
scRNA-seq	FAS	edgeR-QLF	Macrophage	-0.285461	3.93616	0.160245	0.810993
scRNA-seq	USP4	edgeR-QLF	Macrophage	-0.237464	6.40098	0.160266	0.810993
scRNA-seq	CARM1	edgeR-QLF	Macrophage	0.226409	5.04801	0.160607	0.810993
scRNA-seq	ELAC1	edgeR-QLF	Macrophage	-0.297062	3.46805	0.160647	0.810993
scRNA-seq	CYP2U1	edgeR-QLF	Macrophage	-0.460624	3.12066	0.160746	0.810993
scRNA-seq	ABCC5	edgeR-QLF	Macrophage	-0.352721	6.32206	0.160773	0.810993
scRNA-seq	GGA2	edgeR-QLF	Macrophage	-0.216488	6.47472	0.160784	0.810993
scRNA-seq	MAP3K7CL	edgeR-QLF	Macrophage	0.413477	2.62442	0.160788	0.810993
scRNA-seq	PAXX	edgeR-QLF	Macrophage	-0.297116	6.52249	0.16089	0.810993
scRNA-seq	NFYC	edgeR-QLF	Macrophage	0.228114	5.82817	0.160963	0.810993
scRNA-seq	ANKRD12	edgeR-QLF	Macrophage	-0.209014	7.51828	0.161001	0.810993
scRNA-seq	TSPOAP1	edgeR-QLF	Macrophage	0.517072	2.44914	0.161001	0.810993
scRNA-seq	ACADSB	edgeR-QLF	Macrophage	-0.250826	3.05671	0.161002	0.810993
scRNA-seq	CDH19	edgeR-QLF	Macrophage	1.22305	-3.09393	0.161005	0.810993
scRNA-seq	ZNF813	edgeR-QLF	Macrophage	0.262798	2.33134	0.161011	0.810993
scRNA-seq	NEK7	edgeR-QLF	Macrophage	-0.236824	5.02739	0.161335	0.810993
scRNA-seq	ZNF669	edgeR-QLF	Macrophage	0.297691	2.5056	0.161341	0.810993
scRNA-seq	ANKRD65	edgeR-QLF	Macrophage	-0.479757	0.011479	0.16137	0.810993
scRNA-seq	XG	edgeR-QLF	Macrophage	0.702979	-1.18896	0.161375	0.810993
scRNA-seq	TMEM140	edgeR-QLF	Macrophage	-0.309572	5.66015	0.161378	0.810993
scRNA-seq	SGTB	edgeR-QLF	Macrophage	-0.265217	5.0445	0.161404	0.810993
scRNA-seq	MRPS7	edgeR-QLF	Macrophage	-0.245668	6.34317	0.161536	0.810993
scRNA-seq	CRTC3	edgeR-QLF	Macrophage	0.254275	5.0786	0.161607	0.810993
scRNA-seq	POLD1	edgeR-QLF	Macrophage	-0.251756	4.54218	0.161683	0.810993
scRNA-seq	NOMO2	edgeR-QLF	Macrophage	-0.51791	-0.280958	0.1617	0.810993
scRNA-seq	LMO2	edgeR-QLF	Macrophage	-0.282021	6.12167	0.161748	0.810993
scRNA-seq	NUP43	edgeR-QLF	Macrophage	0.227343	3.73147	0.161773	0.810993
scRNA-seq	RGL3	edgeR-QLF	Macrophage	0.506365	1.8607	0.161776	0.810993
scRNA-seq	ACTG2	edgeR-QLF	Macrophage	-0.639942	0.977335	0.161778	0.810993
scRNA-seq	LILRA5	edgeR-QLF	Macrophage	0.308414	4.90808	0.161815	0.810993
scRNA-seq	SDR42E2	edgeR-QLF	Macrophage	0.498699	2.42696	0.161828	0.810993
scRNA-seq	BIN1	edgeR-QLF	Macrophage	-0.326439	6.14636	0.161984	0.810993
scRNA-seq	FKTN	edgeR-QLF	Macrophage	-0.465943	3.31462	0.162063	0.810993
scRNA-seq	ITFG1	edgeR-QLF	Macrophage	-0.251291	5.80708	0.162071	0.810993
scRNA-seq	LSAMP	edgeR-QLF	Macrophage	0.572033	-0.449259	0.162127	0.810993
scRNA-seq	FAM185A	edgeR-QLF	Macrophage	-0.343442	2.23807	0.162259	0.810993
scRNA-seq	ACTR3B	edgeR-QLF	Macrophage	0.357204	1.82094	0.162268	0.810993
scRNA-seq	SEC24C	edgeR-QLF	Macrophage	-0.252694	5.12106	0.162276	0.810993
scRNA-seq	PPP2R3A	edgeR-QLF	Macrophage	0.411047	2.38628	0.162316	0.810993
scRNA-seq	DEK	edgeR-QLF	Macrophage	-0.202064	8.01551	0.162357	0.810993
scRNA-seq	IER3-AS1	edgeR-QLF	Macrophage	-0.336279	7.04545	0.162375	0.810993
scRNA-seq	CACNA2D4	edgeR-QLF	Macrophage	0.28204	5.49118	0.162385	0.810993
scRNA-seq	BUD23	edgeR-QLF	Macrophage	-0.243539	6.29906	0.162438	0.810993
scRNA-seq	ACVR1	edgeR-QLF	Macrophage	-0.31814	3.98518	0.1627	0.810993
scRNA-seq	ZNF665	edgeR-QLF	Macrophage	0.310182	2.56612	0.162703	0.810993
scRNA-seq	LAGE3	edgeR-QLF	Macrophage	-0.264653	5.61909	0.162776	0.810993
scRNA-seq	RUNX3	edgeR-QLF	Macrophage	0.306164	4.54949	0.162807	0.810993
scRNA-seq	RPL14	edgeR-QLF	Macrophage	-0.230977	10.3292	0.162918	0.810993
scRNA-seq	ACOX2	edgeR-QLF	Macrophage	-0.76077	2.296	0.162959	0.810993
scRNA-seq	ATP5ME	edgeR-QLF	Macrophage	0.268231	8.28718	0.163033	0.810993
scRNA-seq	SEMA4D	edgeR-QLF	Macrophage	0.27209	5.24702	0.163039	0.810993
scRNA-seq	LPCAT4	edgeR-QLF	Macrophage	0.244305	3.66698	0.163067	0.810993
scRNA-seq	ZSCAN9	edgeR-QLF	Macrophage	-0.461037	3.54052	0.163102	0.810993
scRNA-seq	RNF214	edgeR-QLF	Macrophage	-0.215008	4.17343	0.16312	0.810993
scRNA-seq	ARHGAP4	edgeR-QLF	Macrophage	0.174023	7.07457	0.163195	0.810993
scRNA-seq	ATP6V1G1	edgeR-QLF	Macrophage	-0.20357	8.15173	0.163215	0.810993
scRNA-seq	ZC2HC1C	edgeR-QLF	Macrophage	0.430941	0.821029	0.163244	0.810993
scRNA-seq	PSMA2	edgeR-QLF	Macrophage	-0.234072	7.26071	0.163248	0.810993
scRNA-seq	RAPGEF6	edgeR-QLF	Macrophage	-0.289973	5.3249	0.163286	0.810993
scRNA-seq	MGAT4C	edgeR-QLF	Macrophage	0.440175	0.576147	0.16343	0.811248
scRNA-seq	ENDOV	edgeR-QLF	Macrophage	-0.259439	3.99226	0.163463	0.811248
scRNA-seq	BLOC1S2	edgeR-QLF	Macrophage	-0.28831	6.44896	0.163675	0.81199
scRNA-seq	LMF1	edgeR-QLF	Macrophage	0.28892	3.75153	0.163846	0.812262
scRNA-seq	ACER3	edgeR-QLF	Macrophage	-0.212734	6.12477	0.163951	0.812262
scRNA-seq	SP4	edgeR-QLF	Macrophage	-0.323054	2.81761	0.164018	0.812262
scRNA-seq	BCAR1	edgeR-QLF	Macrophage	0.812712	2.89449	0.164099	0.812262
scRNA-seq	GPAA1	edgeR-QLF	Macrophage	0.236429	6.50598	0.164201	0.812262
scRNA-seq	LSM10	edgeR-QLF	Macrophage	-0.199301	6.29469	0.164202	0.812262
scRNA-seq	TM9SF3	edgeR-QLF	Macrophage	-0.222611	6.66994	0.164225	0.812262
scRNA-seq	NFATC4	edgeR-QLF	Macrophage	0.891025	-0.98871	0.164312	0.812262
scRNA-seq	CDKL1	edgeR-QLF	Macrophage	0.377789	1.1787	0.164403	0.812262
scRNA-seq	TTLL12	edgeR-QLF	Macrophage	0.340744	3.41873	0.164406	0.812262
scRNA-seq	TGFBR3L	edgeR-QLF	Macrophage	0.816279	-1.03382	0.164445	0.812262
scRNA-seq	GPR183	edgeR-QLF	Macrophage	-0.396738	8.77219	0.164545	0.812262
scRNA-seq	TMEM243	edgeR-QLF	Macrophage	-0.288586	5.83448	0.164638	0.812262
scRNA-seq	MAPKAPK2	edgeR-QLF	Macrophage	0.295922	5.43886	0.164666	0.812262
scRNA-seq	CKB	edgeR-QLF	Macrophage	-0.720617	4.40843	0.164718	0.812262
scRNA-seq	MLLT6	edgeR-QLF	Macrophage	0.234391	5.58824	0.164851	0.812262
scRNA-seq	LINC00852	edgeR-QLF	Macrophage	0.456179	1.01491	0.164862	0.812262
scRNA-seq	CACNA1D	edgeR-QLF	Macrophage	0.464844	0.697845	0.164927	0.812262
scRNA-seq	KLLN	edgeR-QLF	Macrophage	0.435347	1.67235	0.164953	0.812262
scRNA-seq	ZNF793-AS1	edgeR-QLF	Macrophage	1.35923	-1.84363	0.164982	0.812262
scRNA-seq	NLRC5	edgeR-QLF	Macrophage	0.255731	4.76319	0.165234	0.812985
scRNA-seq	TMEM205	edgeR-QLF	Macrophage	-0.233097	6.06202	0.165357	0.812985
scRNA-seq	NSFL1C	edgeR-QLF	Macrophage	0.197709	6.13172	0.165361	0.812985
scRNA-seq	CPD	edgeR-QLF	Macrophage	0.326838	5.04528	0.165379	0.812985
scRNA-seq	CDH2	edgeR-QLF	Macrophage	-0.791129	-0.277214	0.165451	0.813028
scRNA-seq	METTL18	edgeR-QLF	Macrophage	-0.418871	2.84809	0.165556	0.813057
scRNA-seq	ARHGAP18	edgeR-QLF	Macrophage	-0.158041	7.96057	0.165582	0.813057
scRNA-seq	ORC6	edgeR-QLF	Macrophage	-0.346211	3.30482	0.165737	0.813087
scRNA-seq	PRPF40A	edgeR-QLF	Macrophage	-0.149117	7.24178	0.16579	0.813087
scRNA-seq	HEATR3	edgeR-QLF	Macrophage	0.219124	4.49285	0.165803	0.813087
scRNA-seq	NDUFS2	edgeR-QLF	Macrophage	-0.2367	6.92826	0.165844	0.813087
scRNA-seq	RGS9	edgeR-QLF	Macrophage	0.306971	1.59048	0.166065	0.813087
scRNA-seq	RSPO2	edgeR-QLF	Macrophage	1.07869	-2.73241	0.166093	0.813087
scRNA-seq	ZUP1	edgeR-QLF	Macrophage	-0.319639	3.66973	0.166194	0.813087
scRNA-seq	RBM26	edgeR-QLF	Macrophage	-0.226655	5.76626	0.166228	0.813087
scRNA-seq	DKK2	edgeR-QLF	Macrophage	-0.93322	0.499338	0.166292	0.813087
scRNA-seq	TRPM4	edgeR-QLF	Macrophage	0.332316	5.348	0.166426	0.813087
scRNA-seq	LAMA5	edgeR-QLF	Macrophage	0.372787	4.25153	0.166475	0.813087
scRNA-seq	SNHG10	edgeR-QLF	Macrophage	-0.423646	2.34118	0.16649	0.813087
scRNA-seq	F2RL2	edgeR-QLF	Macrophage	0.52889	1.37497	0.166494	0.813087
scRNA-seq	CEP290	edgeR-QLF	Macrophage	-0.24441	4.81312	0.166534	0.813087
scRNA-seq	CBARP	edgeR-QLF	Macrophage	-0.525193	0.115836	0.166541	0.813087
scRNA-seq	HGH1	edgeR-QLF	Macrophage	-0.40492	3.64948	0.166599	0.813087
scRNA-seq	OAS3	edgeR-QLF	Macrophage	-0.283796	5.45291	0.166714	0.813087
scRNA-seq	VDAC2	edgeR-QLF	Macrophage	-0.255576	7.3648	0.166739	0.813087
scRNA-seq	TRIAP1	edgeR-QLF	Macrophage	-0.252889	5.011	0.166779	0.813087
scRNA-seq	MOSPD3	edgeR-QLF	Macrophage	0.253582	4.44433	0.166979	0.813755
scRNA-seq	GLO1	edgeR-QLF	Macrophage	0.205667	5.78485	0.16716	0.81427
scRNA-seq	TBC1D8-AS1	edgeR-QLF	Macrophage	-0.516976	1.15927	0.167275	0.81427
scRNA-seq	TMEM138	edgeR-QLF	Macrophage	-0.25693	5.35998	0.167395	0.81427
scRNA-seq	ANKRD22	edgeR-QLF	Macrophage	0.549012	4.83153	0.167584	0.81427
scRNA-seq	BCORL1	edgeR-QLF	Macrophage	-0.346507	2.92913	0.167606	0.81427
scRNA-seq	ZNF324	edgeR-QLF	Macrophage	0.468671	3.02256	0.167621	0.81427
scRNA-seq	COA1	edgeR-QLF	Macrophage	-0.216866	5.51937	0.167632	0.81427
scRNA-seq	ZFP36L1	edgeR-QLF	Macrophage	-0.304683	9.66443	0.167688	0.81427
scRNA-seq	TFE3	edgeR-QLF	Macrophage	0.235954	5.55797	0.167731	0.81427
scRNA-seq	MAP1A	edgeR-QLF	Macrophage	0.587257	2.54723	0.167801	0.81427
scRNA-seq	DALRD3	edgeR-QLF	Macrophage	-0.265577	5.80531	0.167817	0.81427
scRNA-seq	DNAJB1	edgeR-QLF	Macrophage	-0.320156	8.25344	0.167838	0.81427
scRNA-seq	ITGA10	edgeR-QLF	Macrophage	0.560931	2.36481	0.168104	0.814606
scRNA-seq	ATF7IP2	edgeR-QLF	Macrophage	-0.285054	4.52527	0.168252	0.814606
scRNA-seq	RGS19	edgeR-QLF	Macrophage	-0.223669	7.24621	0.168331	0.814606
scRNA-seq	ZNF221	edgeR-QLF	Macrophage	0.42142	1.43083	0.168371	0.814606
scRNA-seq	SMTN	edgeR-QLF	Macrophage	0.32923	2.77147	0.168389	0.814606
scRNA-seq	EFNB2	edgeR-QLF	Macrophage	0.796391	0.359318	0.16847	0.814606
scRNA-seq	ECHDC3	edgeR-QLF	Macrophage	0.432064	2.99097	0.168613	0.814606
scRNA-seq	CDK5RAP1	edgeR-QLF	Macrophage	-0.349159	4.7638	0.168621	0.814606
scRNA-seq	LINC02381	edgeR-QLF	Macrophage	-0.614844	2.53659	0.16871	0.814606
scRNA-seq	PGBD2	edgeR-QLF	Macrophage	-0.371596	2.76171	0.16879	0.814606
scRNA-seq	GPX8	edgeR-QLF	Macrophage	0.56662	1.85755	0.168844	0.814606
scRNA-seq	RAB39B	edgeR-QLF	Macrophage	0.742592	0.663021	0.168909	0.814606
scRNA-seq	MYOZ3	edgeR-QLF	Macrophage	0.494707	0.653789	0.169188	0.814606
scRNA-seq	GLI4	edgeR-QLF	Macrophage	-0.35361	3.27674	0.169209	0.814606
scRNA-seq	VRK3	edgeR-QLF	Macrophage	0.205184	4.95779	0.169222	0.814606
scRNA-seq	PTGER4	edgeR-QLF	Macrophage	-0.311225	6.52228	0.169247	0.814606
scRNA-seq	NARS2	edgeR-QLF	Macrophage	-0.278524	3.21375	0.169295	0.814606
scRNA-seq	IL17RA	edgeR-QLF	Macrophage	0.249477	6.20922	0.169556	0.814606
scRNA-seq	NUDT15	edgeR-QLF	Macrophage	-0.262558	3.53402	0.169624	0.814606
scRNA-seq	EMP3	edgeR-QLF	Macrophage	-0.310389	8.86371	0.169634	0.814606
scRNA-seq	ECE1	edgeR-QLF	Macrophage	0.661203	3.96174	0.169655	0.814606
scRNA-seq	GRHL1	edgeR-QLF	Macrophage	0.344251	1.17553	0.169855	0.814606
scRNA-seq	FBXL2	edgeR-QLF	Macrophage	0.339695	1.91672	0.169861	0.814606
scRNA-seq	PUM3	edgeR-QLF	Macrophage	-0.292723	5.1685	0.169907	0.814606
scRNA-seq	ABHD17C	edgeR-QLF	Macrophage	0.575703	0.222513	0.169983	0.814606
scRNA-seq	RNF11	edgeR-QLF	Macrophage	-0.272684	4.81823	0.170195	0.814606
scRNA-seq	PYCR2	edgeR-QLF	Macrophage	-0.223451	5.11252	0.170289	0.814606
scRNA-seq	BCL2	edgeR-QLF	Macrophage	-0.297001	5.45785	0.170432	0.814606
scRNA-seq	NONO	edgeR-QLF	Macrophage	0.183733	6.77858	0.170496	0.814606
scRNA-seq	BEX4	edgeR-QLF	Macrophage	-0.178376	6.45112	0.170505	0.814606
scRNA-seq	DDX51	edgeR-QLF	Macrophage	0.327285	3.94479	0.170524	0.814606
scRNA-seq	GPSM1	edgeR-QLF	Macrophage	0.436319	1.85264	0.170546	0.814606
scRNA-seq	NRL	edgeR-QLF	Macrophage	0.529617	1.21223	0.170548	0.814606
scRNA-seq	DEPP1	edgeR-QLF	Macrophage	0.547015	5.4919	0.170549	0.814606
scRNA-seq	ATG2A	edgeR-QLF	Macrophage	0.250538	4.28032	0.170621	0.814606
scRNA-seq	SLC29A3	edgeR-QLF	Macrophage	-0.331332	5.8499	0.170638	0.814606
scRNA-seq	WWC3	edgeR-QLF	Macrophage	0.3557	4.12138	0.170652	0.814606
scRNA-seq	ARHGEF28	edgeR-QLF	Macrophage	0.474782	-0.295115	0.170668	0.814606
scRNA-seq	SFRP2	edgeR-QLF	Macrophage	-0.716204	2.44642	0.170794	0.814606
scRNA-seq	CTSH	edgeR-QLF	Macrophage	-0.203244	8.91623	0.171043	0.814606
scRNA-seq	ARPC4	edgeR-QLF	Macrophage	0.197163	7.91532	0.17109	0.814606
scRNA-seq	ACKR3	edgeR-QLF	Macrophage	0.588226	4.00468	0.171128	0.814606
scRNA-seq	PHF8	edgeR-QLF	Macrophage	0.298989	3.69701	0.171195	0.814606
scRNA-seq	ARHGEF19	edgeR-QLF	Macrophage	0.462658	1.74183	0.171199	0.814606
scRNA-seq	MAPKAP1	edgeR-QLF	Macrophage	-0.19479	5.89199	0.171243	0.814606
scRNA-seq	SEC24D	edgeR-QLF	Macrophage	0.260588	5.18014	0.171256	0.814606
scRNA-seq	PRRT3-AS1	edgeR-QLF	Macrophage	0.627166	-0.946595	0.171291	0.814606
scRNA-seq	PILRA	edgeR-QLF	Macrophage	-0.259961	7.65967	0.171338	0.814606
scRNA-seq	SH3BP1	edgeR-QLF	Macrophage	-0.272885	5.18283	0.17137	0.814606
scRNA-seq	COPS5	edgeR-QLF	Macrophage	-0.201413	5.92903	0.171393	0.814606
scRNA-seq	LRSAM1	edgeR-QLF	Macrophage	0.238278	4.66231	0.171419	0.814606
scRNA-seq	ZNF527	edgeR-QLF	Macrophage	-0.418054	2.6011	0.171427	0.814606
scRNA-seq	ARHGAP10	edgeR-QLF	Macrophage	-0.279105	5.43287	0.171456	0.814606
scRNA-seq	SLC25A40	edgeR-QLF	Macrophage	-0.305923	3.65363	0.171459	0.814606
scRNA-seq	ZNF85	edgeR-QLF	Macrophage	-0.290723	2.99042	0.171525	0.814606
scRNA-seq	CNTROB	edgeR-QLF	Macrophage	0.258159	3.90531	0.171558	0.814606
scRNA-seq	CRISPLD1	edgeR-QLF	Macrophage	0.951221	1.12311	0.17157	0.814606
scRNA-seq	PLPP5	edgeR-QLF	Macrophage	0.247841	4.83922	0.171599	0.814606
scRNA-seq	SNX19	edgeR-QLF	Macrophage	0.221397	4.72127	0.171687	0.814606
scRNA-seq	HPF1	edgeR-QLF	Macrophage	-0.248103	4.88525	0.1718	0.814606
scRNA-seq	AKIRIN1	edgeR-QLF	Macrophage	-0.193632	5.6886	0.171834	0.814606
scRNA-seq	NFKBIZ	edgeR-QLF	Macrophage	-0.307939	7.89799	0.171842	0.814606
scRNA-seq	FYB1	edgeR-QLF	Macrophage	-0.224881	8.55583	0.171922	0.814606
scRNA-seq	SPRYD3	edgeR-QLF	Macrophage	0.25355	4.79035	0.171949	0.814606
scRNA-seq	CPEB4	edgeR-QLF	Macrophage	-0.329296	6.39448	0.171988	0.814606
scRNA-seq	ABHD8	edgeR-QLF	Macrophage	0.248321	4.31648	0.172095	0.814641
scRNA-seq	SATB1	edgeR-QLF	Macrophage	0.320693	5.49826	0.172121	0.814641
scRNA-seq	GTF3C6	edgeR-QLF	Macrophage	-0.277333	6.80523	0.172283	0.814888
scRNA-seq	UHRF2	edgeR-QLF	Macrophage	-0.276668	4.60082	0.172341	0.814888
scRNA-seq	BCL2L2	edgeR-QLF	Macrophage	0.306958	3.55365	0.172484	0.814888
scRNA-seq	KALRN	edgeR-QLF	Macrophage	0.745595	2.95734	0.172543	0.814888
scRNA-seq	SLC35G1	edgeR-QLF	Macrophage	0.570582	0.997002	0.172558	0.814888
scRNA-seq	NIPBL	edgeR-QLF	Macrophage	-0.171086	6.95155	0.1726	0.814888
scRNA-seq	ARMH4	edgeR-QLF	Macrophage	0.443072	2.16418	0.172656	0.814888
scRNA-seq	SYNDIG1	edgeR-QLF	Macrophage	1.09614	0.278168	0.172682	0.814888
scRNA-seq	NCDN	edgeR-QLF	Macrophage	0.374461	2.5646	0.172762	0.814888
scRNA-seq	NDUFA5	edgeR-QLF	Macrophage	-0.224831	6.28328	0.172802	0.814888
scRNA-seq	CINP	edgeR-QLF	Macrophage	-0.24041	5.38765	0.172944	0.814994
scRNA-seq	P4HA3	edgeR-QLF	Macrophage	-0.469562	1.91274	0.173165	0.814994
scRNA-seq	COX18	edgeR-QLF	Macrophage	0.245589	3.79517	0.173215	0.814994
scRNA-seq	RPL27A	edgeR-QLF	Macrophage	-0.200896	10.7285	0.173265	0.814994
scRNA-seq	TNPO3	edgeR-QLF	Macrophage	-0.24426	5.13616	0.173385	0.814994
scRNA-seq	PLCD1	edgeR-QLF	Macrophage	-0.343015	3.25907	0.173447	0.814994
scRNA-seq	CHD3	edgeR-QLF	Macrophage	0.304738	5.41458	0.173577	0.814994
scRNA-seq	HS2ST1	edgeR-QLF	Macrophage	-0.277839	4.60031	0.17358	0.814994
scRNA-seq	EMG1	edgeR-QLF	Macrophage	-0.216819	5.88406	0.173582	0.814994
scRNA-seq	CHP1	edgeR-QLF	Macrophage	-0.207007	6.48226	0.173609	0.814994
scRNA-seq	WDR48	edgeR-QLF	Macrophage	-0.266052	4.70967	0.173611	0.814994
scRNA-seq	HAUS2	edgeR-QLF	Macrophage	-0.231961	4.40744	0.17364	0.814994
scRNA-seq	ALDH1A3	edgeR-QLF	Macrophage	1.65993	1.6652	0.173641	0.814994
scRNA-seq	CROCC	edgeR-QLF	Macrophage	0.379432	2.93674	0.173862	0.815519
scRNA-seq	OSBPL2	edgeR-QLF	Macrophage	0.239038	4.46648	0.173927	0.815519
scRNA-seq	TAF9	edgeR-QLF	Macrophage	-0.278089	5.95776	0.173956	0.815519
scRNA-seq	LINC02104	edgeR-QLF	Macrophage	0.769829	-0.735057	0.174012	0.815519
scRNA-seq	GNA14	edgeR-QLF	Macrophage	2.42511	-0.645117	0.174067	0.815519
scRNA-seq	BID	edgeR-QLF	Macrophage	-0.211321	6.93771	0.174193	0.815777
scRNA-seq	FPR1	edgeR-QLF	Macrophage	0.372419	7.55247	0.174305	0.815777
scRNA-seq	CD68	edgeR-QLF	Macrophage	-0.25619	10.2326	0.174359	0.815777
scRNA-seq	SNX6	edgeR-QLF	Macrophage	-0.185469	7.84567	0.17447	0.815777
scRNA-seq	SCARA3	edgeR-QLF	Macrophage	1.05316	1.45251	0.174485	0.815777
scRNA-seq	TVP23C	edgeR-QLF	Macrophage	0.306072	2.50203	0.174585	0.815777
scRNA-seq	COX11	edgeR-QLF	Macrophage	-0.240243	4.63103	0.17478	0.815777
scRNA-seq	NUDT5	edgeR-QLF	Macrophage	-0.244586	5.8258	0.174829	0.815777
scRNA-seq	RAB14	edgeR-QLF	Macrophage	-0.204098	6.80312	0.17512	0.815777
scRNA-seq	UTP25	edgeR-QLF	Macrophage	-0.215083	3.90598	0.175123	0.815777
scRNA-seq	FBXW4	edgeR-QLF	Macrophage	0.260608	4.12924	0.17524	0.815777
scRNA-seq	CDKN2AIP	edgeR-QLF	Macrophage	-0.264875	5.08895	0.175306	0.815777
scRNA-seq	NDUFV2	edgeR-QLF	Macrophage	-0.21124	7.55698	0.175389	0.815777
scRNA-seq	UCK2	edgeR-QLF	Macrophage	-0.335672	3.87466	0.175473	0.815777
scRNA-seq	GTF2F1	edgeR-QLF	Macrophage	0.206842	5.49263	0.175669	0.815777
scRNA-seq	NPM1	edgeR-QLF	Macrophage	-0.2466	9.00936	0.175703	0.815777
scRNA-seq	MPLKIP	edgeR-QLF	Macrophage	-0.21211	5.58686	0.175795	0.815777
scRNA-seq	SRSF1	edgeR-QLF	Macrophage	-0.168251	6.10594	0.175818	0.815777
scRNA-seq	MTERF2	edgeR-QLF	Macrophage	-0.393969	2.37849	0.176	0.815777
scRNA-seq	ELP2	edgeR-QLF	Macrophage	-0.233298	5.17886	0.176001	0.815777
scRNA-seq	SDHAF3	edgeR-QLF	Macrophage	-0.314982	4.37065	0.176089	0.815777
scRNA-seq	NFKB2	edgeR-QLF	Macrophage	-0.228651	5.52861	0.176106	0.815777
scRNA-seq	CDK10	edgeR-QLF	Macrophage	0.292066	4.99194	0.176107	0.815777
scRNA-seq	FAM180A	edgeR-QLF	Macrophage	0.636031	-1.22907	0.17622	0.815777
scRNA-seq	DUSP11	edgeR-QLF	Macrophage	-0.213947	4.82729	0.176222	0.815777
scRNA-seq	RHOBTB1	edgeR-QLF	Macrophage	-0.379133	4.18412	0.176227	0.815777
scRNA-seq	NFE2L1	edgeR-QLF	Macrophage	0.214788	5.58823	0.176263	0.815777
scRNA-seq	NENF	edgeR-QLF	Macrophage	-0.29227	6.8313	0.176298	0.815777
scRNA-seq	RSF1	edgeR-QLF	Macrophage	-0.181973	6.36919	0.176323	0.815777
scRNA-seq	CD93	edgeR-QLF	Macrophage	0.362561	7.86276	0.176365	0.815777
scRNA-seq	SSBP3	edgeR-QLF	Macrophage	0.181067	4.72583	0.176384	0.815777
scRNA-seq	NUDC	edgeR-QLF	Macrophage	-0.232179	6.79827	0.176393	0.815777
scRNA-seq	TNFRSF14	edgeR-QLF	Macrophage	-0.210777	7.00526	0.176409	0.815777
scRNA-seq	SUMO2	edgeR-QLF	Macrophage	-0.177407	8.5268	0.176454	0.815777
scRNA-seq	LINC01615	edgeR-QLF	Macrophage	-0.784674	-0.835586	0.176476	0.815777
scRNA-seq	MBNL1	edgeR-QLF	Macrophage	-0.186323	7.80536	0.176479	0.815777
scRNA-seq	RTKN	edgeR-QLF	Macrophage	-0.663752	1.59929	0.176509	0.815777
scRNA-seq	ADGRD1	edgeR-QLF	Macrophage	-0.544132	2.62821	0.176558	0.815777
scRNA-seq	GALNT18	edgeR-QLF	Macrophage	0.792138	-0.650155	0.176575	0.815777
scRNA-seq	THBD	edgeR-QLF	Macrophage	0.377275	7.06796	0.176736	0.816234
scRNA-seq	SBNO2	edgeR-QLF	Macrophage	0.279234	4.81263	0.176884	0.81648
scRNA-seq	CTTNBP2	edgeR-QLF	Macrophage	-0.564366	4.40518	0.176932	0.81648
scRNA-seq	CDPF1	edgeR-QLF	Macrophage	0.322274	3.32622	0.176978	0.81648
scRNA-seq	CISH	edgeR-QLF	Macrophage	0.378638	4.21954	0.177129	0.816885
scRNA-seq	EMP2	edgeR-QLF	Macrophage	-0.291723	6.19413	0.177254	0.816911
scRNA-seq	ZNF800	edgeR-QLF	Macrophage	-0.219323	5.37704	0.177282	0.816911
scRNA-seq	PRKACA	edgeR-QLF	Macrophage	0.222597	5.85077	0.177324	0.816911
scRNA-seq	EVI5	edgeR-QLF	Macrophage	-0.219982	5.67833	0.177494	0.817406
scRNA-seq	DIO2	edgeR-QLF	Macrophage	0.934686	-0.165025	0.177559	0.817414
scRNA-seq	IRF2BP2	edgeR-QLF	Macrophage	-0.198209	7.25315	0.177753	0.818016
scRNA-seq	POLR3B	edgeR-QLF	Macrophage	-0.352278	2.15394	0.177934	0.81803
scRNA-seq	SNX29	edgeR-QLF	Macrophage	-0.244604	6.47899	0.177964	0.81803
scRNA-seq	ZBED5	edgeR-QLF	Macrophage	-0.20566	4.9268	0.177986	0.81803
scRNA-seq	DOLPP1	edgeR-QLF	Macrophage	0.446178	2.59019	0.178008	0.81803
scRNA-seq	RDH14	edgeR-QLF	Macrophage	-0.278268	4.17878	0.178103	0.818123
scRNA-seq	CD84	edgeR-QLF	Macrophage	-0.196927	8.16427	0.178154	0.818123
scRNA-seq	YTHDC2	edgeR-QLF	Macrophage	-0.251197	5.21833	0.178245	0.818249
scRNA-seq	RNF13	edgeR-QLF	Macrophage	-0.18993	7.71825	0.178348	0.818392
scRNA-seq	GZMA	edgeR-QLF	Macrophage	-1.04828	3.99941	0.178402	0.818392
scRNA-seq	JMJD1C-AS1	edgeR-QLF	Macrophage	-0.442889	-0.447347	0.178521	0.818429
scRNA-seq	MPC2	edgeR-QLF	Macrophage	-0.201771	7.04621	0.178537	0.818429
scRNA-seq	P3H4	edgeR-QLF	Macrophage	0.320629	1.32048	0.178677	0.818606
scRNA-seq	MAMDC4	edgeR-QLF	Macrophage	0.280164	3.66664	0.178701	0.818606
scRNA-seq	IRX1	edgeR-QLF	Macrophage	2.37611	-3.03398	0.17886	0.818755
scRNA-seq	FSCN1	edgeR-QLF	Macrophage	-0.278912	5.48002	0.178997	0.818755
scRNA-seq	RPL24	edgeR-QLF	Macrophage	-0.219452	10.0379	0.179018	0.818755
scRNA-seq	PHF10	edgeR-QLF	Macrophage	-0.251212	4.78027	0.179051	0.818755
scRNA-seq	NDUFB7	edgeR-QLF	Macrophage	-0.24713	7.63558	0.179055	0.818755
scRNA-seq	SH3BGR	edgeR-QLF	Macrophage	-0.424388	0.900278	0.179234	0.818755
scRNA-seq	PAX8	edgeR-QLF	Macrophage	-0.5675	4.13017	0.179281	0.818755
scRNA-seq	PTPRK	edgeR-QLF	Macrophage	0.750636	0.40534	0.179283	0.818755
scRNA-seq	UBR2	edgeR-QLF	Macrophage	0.185993	5.69935	0.179378	0.818755
scRNA-seq	KDM2B	edgeR-QLF	Macrophage	-0.207477	5.22074	0.179487	0.818755
scRNA-seq	METRN	edgeR-QLF	Macrophage	-0.416596	4.01558	0.179642	0.818755
scRNA-seq	PYGL	edgeR-QLF	Macrophage	0.222209	6.51376	0.179657	0.818755
scRNA-seq	CACNA1A	edgeR-QLF	Macrophage	0.435166	1.04832	0.179664	0.818755
scRNA-seq	RAC1	edgeR-QLF	Macrophage	-0.164852	9.38561	0.179669	0.818755
scRNA-seq	SDF2	edgeR-QLF	Macrophage	-0.234519	5.45272	0.17968	0.818755
scRNA-seq	CIC	edgeR-QLF	Macrophage	0.320649	4.42133	0.179786	0.818947
scRNA-seq	EXOC6	edgeR-QLF	Macrophage	-0.208917	4.77108	0.180046	0.819426
scRNA-seq	ZNF566	edgeR-QLF	Macrophage	0.216033	2.87932	0.180066	0.819426
scRNA-seq	RNPC3	edgeR-QLF	Macrophage	-0.29284	5.04988	0.180127	0.819426
scRNA-seq	PDIA4	edgeR-QLF	Macrophage	0.185257	6.8217	0.180144	0.819426
scRNA-seq	SAP18	edgeR-QLF	Macrophage	-0.222444	8.26475	0.1803	0.819849
scRNA-seq	ATE1	edgeR-QLF	Macrophage	-0.248424	4.4823	0.180437	0.819869
scRNA-seq	SPRTN	edgeR-QLF	Macrophage	-0.28514	3.61181	0.180557	0.819869
scRNA-seq	NAGS	edgeR-QLF	Macrophage	0.400338	2.14131	0.180609	0.819869
scRNA-seq	CCSAP	edgeR-QLF	Macrophage	-0.334377	4.70237	0.180609	0.819869
scRNA-seq	CCDC34	edgeR-QLF	Macrophage	-0.334286	2.94177	0.180684	0.819869
scRNA-seq	PRMT9	edgeR-QLF	Macrophage	-0.311651	5.43391	0.180733	0.819869
scRNA-seq	EIF2S1	edgeR-QLF	Macrophage	-0.225843	5.90415	0.180747	0.819869
scRNA-seq	UPF3B	edgeR-QLF	Macrophage	-0.208701	4.95666	0.180813	0.819885
scRNA-seq	SFT2D1	edgeR-QLF	Macrophage	-0.196396	6.83713	0.181	0.82042
scRNA-seq	YME1L1	edgeR-QLF	Macrophage	-0.22027	7.10144	0.181058	0.82042
scRNA-seq	PMEL	edgeR-QLF	Macrophage	0.749881	0.817559	0.181163	0.820469
scRNA-seq	PPP1R1A	edgeR-QLF	Macrophage	0.76217	0.852694	0.181245	0.820469
scRNA-seq	PRIM2	edgeR-QLF	Macrophage	-0.295745	3.45723	0.181258	0.820469
scRNA-seq	BMX	edgeR-QLF	Macrophage	1.70641	1.36007	0.181515	0.821114
scRNA-seq	CPE	edgeR-QLF	Macrophage	0.585139	2.23373	0.181527	0.821114
scRNA-seq	ZZEF1	edgeR-QLF	Macrophage	-0.272354	5.47884	0.181704	0.821471
scRNA-seq	SMC3	edgeR-QLF	Macrophage	-0.186967	6.20996	0.181733	0.821471
scRNA-seq	CD151	edgeR-QLF	Macrophage	0.23763	6.8531	0.181856	0.821588
scRNA-seq	PFN2	edgeR-QLF	Macrophage	0.553219	1.89123	0.181886	0.821588
scRNA-seq	LINC00243	edgeR-QLF	Macrophage	0.463283	2.90672	0.181991	0.821778
scRNA-seq	PLEKHG1	edgeR-QLF	Macrophage	0.552181	3.16525	0.182113	0.821949
scRNA-seq	FAM178B	edgeR-QLF	Macrophage	0.547694	-0.457851	0.182156	0.821949
scRNA-seq	HK1	edgeR-QLF	Macrophage	0.228112	6.44581	0.182226	0.821982
scRNA-seq	CLSTN3	edgeR-QLF	Macrophage	0.598703	1.57062	0.182309	0.822071
scRNA-seq	ATP2C1	edgeR-QLF	Macrophage	-0.185309	6.09086	0.182396	0.8221
scRNA-seq	TRIP13	edgeR-QLF	Macrophage	-0.464941	2.70847	0.182443	0.8221
scRNA-seq	PCNX3	edgeR-QLF	Macrophage	0.259978	4.84185	0.182542	0.8221
scRNA-seq	PRKAR1A	edgeR-QLF	Macrophage	-0.217062	7.10585	0.182598	0.8221
scRNA-seq	ID2	edgeR-QLF	Macrophage	-0.334249	8.68433	0.182638	0.8221
scRNA-seq	BTBD1	edgeR-QLF	Macrophage	-0.199273	4.90357	0.182696	0.8221
scRNA-seq	RAB3IL1	edgeR-QLF	Macrophage	0.337657	4.2538	0.182778	0.822182
scRNA-seq	CD300E	edgeR-QLF	Macrophage	0.553415	4.96908	0.18305	0.82242
scRNA-seq	MYD88	edgeR-QLF	Macrophage	-0.229362	6.72439	0.183076	0.82242
scRNA-seq	MEF2A	edgeR-QLF	Macrophage	-0.204929	7.44596	0.183089	0.82242
scRNA-seq	REEP3	edgeR-QLF	Macrophage	-0.197905	5.69198	0.18312	0.82242
scRNA-seq	GLS	edgeR-QLF	Macrophage	-0.18828	6.12657	0.183159	0.82242
scRNA-seq	SPTLC2	edgeR-QLF	Macrophage	0.245589	5.99578	0.18327	0.82242
scRNA-seq	FIBP	edgeR-QLF	Macrophage	-0.278137	6.65826	0.183391	0.82242
scRNA-seq	QPCTL	edgeR-QLF	Macrophage	0.363011	1.83618	0.183399	0.82242
scRNA-seq	FAM76B	edgeR-QLF	Macrophage	-0.295795	4.13133	0.183401	0.82242
scRNA-seq	MAML3	edgeR-QLF	Macrophage	-0.300443	4.55387	0.183523	0.822683
scRNA-seq	S1PR4	edgeR-QLF	Macrophage	0.495284	4.07235	0.183654	0.822987
scRNA-seq	CTLA4	edgeR-QLF	Macrophage	0.628288	1.59394	0.183851	0.823579
scRNA-seq	MPV17L2	edgeR-QLF	Macrophage	-0.302581	3.90784	0.183985	0.823579
scRNA-seq	CRYL1	edgeR-QLF	Macrophage	0.239011	6.22712	0.184028	0.823579
scRNA-seq	SLC1A3	edgeR-QLF	Macrophage	-0.287863	7.29261	0.184282	0.823579
scRNA-seq	DLG3	edgeR-QLF	Macrophage	0.597581	-1.02286	0.184321	0.823579
scRNA-seq	GPR157	edgeR-QLF	Macrophage	0.280074	2.91681	0.184322	0.823579
scRNA-seq	LPIN2	edgeR-QLF	Macrophage	-0.178064	5.84132	0.184397	0.823579
scRNA-seq	C1QTNF3	edgeR-QLF	Macrophage	-0.551999	0.882499	0.1844	0.823579
scRNA-seq	MPRIP	edgeR-QLF	Macrophage	0.213717	4.90622	0.184483	0.823579
scRNA-seq	GPAT3	edgeR-QLF	Macrophage	-0.346762	4.45763	0.184483	0.823579
scRNA-seq	SYAP1	edgeR-QLF	Macrophage	0.162469	6.31804	0.184485	0.823579
scRNA-seq	GOLGA2	edgeR-QLF	Macrophage	0.201663	5.34519	0.184562	0.82364
scRNA-seq	APOC1	edgeR-QLF	Macrophage	-0.623482	10.0589	0.184681	0.823732
scRNA-seq	NUDCD3	edgeR-QLF	Macrophage	0.247243	5.33038	0.184778	0.823732
scRNA-seq	ZNF222	edgeR-QLF	Macrophage	0.387615	1.9597	0.184791	0.823732
scRNA-seq	FAM114A2	edgeR-QLF	Macrophage	-0.274358	4.33188	0.184926	0.823732
scRNA-seq	ATG5	edgeR-QLF	Macrophage	-0.182671	5.26419	0.185048	0.823732
scRNA-seq	PHF14	edgeR-QLF	Macrophage	-0.252499	5.28479	0.18507	0.823732
scRNA-seq	THOC3	edgeR-QLF	Macrophage	-0.256864	4.02974	0.185175	0.823732
scRNA-seq	POPDC2	edgeR-QLF	Macrophage	-0.411291	1.89449	0.185201	0.823732
scRNA-seq	SMURF1	edgeR-QLF	Macrophage	-0.326464	4.04383	0.185241	0.823732
scRNA-seq	SMAP2	edgeR-QLF	Macrophage	0.261238	7.96836	0.185273	0.823732
scRNA-seq	SOX13	edgeR-QLF	Macrophage	0.366677	1.9021	0.185289	0.823732
scRNA-seq	FMN1	edgeR-QLF	Macrophage	-0.286828	5.7458	0.185371	0.823732
scRNA-seq	CFH	edgeR-QLF	Macrophage	0.525468	3.90316	0.185506	0.823732
scRNA-seq	CBX3	edgeR-QLF	Macrophage	-0.176682	7.09525	0.185603	0.823732
scRNA-seq	SLC36A1	edgeR-QLF	Macrophage	0.245377	5.19297	0.185625	0.823732
scRNA-seq	LRRC20	edgeR-QLF	Macrophage	-0.485667	0.0401067	0.185666	0.823732
scRNA-seq	HMGCS1	edgeR-QLF	Macrophage	0.264878	3.8957	0.185727	0.823732
scRNA-seq	RBBP8	edgeR-QLF	Macrophage	-0.390851	4.39376	0.18576	0.823732
scRNA-seq	NAA25	edgeR-QLF	Macrophage	-0.236075	4.85697	0.185899	0.823732
scRNA-seq	HSBP1L1	edgeR-QLF	Macrophage	-0.273165	4.32527	0.185939	0.823732
scRNA-seq	KCNJ5	edgeR-QLF	Macrophage	-0.396725	5.7519	0.185961	0.823732
scRNA-seq	ITPRIP	edgeR-QLF	Macrophage	0.287779	5.35467	0.186029	0.823732
scRNA-seq	B9D1	edgeR-QLF	Macrophage	-0.72336	1.40147	0.186237	0.823732
scRNA-seq	NKAP	edgeR-QLF	Macrophage	-0.175108	5.43972	0.186255	0.823732
scRNA-seq	SPATA24	edgeR-QLF	Macrophage	-0.60919	0.274284	0.186282	0.823732
scRNA-seq	GSDME	edgeR-QLF	Macrophage	-0.355482	5.47082	0.186343	0.823732
scRNA-seq	SNAI2	edgeR-QLF	Macrophage	0.98747	1.57522	0.186376	0.823732
scRNA-seq	MLYCD	edgeR-QLF	Macrophage	-0.312264	3.64867	0.186573	0.823732
scRNA-seq	PPP2R1A	edgeR-QLF	Macrophage	0.232322	6.81991	0.186688	0.823732
scRNA-seq	MFSD5	edgeR-QLF	Macrophage	-0.197982	5.00129	0.186701	0.823732
scRNA-seq	KDM8	edgeR-QLF	Macrophage	0.538152	1.59529	0.186725	0.823732
scRNA-seq	MED13L	edgeR-QLF	Macrophage	-0.227596	5.93357	0.186793	0.823732
scRNA-seq	LRRN3	edgeR-QLF	Macrophage	1.22105	-1.2565	0.186847	0.823732
scRNA-seq	JMY	edgeR-QLF	Macrophage	-0.273455	4.01045	0.186906	0.823732
scRNA-seq	BAIAP2	edgeR-QLF	Macrophage	-0.269232	5.22695	0.186913	0.823732
scRNA-seq	USP46	edgeR-QLF	Macrophage	-0.248473	3.59346	0.186997	0.823732
scRNA-seq	AFDN	edgeR-QLF	Macrophage	0.326082	4.26796	0.18702	0.823732
scRNA-seq	SFXN4	edgeR-QLF	Macrophage	-0.299586	4.10634	0.187028	0.823732
scRNA-seq	MED31	edgeR-QLF	Macrophage	-0.261763	4.28093	0.187059	0.823732
scRNA-seq	WASHC3	edgeR-QLF	Macrophage	-0.247926	5.89646	0.187157	0.823885
scRNA-seq	CCL28	edgeR-QLF	Macrophage	0.298067	1.7346	0.187361	0.824074
scRNA-seq	COL1A2	edgeR-QLF	Macrophage	0.712472	5.76716	0.187391	0.824074
scRNA-seq	PLEKHG3	edgeR-QLF	Macrophage	0.292218	2.83004	0.187391	0.824074
scRNA-seq	MAD2L2	edgeR-QLF	Macrophage	0.221097	5.35309	0.187615	0.8247
scRNA-seq	AKAP13	edgeR-QLF	Macrophage	0.180635	8.47127	0.18766	0.8247
scRNA-seq	SLC9A7	edgeR-QLF	Macrophage	0.208668	4.39145	0.187725	0.824706
scRNA-seq	PUM1	edgeR-QLF	Macrophage	-0.200773	6.39042	0.18779	0.824711
scRNA-seq	BNIP3L	edgeR-QLF	Macrophage	-0.187758	7.60062	0.187925	0.825026
scRNA-seq	C1QA	edgeR-QLF	Macrophage	-0.324627	11.091	0.188061	0.825099
scRNA-seq	NF2	edgeR-QLF	Macrophage	0.237892	4.39539	0.188069	0.825099
scRNA-seq	STK32C	edgeR-QLF	Macrophage	-0.315799	4.26092	0.188234	0.825292
scRNA-seq	WDR6	edgeR-QLF	Macrophage	-0.213432	5.96921	0.188334	0.825292
scRNA-seq	MRPL50	edgeR-QLF	Macrophage	-0.228706	4.9361	0.18834	0.825292
scRNA-seq	ZFC3H1	edgeR-QLF	Macrophage	-0.238914	6.02496	0.188388	0.825292
scRNA-seq	ADAMTS10	edgeR-QLF	Macrophage	0.622881	3.0554	0.188499	0.825292
scRNA-seq	ACOX3	edgeR-QLF	Macrophage	-0.276438	3.40339	0.188504	0.825292
scRNA-seq	PET117	edgeR-QLF	Macrophage	0.263981	3.82608	0.188824	0.825292
scRNA-seq	ZNF507	edgeR-QLF	Macrophage	-0.519765	-0.113169	0.189018	0.825292
scRNA-seq	MOGS	edgeR-QLF	Macrophage	0.287751	4.70476	0.189134	0.825292
scRNA-seq	RHOT2	edgeR-QLF	Macrophage	0.271704	5.64623	0.189207	0.825292
scRNA-seq	RSAD1	edgeR-QLF	Macrophage	0.327059	4.66635	0.189217	0.825292
scRNA-seq	ZFP41	edgeR-QLF	Macrophage	0.526695	1.69855	0.189236	0.825292
scRNA-seq	KIF22	edgeR-QLF	Macrophage	-0.354955	5.32443	0.189253	0.825292
scRNA-seq	PPIL2	edgeR-QLF	Macrophage	0.294565	5.23093	0.189281	0.825292
scRNA-seq	RHBDD3	edgeR-QLF	Macrophage	0.248439	4.13682	0.189301	0.825292
scRNA-seq	PAPLN	edgeR-QLF	Macrophage	-0.424774	3.5247	0.189359	0.825292
scRNA-seq	S100A8	edgeR-QLF	Macrophage	0.462421	9.20531	0.189472	0.825292
scRNA-seq	MYCBP	edgeR-QLF	Macrophage	0.262123	4.53846	0.189576	0.825292
scRNA-seq	HLA-B	edgeR-QLF	Macrophage	-0.203374	11.2536	0.189746	0.825292
scRNA-seq	DCTN2	edgeR-QLF	Macrophage	0.254421	6.7183	0.189751	0.825292
scRNA-seq	ADGRL2	edgeR-QLF	Macrophage	0.747882	-0.453654	0.189916	0.825292
scRNA-seq	FANCL	edgeR-QLF	Macrophage	-0.259653	3.66728	0.18992	0.825292
scRNA-seq	GPAT4	edgeR-QLF	Macrophage	0.228513	5.65069	0.18995	0.825292
scRNA-seq	NBEA	edgeR-QLF	Macrophage	-0.467096	2.32367	0.190003	0.825292
scRNA-seq	IL1R1	edgeR-QLF	Macrophage	0.346996	4.1061	0.190008	0.825292
scRNA-seq	LUM	edgeR-QLF	Macrophage	0.749158	4.72985	0.190035	0.825292
scRNA-seq	KRIT1	edgeR-QLF	Macrophage	-0.216347	4.97871	0.190101	0.825292
scRNA-seq	APPL1	edgeR-QLF	Macrophage	-0.204706	6.5348	0.190122	0.825292
scRNA-seq	SYBU	edgeR-QLF	Macrophage	1.87776	-0.0535517	0.190211	0.825292
scRNA-seq	MSL3	edgeR-QLF	Macrophage	0.193399	5.80879	0.190219	0.825292
scRNA-seq	FAM86B1	edgeR-QLF	Macrophage	-0.451365	0.516433	0.19024	0.825292
scRNA-seq	MSX2	edgeR-QLF	Macrophage	0.832739	-1.99084	0.19026	0.825292
scRNA-seq	SPRY1	edgeR-QLF	Macrophage	0.381977	3.63226	0.190341	0.825292
scRNA-seq	SYNJ2	edgeR-QLF	Macrophage	-0.422767	3.8878	0.190365	0.825292
scRNA-seq	CEBPE	edgeR-QLF	Macrophage	0.413706	1.88838	0.190379	0.825292
scRNA-seq	EFCAB13	edgeR-QLF	Macrophage	-0.289787	2.98938	0.190713	0.825292
scRNA-seq	RNFT1	edgeR-QLF	Macrophage	-0.243056	4.4942	0.190755	0.825292
scRNA-seq	ALDH1A2	edgeR-QLF	Macrophage	-0.484273	3.79804	0.19093	0.825292
scRNA-seq	ATL2	edgeR-QLF	Macrophage	-0.216641	4.13433	0.190969	0.825292
scRNA-seq	TRPC6	edgeR-QLF	Macrophage	-0.686983	0.471923	0.190983	0.825292
scRNA-seq	CDK6	edgeR-QLF	Macrophage	-0.246838	6.48734	0.191161	0.825292
scRNA-seq	TXNDC5	edgeR-QLF	Macrophage	0.244989	5.07618	0.191181	0.825292
scRNA-seq	RPL18	edgeR-QLF	Macrophage	-0.219583	10.5626	0.191249	0.825292
scRNA-seq	RNF10	edgeR-QLF	Macrophage	0.156166	5.934	0.191483	0.825292
scRNA-seq	MRPS6	edgeR-QLF	Macrophage	-0.235749	6.06627	0.191526	0.825292
scRNA-seq	COG6	edgeR-QLF	Macrophage	-0.312146	3.70997	0.191875	0.825292
scRNA-seq	ABI1	edgeR-QLF	Macrophage	-0.237123	6.88423	0.191989	0.825292
scRNA-seq	FLRT2	edgeR-QLF	Macrophage	0.315373	2.62581	0.192031	0.825292
scRNA-seq	PDP2	edgeR-QLF	Macrophage	0.305774	1.72452	0.192156	0.825292
scRNA-seq	FKBP3	edgeR-QLF	Macrophage	-0.197705	6.06435	0.192169	0.825292
scRNA-seq	GSTM5	edgeR-QLF	Macrophage	-0.743899	-0.763964	0.192299	0.825292
scRNA-seq	KLHL36	edgeR-QLF	Macrophage	0.278411	5.07621	0.192334	0.825292
scRNA-seq	WASF2	edgeR-QLF	Macrophage	0.176764	7.78628	0.192388	0.825292
scRNA-seq	NT5DC1	edgeR-QLF	Macrophage	-0.247482	4.61345	0.192462	0.825292
scRNA-seq	TEF	edgeR-QLF	Macrophage	-0.424155	2.18334	0.192508	0.825292
scRNA-seq	SLC9B2	edgeR-QLF	Macrophage	-0.442328	2.79421	0.192519	0.825292
scRNA-seq	SRFBP1	edgeR-QLF	Macrophage	-0.210086	5.13064	0.192614	0.825292
scRNA-seq	SPATA33	edgeR-QLF	Macrophage	-0.259895	3.0565	0.192741	0.825292
scRNA-seq	WLS	edgeR-QLF	Macrophage	-0.348657	5.19558	0.192805	0.825292
scRNA-seq	CSTB	edgeR-QLF	Macrophage	-0.415646	10.2797	0.192812	0.825292
scRNA-seq	ZNF302	edgeR-QLF	Macrophage	0.253553	4.96513	0.193016	0.825292
scRNA-seq	ACP1	edgeR-QLF	Macrophage	-0.230499	6.4031	0.193099	0.825292
scRNA-seq	AUH	edgeR-QLF	Macrophage	-0.292546	3.17928	0.193143	0.825292
scRNA-seq	BRWD3	edgeR-QLF	Macrophage	-0.270582	4.23703	0.193177	0.825292
scRNA-seq	COMMD3	edgeR-QLF	Macrophage	-0.204617	6.11945	0.193184	0.825292
scRNA-seq	IFT122	edgeR-QLF	Macrophage	0.293023	4.36116	0.193278	0.825292
scRNA-seq	GATAD1	edgeR-QLF	Macrophage	-0.263562	5.72308	0.193303	0.825292
scRNA-seq	POLE4	edgeR-QLF	Macrophage	-0.213772	6.20326	0.193313	0.825292
scRNA-seq	ZNF829	edgeR-QLF	Macrophage	0.311788	2.57923	0.193381	0.825292
scRNA-seq	TGIF2	edgeR-QLF	Macrophage	-0.289881	4.08726	0.193389	0.825292
scRNA-seq	KPTN	edgeR-QLF	Macrophage	0.444593	2.82403	0.193463	0.825292
scRNA-seq	TCF3	edgeR-QLF	Macrophage	-0.186854	4.18763	0.193477	0.825292
scRNA-seq	EPHA1-AS1	edgeR-QLF	Macrophage	-0.407656	2.62999	0.193535	0.825292
scRNA-seq	PABPC4	edgeR-QLF	Macrophage	-0.224874	7.31118	0.193555	0.825292
scRNA-seq	FRA10AC1	edgeR-QLF	Macrophage	-0.226618	4.70176	0.193679	0.825292
scRNA-seq	EIF2AK1	edgeR-QLF	Macrophage	-0.178554	6.00783	0.193751	0.825292
scRNA-seq	SLC12A8	edgeR-QLF	Macrophage	-0.412994	2.59923	0.193756	0.825292
scRNA-seq	NBPF12	edgeR-QLF	Macrophage	0.320742	3.18932	0.193871	0.825292
scRNA-seq	RFX7	edgeR-QLF	Macrophage	-0.283223	4.10732	0.194041	0.825292
scRNA-seq	SKIDA1	edgeR-QLF	Macrophage	0.364458	0.344251	0.194055	0.825292
scRNA-seq	RPL15	edgeR-QLF	Macrophage	-0.17963	11.0066	0.194116	0.825292
scRNA-seq	PRPF38A	edgeR-QLF	Macrophage	-0.20263	4.90466	0.19422	0.825292
scRNA-seq	CSNK1G2	edgeR-QLF	Macrophage	0.185368	5.23018	0.194347	0.825292
scRNA-seq	DNAJA4	edgeR-QLF	Macrophage	-0.345086	3.85808	0.194371	0.825292
scRNA-seq	NUDT12	edgeR-QLF	Macrophage	-0.339368	2.62554	0.194374	0.825292
scRNA-seq	AGPAT5	edgeR-QLF	Macrophage	-0.226481	4.25647	0.1944	0.825292
scRNA-seq	EEF1AKMT3	edgeR-QLF	Macrophage	0.37528	3.01739	0.194427	0.825292
scRNA-seq	PSME3	edgeR-QLF	Macrophage	-0.22294	5.44418	0.194436	0.825292
scRNA-seq	SLTM	edgeR-QLF	Macrophage	-0.152215	6.80955	0.194491	0.825292
scRNA-seq	ATG13	edgeR-QLF	Macrophage	0.224324	4.97355	0.194559	0.825292
scRNA-seq	NUDT9	edgeR-QLF	Macrophage	-0.273512	4.66622	0.19465	0.825292
scRNA-seq	FDXR	edgeR-QLF	Macrophage	-0.363392	3.58482	0.194698	0.825292
scRNA-seq	UQCRH	edgeR-QLF	Macrophage	-0.249028	8.19762	0.194734	0.825292
scRNA-seq	CRYBG3	edgeR-QLF	Macrophage	-0.210194	5.22171	0.194792	0.825292
scRNA-seq	IPO7	edgeR-QLF	Macrophage	-0.22782	5.8004	0.194821	0.825292
scRNA-seq	MADCAM1	edgeR-QLF	Macrophage	0.763646	0.955973	0.194886	0.825292
scRNA-seq	SETD7	edgeR-QLF	Macrophage	0.184661	5.27468	0.194907	0.825292
scRNA-seq	IQCB1	edgeR-QLF	Macrophage	-0.214994	4.23113	0.195188	0.825292
scRNA-seq	NDN	edgeR-QLF	Macrophage	0.416402	2.96136	0.195213	0.825292
scRNA-seq	SESN3	edgeR-QLF	Macrophage	-0.297154	5.43977	0.195233	0.825292
scRNA-seq	ZNF33A	edgeR-QLF	Macrophage	-0.213195	5.20867	0.195468	0.825292
scRNA-seq	AVEN	edgeR-QLF	Macrophage	-0.558685	3.08353	0.195552	0.825292
scRNA-seq	TMEM225B	edgeR-QLF	Macrophage	0.631261	-0.994266	0.195601	0.825292
scRNA-seq	MIR210HG	edgeR-QLF	Macrophage	-0.467591	2.31146	0.195605	0.825292
scRNA-seq	CCNT1	edgeR-QLF	Macrophage	0.21219	4.30824	0.195629	0.825292
scRNA-seq	CDC42EP1	edgeR-QLF	Macrophage	-0.479902	4.0404	0.195876	0.825292
scRNA-seq	EVC2	edgeR-QLF	Macrophage	0.722703	0.461156	0.196017	0.825292
scRNA-seq	SGO2	edgeR-QLF	Macrophage	-0.273168	3.63792	0.196058	0.825292
scRNA-seq	SH2B2	edgeR-QLF	Macrophage	-0.423495	2.59486	0.196076	0.825292
scRNA-seq	B4GAT1	edgeR-QLF	Macrophage	0.314698	3.04262	0.196124	0.825292
scRNA-seq	UBTD1	edgeR-QLF	Macrophage	0.287022	4.13694	0.196128	0.825292
scRNA-seq	CSDE1	edgeR-QLF	Macrophage	-0.167576	7.99191	0.196137	0.825292
scRNA-seq	TRAF3IP3	edgeR-QLF	Macrophage	-0.254787	5.35321	0.196168	0.825292
scRNA-seq	IFI27L1	edgeR-QLF	Macrophage	0.286973	4.03782	0.196188	0.825292
scRNA-seq	ZNF766	edgeR-QLF	Macrophage	-0.276559	4.46185	0.196264	0.825292
scRNA-seq	RCN3	edgeR-QLF	Macrophage	0.261936	4.92224	0.196384	0.825292
scRNA-seq	ANXA4	edgeR-QLF	Macrophage	-0.256613	6.88674	0.196508	0.825292
scRNA-seq	TLNRD1	edgeR-QLF	Macrophage	0.20057	5.0521	0.196576	0.825292
scRNA-seq	MMP24OS	edgeR-QLF	Macrophage	0.263624	5.8595	0.196698	0.825292
scRNA-seq	ZNF484	edgeR-QLF	Macrophage	-0.519069	2.1859	0.196707	0.825292
scRNA-seq	LPCAT3	edgeR-QLF	Macrophage	-0.300366	4.98713	0.196713	0.825292
scRNA-seq	KCNN3	edgeR-QLF	Macrophage	0.761825	1.51082	0.196713	0.825292
scRNA-seq	ZNF611	edgeR-QLF	Macrophage	0.254835	3.36605	0.196832	0.825292
scRNA-seq	YARS2	edgeR-QLF	Macrophage	-0.295398	3.89086	0.196874	0.825292
scRNA-seq	EDNRA	edgeR-QLF	Macrophage	-0.559749	-0.218887	0.196884	0.825292
scRNA-seq	SYNGAP1	edgeR-QLF	Macrophage	0.428477	2.41129	0.19711	0.825292
scRNA-seq	TTPAL	edgeR-QLF	Macrophage	0.252763	3.38054	0.197129	0.825292
scRNA-seq	TADA2B	edgeR-QLF	Macrophage	-0.313806	3.94174	0.197132	0.825292
scRNA-seq	TRMT10C	edgeR-QLF	Macrophage	-0.199376	5.1041	0.197229	0.825292
scRNA-seq	AKT1	edgeR-QLF	Macrophage	0.223317	6.41572	0.197284	0.825292
scRNA-seq	MASP1	edgeR-QLF	Macrophage	1.01276	1.35769	0.197357	0.825292
scRNA-seq	ATP2B4	edgeR-QLF	Macrophage	-0.229359	5.83261	0.197416	0.825292
scRNA-seq	APOL1	edgeR-QLF	Macrophage	-0.286171	4.21846	0.197424	0.825292
scRNA-seq	CCDC30	edgeR-QLF	Macrophage	0.22615	3.28813	0.197457	0.825292
scRNA-seq	WDR27	edgeR-QLF	Macrophage	-0.406629	3.1056	0.197521	0.825292
scRNA-seq	IFT43	edgeR-QLF	Macrophage	-0.222343	4.11319	0.197522	0.825292
scRNA-seq	ZDHHC23	edgeR-QLF	Macrophage	-0.938026	0.906813	0.197526	0.825292
scRNA-seq	ZNF692	edgeR-QLF	Macrophage	0.375441	3.86545	0.197641	0.825292
scRNA-seq	PTGES3L	edgeR-QLF	Macrophage	0.326103	1.54736	0.197649	0.825292
scRNA-seq	RRS1	edgeR-QLF	Macrophage	-0.319267	3.77181	0.197927	0.825292
scRNA-seq	APTR	edgeR-QLF	Macrophage	-0.32467	2.3856	0.197932	0.825292
scRNA-seq	OCA2	edgeR-QLF	Macrophage	1.21342	-2.9408	0.197984	0.825292
scRNA-seq	POP7	edgeR-QLF	Macrophage	-0.256395	5.30844	0.198048	0.825292
scRNA-seq	FBXO45	edgeR-QLF	Macrophage	0.2318	3.40724	0.198155	0.825292
scRNA-seq	ZNF724	edgeR-QLF	Macrophage	0.348129	1.74886	0.198196	0.825292
scRNA-seq	SNX10	edgeR-QLF	Macrophage	-0.281417	6.56878	0.198314	0.825292
scRNA-seq	CARD8-AS1	edgeR-QLF	Macrophage	0.247004	4.25265	0.198346	0.825292
scRNA-seq	ZNF620	edgeR-QLF	Macrophage	0.269684	2.47812	0.198353	0.825292
scRNA-seq	TSTD1	edgeR-QLF	Macrophage	0.258131	5.78911	0.19838	0.825292
scRNA-seq	PHLPP1	edgeR-QLF	Macrophage	-0.265805	2.83143	0.19843	0.825292
scRNA-seq	FAM98A	edgeR-QLF	Macrophage	-0.250829	3.87191	0.198479	0.825292
scRNA-seq	TMPO	edgeR-QLF	Macrophage	-0.24961	5.98297	0.198676	0.825292
scRNA-seq	TMEM115	edgeR-QLF	Macrophage	0.272457	5.01036	0.198685	0.825292
scRNA-seq	TRRAP	edgeR-QLF	Macrophage	-0.223886	4.57279	0.198693	0.825292
scRNA-seq	BAIAP3	edgeR-QLF	Macrophage	0.39014	1.99887	0.19876	0.825292
scRNA-seq	ZNF532	edgeR-QLF	Macrophage	-0.265236	4.13925	0.198765	0.825292
scRNA-seq	CACNA1C-AS2	edgeR-QLF	Macrophage	-0.610501	-0.286467	0.198822	0.825292
scRNA-seq	EHD4	edgeR-QLF	Macrophage	-0.227664	6.61205	0.198855	0.825292
scRNA-seq	TAB1	edgeR-QLF	Macrophage	-0.247204	3.40832	0.198886	0.825292
scRNA-seq	SLC16A10	edgeR-QLF	Macrophage	0.27612	6.63985	0.198908	0.825292
scRNA-seq	MAP3K12	edgeR-QLF	Macrophage	0.259397	4.78807	0.199154	0.825292
scRNA-seq	UBE2A	edgeR-QLF	Macrophage	-0.157967	6.51997	0.199307	0.825292
scRNA-seq	PSMD10	edgeR-QLF	Macrophage	-0.212765	5.02965	0.199336	0.825292
scRNA-seq	RPS4X	edgeR-QLF	Macrophage	-0.23027	10.7171	0.199339	0.825292
scRNA-seq	MAU2	edgeR-QLF	Macrophage	0.216697	4.88455	0.199361	0.825292
scRNA-seq	TPRKB	edgeR-QLF	Macrophage	-0.186219	5.89497	0.199387	0.825292
scRNA-seq	GIPC2	edgeR-QLF	Macrophage	-0.705689	1.28463	0.199389	0.825292
scRNA-seq	PPID	edgeR-QLF	Macrophage	-0.178585	5.25248	0.199422	0.825292
scRNA-seq	MGAT4A	edgeR-QLF	Macrophage	-0.21006	6.96733	0.199489	0.825292
scRNA-seq	FKBP15	edgeR-QLF	Macrophage	-0.163633	7.3787	0.199492	0.825292
scRNA-seq	TSPO	edgeR-QLF	Macrophage	-0.221041	9.34293	0.1995	0.825292
scRNA-seq	NR2C1	edgeR-QLF	Macrophage	-0.214936	4.27092	0.199519	0.825292
scRNA-seq	LAS1L	edgeR-QLF	Macrophage	-0.307735	4.7869	0.199546	0.825292
scRNA-seq	ITPA	edgeR-QLF	Macrophage	-0.2365	6.20556	0.1996	0.825292
scRNA-seq	ANKMY1	edgeR-QLF	Macrophage	-0.27974	3.70013	0.199625	0.825292
scRNA-seq	ZRANB3	edgeR-QLF	Macrophage	-0.235941	2.13989	0.199818	0.825292
scRNA-seq	KLF3	edgeR-QLF	Macrophage	-0.217282	6.11362	0.199849	0.825292
scRNA-seq	MAP9	edgeR-QLF	Macrophage	0.411744	0.593648	0.199855	0.825292
scRNA-seq	ZC3H14	edgeR-QLF	Macrophage	0.180482	5.24229	0.199912	0.825292
scRNA-seq	RNF150	edgeR-QLF	Macrophage	-0.745885	3.97625	0.200031	0.825292
scRNA-seq	RGS10	edgeR-QLF	Macrophage	-0.259708	8.44677	0.200085	0.825292
scRNA-seq	FIGNL1	edgeR-QLF	Macrophage	-0.324357	2.60426	0.20023	0.825292
scRNA-seq	KTN1	edgeR-QLF	Macrophage	-0.167818	7.7319	0.200448	0.825292
scRNA-seq	XPR1	edgeR-QLF	Macrophage	-0.258834	4.23208	0.200498	0.825292
scRNA-seq	ELOA	edgeR-QLF	Macrophage	-0.197004	5.25585	0.200528	0.825292
scRNA-seq	NAB1	edgeR-QLF	Macrophage	-0.266512	4.4517	0.200611	0.825292
scRNA-seq	ETS1	edgeR-QLF	Macrophage	-0.32582	3.66143	0.200618	0.825292
scRNA-seq	CCDC61	edgeR-QLF	Macrophage	0.356779	2.78559	0.200637	0.825292
scRNA-seq	LDLRAP1	edgeR-QLF	Macrophage	-0.324427	3.36646	0.20064	0.825292
scRNA-seq	YPEL1	edgeR-QLF	Macrophage	0.243055	3.5485	0.200645	0.825292
scRNA-seq	SMIM20	edgeR-QLF	Macrophage	-0.25924	5.61625	0.20067	0.825292
scRNA-seq	LINC02482	edgeR-QLF	Macrophage	-0.346333	1.90689	0.200748	0.825292
scRNA-seq	MT1F	edgeR-QLF	Macrophage	0.411915	5.18463	0.200756	0.825292
scRNA-seq	GAREM1	edgeR-QLF	Macrophage	-0.427499	1.21139	0.200758	0.825292
scRNA-seq	LDB2	edgeR-QLF	Macrophage	1.18808	1.63543	0.200777	0.825292
scRNA-seq	ANKRD44	edgeR-QLF	Macrophage	-0.287464	6.29042	0.201041	0.825292
scRNA-seq	CSPG4	edgeR-QLF	Macrophage	-0.481446	2.90361	0.201044	0.825292
scRNA-seq	RPL12	edgeR-QLF	Macrophage	-0.225585	11.0071	0.201218	0.825292
scRNA-seq	NTNG2	edgeR-QLF	Macrophage	0.381615	1.30264	0.201328	0.825292
scRNA-seq	UQCRC2	edgeR-QLF	Macrophage	-0.240921	6.88379	0.201358	0.825292
scRNA-seq	PEA15	edgeR-QLF	Macrophage	0.154673	7.46617	0.201452	0.825292
scRNA-seq	PSMC2	edgeR-QLF	Macrophage	-0.15	6.40017	0.201508	0.825292
scRNA-seq	HNRNPR	edgeR-QLF	Macrophage	-0.165555	6.88505	0.201534	0.825292
scRNA-seq	TMEM116	edgeR-QLF	Macrophage	-0.234621	2.8207	0.201829	0.825292
scRNA-seq	TPRG1L	edgeR-QLF	Macrophage	0.277662	4.54418	0.201837	0.825292
scRNA-seq	NIFK-AS1	edgeR-QLF	Macrophage	0.255566	3.30259	0.201848	0.825292
scRNA-seq	EIF5AL1	edgeR-QLF	Macrophage	-0.409703	1.87654	0.201899	0.825292
scRNA-seq	PRIMPOL	edgeR-QLF	Macrophage	-0.285306	3.55546	0.201964	0.825292
scRNA-seq	ECD	edgeR-QLF	Macrophage	-0.17487	4.44191	0.201975	0.825292
scRNA-seq	STAU2	edgeR-QLF	Macrophage	-0.198207	4.52305	0.202049	0.825292
scRNA-seq	PBX3	edgeR-QLF	Macrophage	-0.184244	5.07954	0.202054	0.825292
scRNA-seq	OSBPL11	edgeR-QLF	Macrophage	-0.236906	5.78914	0.202086	0.825292
scRNA-seq	KIZ	edgeR-QLF	Macrophage	-0.222035	3.49375	0.202106	0.825292
scRNA-seq	LRRC17	edgeR-QLF	Macrophage	0.569164	0.941553	0.202135	0.825292
scRNA-seq	PDCD2L	edgeR-QLF	Macrophage	-0.325778	2.65518	0.202336	0.825292
scRNA-seq	ZFP28	edgeR-QLF	Macrophage	-0.344227	1.75968	0.202362	0.825292
scRNA-seq	NCKAP1	edgeR-QLF	Macrophage	0.481073	2.14582	0.202425	0.825292
scRNA-seq	EHD1	edgeR-QLF	Macrophage	0.352597	5.24086	0.20258	0.825292
scRNA-seq	PSMA4	edgeR-QLF	Macrophage	-0.184023	7.31692	0.202594	0.825292
scRNA-seq	MVK	edgeR-QLF	Macrophage	0.288334	3.10044	0.202615	0.825292
scRNA-seq	VSIG10	edgeR-QLF	Macrophage	0.353507	3.79672	0.202711	0.825292
scRNA-seq	ZHX2	edgeR-QLF	Macrophage	0.379852	2.6013	0.20276	0.825292
scRNA-seq	CENPB	edgeR-QLF	Macrophage	0.2152	4.91045	0.202774	0.825292
scRNA-seq	SGPP1	edgeR-QLF	Macrophage	-0.352966	5.00886	0.202878	0.825292
scRNA-seq	RAPH1	edgeR-QLF	Macrophage	-0.195226	5.26516	0.202885	0.825292
scRNA-seq	DGLUCY	edgeR-QLF	Macrophage	-0.228811	5.78729	0.202902	0.825292
scRNA-seq	WDR90	edgeR-QLF	Macrophage	0.312233	2.86241	0.203079	0.825292
scRNA-seq	ZNF140	edgeR-QLF	Macrophage	-0.282257	3.36781	0.203109	0.825292
scRNA-seq	AIF1L	edgeR-QLF	Macrophage	0.719538	-1.37347	0.203123	0.825292
scRNA-seq	CSNK1G3	edgeR-QLF	Macrophage	-0.20834	4.49504	0.203268	0.825292
scRNA-seq	FEZ1	edgeR-QLF	Macrophage	0.408376	2.84022	0.203304	0.825292
scRNA-seq	CHAC1	edgeR-QLF	Macrophage	0.772182	0.53702	0.203327	0.825292
scRNA-seq	CCT3	edgeR-QLF	Macrophage	-0.206652	7.04628	0.203388	0.825292
scRNA-seq	UBE2E3	edgeR-QLF	Macrophage	0.181503	5.50449	0.203483	0.825292
scRNA-seq	SLC27A3	edgeR-QLF	Macrophage	0.273751	4.87793	0.203505	0.825292
scRNA-seq	CARD16	edgeR-QLF	Macrophage	-0.207308	6.95836	0.203577	0.825292
scRNA-seq	FSTL3	edgeR-QLF	Macrophage	0.398037	2.24274	0.203608	0.825292
scRNA-seq	DOK4	edgeR-QLF	Macrophage	0.442788	0.382139	0.203633	0.825292
scRNA-seq	RFWD3	edgeR-QLF	Macrophage	-0.287843	4.0473	0.203671	0.825292
scRNA-seq	WDR33	edgeR-QLF	Macrophage	-0.173887	5.87001	0.203695	0.825292
scRNA-seq	TNFRSF21	edgeR-QLF	Macrophage	0.230097	5.34125	0.203734	0.825292
scRNA-seq	RYBP	edgeR-QLF	Macrophage	0.248025	5.16462	0.203743	0.825292
scRNA-seq	PDE6D	edgeR-QLF	Macrophage	0.20283	4.50636	0.203771	0.825292
scRNA-seq	PTCD1	edgeR-QLF	Macrophage	0.226015	5.60391	0.203825	0.825292
scRNA-seq	OSMR	edgeR-QLF	Macrophage	0.493658	2.10979	0.203925	0.825292
scRNA-seq	UCHL3	edgeR-QLF	Macrophage	-0.226055	5.56362	0.204033	0.825292
scRNA-seq	ANKS1A	edgeR-QLF	Macrophage	0.298978	5.41119	0.204057	0.825292
scRNA-seq	ADA	edgeR-QLF	Macrophage	0.252439	4.68842	0.204058	0.825292
scRNA-seq	HARS2	edgeR-QLF	Macrophage	0.212534	4.21046	0.204062	0.825292
scRNA-seq	TTLL5	edgeR-QLF	Macrophage	0.297324	4.54968	0.20411	0.825292
scRNA-seq	WDR76	edgeR-QLF	Macrophage	-0.318349	2.84551	0.204177	0.825292
scRNA-seq	RAE1	edgeR-QLF	Macrophage	0.216134	4.78857	0.204198	0.825292
scRNA-seq	ZBTB39	edgeR-QLF	Macrophage	0.463151	2.00336	0.20422	0.825292
scRNA-seq	ABI2	edgeR-QLF	Macrophage	-0.183077	5.28972	0.204471	0.825292
scRNA-seq	DNAJC13	edgeR-QLF	Macrophage	-0.183108	5.58064	0.204522	0.825292
scRNA-seq	CIDEB	edgeR-QLF	Macrophage	0.25654	5.11795	0.204526	0.825292
scRNA-seq	HIP1	edgeR-QLF	Macrophage	0.224356	4.40843	0.20455	0.825292
scRNA-seq	MRPL17	edgeR-QLF	Macrophage	-0.293632	5.92089	0.204608	0.825292
scRNA-seq	TTC13	edgeR-QLF	Macrophage	0.253221	3.7616	0.205229	0.825292
scRNA-seq	KIAA1671	edgeR-QLF	Macrophage	0.401498	1.46571	0.205269	0.825292
scRNA-seq	FZD8	edgeR-QLF	Macrophage	0.461659	1.15346	0.205271	0.825292
scRNA-seq	RNFT2	edgeR-QLF	Macrophage	0.313329	2.34187	0.205295	0.825292
scRNA-seq	LLGL2	edgeR-QLF	Macrophage	-0.296016	2.84775	0.205303	0.825292
scRNA-seq	UAP1L1	edgeR-QLF	Macrophage	-0.449101	5.51064	0.205351	0.825292
scRNA-seq	NBAS	edgeR-QLF	Macrophage	0.212698	4.68184	0.205371	0.825292
scRNA-seq	SON	edgeR-QLF	Macrophage	-0.218285	8.43526	0.20547	0.825292
scRNA-seq	C1GALT1C1L	edgeR-QLF	Macrophage	-1.72564	-3.54983	0.205539	0.825292
scRNA-seq	ZNF423	edgeR-QLF	Macrophage	1.5679	-0.0400049	0.205607	0.825292
scRNA-seq	ATF1	edgeR-QLF	Macrophage	-0.219767	4.27508	0.205732	0.825292
scRNA-seq	MID1	edgeR-QLF	Macrophage	0.50737	0.417468	0.205733	0.825292
scRNA-seq	CHCHD2	edgeR-QLF	Macrophage	-0.209331	8.90055	0.205765	0.825292
scRNA-seq	BCL7B	edgeR-QLF	Macrophage	0.267374	5.64222	0.205943	0.825292
scRNA-seq	GTF2IRD1	edgeR-QLF	Macrophage	0.271689	2.87896	0.205998	0.825292
scRNA-seq	RAB4B	edgeR-QLF	Macrophage	0.251686	5.74559	0.206056	0.825292
scRNA-seq	LMO7-AS1	edgeR-QLF	Macrophage	-0.400515	1.4675	0.206095	0.825292
scRNA-seq	VPS72	edgeR-QLF	Macrophage	0.193009	5.03806	0.206097	0.825292
scRNA-seq	GOLM1	edgeR-QLF	Macrophage	0.356283	3.48256	0.206104	0.825292
scRNA-seq	CORO1C	edgeR-QLF	Macrophage	-0.215518	6.99739	0.206163	0.825292
scRNA-seq	RAB2B	edgeR-QLF	Macrophage	0.217711	4.30848	0.206176	0.825292
scRNA-seq	THAP2	edgeR-QLF	Macrophage	-0.334283	5.1548	0.206332	0.825292
scRNA-seq	STX7	edgeR-QLF	Macrophage	-0.176569	7.14586	0.206461	0.825292
scRNA-seq	ABCF2	edgeR-QLF	Macrophage	-0.249862	4.84167	0.206473	0.825292
scRNA-seq	LIF	edgeR-QLF	Macrophage	-0.471282	2.43198	0.206491	0.825292
scRNA-seq	PBRM1	edgeR-QLF	Macrophage	-0.206585	6.46567	0.206491	0.825292
scRNA-seq	ZC3H4	edgeR-QLF	Macrophage	0.260057	4.13635	0.206574	0.825292
scRNA-seq	CNOT1	edgeR-QLF	Macrophage	0.174682	6.01444	0.206576	0.825292
scRNA-seq	NEK8	edgeR-QLF	Macrophage	0.237573	2.84184	0.206609	0.825292
scRNA-seq	MFN2	edgeR-QLF	Macrophage	0.20071	4.94592	0.206615	0.825292
scRNA-seq	ADGRL1	edgeR-QLF	Macrophage	0.397133	1.63143	0.206625	0.825292
scRNA-seq	GLIPR2	edgeR-QLF	Macrophage	0.274184	6.9378	0.206745	0.825292
scRNA-seq	IFT80	edgeR-QLF	Macrophage	-0.228281	3.02218	0.206882	0.825292
scRNA-seq	SRPRB	edgeR-QLF	Macrophage	0.310683	5.33544	0.206926	0.825292
scRNA-seq	SH3YL1	edgeR-QLF	Macrophage	-0.247637	3.9669	0.206954	0.825292
scRNA-seq	RGL2	edgeR-QLF	Macrophage	0.190953	5.50818	0.206962	0.825292
scRNA-seq	MKRN2	edgeR-QLF	Macrophage	-0.211954	4.18728	0.207077	0.825292
scRNA-seq	BTF3	edgeR-QLF	Macrophage	-0.214757	9.23964	0.207109	0.825292
scRNA-seq	CLCN4	edgeR-QLF	Macrophage	-0.493493	0.975001	0.207114	0.825292
scRNA-seq	NAF1	edgeR-QLF	Macrophage	-0.324963	3.84551	0.207196	0.825292
scRNA-seq	PPP6R3	edgeR-QLF	Macrophage	0.188164	5.26136	0.20721	0.825292
scRNA-seq	VBP1	edgeR-QLF	Macrophage	-0.193818	5.39831	0.207299	0.825292
scRNA-seq	EHBP1L1	edgeR-QLF	Macrophage	-0.334634	6.2625	0.207313	0.825292
scRNA-seq	ZNF77	edgeR-QLF	Macrophage	-0.49316	2.29746	0.207363	0.825292
scRNA-seq	POMP	edgeR-QLF	Macrophage	-0.227342	8.50802	0.207571	0.825292
scRNA-seq	CTDP1	edgeR-QLF	Macrophage	-0.245028	3.85144	0.207599	0.825292
scRNA-seq	NPIPA2	edgeR-QLF	Macrophage	0.380328	1.69934	0.207605	0.825292
scRNA-seq	PRELP	edgeR-QLF	Macrophage	0.483484	4.09644	0.207633	0.825292
scRNA-seq	MXRA5	edgeR-QLF	Macrophage	0.771827	1.62175	0.207805	0.825292
scRNA-seq	SERPINE2	edgeR-QLF	Macrophage	0.387403	2.62473	0.207823	0.825292
scRNA-seq	NOMO3	edgeR-QLF	Macrophage	0.312875	2.07711	0.207826	0.825292
scRNA-seq	SLC37A3	edgeR-QLF	Macrophage	0.256373	2.33863	0.207834	0.825292
scRNA-seq	ARHGAP5	edgeR-QLF	Macrophage	-0.250426	5.59553	0.207996	0.825559
scRNA-seq	MROH8	edgeR-QLF	Macrophage	0.342296	1.99411	0.208045	0.825559
scRNA-seq	COL12A1	edgeR-QLF	Macrophage	0.521953	0.87717	0.208156	0.825559
scRNA-seq	TBC1D4	edgeR-QLF	Macrophage	-0.320576	4.67088	0.20819	0.825559
scRNA-seq	TFCP2	edgeR-QLF	Macrophage	0.244577	4.49494	0.208278	0.825559
scRNA-seq	LINC01816	edgeR-QLF	Macrophage	-0.471771	0.267213	0.208283	0.825559
scRNA-seq	WDR7	edgeR-QLF	Macrophage	-0.210385	4.40279	0.208495	0.826149
scRNA-seq	NMNAT2	edgeR-QLF	Macrophage	-0.694273	-0.381649	0.208645	0.826159
scRNA-seq	ERVK3-1	edgeR-QLF	Macrophage	0.19765	5.38337	0.20866	0.826159
scRNA-seq	CREBZF	edgeR-QLF	Macrophage	-0.192425	4.35638	0.208734	0.826159
scRNA-seq	WDR62	edgeR-QLF	Macrophage	-0.341071	2.42117	0.208814	0.826159
scRNA-seq	RPL19	edgeR-QLF	Macrophage	-0.20372	11.1354	0.208817	0.826159
scRNA-seq	KRBOX1	edgeR-QLF	Macrophage	-0.569401	-0.0965491	0.208927	0.826225
scRNA-seq	TSPAN32	edgeR-QLF	Macrophage	-0.543608	2.318	0.209052	0.826225
scRNA-seq	PTPRD	edgeR-QLF	Macrophage	-0.589191	-0.885652	0.209106	0.826225
scRNA-seq	GHR	edgeR-QLF	Macrophage	0.368418	1.02374	0.209127	0.826225
scRNA-seq	NCOA2	edgeR-QLF	Macrophage	-0.256542	4.79919	0.209152	0.826225
scRNA-seq	PSMB1	edgeR-QLF	Macrophage	-0.202767	8.18962	0.209287	0.826351
scRNA-seq	HDHD3	edgeR-QLF	Macrophage	0.406715	3.2612	0.20934	0.826351
scRNA-seq	MCCC2	edgeR-QLF	Macrophage	-0.170767	4.44696	0.209375	0.826351
scRNA-seq	MAFF	edgeR-QLF	Macrophage	-0.399952	5.82877	0.20953	0.826715
scRNA-seq	TRAPPC2L	edgeR-QLF	Macrophage	-0.246308	6.33664	0.209767	0.827192
scRNA-seq	CTTN	edgeR-QLF	Macrophage	0.451803	2.98254	0.209779	0.827192
scRNA-seq	AEBP1	edgeR-QLF	Macrophage	0.494698	4.80041	0.209991	0.827427
scRNA-seq	CCDC18	edgeR-QLF	Macrophage	-0.208712	4.71236	0.210078	0.827427
scRNA-seq	PRC1	edgeR-QLF	Macrophage	0.395801	4.19201	0.210125	0.827427
scRNA-seq	MN1	edgeR-QLF	Macrophage	0.552582	-0.0292735	0.210139	0.827427
scRNA-seq	MKX	edgeR-QLF	Macrophage	1.5579	-0.562198	0.210161	0.827427
scRNA-seq	HOOK3	edgeR-QLF	Macrophage	-0.187407	6.66321	0.210275	0.827427
scRNA-seq	HMG20A	edgeR-QLF	Macrophage	-0.27017	4.59025	0.210312	0.827427
scRNA-seq	FBP1	edgeR-QLF	Macrophage	-0.588754	8.43123	0.210381	0.827427
scRNA-seq	MAML1	edgeR-QLF	Macrophage	-0.324377	5.78183	0.210415	0.827427
scRNA-seq	DIMT1	edgeR-QLF	Macrophage	-0.29983	4.47576	0.210518	0.827427
scRNA-seq	FILIP1	edgeR-QLF	Macrophage	0.557114	1.092	0.21054	0.827427
scRNA-seq	ZWINT	edgeR-QLF	Macrophage	-0.44997	4.04752	0.210702	0.827669
scRNA-seq	RSL24D1	edgeR-QLF	Macrophage	-0.179257	6.95658	0.210763	0.827669
scRNA-seq	CASD1	edgeR-QLF	Macrophage	-0.256116	3.81578	0.210793	0.827669
scRNA-seq	ACADS	edgeR-QLF	Macrophage	-0.313674	4.94251	0.210924	0.827931
scRNA-seq	CISD2	edgeR-QLF	Macrophage	-0.207548	6.30013	0.211015	0.82804
scRNA-seq	SSC4D	edgeR-QLF	Macrophage	0.431044	0.703086	0.211238	0.828472
scRNA-seq	LARP7	edgeR-QLF	Macrophage	-0.165984	6.21403	0.211253	0.828472
scRNA-seq	CYSLTR2	edgeR-QLF	Macrophage	0.389702	2.8734	0.211406	0.828821
scRNA-seq	PRKCD	edgeR-QLF	Macrophage	-0.241917	6.43699	0.211589	0.829151
scRNA-seq	TCAF2	edgeR-QLF	Macrophage	0.285339	2.18731	0.211682	0.829151
scRNA-seq	BCL2A1	edgeR-QLF	Macrophage	-0.402002	8.12782	0.211708	0.829151
scRNA-seq	SNX20	edgeR-QLF	Macrophage	-0.235179	5.13779	0.211785	0.829151
scRNA-seq	BCL2L13	edgeR-QLF	Macrophage	-0.204862	4.94014	0.211909	0.829151
scRNA-seq	EPB41L4A-DT	edgeR-QLF	Macrophage	1.35899	-3.10367	0.212003	0.829151
scRNA-seq	BRWD1	edgeR-QLF	Macrophage	-0.15416	5.71234	0.212018	0.829151
scRNA-seq	KLHL3	edgeR-QLF	Macrophage	0.660656	2.22497	0.212046	0.829151
scRNA-seq	PDZD8	edgeR-QLF	Macrophage	0.299411	4.54717	0.212186	0.829151
scRNA-seq	APLF	edgeR-QLF	Macrophage	0.332485	1.56917	0.212195	0.829151
scRNA-seq	CXCR4	edgeR-QLF	Macrophage	-0.35664	9.10754	0.212235	0.829151
scRNA-seq	PAQR3	edgeR-QLF	Macrophage	-0.228697	5.82883	0.212257	0.829151
scRNA-seq	SLAMF6	edgeR-QLF	Macrophage	0.32411	2.57423	0.212425	0.829444
scRNA-seq	PRRG1	edgeR-QLF	Macrophage	-0.409578	1.81056	0.212481	0.829444
scRNA-seq	MAPK8IP1	edgeR-QLF	Macrophage	0.649884	0.557711	0.212551	0.829444
scRNA-seq	GPX4	edgeR-QLF	Macrophage	-0.190914	9.28962	0.212588	0.829444
scRNA-seq	SIRT6	edgeR-QLF	Macrophage	-0.235952	4.37722	0.212873	0.829524
scRNA-seq	MSH6	edgeR-QLF	Macrophage	-0.219934	5.22552	0.212876	0.829524
scRNA-seq	OAS1	edgeR-QLF	Macrophage	-0.267132	6.42865	0.212879	0.829524
scRNA-seq	CYB561D1	edgeR-QLF	Macrophage	0.239472	2.79699	0.213002	0.829524
scRNA-seq	MATN3	edgeR-QLF	Macrophage	0.965964	-2.83847	0.21305	0.829524
scRNA-seq	ZNF546	edgeR-QLF	Macrophage	0.297629	2.93763	0.213081	0.829524
scRNA-seq	AUTS2	edgeR-QLF	Macrophage	0.397105	2.06105	0.213135	0.829524
scRNA-seq	TDP1	edgeR-QLF	Macrophage	-0.247743	3.57185	0.213174	0.829524
scRNA-seq	H6PD	edgeR-QLF	Macrophage	0.251189	5.13274	0.213202	0.829524
scRNA-seq	FARP1	edgeR-QLF	Macrophage	-0.277475	6.36253	0.213248	0.829524
scRNA-seq	SHC2	edgeR-QLF	Macrophage	0.809091	0.373296	0.213444	0.830012
scRNA-seq	FBLN2	edgeR-QLF	Macrophage	0.573801	2.05726	0.213501	0.830012
scRNA-seq	SLC3A2	edgeR-QLF	Macrophage	-0.189318	7.57662	0.213835	0.83106
scRNA-seq	ATAD2	edgeR-QLF	Macrophage	-0.324828	4.04435	0.214011	0.831371
scRNA-seq	TERF1	edgeR-QLF	Macrophage	0.142031	4.93208	0.214043	0.831371
scRNA-seq	LUC7L3	edgeR-QLF	Macrophage	-0.164391	7.14758	0.21422	0.831599
scRNA-seq	SCX	edgeR-QLF	Macrophage	0.514087	0.0141936	0.214238	0.831599
scRNA-seq	SCRIB	edgeR-QLF	Macrophage	-0.242972	3.56629	0.214339	0.831599
scRNA-seq	WDR24	edgeR-QLF	Macrophage	0.268148	3.02431	0.214393	0.831599
scRNA-seq	ISOC2	edgeR-QLF	Macrophage	-0.304947	5.59892	0.214434	0.831599
scRNA-seq	SIRT7	edgeR-QLF	Macrophage	0.253418	4.94216	0.214529	0.831599
scRNA-seq	UBTD2	edgeR-QLF	Macrophage	-0.228916	3.21376	0.214577	0.831599
scRNA-seq	AURKAIP1	edgeR-QLF	Macrophage	-0.230166	7.25358	0.214614	0.831599
scRNA-seq	NDRG1	edgeR-QLF	Macrophage	-0.307223	6.06409	0.214783	0.831613
scRNA-seq	THAP8	edgeR-QLF	Macrophage	-0.279315	2.88972	0.214812	0.831613
scRNA-seq	PRR11	edgeR-QLF	Macrophage	0.224706	4.18737	0.214892	0.831613
scRNA-seq	TIGD5	edgeR-QLF	Macrophage	-0.488748	3.31882	0.214893	0.831613
scRNA-seq	TUT4	edgeR-QLF	Macrophage	-0.224337	5.41286	0.214939	0.831613
scRNA-seq	ACTR2	edgeR-QLF	Macrophage	-0.160401	8.52615	0.215068	0.831865
scRNA-seq	SS18L1	edgeR-QLF	Macrophage	0.249952	3.26133	0.215204	0.832145
scRNA-seq	POSTN	edgeR-QLF	Macrophage	0.947229	6.27004	0.215288	0.832146
scRNA-seq	ACTRT3	edgeR-QLF	Macrophage	-0.562076	-0.714635	0.215333	0.832146
scRNA-seq	FLVCR1-DT	edgeR-QLF	Macrophage	0.376592	2.48928	0.215423	0.832246
scRNA-seq	SLC2A1	edgeR-QLF	Macrophage	-0.518762	5.4173	0.215544	0.832369
scRNA-seq	NR4A1	edgeR-QLF	Macrophage	-0.32771	7.67141	0.215583	0.832369
scRNA-seq	SRSF2	edgeR-QLF	Macrophage	-0.209002	7.85714	0.215814	0.832885
scRNA-seq	JMJD1C	edgeR-QLF	Macrophage	-0.151678	7.42647	0.216015	0.832885
scRNA-seq	TPD52L1	edgeR-QLF	Macrophage	0.425571	1.54562	0.216016	0.832885
scRNA-seq	BTN3A1	edgeR-QLF	Macrophage	-0.264253	4.3212	0.216047	0.832885
scRNA-seq	SCLT1	edgeR-QLF	Macrophage	-0.192609	4.87306	0.21608	0.832885
scRNA-seq	DDX18	edgeR-QLF	Macrophage	-0.191265	6.78642	0.216126	0.832885
scRNA-seq	WFDC3	edgeR-QLF	Macrophage	0.380581	-0.640065	0.216229	0.832885
scRNA-seq	GAL3ST4	edgeR-QLF	Macrophage	-0.312606	5.93546	0.216267	0.832885
scRNA-seq	PTPMT1	edgeR-QLF	Macrophage	-0.211635	5.89763	0.216295	0.832885
scRNA-seq	WDCP	edgeR-QLF	Macrophage	-0.329666	2.00748	0.216406	0.832899
scRNA-seq	NT5E	edgeR-QLF	Macrophage	0.644362	3.33282	0.2166	0.832899
scRNA-seq	CPED1	edgeR-QLF	Macrophage	-0.503867	4.62248	0.21664	0.832899
scRNA-seq	ARFIP1	edgeR-QLF	Macrophage	-0.205537	5.058	0.216645	0.832899
scRNA-seq	OCIAD1	edgeR-QLF	Macrophage	-0.162703	6.83361	0.216663	0.832899
scRNA-seq	TYW1	edgeR-QLF	Macrophage	-0.179406	4.04927	0.216723	0.832899
scRNA-seq	RAB13	edgeR-QLF	Macrophage	0.28228	6.96304	0.216834	0.832899
scRNA-seq	TIMM23	edgeR-QLF	Macrophage	-0.228912	4.78372	0.216891	0.832899
scRNA-seq	EBF1	edgeR-QLF	Macrophage	0.38549	-0.0547269	0.216893	0.832899
scRNA-seq	COL9A2	edgeR-QLF	Macrophage	-0.438241	3.04177	0.216959	0.832899
scRNA-seq	ZBTB8OS	edgeR-QLF	Macrophage	-0.217037	5.72856	0.217062	0.832899
scRNA-seq	PLCXD3	edgeR-QLF	Macrophage	0.598584	-1.54435	0.217084	0.832899
scRNA-seq	GPAT2	edgeR-QLF	Macrophage	-0.588896	1.9531	0.217174	0.832899
scRNA-seq	NUP62	edgeR-QLF	Macrophage	-0.199503	6.75344	0.217202	0.832899
scRNA-seq	BBC3	edgeR-QLF	Macrophage	-0.299861	3.63718	0.217261	0.832899
scRNA-seq	METAP2	edgeR-QLF	Macrophage	-0.186274	6.58286	0.217343	0.832966
scRNA-seq	HSD17B10	edgeR-QLF	Macrophage	-0.215063	6.17034	0.217503	0.833334
scRNA-seq	ZNF300	edgeR-QLF	Macrophage	0.459197	0.801004	0.21762	0.833537
scRNA-seq	MTMR4	edgeR-QLF	Macrophage	-0.220007	4.16206	0.217749	0.833784
scRNA-seq	PCED1A	edgeR-QLF	Macrophage	0.274128	4.40008	0.218032	0.834598
scRNA-seq	TOP2A	edgeR-QLF	Macrophage	0.581316	4.7128	0.21809	0.834598
scRNA-seq	COLCA1	edgeR-QLF	Macrophage	0.327204	1.33877	0.218228	0.834877
scRNA-seq	S100A11	edgeR-QLF	Macrophage	-0.222388	11.1679	0.218402	0.834879
scRNA-seq	COPG1	edgeR-QLF	Macrophage	0.18623	5.75226	0.218414	0.834879
scRNA-seq	URGCP	edgeR-QLF	Macrophage	0.329486	4.07808	0.218421	0.834879
scRNA-seq	RPF1	edgeR-QLF	Macrophage	-0.24628	5.02576	0.218738	0.835751
scRNA-seq	BST2	edgeR-QLF	Macrophage	-0.192865	8.14677	0.218778	0.835751
scRNA-seq	ATP11B	edgeR-QLF	Macrophage	0.188439	4.45312	0.218992	0.836323
scRNA-seq	SGCD	edgeR-QLF	Macrophage	0.772786	-0.0113679	0.219159	0.836323
scRNA-seq	TNFRSF9	edgeR-QLF	Macrophage	-0.296639	3.07508	0.219188	0.836323
scRNA-seq	COMMD6	edgeR-QLF	Macrophage	-0.174092	8.27715	0.219303	0.836323
scRNA-seq	BRIP1	edgeR-QLF	Macrophage	-0.311146	1.76841	0.21939	0.836323
scRNA-seq	MED16	edgeR-QLF	Macrophage	0.24886	5.00167	0.219415	0.836323
scRNA-seq	PLXNA3	edgeR-QLF	Macrophage	0.2666	4.66562	0.219436	0.836323
scRNA-seq	PDXDC1	edgeR-QLF	Macrophage	0.126052	5.93712	0.219571	0.836323
scRNA-seq	CCDC115	edgeR-QLF	Macrophage	-0.274826	5.93486	0.219598	0.836323
scRNA-seq	COIL	edgeR-QLF	Macrophage	-0.226671	4.28627	0.219708	0.836323
scRNA-seq	CENPT	edgeR-QLF	Macrophage	0.200483	5.08146	0.219714	0.836323
scRNA-seq	LMBRD1	edgeR-QLF	Macrophage	-0.244233	6.32863	0.219729	0.836323
scRNA-seq	HSDL2	edgeR-QLF	Macrophage	-0.271038	5.17336	0.219766	0.836323
scRNA-seq	PRELID3A	edgeR-QLF	Macrophage	-0.447728	2.84598	0.220015	0.836753
scRNA-seq	ZNF571	edgeR-QLF	Macrophage	0.297733	2.14592	0.220129	0.836753
scRNA-seq	CUX1	edgeR-QLF	Macrophage	0.201474	6.62538	0.220136	0.836753
scRNA-seq	DHODH	edgeR-QLF	Macrophage	-0.342651	3.74471	0.220171	0.836753
scRNA-seq	CLDN1	edgeR-QLF	Macrophage	-0.452788	6.28019	0.220311	0.836753
scRNA-seq	RGP1	edgeR-QLF	Macrophage	-0.250587	3.23978	0.220435	0.836753
scRNA-seq	ACAT1	edgeR-QLF	Macrophage	-0.200277	5.31496	0.220564	0.836753
scRNA-seq	NPDC1	edgeR-QLF	Macrophage	0.651248	5.1555	0.220605	0.836753
scRNA-seq	ZNF445	edgeR-QLF	Macrophage	0.234922	4.44789	0.220662	0.836753
scRNA-seq	SIGLEC8	edgeR-QLF	Macrophage	-0.523121	3.18429	0.220718	0.836753
scRNA-seq	STOML2	edgeR-QLF	Macrophage	-0.290073	6.18654	0.220756	0.836753
scRNA-seq	TCP11L1	edgeR-QLF	Macrophage	0.307702	4.41069	0.220764	0.836753
scRNA-seq	NPM3	edgeR-QLF	Macrophage	-0.338111	4.31702	0.220835	0.836753
scRNA-seq	U2SURP	edgeR-QLF	Macrophage	-0.158795	6.63119	0.22088	0.836753
scRNA-seq	RBM28	edgeR-QLF	Macrophage	0.203382	5.12786	0.220916	0.836753
scRNA-seq	PEX12	edgeR-QLF	Macrophage	0.45041	1.90004	0.220961	0.836753
scRNA-seq	LINC00472	edgeR-QLF	Macrophage	-0.688225	0.542341	0.221087	0.836753
scRNA-seq	ZNF513	edgeR-QLF	Macrophage	0.253688	3.22546	0.221103	0.836753
scRNA-seq	NIPSNAP3B	edgeR-QLF	Macrophage	-0.401773	2.29091	0.221201	0.836753
scRNA-seq	DDX60	edgeR-QLF	Macrophage	-0.279661	4.65721	0.221207	0.836753
scRNA-seq	ARHGAP44	edgeR-QLF	Macrophage	-0.589627	0.201907	0.221372	0.836753
scRNA-seq	SPACA9	edgeR-QLF	Macrophage	0.314847	2.43991	0.221381	0.836753
scRNA-seq	ISCA2	edgeR-QLF	Macrophage	-0.264762	5.15854	0.221402	0.836753
scRNA-seq	SH3D21	edgeR-QLF	Macrophage	-0.295672	3.59061	0.221501	0.836753
scRNA-seq	RMND1	edgeR-QLF	Macrophage	-0.238117	3.91874	0.221545	0.836753
scRNA-seq	PDS5A	edgeR-QLF	Macrophage	-0.187441	5.79668	0.221556	0.836753
scRNA-seq	ZNF414	edgeR-QLF	Macrophage	-0.232559	3.27087	0.221833	0.837297
scRNA-seq	CORIN	edgeR-QLF	Macrophage	0.439913	0.199001	0.22185	0.837297
scRNA-seq	CMPK1	edgeR-QLF	Macrophage	-0.144188	6.46824	0.221939	0.837297
scRNA-seq	CLUAP1	edgeR-QLF	Macrophage	-0.347026	3.73973	0.221958	0.837297
scRNA-seq	EIF1AD	edgeR-QLF	Macrophage	-0.186363	4.0405	0.222117	0.837492
scRNA-seq	LGALS3BP	edgeR-QLF	Macrophage	-0.336936	7.10346	0.222139	0.837492
scRNA-seq	OSM	edgeR-QLF	Macrophage	-0.382854	5.70743	0.222421	0.838027
scRNA-seq	SEMA6B	edgeR-QLF	Macrophage	-0.353902	3.8759	0.222468	0.838027
scRNA-seq	CYTH3	edgeR-QLF	Macrophage	-0.36012	3.2964	0.222536	0.838027
scRNA-seq	GEMIN2	edgeR-QLF	Macrophage	-0.245829	3.33455	0.222588	0.838027
scRNA-seq	MED7	edgeR-QLF	Macrophage	-0.272509	4.10789	0.222609	0.838027
scRNA-seq	AXL	edgeR-QLF	Macrophage	-0.315189	5.94329	0.222752	0.838027
scRNA-seq	ATP6V0A1	edgeR-QLF	Macrophage	-0.294194	6.8291	0.222799	0.838027
scRNA-seq	FBXL7	edgeR-QLF	Macrophage	0.716201	-1.96348	0.222904	0.838027
scRNA-seq	NDUFC2	edgeR-QLF	Macrophage	-0.220525	7.69457	0.222927	0.838027
scRNA-seq	PEX6	edgeR-QLF	Macrophage	0.347966	3.30421	0.223025	0.838027
scRNA-seq	PHLDA2	edgeR-QLF	Macrophage	0.307616	5.07777	0.223333	0.838027
scRNA-seq	POC1B	edgeR-QLF	Macrophage	0.181826	3.98432	0.223524	0.838027
scRNA-seq	RAP1A	edgeR-QLF	Macrophage	-0.202559	7.41062	0.223538	0.838027
scRNA-seq	MORN2	edgeR-QLF	Macrophage	-0.242707	3.75215	0.223559	0.838027
scRNA-seq	SDC3	edgeR-QLF	Macrophage	0.253964	7.20736	0.223559	0.838027
scRNA-seq	GLDN	edgeR-QLF	Macrophage	-0.518547	1.98449	0.223588	0.838027
scRNA-seq	PAK1	edgeR-QLF	Macrophage	-0.282568	6.48405	0.223627	0.838027
scRNA-seq	SUPT7L	edgeR-QLF	Macrophage	0.16837	5.21981	0.223635	0.838027
scRNA-seq	PIP4P2	edgeR-QLF	Macrophage	-0.238766	5.05797	0.223934	0.838027
scRNA-seq	RBM48	edgeR-QLF	Macrophage	-0.242705	3.64323	0.223995	0.838027
scRNA-seq	SKA3	edgeR-QLF	Macrophage	-0.466318	1.53414	0.224017	0.838027
scRNA-seq	MRPS16	edgeR-QLF	Macrophage	-0.187826	6.15394	0.224134	0.838027
scRNA-seq	SHANK3	edgeR-QLF	Macrophage	1.24433	0.653452	0.224189	0.838027
scRNA-seq	ECHDC1	edgeR-QLF	Macrophage	-0.182594	5.89243	0.224243	0.838027
scRNA-seq	PAWR	edgeR-QLF	Macrophage	0.507364	2.27377	0.224251	0.838027
scRNA-seq	FBXL8	edgeR-QLF	Macrophage	0.373468	2.43588	0.22434	0.838027
scRNA-seq	CMTR1	edgeR-QLF	Macrophage	0.358485	3.97452	0.22439	0.838027
scRNA-seq	WDR5B	edgeR-QLF	Macrophage	0.333901	2.7103	0.22439	0.838027
scRNA-seq	LDOC1	edgeR-QLF	Macrophage	-0.487815	1.56241	0.224431	0.838027
scRNA-seq	GJA5	edgeR-QLF	Macrophage	-0.869517	-0.057874	0.22445	0.838027
scRNA-seq	RNF135	edgeR-QLF	Macrophage	-0.169665	6.4707	0.224532	0.838027
scRNA-seq	CCDC13	edgeR-QLF	Macrophage	0.389748	1.2948	0.224686	0.838027
scRNA-seq	NAE1	edgeR-QLF	Macrophage	-0.2429	4.65087	0.224707	0.838027
scRNA-seq	TMEM191C	edgeR-QLF	Macrophage	0.249376	1.94773	0.225036	0.838027
scRNA-seq	SLC15A3	edgeR-QLF	Macrophage	-0.256391	7.43581	0.225066	0.838027
scRNA-seq	PREPL	edgeR-QLF	Macrophage	-0.198009	4.28583	0.225112	0.838027
scRNA-seq	EIF4A2	edgeR-QLF	Macrophage	-0.158774	7.85227	0.225172	0.838027
scRNA-seq	MEI1	edgeR-QLF	Macrophage	0.362694	3.53544	0.225218	0.838027
scRNA-seq	STARD8	edgeR-QLF	Macrophage	0.263541	4.38188	0.225317	0.838027
scRNA-seq	TXNRD1	edgeR-QLF	Macrophage	-0.218119	5.97256	0.22532	0.838027
scRNA-seq	DNAL1	edgeR-QLF	Macrophage	0.212648	3.30033	0.225389	0.838027
scRNA-seq	EIF4EBP1	edgeR-QLF	Macrophage	-0.293819	7.30544	0.225506	0.838027
scRNA-seq	FEN1	edgeR-QLF	Macrophage	-0.37823	3.71114	0.225577	0.838027
scRNA-seq	TVP23A	edgeR-QLF	Macrophage	0.238548	4.22205	0.225669	0.838027
scRNA-seq	PEX14	edgeR-QLF	Macrophage	0.179275	3.47793	0.225693	0.838027
scRNA-seq	MIPOL1	edgeR-QLF	Macrophage	0.23594	3.5939	0.225798	0.838027
scRNA-seq	FOXN2	edgeR-QLF	Macrophage	-0.198909	5.53755	0.226102	0.838027
scRNA-seq	COL1A1	edgeR-QLF	Macrophage	0.762858	5.87948	0.226359	0.838027
scRNA-seq	RIMS3	edgeR-QLF	Macrophage	-0.349983	2.01652	0.226393	0.838027
scRNA-seq	CDC23	edgeR-QLF	Macrophage	0.252281	3.98106	0.226399	0.838027
scRNA-seq	MCL1	edgeR-QLF	Macrophage	-0.187377	8.67958	0.226468	0.838027
scRNA-seq	PSME2	edgeR-QLF	Macrophage	-0.218391	7.79653	0.226496	0.838027
scRNA-seq	CCT5	edgeR-QLF	Macrophage	-0.213683	7.11479	0.226543	0.838027
scRNA-seq	ADPRM	edgeR-QLF	Macrophage	0.292446	2.84987	0.226543	0.838027
scRNA-seq	RAB42	edgeR-QLF	Macrophage	-0.382609	5.30578	0.227034	0.838027
scRNA-seq	GTF2H2	edgeR-QLF	Macrophage	0.287977	3.66691	0.227088	0.838027
scRNA-seq	TGFBR1	edgeR-QLF	Macrophage	-0.264804	6.43797	0.227129	0.838027
scRNA-seq	RUBCNL	edgeR-QLF	Macrophage	-0.246025	5.33085	0.227147	0.838027
scRNA-seq	STK4	edgeR-QLF	Macrophage	-0.180882	6.88032	0.22717	0.838027
scRNA-seq	GRAMD1C	edgeR-QLF	Macrophage	0.441532	0.143906	0.227329	0.838027
scRNA-seq	ACTN4	edgeR-QLF	Macrophage	0.194908	6.65204	0.22736	0.838027
scRNA-seq	SRR	edgeR-QLF	Macrophage	-0.283786	3.59442	0.227398	0.838027
scRNA-seq	TM4SF1-AS1	edgeR-QLF	Macrophage	1.78364	-3.26747	0.227407	0.838027
scRNA-seq	SUGCT	edgeR-QLF	Macrophage	0.559962	0.936194	0.227544	0.838027
scRNA-seq	DCTPP1	edgeR-QLF	Macrophage	-0.270824	5.66991	0.227564	0.838027
scRNA-seq	SIGMAR1	edgeR-QLF	Macrophage	-0.233271	5.24222	0.227648	0.838027
scRNA-seq	ZNF337	edgeR-QLF	Macrophage	-0.299629	3.87659	0.227802	0.838027
scRNA-seq	ECM2	edgeR-QLF	Macrophage	-0.539529	1.89579	0.227842	0.838027
scRNA-seq	RBM12B	edgeR-QLF	Macrophage	-0.221361	3.97737	0.228022	0.838027
scRNA-seq	FAM217B	edgeR-QLF	Macrophage	-0.22078	4.65366	0.228151	0.838027
scRNA-seq	CYP26B1	edgeR-QLF	Macrophage	0.572789	-1.03738	0.228193	0.838027
scRNA-seq	ZFPM2	edgeR-QLF	Macrophage	0.4766	-0.981494	0.228387	0.838027
scRNA-seq	TMEM144	edgeR-QLF	Macrophage	-0.241984	4.32475	0.228433	0.838027
scRNA-seq	LYSMD4	edgeR-QLF	Macrophage	-0.259323	4.12995	0.228586	0.838027
scRNA-seq	PGM5	edgeR-QLF	Macrophage	-0.669747	3.1872	0.228769	0.838027
scRNA-seq	FCER1G	edgeR-QLF	Macrophage	-0.193492	10.4113	0.228849	0.838027
scRNA-seq	CRAT	edgeR-QLF	Macrophage	0.215072	4.65203	0.228872	0.838027
scRNA-seq	CLN5	edgeR-QLF	Macrophage	-0.196896	5.14885	0.228982	0.838027
scRNA-seq	URB1	edgeR-QLF	Macrophage	0.286297	3.17293	0.229146	0.838027
scRNA-seq	DGKQ	edgeR-QLF	Macrophage	0.274344	3.01227	0.229174	0.838027
scRNA-seq	RBL1	edgeR-QLF	Macrophage	-0.23443	3.43888	0.229301	0.838027
scRNA-seq	CALHM6	edgeR-QLF	Macrophage	-0.288927	6.9076	0.229349	0.838027
scRNA-seq	RPL13	edgeR-QLF	Macrophage	-0.190002	11.8351	0.229449	0.838027
scRNA-seq	CALU	edgeR-QLF	Macrophage	-0.229374	6.81792	0.22945	0.838027
scRNA-seq	MRM2	edgeR-QLF	Macrophage	-0.201795	5.18867	0.229464	0.838027
scRNA-seq	IL6	edgeR-QLF	Macrophage	0.619952	3.88458	0.229617	0.838027
scRNA-seq	KCNAB2	edgeR-QLF	Macrophage	0.15401	6.66787	0.229655	0.838027
scRNA-seq	DDX46	edgeR-QLF	Macrophage	-0.208765	7.06917	0.229657	0.838027
scRNA-seq	LRP2BP	edgeR-QLF	Macrophage	0.346716	1.51235	0.229686	0.838027
scRNA-seq	DMD	edgeR-QLF	Macrophage	-0.323387	3.05275	0.229713	0.838027
scRNA-seq	LINC01943	edgeR-QLF	Macrophage	0.302383	2.43551	0.22974	0.838027
scRNA-seq	TANK	edgeR-QLF	Macrophage	-0.218325	6.61607	0.22981	0.838027
scRNA-seq	ARPC5	edgeR-QLF	Macrophage	-0.147797	9.14687	0.22981	0.838027
scRNA-seq	CYP27A1	edgeR-QLF	Macrophage	-0.501532	7.08333	0.229882	0.838027
scRNA-seq	MFNG	edgeR-QLF	Macrophage	0.257151	5.84751	0.230125	0.838027
scRNA-seq	ATM	edgeR-QLF	Macrophage	-0.201407	6.59048	0.230129	0.838027
scRNA-seq	INO80D	edgeR-QLF	Macrophage	-0.245212	5.07331	0.23013	0.838027
scRNA-seq	MCRIP2	edgeR-QLF	Macrophage	-0.349207	5.55258	0.230211	0.838027
scRNA-seq	RMND5B	edgeR-QLF	Macrophage	0.152451	5.26449	0.230339	0.838027
scRNA-seq	CEBPG	edgeR-QLF	Macrophage	-0.189389	5.30055	0.230511	0.838027
scRNA-seq	ELP5	edgeR-QLF	Macrophage	0.262527	5.07906	0.230531	0.838027
scRNA-seq	HMGXB4	edgeR-QLF	Macrophage	0.188446	5.13457	0.230564	0.838027
scRNA-seq	SDCBP2	edgeR-QLF	Macrophage	-0.559445	0.6209	0.230596	0.838027
scRNA-seq	LINC00632	edgeR-QLF	Macrophage	0.34456	-0.076651	0.230634	0.838027
scRNA-seq	GYG1	edgeR-QLF	Macrophage	0.282346	5.93285	0.230708	0.838027
scRNA-seq	GLA	edgeR-QLF	Macrophage	-0.18468	6.39758	0.230903	0.838027
scRNA-seq	BRF1	edgeR-QLF	Macrophage	0.218065	3.78177	0.230957	0.838027
scRNA-seq	SYNCRIP	edgeR-QLF	Macrophage	0.214045	6.11097	0.230979	0.838027
scRNA-seq	INSR	edgeR-QLF	Macrophage	0.278694	4.4144	0.231003	0.838027
scRNA-seq	KRT86	edgeR-QLF	Macrophage	-0.994611	-2.60758	0.231029	0.838027
scRNA-seq	RNF111	edgeR-QLF	Macrophage	-0.204316	5.02517	0.231173	0.838027
scRNA-seq	UNC13C	edgeR-QLF	Macrophage	0.405091	0.148452	0.231218	0.838027
scRNA-seq	KPNA4	edgeR-QLF	Macrophage	-0.207342	6.24578	0.23123	0.838027
scRNA-seq	C2	edgeR-QLF	Macrophage	-0.322184	7.28645	0.231241	0.838027
scRNA-seq	CAPG	edgeR-QLF	Macrophage	-0.255759	9.69057	0.231266	0.838027
scRNA-seq	TMC7	edgeR-QLF	Macrophage	0.367323	0.797222	0.23131	0.838027
scRNA-seq	LIN7A	edgeR-QLF	Macrophage	-0.420256	1.29029	0.231502	0.838027
scRNA-seq	CHDH	edgeR-QLF	Macrophage	0.363696	0.325445	0.231506	0.838027
scRNA-seq	TGFBR3	edgeR-QLF	Macrophage	0.645883	2.64029	0.231678	0.838027
scRNA-seq	HDAC8	edgeR-QLF	Macrophage	-0.171924	4.63723	0.231738	0.838027
scRNA-seq	EMX2OS	edgeR-QLF	Macrophage	0.354785	1.73906	0.231742	0.838027
scRNA-seq	HDAC5	edgeR-QLF	Macrophage	-0.164713	5.37632	0.231766	0.838027
scRNA-seq	FANCD2	edgeR-QLF	Macrophage	0.265676	3.14937	0.231892	0.838027
scRNA-seq	TNFRSF1B	edgeR-QLF	Macrophage	0.199429	7.50698	0.232009	0.838027
scRNA-seq	EXTL2	edgeR-QLF	Macrophage	-0.376362	3.44057	0.232017	0.838027
scRNA-seq	MRPL3	edgeR-QLF	Macrophage	-0.226736	6.05835	0.232095	0.838027
scRNA-seq	MAPK8	edgeR-QLF	Macrophage	-0.203291	3.90485	0.232242	0.838027
scRNA-seq	NOLC1	edgeR-QLF	Macrophage	-0.210616	5.22803	0.232286	0.838027
scRNA-seq	ZNF660	edgeR-QLF	Macrophage	0.268363	2.34425	0.232312	0.838027
scRNA-seq	NDRG4	edgeR-QLF	Macrophage	0.792262	1.26165	0.232408	0.838027
scRNA-seq	KYAT3	edgeR-QLF	Macrophage	-0.209176	4.48636	0.232518	0.838027
scRNA-seq	LUZP1	edgeR-QLF	Macrophage	-0.14174	6.02724	0.23252	0.838027
scRNA-seq	SLITRK4	edgeR-QLF	Macrophage	0.346648	2.49749	0.232522	0.838027
scRNA-seq	KDM1B	edgeR-QLF	Macrophage	-0.251494	4.04223	0.232542	0.838027
scRNA-seq	TRPV4	edgeR-QLF	Macrophage	0.347015	4.27472	0.232718	0.838027
scRNA-seq	RASGEF1B	edgeR-QLF	Macrophage	-0.267194	6.76251	0.232781	0.838027
scRNA-seq	YIF1B	edgeR-QLF	Macrophage	0.212651	6.35488	0.2328	0.838027
scRNA-seq	COMMD8	edgeR-QLF	Macrophage	-0.187681	5.89692	0.232817	0.838027
scRNA-seq	ODF2	edgeR-QLF	Macrophage	0.356685	4.37338	0.232927	0.838027
scRNA-seq	ERLIN1	edgeR-QLF	Macrophage	-0.198912	3.96159	0.23293	0.838027
scRNA-seq	RPL30	edgeR-QLF	Macrophage	-0.18594	11.1007	0.23297	0.838027
scRNA-seq	TRMT5	edgeR-QLF	Macrophage	-0.264906	4.09599	0.232995	0.838027
scRNA-seq	MEMO1	edgeR-QLF	Macrophage	-0.209345	4.52603	0.233005	0.838027
scRNA-seq	KIF13B	edgeR-QLF	Macrophage	0.202221	4.91239	0.233009	0.838027
scRNA-seq	EXOC7	edgeR-QLF	Macrophage	-0.272262	5.93874	0.233127	0.838027
scRNA-seq	SH3RF2	edgeR-QLF	Macrophage	0.414849	0.191624	0.233142	0.838027
scRNA-seq	HOXB5	edgeR-QLF	Macrophage	0.618307	0.897482	0.233165	0.838027
scRNA-seq	VIRMA	edgeR-QLF	Macrophage	-0.173917	4.84947	0.233168	0.838027
scRNA-seq	RTF1	edgeR-QLF	Macrophage	-0.247132	6.52074	0.233188	0.838027
scRNA-seq	DIAPH3	edgeR-QLF	Macrophage	-0.397363	2.11418	0.233331	0.838027
scRNA-seq	IFFO2	edgeR-QLF	Macrophage	0.351376	2.41662	0.233383	0.838027
scRNA-seq	ENG	edgeR-QLF	Macrophage	0.318287	8.18761	0.233522	0.838027
scRNA-seq	MAP3K5	edgeR-QLF	Macrophage	-0.230574	5.18865	0.233553	0.838027
scRNA-seq	KIF21B	edgeR-QLF	Macrophage	0.302703	3.53276	0.233801	0.838027
scRNA-seq	PLCD3	edgeR-QLF	Macrophage	0.280739	2.12021	0.233805	0.838027
scRNA-seq	KMT5B	edgeR-QLF	Macrophage	-0.204001	4.90289	0.233829	0.838027
scRNA-seq	PIK3R1	edgeR-QLF	Macrophage	0.205597	6.7321	0.233878	0.838027
scRNA-seq	RNF212	edgeR-QLF	Macrophage	0.371317	1.09754	0.233935	0.838027
scRNA-seq	FUT11	edgeR-QLF	Macrophage	-0.231472	4.22284	0.234028	0.838027
scRNA-seq	TIPARP	edgeR-QLF	Macrophage	-0.246885	5.65424	0.234082	0.838027
scRNA-seq	BSG	edgeR-QLF	Macrophage	-0.181959	7.86946	0.234187	0.838027
scRNA-seq	PPM1G	edgeR-QLF	Macrophage	-0.214203	6.60698	0.234219	0.838027
scRNA-seq	PEG3	edgeR-QLF	Macrophage	-0.475924	0.368546	0.234472	0.838027
scRNA-seq	RAB39A	edgeR-QLF	Macrophage	-0.242423	3.18519	0.234481	0.838027
scRNA-seq	RNASET2	edgeR-QLF	Macrophage	-0.25859	9.18573	0.234495	0.838027
scRNA-seq	ELOVL5	edgeR-QLF	Macrophage	-0.235381	5.5276	0.23476	0.838027
scRNA-seq	UBE2I	edgeR-QLF	Macrophage	-0.192387	7.29115	0.234802	0.838027
scRNA-seq	FLNB	edgeR-QLF	Macrophage	0.357538	5.56085	0.234807	0.838027
scRNA-seq	ZNF331	edgeR-QLF	Macrophage	-0.374685	7.28607	0.234831	0.838027
scRNA-seq	HINT1	edgeR-QLF	Macrophage	-0.189474	8.55426	0.234917	0.838027
scRNA-seq	FIS1	edgeR-QLF	Macrophage	-0.195253	7.458	0.234928	0.838027
scRNA-seq	CYB5A	edgeR-QLF	Macrophage	-0.253409	5.97435	0.235022	0.838027
scRNA-seq	ZNF670	edgeR-QLF	Macrophage	-0.365437	0.868322	0.235108	0.838027
scRNA-seq	ROR1	edgeR-QLF	Macrophage	-0.74182	1.91633	0.235134	0.838027
scRNA-seq	TRIM59	edgeR-QLF	Macrophage	-0.264172	3.39496	0.235162	0.838027
scRNA-seq	PLEKHO1	edgeR-QLF	Macrophage	-0.218372	7.64255	0.235203	0.838027
scRNA-seq	FDFT1	edgeR-QLF	Macrophage	0.213884	5.15297	0.235264	0.838027
scRNA-seq	ZMYND12	edgeR-QLF	Macrophage	-0.667852	2.28143	0.235418	0.838027
scRNA-seq	TJP2	edgeR-QLF	Macrophage	0.298244	2.8943	0.235445	0.838027
scRNA-seq	FNBP4	edgeR-QLF	Macrophage	-0.161623	6.58175	0.235557	0.838027
scRNA-seq	ARSD	edgeR-QLF	Macrophage	0.214201	5.02405	0.235567	0.838027
scRNA-seq	UBE3D	edgeR-QLF	Macrophage	-0.285353	2.22501	0.235759	0.838027
scRNA-seq	CXCL3	edgeR-QLF	Macrophage	-0.418944	9.17614	0.23579	0.838027
scRNA-seq	PIAS4	edgeR-QLF	Macrophage	0.28654	4.03069	0.235846	0.838027
scRNA-seq	ZCCHC24	edgeR-QLF	Macrophage	-0.282107	3.69546	0.235882	0.838027
scRNA-seq	PPRC1	edgeR-QLF	Macrophage	0.211256	4.47239	0.235942	0.838027
scRNA-seq	FNIP2	edgeR-QLF	Macrophage	-0.321993	6.43051	0.236024	0.838027
scRNA-seq	WWP2	edgeR-QLF	Macrophage	0.238465	5.18522	0.236129	0.838027
scRNA-seq	TUSC1	edgeR-QLF	Macrophage	0.416593	3.34624	0.236129	0.838027
scRNA-seq	PLEKHG4	edgeR-QLF	Macrophage	-0.408846	1.10189	0.236141	0.838027
scRNA-seq	LYRM9	edgeR-QLF	Macrophage	0.252471	3.52998	0.236157	0.838027
scRNA-seq	WDR83OS	edgeR-QLF	Macrophage	-0.151654	7.64339	0.236223	0.838027
scRNA-seq	UGGT2	edgeR-QLF	Macrophage	-0.239328	4.16933	0.236243	0.838027
scRNA-seq	CDV3	edgeR-QLF	Macrophage	-0.171472	7.44258	0.236423	0.838027
scRNA-seq	DHRS1	edgeR-QLF	Macrophage	-0.167829	4.94024	0.236456	0.838027
scRNA-seq	ATP6V1E2	edgeR-QLF	Macrophage	0.235491	3.35092	0.23649	0.838027
scRNA-seq	ARAF	edgeR-QLF	Macrophage	0.265241	5.20049	0.236498	0.838027
scRNA-seq	RBM17	edgeR-QLF	Macrophage	-0.181795	6.72845	0.23652	0.838027
scRNA-seq	SLC15A2	edgeR-QLF	Macrophage	0.297024	3.03955	0.23663	0.838027
scRNA-seq	DNAJB12	edgeR-QLF	Macrophage	0.182937	5.99702	0.236647	0.838027
scRNA-seq	VEZF1	edgeR-QLF	Macrophage	-0.172677	5.3493	0.236737	0.838027
scRNA-seq	MEF2C-AS1	edgeR-QLF	Macrophage	-0.314879	1.45005	0.236802	0.838027
scRNA-seq	FLVCR2	edgeR-QLF	Macrophage	0.270304	5.27358	0.237051	0.838027
scRNA-seq	HGSNAT	edgeR-QLF	Macrophage	0.19078	6.19056	0.237142	0.838027
scRNA-seq	RBFADN	edgeR-QLF	Macrophage	0.240213	1.65963	0.237149	0.838027
scRNA-seq	NPIPB11	edgeR-QLF	Macrophage	0.364782	0.40053	0.237236	0.838027
scRNA-seq	SERBP1	edgeR-QLF	Macrophage	-0.160394	7.96749	0.237262	0.838027
scRNA-seq	NEDD4	edgeR-QLF	Macrophage	-0.204009	2.76761	0.237281	0.838027
scRNA-seq	SCCPDH	edgeR-QLF	Macrophage	0.197001	5.41354	0.237287	0.838027
scRNA-seq	UCHL1	edgeR-QLF	Macrophage	0.585394	3.28072	0.237316	0.838027
scRNA-seq	RPL26	edgeR-QLF	Macrophage	-0.193059	11.2935	0.237382	0.838027
scRNA-seq	ADM5	edgeR-QLF	Macrophage	0.550486	0.515352	0.237409	0.838027
scRNA-seq	NXT1	edgeR-QLF	Macrophage	-0.2651	5.20343	0.237419	0.838027
scRNA-seq	ITPR3	edgeR-QLF	Macrophage	0.299401	2.17231	0.237441	0.838027
scRNA-seq	ZNF773	edgeR-QLF	Macrophage	0.343537	2.09435	0.237441	0.838027
scRNA-seq	NEIL2	edgeR-QLF	Macrophage	0.328377	3.2699	0.237479	0.838027
scRNA-seq	CD163L1	edgeR-QLF	Macrophage	0.289812	5.71661	0.237516	0.838027
scRNA-seq	NBPF19	edgeR-QLF	Macrophage	0.286623	4.27735	0.237573	0.838027
scRNA-seq	FANCC	edgeR-QLF	Macrophage	-0.349007	1.67754	0.23765	0.838027
scRNA-seq	SERINC3	edgeR-QLF	Macrophage	0.145775	6.67796	0.23798	0.838027
scRNA-seq	FKBP4	edgeR-QLF	Macrophage	-0.219443	5.36032	0.238071	0.838027
scRNA-seq	UBE2R2	edgeR-QLF	Macrophage	0.16729	6.32965	0.238084	0.838027
scRNA-seq	MAP2K5	edgeR-QLF	Macrophage	0.318009	3.78907	0.238135	0.838027
scRNA-seq	SPATA18	edgeR-QLF	Macrophage	0.564665	0.0435759	0.238145	0.838027
scRNA-seq	ADO	edgeR-QLF	Macrophage	-0.29077	3.93229	0.238147	0.838027
scRNA-seq	PCLO	edgeR-QLF	Macrophage	0.879095	-0.695515	0.238222	0.838027
scRNA-seq	SRRT	edgeR-QLF	Macrophage	0.238403	5.61226	0.238224	0.838027
scRNA-seq	GPATCH3	edgeR-QLF	Macrophage	0.208417	3.62118	0.238252	0.838027
scRNA-seq	AP4B1	edgeR-QLF	Macrophage	0.212531	4.03789	0.238274	0.838027
scRNA-seq	MYL5	edgeR-QLF	Macrophage	0.210628	5.17048	0.238296	0.838027
scRNA-seq	SNAP23	edgeR-QLF	Macrophage	-0.163706	6.28514	0.238333	0.838027
scRNA-seq	TRAPPC2B	edgeR-QLF	Macrophage	-0.197051	4.29956	0.238398	0.838027
scRNA-seq	ASB2	edgeR-QLF	Macrophage	-0.616925	0.989528	0.238422	0.838027
scRNA-seq	TOMM40	edgeR-QLF	Macrophage	-0.31626	5.87462	0.238581	0.838027
scRNA-seq	MEIS1	edgeR-QLF	Macrophage	-0.635016	-0.509801	0.238691	0.838027
scRNA-seq	FAIM	edgeR-QLF	Macrophage	-0.33009	3.95815	0.238733	0.838027
scRNA-seq	UPF3A	edgeR-QLF	Macrophage	0.183901	5.57059	0.238845	0.838027
scRNA-seq	XRCC5	edgeR-QLF	Macrophage	-0.157384	7.52327	0.238885	0.838027
scRNA-seq	DOC2B	edgeR-QLF	Macrophage	0.370484	0.230935	0.238898	0.838027
scRNA-seq	MACC1	edgeR-QLF	Macrophage	-0.277692	4.52951	0.239038	0.838027
scRNA-seq	PRICKLE3	edgeR-QLF	Macrophage	-0.240224	2.52957	0.239155	0.838027
scRNA-seq	ASAH2B	edgeR-QLF	Macrophage	0.415374	-0.811726	0.2392	0.838027
scRNA-seq	TMIGD3	edgeR-QLF	Macrophage	-0.386399	5.74767	0.239266	0.838027
scRNA-seq	EID3	edgeR-QLF	Macrophage	-0.421868	2.17901	0.239302	0.838027
scRNA-seq	ESYT3	edgeR-QLF	Macrophage	0.381798	0.526748	0.239381	0.838027
scRNA-seq	TMEM35A	edgeR-QLF	Macrophage	0.913654	-1.22141	0.239385	0.838027
scRNA-seq	RPS25	edgeR-QLF	Macrophage	-0.18345	10.4538	0.239396	0.838027
scRNA-seq	METTL9	edgeR-QLF	Macrophage	-0.165057	6.49867	0.239418	0.838027
scRNA-seq	ANP32A	edgeR-QLF	Macrophage	-0.169662	6.94431	0.239554	0.838027
scRNA-seq	NR6A1	edgeR-QLF	Macrophage	-0.291094	2.37087	0.239687	0.838027
scRNA-seq	BLCAP	edgeR-QLF	Macrophage	0.203095	5.43589	0.239692	0.838027
scRNA-seq	CDKN2B	edgeR-QLF	Macrophage	-0.331385	3.02197	0.239697	0.838027
scRNA-seq	CSNK1G1	edgeR-QLF	Macrophage	-0.260429	4.64039	0.239707	0.838027
scRNA-seq	JDP2	edgeR-QLF	Macrophage	0.270074	6.51561	0.239869	0.838027
scRNA-seq	ZNF761	edgeR-QLF	Macrophage	-0.215929	3.06084	0.239876	0.838027
scRNA-seq	UBA5	edgeR-QLF	Macrophage	-0.218034	4.32967	0.239884	0.838027
scRNA-seq	ZNF70	edgeR-QLF	Macrophage	0.219476	2.3887	0.240158	0.838027
scRNA-seq	GOLGA7	edgeR-QLF	Macrophage	-0.156463	6.0496	0.240214	0.838027
scRNA-seq	ZNF446	edgeR-QLF	Macrophage	0.494727	3.54231	0.240263	0.838027
scRNA-seq	RPL29	edgeR-QLF	Macrophage	-0.213188	10.5471	0.240324	0.838027
scRNA-seq	PDE8A	edgeR-QLF	Macrophage	-0.28057	5.21933	0.240392	0.838027
scRNA-seq	COA5	edgeR-QLF	Macrophage	-0.197839	5.10644	0.240418	0.838027
scRNA-seq	TNFAIP8	edgeR-QLF	Macrophage	-0.228328	6.38778	0.240537	0.838027
scRNA-seq	LINC01550	edgeR-QLF	Macrophage	0.359691	0.497242	0.240601	0.838027
scRNA-seq	ARHGAP11A	edgeR-QLF	Macrophage	-0.267335	2.79353	0.240603	0.838027
scRNA-seq	BORCS5	edgeR-QLF	Macrophage	-0.24287	4.28133	0.240693	0.838027
scRNA-seq	PLOD3	edgeR-QLF	Macrophage	0.217851	5.83385	0.240731	0.838027
scRNA-seq	LIN54	edgeR-QLF	Macrophage	-0.223304	3.42117	0.240905	0.838027
scRNA-seq	B3GNT2	edgeR-QLF	Macrophage	-0.268056	5.53621	0.240945	0.838027
scRNA-seq	PEX7	edgeR-QLF	Macrophage	-0.251221	2.72526	0.240989	0.838027
scRNA-seq	LINC02361	edgeR-QLF	Macrophage	0.431066	1.80954	0.241039	0.838027
scRNA-seq	ARFGEF2	edgeR-QLF	Macrophage	-0.188039	4.91097	0.241074	0.838027
scRNA-seq	ZNF419	edgeR-QLF	Macrophage	-0.297451	3.02704	0.241087	0.838027
scRNA-seq	CD59	edgeR-QLF	Macrophage	-0.291376	8.14267	0.241137	0.838027
scRNA-seq	LRPAP1	edgeR-QLF	Macrophage	-0.237568	7.82213	0.241185	0.838027
scRNA-seq	TMEM130	edgeR-QLF	Macrophage	-0.343146	1.21544	0.241211	0.838027
scRNA-seq	PIM2	edgeR-QLF	Macrophage	-0.323303	4.11922	0.241292	0.838027
scRNA-seq	TSPAN7	edgeR-QLF	Macrophage	1.31907	4.26653	0.24151	0.838027
scRNA-seq	LARP1B	edgeR-QLF	Macrophage	-0.250345	4.10973	0.24155	0.838027
scRNA-seq	NXF1	edgeR-QLF	Macrophage	0.21017	6.58664	0.241603	0.838027
scRNA-seq	PIGB	edgeR-QLF	Macrophage	0.184605	3.78803	0.241629	0.838027
scRNA-seq	FGD3	edgeR-QLF	Macrophage	0.258221	5.25606	0.241661	0.838027
scRNA-seq	COMMD5	edgeR-QLF	Macrophage	-0.173331	5.512	0.241662	0.838027
scRNA-seq	SLC25A13	edgeR-QLF	Macrophage	0.173767	5.01643	0.241662	0.838027
scRNA-seq	DBNL	edgeR-QLF	Macrophage	0.186263	7.50448	0.24171	0.838027
scRNA-seq	GMPR	edgeR-QLF	Macrophage	-0.316451	3.17057	0.241812	0.838027
scRNA-seq	BCKDK	edgeR-QLF	Macrophage	0.26247	6.60477	0.241883	0.838027
scRNA-seq	GRPEL2	edgeR-QLF	Macrophage	-0.272782	2.50265	0.242011	0.838027
scRNA-seq	CHIC1	edgeR-QLF	Macrophage	-0.331298	2.09206	0.242018	0.838027
scRNA-seq	KLHL15	edgeR-QLF	Macrophage	-0.284619	3.46786	0.242098	0.838027
scRNA-seq	PDLIM2	edgeR-QLF	Macrophage	0.321013	5.37149	0.242116	0.838027
scRNA-seq	VGLL3	edgeR-QLF	Macrophage	0.316813	0.214774	0.242167	0.838027
scRNA-seq	MBTPS1	edgeR-QLF	Macrophage	0.171459	5.53596	0.242173	0.838027
scRNA-seq	LGALSL	edgeR-QLF	Macrophage	0.488498	1.60445	0.242188	0.838027
scRNA-seq	GPATCH11	edgeR-QLF	Macrophage	-0.235829	4.80818	0.242222	0.838027
scRNA-seq	PIH1D1	edgeR-QLF	Macrophage	-0.223653	5.73863	0.242307	0.838027
scRNA-seq	RSPRY1	edgeR-QLF	Macrophage	0.171919	4.32999	0.242325	0.838027
scRNA-seq	SSPN	edgeR-QLF	Macrophage	-0.279411	3.71567	0.242381	0.838027
scRNA-seq	HYAL1	edgeR-QLF	Macrophage	0.492659	0.716226	0.24243	0.838027
scRNA-seq	LRRC75B	edgeR-QLF	Macrophage	0.500017	1.21591	0.242437	0.838027
scRNA-seq	OSGIN1	edgeR-QLF	Macrophage	0.443125	3.02917	0.242546	0.838027
scRNA-seq	NUF2	edgeR-QLF	Macrophage	-0.456382	2.64271	0.24256	0.838027
scRNA-seq	SENP8	edgeR-QLF	Macrophage	0.294444	1.64743	0.242636	0.838027
scRNA-seq	SOX6	edgeR-QLF	Macrophage	0.293427	1.63563	0.242744	0.838027
scRNA-seq	HSD11B1	edgeR-QLF	Macrophage	-0.461088	0.825427	0.242768	0.838027
scRNA-seq	ZNF280D	edgeR-QLF	Macrophage	-0.219225	5.53045	0.242828	0.838027
scRNA-seq	PEBP4	edgeR-QLF	Macrophage	-0.585279	0.155117	0.242871	0.838027
scRNA-seq	PEX26	edgeR-QLF	Macrophage	0.20362	4.61425	0.242922	0.838027
scRNA-seq	CCDC88A	edgeR-QLF	Macrophage	-0.189506	8.04965	0.243009	0.838027
scRNA-seq	ZNF223	edgeR-QLF	Macrophage	-0.267798	2.55225	0.243076	0.838027
scRNA-seq	SELENOH	edgeR-QLF	Macrophage	-0.170622	7.80337	0.243225	0.838027
scRNA-seq	GALNT3	edgeR-QLF	Macrophage	-0.374641	1.95062	0.243255	0.838027
scRNA-seq	NDUFA4	edgeR-QLF	Macrophage	-0.209991	8.80122	0.243267	0.838027
scRNA-seq	RAPGEF4	edgeR-QLF	Macrophage	0.775167	0.320372	0.24327	0.838027
scRNA-seq	TCHP	edgeR-QLF	Macrophage	-0.201483	5.52434	0.243405	0.838027
scRNA-seq	FAM209B	edgeR-QLF	Macrophage	-0.481719	-0.554169	0.243499	0.838027
scRNA-seq	FXYD7	edgeR-QLF	Macrophage	-0.502113	0.346804	0.243539	0.838027
scRNA-seq	GSG1L	edgeR-QLF	Macrophage	0.87412	-1.39645	0.243563	0.838027
scRNA-seq	ACOT2	edgeR-QLF	Macrophage	-0.291599	3.20221	0.243571	0.838027
scRNA-seq	SGSM2	edgeR-QLF	Macrophage	0.213343	4.84225	0.243653	0.838027
scRNA-seq	DOCK1	edgeR-QLF	Macrophage	-0.296136	4.52767	0.243713	0.838027
scRNA-seq	UIMC1	edgeR-QLF	Macrophage	-0.207545	4.21585	0.243716	0.838027
scRNA-seq	PYCARD	edgeR-QLF	Macrophage	-0.194818	8.3844	0.243788	0.838027
scRNA-seq	TENT5C	edgeR-QLF	Macrophage	-0.461816	2.45027	0.243843	0.838027
scRNA-seq	DAPP1	edgeR-QLF	Macrophage	-0.203653	5.46504	0.243855	0.838027
scRNA-seq	RPA2	edgeR-QLF	Macrophage	-0.161844	5.9338	0.24392	0.838027
scRNA-seq	PTPN23	edgeR-QLF	Macrophage	-0.225964	4.66784	0.244081	0.838027
scRNA-seq	UBALD2	edgeR-QLF	Macrophage	0.196638	6.19411	0.24414	0.838027
scRNA-seq	KLHDC8B	edgeR-QLF	Macrophage	-0.334472	5.61011	0.244165	0.838027
scRNA-seq	ACVR2A	edgeR-QLF	Macrophage	-0.331871	3.72912	0.244186	0.838027
scRNA-seq	MAPRE1	edgeR-QLF	Macrophage	-0.170832	6.84357	0.244235	0.838027
scRNA-seq	EFR3B	edgeR-QLF	Macrophage	0.330511	0.791507	0.244264	0.838027
scRNA-seq	XAB2	edgeR-QLF	Macrophage	0.257583	4.31993	0.244267	0.838027
scRNA-seq	MTRF1L	edgeR-QLF	Macrophage	0.225563	4.08232	0.244277	0.838027
scRNA-seq	KLHDC2	edgeR-QLF	Macrophage	-0.194415	5.22329	0.244279	0.838027
scRNA-seq	SVBP	edgeR-QLF	Macrophage	-0.22109	5.9043	0.244323	0.838027
scRNA-seq	CHMP5	edgeR-QLF	Macrophage	-0.167288	6.6597	0.244336	0.838027
scRNA-seq	STX5	edgeR-QLF	Macrophage	0.207331	4.88543	0.24439	0.838027
scRNA-seq	ZNF470	edgeR-QLF	Macrophage	0.297436	2.20091	0.244396	0.838027
scRNA-seq	SPG11	edgeR-QLF	Macrophage	-0.150457	5.79216	0.244452	0.838027
scRNA-seq	NAALAD2	edgeR-QLF	Macrophage	0.437444	0.251974	0.244457	0.838027
scRNA-seq	ACP2	edgeR-QLF	Macrophage	-0.322734	6.75222	0.244545	0.838027
scRNA-seq	SLC8A1	edgeR-QLF	Macrophage	-0.217653	6.53112	0.244831	0.838027
scRNA-seq	RBM34	edgeR-QLF	Macrophage	0.217856	4.43148	0.244858	0.838027
scRNA-seq	MRPS23	edgeR-QLF	Macrophage	-0.242389	5.85962	0.244893	0.838027
scRNA-seq	INPP5J	edgeR-QLF	Macrophage	-0.461829	1.10017	0.245031	0.838027
scRNA-seq	BDNF-AS	edgeR-QLF	Macrophage	-0.496987	0.14343	0.245082	0.838027
scRNA-seq	RNPEPL1	edgeR-QLF	Macrophage	0.223518	6.40284	0.245082	0.838027
scRNA-seq	SIK2	edgeR-QLF	Macrophage	0.215274	3.87106	0.245141	0.838027
scRNA-seq	LTBR	edgeR-QLF	Macrophage	0.148019	6.84807	0.245225	0.838027
scRNA-seq	HPD	edgeR-QLF	Macrophage	-0.644248	-1.8267	0.245257	0.838027
scRNA-seq	PUS3	edgeR-QLF	Macrophage	-0.273691	3.32739	0.2453	0.838027
scRNA-seq	OTC	edgeR-QLF	Macrophage	1.36301	-2.75358	0.245361	0.838027
scRNA-seq	DUSP14	edgeR-QLF	Macrophage	-0.356178	3.42247	0.245364	0.838027
scRNA-seq	LMBRD2	edgeR-QLF	Macrophage	-0.235881	3.8579	0.245438	0.838027
scRNA-seq	HINFP	edgeR-QLF	Macrophage	0.176277	4.1415	0.245514	0.838027
scRNA-seq	ADAMTS9-AS2	edgeR-QLF	Macrophage	0.476757	-1.20574	0.245739	0.838027
scRNA-seq	ITGA9	edgeR-QLF	Macrophage	-0.346231	3.46759	0.245739	0.838027
scRNA-seq	UBR3	edgeR-QLF	Macrophage	-0.213597	4.48584	0.245754	0.838027
scRNA-seq	CELF4	edgeR-QLF	Macrophage	0.766037	-0.332945	0.245873	0.838027
scRNA-seq	TMEM38B	edgeR-QLF	Macrophage	-0.384899	3.93536	0.245893	0.838027
scRNA-seq	PIGC	edgeR-QLF	Macrophage	-0.201391	4.87973	0.245908	0.838027
scRNA-seq	LTA4H	edgeR-QLF	Macrophage	-0.235326	6.71694	0.246092	0.838027
scRNA-seq	FLYWCH1	edgeR-QLF	Macrophage	0.274207	4.39137	0.246179	0.838027
scRNA-seq	GHITM	edgeR-QLF	Macrophage	-0.198894	7.51362	0.246272	0.838027
scRNA-seq	DDX31	edgeR-QLF	Macrophage	-0.265461	2.92421	0.246273	0.838027
scRNA-seq	TPRA1	edgeR-QLF	Macrophage	-0.230464	5.40923	0.246293	0.838027
scRNA-seq	TMEM147	edgeR-QLF	Macrophage	-0.184064	7.4056	0.246335	0.838027
scRNA-seq	PDRG1	edgeR-QLF	Macrophage	-0.251502	4.21005	0.24637	0.838027
scRNA-seq	ZNF736	edgeR-QLF	Macrophage	-0.222111	3.42494	0.246455	0.838027
scRNA-seq	CD1D	edgeR-QLF	Macrophage	0.434728	4.48268	0.24647	0.838027
scRNA-seq	PTBP3	edgeR-QLF	Macrophage	-0.178794	6.71068	0.246618	0.838027
scRNA-seq	C1S	edgeR-QLF	Macrophage	0.398459	4.47716	0.246649	0.838027
scRNA-seq	BTF3L4	edgeR-QLF	Macrophage	-0.188382	6.42712	0.246674	0.838027
scRNA-seq	DBF4	edgeR-QLF	Macrophage	-0.30162	4.17594	0.246766	0.838027
scRNA-seq	ATP6V1D	edgeR-QLF	Macrophage	-0.157016	6.13213	0.246791	0.838027
scRNA-seq	MFSD11	edgeR-QLF	Macrophage	-0.177865	5.9348	0.246796	0.838027
scRNA-seq	ZNF564	edgeR-QLF	Macrophage	-0.293337	3.0256	0.246897	0.838027
scRNA-seq	ZNF575	edgeR-QLF	Macrophage	-0.261624	3.14419	0.246925	0.838027
scRNA-seq	PLEK	edgeR-QLF	Macrophage	-0.227591	8.38284	0.247022	0.838027
scRNA-seq	CHTOP	edgeR-QLF	Macrophage	0.198659	5.84999	0.247079	0.838027
scRNA-seq	JRK	edgeR-QLF	Macrophage	0.284285	3.17556	0.24713	0.838027
scRNA-seq	F10	edgeR-QLF	Macrophage	0.684901	-1.61248	0.24717	0.838027
scRNA-seq	BATF3	edgeR-QLF	Macrophage	0.330535	4.29011	0.247294	0.838027
scRNA-seq	CENPP	edgeR-QLF	Macrophage	-0.270601	3.72081	0.247327	0.838027
scRNA-seq	STAT4	edgeR-QLF	Macrophage	0.502415	2.40907	0.247344	0.838027
scRNA-seq	LRRFIP1	edgeR-QLF	Macrophage	-0.149527	8.61968	0.247375	0.838027
scRNA-seq	GPR171	edgeR-QLF	Macrophage	0.620847	2.10439	0.247507	0.838027
scRNA-seq	SLC4A1AP	edgeR-QLF	Macrophage	0.162273	5.12386	0.247563	0.838027
scRNA-seq	SVIP	edgeR-QLF	Macrophage	-0.20267	4.3666	0.247581	0.838027
scRNA-seq	RERE	edgeR-QLF	Macrophage	-0.191508	5.85459	0.247693	0.838027
scRNA-seq	SUB1	edgeR-QLF	Macrophage	-0.195537	8.15837	0.247695	0.838027
scRNA-seq	CDC42EP2	edgeR-QLF	Macrophage	-0.621464	2.15686	0.247823	0.838027
scRNA-seq	SHTN1	edgeR-QLF	Macrophage	-0.18236	6.78584	0.247865	0.838027
scRNA-seq	SPRYD4	edgeR-QLF	Macrophage	0.21902	4.16251	0.247902	0.838027
scRNA-seq	CTDSPL	edgeR-QLF	Macrophage	-0.28147	3.06763	0.247906	0.838027
scRNA-seq	GOPC	edgeR-QLF	Macrophage	-0.19378	5.09723	0.247939	0.838027
scRNA-seq	ASGR2	edgeR-QLF	Macrophage	-0.470778	3.64368	0.248059	0.838027
scRNA-seq	CABCOCO1	edgeR-QLF	Macrophage	-1.15099	-3.06001	0.248105	0.838027
scRNA-seq	TTC28	edgeR-QLF	Macrophage	-0.259305	2.90472	0.24816	0.838027
scRNA-seq	VPS13A	edgeR-QLF	Macrophage	0.178748	4.22721	0.248185	0.838027
scRNA-seq	VPS26A	edgeR-QLF	Macrophage	-0.176232	5.96286	0.248321	0.838086
scRNA-seq	SKI	edgeR-QLF	Macrophage	-0.23925	4.80945	0.248421	0.838086
scRNA-seq	LINC00665	edgeR-QLF	Macrophage	0.260048	2.8429	0.248475	0.838086
scRNA-seq	C1GALT1	edgeR-QLF	Macrophage	-0.186249	4.87959	0.248506	0.838086
scRNA-seq	APOBEC3A	edgeR-QLF	Macrophage	-0.447339	4.38286	0.248525	0.838086
scRNA-seq	ATP5MC3	edgeR-QLF	Macrophage	-0.262405	8.40265	0.24876	0.838437
scRNA-seq	LOXL4	edgeR-QLF	Macrophage	-0.603411	-0.328485	0.248819	0.838437
scRNA-seq	ZNF420	edgeR-QLF	Macrophage	-0.287274	2.7586	0.24887	0.838437
scRNA-seq	NAA60	edgeR-QLF	Macrophage	0.20799	5.45885	0.249028	0.838437
scRNA-seq	LY86	edgeR-QLF	Macrophage	-0.213299	7.53887	0.249047	0.838437
scRNA-seq	ARMCX6	edgeR-QLF	Macrophage	0.226583	4.89388	0.24911	0.838437
scRNA-seq	ZNF343	edgeR-QLF	Macrophage	0.264239	2.24101	0.24913	0.838437
scRNA-seq	IPO9	edgeR-QLF	Macrophage	-0.146314	5.15526	0.24928	0.838437
scRNA-seq	CPVL	edgeR-QLF	Macrophage	-0.273118	8.58005	0.249304	0.838437
scRNA-seq	SCARF2	edgeR-QLF	Macrophage	0.478437	-0.200966	0.249314	0.838437
scRNA-seq	IL2RG	edgeR-QLF	Macrophage	0.197723	6.28519	0.24934	0.838437
scRNA-seq	BRD2	edgeR-QLF	Macrophage	0.178892	7.78018	0.249437	0.838544
scRNA-seq	TMEM127	edgeR-QLF	Macrophage	-0.213031	6.1296	0.249675	0.838677
scRNA-seq	FLT4	edgeR-QLF	Macrophage	-0.476834	-0.157381	0.24972	0.838677
scRNA-seq	RPL11	edgeR-QLF	Macrophage	-0.185444	11.2621	0.249752	0.838677
scRNA-seq	TRIOBP	edgeR-QLF	Macrophage	0.183363	5.4323	0.249794	0.838677
scRNA-seq	TMED1	edgeR-QLF	Macrophage	-0.198439	4.98888	0.249799	0.838677
scRNA-seq	ROMO1	edgeR-QLF	Macrophage	0.184751	7.07134	0.249933	0.838865
scRNA-seq	LAPTM4B	edgeR-QLF	Macrophage	-0.338433	2.91191	0.249985	0.838865
scRNA-seq	PFDN5	edgeR-QLF	Macrophage	-0.181112	9.90945	0.250122	0.83911
scRNA-seq	GNB3	edgeR-QLF	Macrophage	0.703891	-0.816533	0.250566	0.840302
scRNA-seq	TMPO-AS1	edgeR-QLF	Macrophage	-0.323534	2.32102	0.25068	0.840302
scRNA-seq	THOC6	edgeR-QLF	Macrophage	-0.212634	5.2565	0.250691	0.840302
scRNA-seq	UBA1	edgeR-QLF	Macrophage	0.14239	6.77124	0.250774	0.840302
scRNA-seq	HYKK	edgeR-QLF	Macrophage	0.301343	1.72624	0.250802	0.840302
scRNA-seq	MANSC1	edgeR-QLF	Macrophage	0.279556	2.44966	0.250954	0.840596
scRNA-seq	GPN1	edgeR-QLF	Macrophage	-0.240956	4.74965	0.251157	0.84094
scRNA-seq	TTC4	edgeR-QLF	Macrophage	0.208733	4.19571	0.251186	0.84094
scRNA-seq	ZNF225	edgeR-QLF	Macrophage	-0.279117	2.23789	0.251314	0.841064
scRNA-seq	THSD4	edgeR-QLF	Macrophage	-0.594136	0.351218	0.251428	0.841064
scRNA-seq	PEBP1	edgeR-QLF	Macrophage	-0.165196	8.14306	0.251439	0.841064
scRNA-seq	ARFIP2	edgeR-QLF	Macrophage	0.2801	4.79945	0.251509	0.841064
scRNA-seq	MYADM	edgeR-QLF	Macrophage	0.261027	7.35489	0.251593	0.841064
scRNA-seq	AGO4	edgeR-QLF	Macrophage	-0.205229	5.33791	0.2517	0.841064
scRNA-seq	PPFIBP1	edgeR-QLF	Macrophage	0.28824	4.1993	0.251708	0.841064
scRNA-seq	ARL10	edgeR-QLF	Macrophage	0.208901	3.16941	0.251743	0.841064
scRNA-seq	KDSR	edgeR-QLF	Macrophage	-0.175812	5.8917	0.252062	0.841064
scRNA-seq	SERPING1	edgeR-QLF	Macrophage	-0.278157	7.84719	0.252192	0.841064
scRNA-seq	ATP5MC1	edgeR-QLF	Macrophage	-0.280521	6.95881	0.252259	0.841064
scRNA-seq	RPLP1	edgeR-QLF	Macrophage	-0.165481	12.1326	0.252317	0.841064
scRNA-seq	SGO1	edgeR-QLF	Macrophage	-0.327507	2.39111	0.252446	0.841064
scRNA-seq	AKR1C3	edgeR-QLF	Macrophage	0.402232	3.95399	0.252529	0.841064
scRNA-seq	SNED1	edgeR-QLF	Macrophage	0.39365	2.25155	0.252545	0.841064
scRNA-seq	ZFAND5	edgeR-QLF	Macrophage	-0.210698	8.46945	0.252601	0.841064
scRNA-seq	COL8A1	edgeR-QLF	Macrophage	0.553256	3.41745	0.252604	0.841064
scRNA-seq	CD2	edgeR-QLF	Macrophage	-0.517028	3.95157	0.252622	0.841064
scRNA-seq	PKD2	edgeR-QLF	Macrophage	0.176151	4.17054	0.252656	0.841064
scRNA-seq	FTO	edgeR-QLF	Macrophage	-0.178024	4.30893	0.2527	0.841064
scRNA-seq	TMEM185A	edgeR-QLF	Macrophage	0.183148	3.75655	0.252788	0.841064
scRNA-seq	PCAT1	edgeR-QLF	Macrophage	0.342012	0.507326	0.252827	0.841064
scRNA-seq	MREG	edgeR-QLF	Macrophage	-0.416274	3.41069	0.253016	0.841064
scRNA-seq	CLIC6	edgeR-QLF	Macrophage	0.711749	-2.31776	0.253125	0.841064
scRNA-seq	SMCR8	edgeR-QLF	Macrophage	0.20729	4.45889	0.253128	0.841064
scRNA-seq	CCDC15	edgeR-QLF	Macrophage	-0.396815	2.06431	0.253148	0.841064
scRNA-seq	HMGB1	edgeR-QLF	Macrophage	-0.1444	9.24557	0.253178	0.841064
scRNA-seq	RPL36AL	edgeR-QLF	Macrophage	-0.188867	8.99807	0.25328	0.841064
scRNA-seq	R3HDM4	edgeR-QLF	Macrophage	0.166798	5.19168	0.253305	0.841064
scRNA-seq	BCR	edgeR-QLF	Macrophage	0.216123	3.09803	0.25334	0.841064
scRNA-seq	PDPK1	edgeR-QLF	Macrophage	0.190325	5.45899	0.25334	0.841064
scRNA-seq	YAP1	edgeR-QLF	Macrophage	0.475149	-0.242322	0.253342	0.841064
scRNA-seq	CLPP	edgeR-QLF	Macrophage	-0.253257	5.85232	0.253425	0.841064
scRNA-seq	SLC22A18AS	edgeR-QLF	Macrophage	0.281568	3.55279	0.253518	0.841064
scRNA-seq	UBE2N	edgeR-QLF	Macrophage	-0.188533	6.53659	0.253526	0.841064
scRNA-seq	PPP1R35	edgeR-QLF	Macrophage	0.202449	4.53683	0.253558	0.841064
scRNA-seq	SOCS1	edgeR-QLF	Macrophage	-0.410628	4.52103	0.253739	0.841163
scRNA-seq	JOSD2	edgeR-QLF	Macrophage	-0.234675	6.17932	0.253796	0.841163
scRNA-seq	ARHGEF4	edgeR-QLF	Macrophage	0.371107	-0.00956362	0.253831	0.841163
scRNA-seq	CEP70	edgeR-QLF	Macrophage	-0.362247	1.24435	0.253847	0.841163
scRNA-seq	SOCS4	edgeR-QLF	Macrophage	0.181851	4.2058	0.253978	0.841384
scRNA-seq	NCAPD2	edgeR-QLF	Macrophage	0.323278	4.41113	0.254128	0.841493
scRNA-seq	TRAPPC2	edgeR-QLF	Macrophage	-0.240123	4.0125	0.254181	0.841493
scRNA-seq	LINC01011	edgeR-QLF	Macrophage	0.380057	2.21946	0.254206	0.841493
scRNA-seq	CRLF1	edgeR-QLF	Macrophage	-0.318008	0.954412	0.25436	0.841789
scRNA-seq	TRAF7	edgeR-QLF	Macrophage	0.192642	5.35824	0.254462	0.841912
scRNA-seq	GOSR1	edgeR-QLF	Macrophage	-0.162914	5.40535	0.254753	0.842492
scRNA-seq	ROCK1	edgeR-QLF	Macrophage	-0.15058	7.51223	0.254911	0.842492
scRNA-seq	OSGIN2	edgeR-QLF	Macrophage	-0.295628	4.06695	0.254985	0.842492
scRNA-seq	TAF12	edgeR-QLF	Macrophage	-0.18368	5.48089	0.255071	0.842492
scRNA-seq	NBN	edgeR-QLF	Macrophage	-0.21975	5.66753	0.255105	0.842492
scRNA-seq	ZNF318	edgeR-QLF	Macrophage	-0.249247	4.02861	0.255146	0.842492
scRNA-seq	SSR3	edgeR-QLF	Macrophage	-0.157214	7.65847	0.255199	0.842492
scRNA-seq	UBE2G2	edgeR-QLF	Macrophage	-0.140604	6.18043	0.255216	0.842492
scRNA-seq	MRPL34	edgeR-QLF	Macrophage	-0.206747	6.64785	0.255222	0.842492
scRNA-seq	CTSC	edgeR-QLF	Macrophage	0.145797	8.79311	0.2553	0.842536
scRNA-seq	PALD1	edgeR-QLF	Macrophage	0.451496	5.73626	0.255433	0.842568
scRNA-seq	HESX1	edgeR-QLF	Macrophage	-0.434582	1.60787	0.25544	0.842568
scRNA-seq	CD200	edgeR-QLF	Macrophage	0.516896	1.89723	0.255558	0.842743
scRNA-seq	CIITA	edgeR-QLF	Macrophage	-0.311	7.46594	0.255641	0.842803
scRNA-seq	RHOT1	edgeR-QLF	Macrophage	-0.260705	5.40614	0.2559	0.843177
scRNA-seq	WDR83	edgeR-QLF	Macrophage	-0.161766	4.91687	0.255973	0.843177
scRNA-seq	TMEM201	edgeR-QLF	Macrophage	-0.357933	2.63864	0.256058	0.843177
scRNA-seq	BET1	edgeR-QLF	Macrophage	-0.178146	4.25774	0.256186	0.843177
scRNA-seq	ACTR3	edgeR-QLF	Macrophage	-0.130432	8.30896	0.256186	0.843177
scRNA-seq	SLF1	edgeR-QLF	Macrophage	-0.315871	3.87847	0.256235	0.843177
scRNA-seq	MKKS	edgeR-QLF	Macrophage	-0.203365	5.08845	0.256272	0.843177
scRNA-seq	RAD23B	edgeR-QLF	Macrophage	-0.196407	5.68266	0.256274	0.843177
scRNA-seq	TST	edgeR-QLF	Macrophage	-0.22518	4.67411	0.256494	0.843685
scRNA-seq	ENC1	edgeR-QLF	Macrophage	-0.285955	4.32087	0.256594	0.843802
scRNA-seq	ITGB7	edgeR-QLF	Macrophage	0.483026	4.87086	0.256713	0.843878
scRNA-seq	ISLR2	edgeR-QLF	Macrophage	0.518503	-0.725362	0.256793	0.843878
scRNA-seq	STARD5	edgeR-QLF	Macrophage	-0.211957	3.79359	0.256963	0.843878
scRNA-seq	ANKRD35	edgeR-QLF	Macrophage	0.620534	2.1357	0.256967	0.843878
scRNA-seq	PANX2	edgeR-QLF	Macrophage	0.567726	-0.899055	0.256984	0.843878
scRNA-seq	CACNB4	edgeR-QLF	Macrophage	-0.336827	1.96442	0.257064	0.843878
scRNA-seq	PDE4A	edgeR-QLF	Macrophage	0.196308	5.62583	0.257128	0.843878
scRNA-seq	SENP6	edgeR-QLF	Macrophage	-0.161443	6.05852	0.257196	0.843878
scRNA-seq	PPA2	edgeR-QLF	Macrophage	0.191493	5.58121	0.257253	0.843878
scRNA-seq	KNOP1	edgeR-QLF	Macrophage	-0.195343	4.83163	0.257268	0.843878
scRNA-seq	UBE2F	edgeR-QLF	Macrophage	0.16561	6.21684	0.25737	0.844
scRNA-seq	SEC23A	edgeR-QLF	Macrophage	-0.183197	5.0772	0.257483	0.844087
scRNA-seq	KDM7A	edgeR-QLF	Macrophage	-0.267128	4.79767	0.257686	0.844087
scRNA-seq	HRAS	edgeR-QLF	Macrophage	0.287411	4.68182	0.257761	0.844087
scRNA-seq	LPIN1	edgeR-QLF	Macrophage	-0.270493	4.87435	0.257854	0.844087
scRNA-seq	UBC	edgeR-QLF	Macrophage	-0.195399	10.3248	0.258063	0.844087
scRNA-seq	PCBD2	edgeR-QLF	Macrophage	-0.203879	3.96477	0.258169	0.844087
scRNA-seq	UHRF1	edgeR-QLF	Macrophage	-0.320649	2.88414	0.258202	0.844087
scRNA-seq	BRCA1	edgeR-QLF	Macrophage	-0.232262	3.56804	0.258362	0.844087
scRNA-seq	ZMYM2	edgeR-QLF	Macrophage	-0.162971	5.81794	0.258369	0.844087
scRNA-seq	HK3	edgeR-QLF	Macrophage	0.266668	6.06363	0.258387	0.844087
scRNA-seq	ITGAL	edgeR-QLF	Macrophage	-0.256378	5.41727	0.258451	0.844087
scRNA-seq	MICU2	edgeR-QLF	Macrophage	-0.191573	5.12865	0.258473	0.844087
scRNA-seq	CES4A	edgeR-QLF	Macrophage	0.307498	2.41641	0.258489	0.844087
scRNA-seq	PPIP5K2	edgeR-QLF	Macrophage	-0.15529	5.82638	0.258613	0.844087
scRNA-seq	GALNT13	edgeR-QLF	Macrophage	0.94876	-2.24668	0.258645	0.844087
scRNA-seq	WDR36	edgeR-QLF	Macrophage	-0.19973	4.35493	0.258739	0.844087
scRNA-seq	SLC25A30	edgeR-QLF	Macrophage	0.265137	3.03091	0.258763	0.844087
scRNA-seq	LYVE1	edgeR-QLF	Macrophage	0.448651	5.22567	0.258771	0.844087
scRNA-seq	KMT2B	edgeR-QLF	Macrophage	0.210733	4.83002	0.258775	0.844087
scRNA-seq	ZBTB44	edgeR-QLF	Macrophage	-0.19747	4.9283	0.258855	0.844087
scRNA-seq	CAPN10	edgeR-QLF	Macrophage	0.237743	3.56423	0.258858	0.844087
scRNA-seq	FN3K	edgeR-QLF	Macrophage	0.305031	1.81361	0.258861	0.844087
scRNA-seq	GTF2E1	edgeR-QLF	Macrophage	-0.206186	3.52819	0.258924	0.844087
scRNA-seq	TUBGCP5	edgeR-QLF	Macrophage	-0.222724	3.84579	0.258958	0.844087
scRNA-seq	MFSD10	edgeR-QLF	Macrophage	0.319116	6.56036	0.259139	0.844119
scRNA-seq	GAS6	edgeR-QLF	Macrophage	-0.283556	7.39922	0.259162	0.844119
scRNA-seq	SULT1A1	edgeR-QLF	Macrophage	-0.310464	5.20468	0.259163	0.844119
scRNA-seq	HIGD1A	edgeR-QLF	Macrophage	-0.211872	5.89655	0.259297	0.844344
scRNA-seq	PTPN20	edgeR-QLF	Macrophage	0.546349	-1.29733	0.259464	0.844356
scRNA-seq	DNPH1	edgeR-QLF	Macrophage	-0.248545	6.37138	0.25955	0.844356
scRNA-seq	AP4M1	edgeR-QLF	Macrophage	0.168946	4.54889	0.259572	0.844356
scRNA-seq	CCDC159	edgeR-QLF	Macrophage	-0.211147	4.92096	0.259643	0.844356
scRNA-seq	S100A4	edgeR-QLF	Macrophage	-0.221106	11.0662	0.259651	0.844356
scRNA-seq	NIPSNAP3A	edgeR-QLF	Macrophage	-0.190826	5.096	0.259716	0.844356
scRNA-seq	SAMD14	edgeR-QLF	Macrophage	0.315078	2.9727	0.259757	0.844356
scRNA-seq	CHERP	edgeR-QLF	Macrophage	0.19535	4.68499	0.260266	0.845644
scRNA-seq	INPP5A	edgeR-QLF	Macrophage	-0.354349	1.6035	0.260392	0.845644
scRNA-seq	KLHDC3	edgeR-QLF	Macrophage	0.210296	5.79779	0.260482	0.845644
scRNA-seq	AGAP2-AS1	edgeR-QLF	Macrophage	0.70942	0.83211	0.260503	0.845644
scRNA-seq	ROBO4	edgeR-QLF	Macrophage	0.835361	4.21461	0.260521	0.845644
scRNA-seq	SPPL2A	edgeR-QLF	Macrophage	-0.152782	6.89287	0.260601	0.845644
scRNA-seq	RPL31	edgeR-QLF	Macrophage	-0.155339	9.69359	0.260637	0.845644
scRNA-seq	SH3BGRL	edgeR-QLF	Macrophage	-0.124683	8.63808	0.260675	0.845644
scRNA-seq	CTNS	edgeR-QLF	Macrophage	0.213437	4.69191	0.260905	0.845843
scRNA-seq	BABAM2	edgeR-QLF	Macrophage	-0.202596	5.75893	0.261011	0.845843
scRNA-seq	PTPA	edgeR-QLF	Macrophage	0.164011	5.57838	0.261058	0.845843
scRNA-seq	STXBP6	edgeR-QLF	Macrophage	0.548143	-1.17048	0.26106	0.845843
scRNA-seq	RNASEH2C	edgeR-QLF	Macrophage	-0.194305	6.58171	0.261062	0.845843
scRNA-seq	ASCC2	edgeR-QLF	Macrophage	-0.236288	5.94933	0.261226	0.846163
scRNA-seq	ABL1	edgeR-QLF	Macrophage	0.205422	4.46697	0.261362	0.846171
scRNA-seq	PPA1	edgeR-QLF	Macrophage	-0.329396	7.08779	0.26145	0.846171
scRNA-seq	ERP44	edgeR-QLF	Macrophage	-0.147661	7.03124	0.26166	0.846171
scRNA-seq	GPSM3	edgeR-QLF	Macrophage	0.163873	7.69907	0.261716	0.846171
scRNA-seq	CANT1	edgeR-QLF	Macrophage	0.17305	4.33914	0.261755	0.846171
scRNA-seq	TMEM63B	edgeR-QLF	Macrophage	-0.224957	3.69523	0.261791	0.846171
scRNA-seq	GSPT2	edgeR-QLF	Macrophage	-0.220375	3.23009	0.261808	0.846171
scRNA-seq	PRSS35	edgeR-QLF	Macrophage	-0.650659	-0.913947	0.261823	0.846171
scRNA-seq	ZNF775	edgeR-QLF	Macrophage	-0.571496	2.75221	0.261859	0.846171
scRNA-seq	ATL1	edgeR-QLF	Macrophage	-0.249686	1.52654	0.262079	0.846171
scRNA-seq	RNF5	edgeR-QLF	Macrophage	-0.180163	5.55083	0.262202	0.846171
scRNA-seq	REPS1	edgeR-QLF	Macrophage	-0.2288	4.12389	0.262204	0.846171
scRNA-seq	TLE6	edgeR-QLF	Macrophage	-0.468961	0.642905	0.262225	0.846171
scRNA-seq	HS1BP3	edgeR-QLF	Macrophage	0.206844	4.81253	0.262257	0.846171
scRNA-seq	ARHGEF1	edgeR-QLF	Macrophage	-0.22044	6.43165	0.262314	0.846171
scRNA-seq	TLR8	edgeR-QLF	Macrophage	-0.253495	4.66735	0.262383	0.846171
scRNA-seq	SERPINE1	edgeR-QLF	Macrophage	0.447862	5.48333	0.262432	0.846171
scRNA-seq	DCAKD	edgeR-QLF	Macrophage	-0.318477	3.33281	0.262438	0.846171
scRNA-seq	DIP2A	edgeR-QLF	Macrophage	0.172786	5.78421	0.26261	0.846171
scRNA-seq	SBF2	edgeR-QLF	Macrophage	0.152913	5.90858	0.262724	0.846171
scRNA-seq	RNF130	edgeR-QLF	Macrophage	-0.148433	8.55306	0.262764	0.846171
scRNA-seq	SHC3	edgeR-QLF	Macrophage	-0.397113	1.43844	0.262847	0.846171
scRNA-seq	ZNF746	edgeR-QLF	Macrophage	-0.217037	4.09984	0.262874	0.846171
scRNA-seq	TEX261	edgeR-QLF	Macrophage	0.158019	4.73886	0.262876	0.846171
scRNA-seq	ERO1B	edgeR-QLF	Macrophage	-0.298454	4.83576	0.262973	0.846171
scRNA-seq	FTH1	edgeR-QLF	Macrophage	-0.206997	13.5936	0.263042	0.846171
scRNA-seq	SAMD8	edgeR-QLF	Macrophage	-0.201223	4.80794	0.26305	0.846171
scRNA-seq	RPL23	edgeR-QLF	Macrophage	-0.180873	9.71783	0.263055	0.846171
scRNA-seq	OLFML2B	edgeR-QLF	Macrophage	0.23536	6.63284	0.263405	0.84709
scRNA-seq	RFX3	edgeR-QLF	Macrophage	-0.343784	3.58293	0.263529	0.84719
scRNA-seq	SYNGR1	edgeR-QLF	Macrophage	-0.310543	4.49014	0.263567	0.84719
scRNA-seq	BPTF	edgeR-QLF	Macrophage	-0.141712	6.79835	0.26366	0.847229
scRNA-seq	LRRC40	edgeR-QLF	Macrophage	-0.151926	3.67359	0.263806	0.847229
scRNA-seq	LDLRAD2	edgeR-QLF	Macrophage	0.654964	3.17358	0.263973	0.847229
scRNA-seq	CEP95	edgeR-QLF	Macrophage	-0.162459	4.36935	0.264062	0.847229
scRNA-seq	RBM20	edgeR-QLF	Macrophage	0.356136	-0.741685	0.264105	0.847229
scRNA-seq	SLC39A3	edgeR-QLF	Macrophage	-0.324173	5.63049	0.264156	0.847229
scRNA-seq	ADAT1	edgeR-QLF	Macrophage	-0.271017	4.46724	0.264403	0.847229
scRNA-seq	TRAIP	edgeR-QLF	Macrophage	-0.434911	1.56433	0.264419	0.847229
scRNA-seq	SEC13	edgeR-QLF	Macrophage	0.178819	6.29775	0.264438	0.847229
scRNA-seq	PPP1R3G	edgeR-QLF	Macrophage	0.227634	2.71005	0.264474	0.847229
scRNA-seq	SOX12	edgeR-QLF	Macrophage	-0.325388	1.57195	0.264559	0.847229
scRNA-seq	SLA	edgeR-QLF	Macrophage	0.228747	7.74817	0.264667	0.847229
scRNA-seq	ZSCAN21	edgeR-QLF	Macrophage	0.325018	2.96269	0.264667	0.847229
scRNA-seq	TMEM17	edgeR-QLF	Macrophage	-0.333066	0.823881	0.264681	0.847229
scRNA-seq	TMEM63A	edgeR-QLF	Macrophage	0.231521	5.42425	0.264685	0.847229
scRNA-seq	SAR1B	edgeR-QLF	Macrophage	-0.189237	5.94464	0.264736	0.847229
scRNA-seq	DCAF7	edgeR-QLF	Macrophage	0.170522	6.0421	0.264834	0.847229
scRNA-seq	LOXL1-AS1	edgeR-QLF	Macrophage	-0.361319	0.788448	0.264944	0.847229
scRNA-seq	GPANK1	edgeR-QLF	Macrophage	-0.215519	5.36541	0.264953	0.847229
scRNA-seq	ANGEL2	edgeR-QLF	Macrophage	0.181017	4.39455	0.265077	0.847229
scRNA-seq	PCDH7	edgeR-QLF	Macrophage	0.451928	1.14833	0.265128	0.847229
scRNA-seq	DGKH	edgeR-QLF	Macrophage	-0.197179	4.23407	0.265219	0.847229
scRNA-seq	PIEZO1	edgeR-QLF	Macrophage	0.186824	5.65543	0.265271	0.847229
scRNA-seq	AIMP1	edgeR-QLF	Macrophage	-0.143736	6.19396	0.265299	0.847229
scRNA-seq	ZBTB3	edgeR-QLF	Macrophage	0.224966	2.27714	0.265343	0.847229
scRNA-seq	CARD8	edgeR-QLF	Macrophage	-0.135202	6.32319	0.265367	0.847229
scRNA-seq	TUBB2A	edgeR-QLF	Macrophage	0.199101	5.21168	0.265484	0.847229
scRNA-seq	USP3	edgeR-QLF	Macrophage	0.16047	6.32981	0.265502	0.847229
scRNA-seq	NFKBIL1	edgeR-QLF	Macrophage	-0.32917	4.12761	0.265515	0.847229
scRNA-seq	HSD17B6	edgeR-QLF	Macrophage	-0.316382	-0.0410095	0.265693	0.847229
scRNA-seq	NACC2	edgeR-QLF	Macrophage	-0.223232	3.96642	0.265738	0.847229
scRNA-seq	SLC25A34-AS1	edgeR-QLF	Macrophage	-0.541981	-1.4385	0.265757	0.847229
scRNA-seq	COX19	edgeR-QLF	Macrophage	-0.251272	5.40042	0.265819	0.847229
scRNA-seq	VTA1	edgeR-QLF	Macrophage	-0.181799	5.31105	0.265875	0.847229
scRNA-seq	CERCAM	edgeR-QLF	Macrophage	0.388656	4.20487	0.265998	0.847229
scRNA-seq	EPHA4	edgeR-QLF	Macrophage	-0.609151	-0.0499305	0.266047	0.847229
scRNA-seq	CCDC186	edgeR-QLF	Macrophage	-0.18393	5.35553	0.266274	0.847229
scRNA-seq	ULK1	edgeR-QLF	Macrophage	0.273981	3.91888	0.26628	0.847229
scRNA-seq	SLC40A1	edgeR-QLF	Macrophage	-0.361129	7.75505	0.266291	0.847229
scRNA-seq	ATPAF2	edgeR-QLF	Macrophage	-0.180327	5.06998	0.266345	0.847229
scRNA-seq	PITPNB	edgeR-QLF	Macrophage	-0.159998	5.478	0.266365	0.847229
scRNA-seq	ZNF30	edgeR-QLF	Macrophage	-0.600029	1.75636	0.266405	0.847229
scRNA-seq	USE1	edgeR-QLF	Macrophage	-0.183451	5.20848	0.26645	0.847229
scRNA-seq	P3H2	edgeR-QLF	Macrophage	-0.316086	4.63447	0.266453	0.847229
scRNA-seq	TMEM44	edgeR-QLF	Macrophage	0.320347	2.22478	0.266715	0.847559
scRNA-seq	ZNF841	edgeR-QLF	Macrophage	-0.39092	3.20182	0.266733	0.847559
scRNA-seq	ORC3	edgeR-QLF	Macrophage	-0.268801	4.50233	0.266753	0.847559
scRNA-seq	MTUS1	edgeR-QLF	Macrophage	-0.366832	4.40263	0.267023	0.848163
scRNA-seq	TRAPPC6A	edgeR-QLF	Macrophage	-0.183816	5.42105	0.267106	0.848163
scRNA-seq	GRIN2D	edgeR-QLF	Macrophage	0.411524	1.73306	0.267139	0.848163
scRNA-seq	LYPLA2	edgeR-QLF	Macrophage	0.210882	5.74351	0.267264	0.848352
scRNA-seq	ZNF235	edgeR-QLF	Macrophage	0.276933	2.3192	0.267522	0.848655
scRNA-seq	NFIX	edgeR-QLF	Macrophage	0.292917	2.3907	0.267579	0.848655
scRNA-seq	UNC5B-AS1	edgeR-QLF	Macrophage	-0.732256	-0.531422	0.267666	0.848655
scRNA-seq	MTMR1	edgeR-QLF	Macrophage	-0.268009	3.82099	0.267724	0.848655
scRNA-seq	ANKRD17	edgeR-QLF	Macrophage	-0.132922	6.05727	0.267773	0.848655
scRNA-seq	ZNF117	edgeR-QLF	Macrophage	-0.26624	5.10201	0.267806	0.848655
scRNA-seq	ARHGAP28	edgeR-QLF	Macrophage	0.36152	0.720445	0.267817	0.848655
scRNA-seq	THSD7A	edgeR-QLF	Macrophage	2.2193	0.197235	0.268076	0.849267
scRNA-seq	HACD1	edgeR-QLF	Macrophage	0.334337	1.58782	0.268212	0.8493
scRNA-seq	MED6	edgeR-QLF	Macrophage	-0.162036	4.78124	0.268272	0.8493
scRNA-seq	SYF2	edgeR-QLF	Macrophage	-0.128173	7.03671	0.268283	0.8493
scRNA-seq	UBL4A	edgeR-QLF	Macrophage	-0.244397	4.76166	0.268407	0.849364
scRNA-seq	NSUN3	edgeR-QLF	Macrophage	-0.175621	3.7912	0.268434	0.849364
scRNA-seq	PLD4	edgeR-QLF	Macrophage	-0.47891	5.83785	0.268542	0.84949
scRNA-seq	GSTM1	edgeR-QLF	Macrophage	0.766248	2.52632	0.268737	0.84949
scRNA-seq	ME1	edgeR-QLF	Macrophage	-0.313558	5.75832	0.268764	0.84949
scRNA-seq	CCT6A	edgeR-QLF	Macrophage	-0.172011	7.02979	0.268806	0.84949
scRNA-seq	SHROOM3	edgeR-QLF	Macrophage	0.386178	-0.875405	0.268982	0.84949
scRNA-seq	TRNP1	edgeR-QLF	Macrophage	-0.674082	0.274108	0.269164	0.84949
scRNA-seq	ZMAT3	edgeR-QLF	Macrophage	-0.239671	5.3211	0.269313	0.84949
scRNA-seq	DOHH	edgeR-QLF	Macrophage	-0.278437	3.63049	0.269344	0.84949
scRNA-seq	SLC25A20	edgeR-QLF	Macrophage	0.233838	3.4521	0.269388	0.84949
scRNA-seq	FMNL2	edgeR-QLF	Macrophage	-0.201867	6.45943	0.269439	0.84949
scRNA-seq	ETV7	edgeR-QLF	Macrophage	-0.62469	1.68364	0.269452	0.84949
scRNA-seq	EXOSC8	edgeR-QLF	Macrophage	-0.208506	5.37212	0.269458	0.84949
scRNA-seq	ZNF337-AS1	edgeR-QLF	Macrophage	-0.310459	3.49035	0.269517	0.84949
scRNA-seq	CCDC81	edgeR-QLF	Macrophage	0.297382	0.494982	0.269522	0.84949
scRNA-seq	RHEBL1	edgeR-QLF	Macrophage	-0.347052	2.02838	0.269603	0.84949
scRNA-seq	GPS1	edgeR-QLF	Macrophage	0.160012	6.1135	0.269654	0.84949
scRNA-seq	PRR12	edgeR-QLF	Macrophage	-0.302878	3.44109	0.269745	0.84949
scRNA-seq	CD300A	edgeR-QLF	Macrophage	-0.231303	7.01266	0.26977	0.84949
scRNA-seq	GTF2H3	edgeR-QLF	Macrophage	-0.217514	4.47881	0.269994	0.84949
scRNA-seq	ABCC4	edgeR-QLF	Macrophage	0.308916	3.89024	0.270055	0.84949
scRNA-seq	LGALS2	edgeR-QLF	Macrophage	-0.618854	6.61305	0.270117	0.84949
scRNA-seq	OFD1	edgeR-QLF	Macrophage	-0.197074	5.37848	0.270187	0.84949
scRNA-seq	PLK3	edgeR-QLF	Macrophage	-0.257127	6.53764	0.270236	0.84949
scRNA-seq	BMP6	edgeR-QLF	Macrophage	1.18879	1.07085	0.27027	0.84949
scRNA-seq	NDUFB5	edgeR-QLF	Macrophage	-0.184201	6.95424	0.270338	0.84949
scRNA-seq	HDAC1	edgeR-QLF	Macrophage	0.231619	5.28089	0.270469	0.84949
scRNA-seq	INHBA	edgeR-QLF	Macrophage	-0.479418	2.78992	0.270536	0.84949
scRNA-seq	CPNE2	edgeR-QLF	Macrophage	0.189707	4.80324	0.270618	0.84949
scRNA-seq	TTC12	edgeR-QLF	Macrophage	-0.309918	1.87539	0.270728	0.84949
scRNA-seq	LAG3	edgeR-QLF	Macrophage	-0.399523	1.96831	0.270759	0.84949
scRNA-seq	BAG1	edgeR-QLF	Macrophage	-0.22076	6.6197	0.270814	0.84949
scRNA-seq	N6AMT1	edgeR-QLF	Macrophage	-0.283783	2.12453	0.270912	0.84949
scRNA-seq	KBTBD6	edgeR-QLF	Macrophage	0.230128	2.23306	0.270936	0.84949
scRNA-seq	BRCA2	edgeR-QLF	Macrophage	-0.18363	4.97522	0.270947	0.84949
scRNA-seq	PRIM1	edgeR-QLF	Macrophage	-0.277628	3.4088	0.27095	0.84949
scRNA-seq	FBXW8	edgeR-QLF	Macrophage	-0.311327	2.92314	0.27098	0.84949
scRNA-seq	MGMT	edgeR-QLF	Macrophage	-0.215049	5.83351	0.270991	0.84949
scRNA-seq	UQCC2	edgeR-QLF	Macrophage	-0.232907	6.2722	0.271006	0.84949
scRNA-seq	NOSTRIN	edgeR-QLF	Macrophage	-0.410848	-0.421231	0.271033	0.84949
scRNA-seq	TIFA	edgeR-QLF	Macrophage	-0.245305	4.18677	0.271093	0.84949
scRNA-seq	PTPRD-AS1	edgeR-QLF	Macrophage	0.419156	-0.811706	0.271266	0.849641
scRNA-seq	TMEM263	edgeR-QLF	Macrophage	0.155625	4.04546	0.271356	0.849641
scRNA-seq	TAX1BP1	edgeR-QLF	Macrophage	-0.147896	7.22455	0.271396	0.849641
scRNA-seq	ACTR6	edgeR-QLF	Macrophage	-0.165864	4.3613	0.271403	0.849641
scRNA-seq	ERG	edgeR-QLF	Macrophage	0.787123	2.39992	0.271488	0.849651
scRNA-seq	DNMT3A	edgeR-QLF	Macrophage	-0.181339	4.96846	0.271569	0.849651
scRNA-seq	CDK8	edgeR-QLF	Macrophage	-0.251827	3.04639	0.271704	0.849651
scRNA-seq	EMC8	edgeR-QLF	Macrophage	-0.18872	5.16626	0.271832	0.849651
scRNA-seq	ATP6V0D1	edgeR-QLF	Macrophage	-0.177057	7.86801	0.271841	0.849651
scRNA-seq	RPS12	edgeR-QLF	Macrophage	-0.198801	11.5996	0.271906	0.849651
scRNA-seq	NCAPH2	edgeR-QLF	Macrophage	0.339239	5.01263	0.271961	0.849651
scRNA-seq	TOPORS	edgeR-QLF	Macrophage	-0.184486	5.10835	0.272019	0.849651
scRNA-seq	ZNF467	edgeR-QLF	Macrophage	0.276069	4.48861	0.272041	0.849651
scRNA-seq	COBLL1	edgeR-QLF	Macrophage	0.282315	2.59415	0.272061	0.849651
scRNA-seq	SMARCA1	edgeR-QLF	Macrophage	-0.496902	2.15468	0.272221	0.849925
scRNA-seq	RTRAF	edgeR-QLF	Macrophage	-0.170392	7.21635	0.272319	0.849925
scRNA-seq	PKD1	edgeR-QLF	Macrophage	0.222699	4.33729	0.272345	0.849925
scRNA-seq	CHST11	edgeR-QLF	Macrophage	-0.23372	6.18347	0.272417	0.849944
scRNA-seq	RPS23	edgeR-QLF	Macrophage	-0.186841	11.4108	0.272765	0.850415
scRNA-seq	TIMM23B	edgeR-QLF	Macrophage	-0.199193	3.00146	0.2728	0.850415
scRNA-seq	ANKRD9	edgeR-QLF	Macrophage	0.21725	4.35043	0.272839	0.850415
scRNA-seq	FAM89A	edgeR-QLF	Macrophage	0.34864	3.21082	0.272843	0.850415
scRNA-seq	TMEM59	edgeR-QLF	Macrophage	-0.146697	8.17103	0.272896	0.850415
scRNA-seq	TMEM260	edgeR-QLF	Macrophage	0.16022	3.81648	0.273006	0.850479
scRNA-seq	MECOM	edgeR-QLF	Macrophage	0.477122	0.543282	0.273095	0.850479
scRNA-seq	SERPINH1	edgeR-QLF	Macrophage	0.224325	4.39485	0.273153	0.850479
scRNA-seq	METTL17	edgeR-QLF	Macrophage	0.150396	5.17587	0.273236	0.850479
scRNA-seq	TRAPPC3	edgeR-QLF	Macrophage	-0.184554	6.20545	0.273244	0.850479
scRNA-seq	PCGF2	edgeR-QLF	Macrophage	0.357154	2.98073	0.273404	0.850493
scRNA-seq	VAMP8	edgeR-QLF	Macrophage	-0.168796	9.26399	0.273406	0.850493
scRNA-seq	AK2	edgeR-QLF	Macrophage	-0.203435	6.09395	0.273445	0.850493
scRNA-seq	EGR2	edgeR-QLF	Macrophage	-0.389532	6.10804	0.273582	0.850714
scRNA-seq	AKAP6	edgeR-QLF	Macrophage	-0.501874	3.36221	0.273708	0.850901
scRNA-seq	TYROBP	edgeR-QLF	Macrophage	-0.182461	11.2042	0.273893	0.851012
scRNA-seq	UNC5C	edgeR-QLF	Macrophage	0.572013	-0.791527	0.273935	0.851012
scRNA-seq	PTDSS1	edgeR-QLF	Macrophage	-0.193123	5.73561	0.273968	0.851012
scRNA-seq	KRAS	edgeR-QLF	Macrophage	-0.16811	5.90005	0.274101	0.851012
scRNA-seq	CD180	edgeR-QLF	Macrophage	0.232323	5.24215	0.274122	0.851012
scRNA-seq	VPS37A	edgeR-QLF	Macrophage	-0.13812	4.97814	0.274165	0.851012
scRNA-seq	SNHG8	edgeR-QLF	Macrophage	0.210841	7.25185	0.274203	0.851012
scRNA-seq	CCDC124	edgeR-QLF	Macrophage	-0.176417	6.22985	0.274554	0.851725
scRNA-seq	PLIN2	edgeR-QLF	Macrophage	-0.338919	8.952	0.27464	0.851725
scRNA-seq	GCC1	edgeR-QLF	Macrophage	0.17995	4.78591	0.274708	0.851725
scRNA-seq	VSIG10L	edgeR-QLF	Macrophage	-0.369396	2.59575	0.274732	0.851725
scRNA-seq	UNG	edgeR-QLF	Macrophage	-0.263521	3.53384	0.274866	0.851725
scRNA-seq	FAM120B	edgeR-QLF	Macrophage	-0.216697	5.58484	0.275037	0.851725
scRNA-seq	SEC63	edgeR-QLF	Macrophage	0.135725	5.91227	0.275053	0.851725
scRNA-seq	TUBA4A	edgeR-QLF	Macrophage	0.343274	4.5944	0.275125	0.851725
scRNA-seq	SLCO2B1	edgeR-QLF	Macrophage	0.225966	8.61108	0.275154	0.851725
scRNA-seq	GRAMD4	edgeR-QLF	Macrophage	0.210397	4.71404	0.275228	0.851725
scRNA-seq	KIFC3	edgeR-QLF	Macrophage	0.235905	5.34154	0.275328	0.851725
scRNA-seq	SEC24A	edgeR-QLF	Macrophage	-0.230517	4.20542	0.275364	0.851725
scRNA-seq	CTU2	edgeR-QLF	Macrophage	-0.235048	3.44611	0.275372	0.851725
scRNA-seq	TRIM52	edgeR-QLF	Macrophage	0.218551	3.71329	0.275404	0.851725
scRNA-seq	DBT	edgeR-QLF	Macrophage	0.168764	3.87831	0.275482	0.851725
scRNA-seq	NGLY1	edgeR-QLF	Macrophage	-0.147899	5.04984	0.275528	0.851725
scRNA-seq	NEAT1	edgeR-QLF	Macrophage	-0.220707	11.3486	0.27557	0.851725
scRNA-seq	SLC39A14	edgeR-QLF	Macrophage	0.327561	1.78029	0.275619	0.851725
scRNA-seq	NDFIP2	edgeR-QLF	Macrophage	-0.332966	1.33583	0.275769	0.851725
scRNA-seq	NFATC1	edgeR-QLF	Macrophage	-0.181885	4.7041	0.275792	0.851725
scRNA-seq	TBC1D24	edgeR-QLF	Macrophage	0.266742	2.79238	0.275811	0.851725
scRNA-seq	CNBP	edgeR-QLF	Macrophage	-0.134864	8.32464	0.27599	0.851973
scRNA-seq	HSPD1	edgeR-QLF	Macrophage	-0.228674	7.41398	0.276159	0.851973
scRNA-seq	ABHD13	edgeR-QLF	Macrophage	-0.190491	4.48831	0.27624	0.851973
scRNA-seq	SKAP1	edgeR-QLF	Macrophage	0.532533	1.14277	0.276344	0.851973
scRNA-seq	SPPL3	edgeR-QLF	Macrophage	0.174952	5.30859	0.27638	0.851973
scRNA-seq	LINC01410	edgeR-QLF	Macrophage	0.345302	3.03911	0.276475	0.851973
scRNA-seq	TMX1	edgeR-QLF	Macrophage	-0.138964	6.09972	0.27648	0.851973
scRNA-seq	NMT1	edgeR-QLF	Macrophage	0.200532	6.02973	0.276608	0.851973
scRNA-seq	SOD1	edgeR-QLF	Macrophage	-0.168228	7.6313	0.276677	0.851973
scRNA-seq	DDX6	edgeR-QLF	Macrophage	-0.203292	6.24265	0.276724	0.851973
scRNA-seq	SOX15	edgeR-QLF	Macrophage	0.357869	0.126598	0.276807	0.851973
scRNA-seq	CHST15	edgeR-QLF	Macrophage	0.250672	5.38599	0.276855	0.851973
scRNA-seq	MRPL1	edgeR-QLF	Macrophage	-0.228432	4.74634	0.276913	0.851973
scRNA-seq	COL4A2	edgeR-QLF	Macrophage	0.320231	4.16668	0.276986	0.851973
scRNA-seq	CHN1	edgeR-QLF	Macrophage	0.519301	0.327683	0.277115	0.851973
scRNA-seq	CAHM	edgeR-QLF	Macrophage	-0.267776	2.73906	0.277191	0.851973
scRNA-seq	ZNF691	edgeR-QLF	Macrophage	-0.243182	3.16521	0.277237	0.851973
scRNA-seq	HNRNPH2	edgeR-QLF	Macrophage	-0.166336	6.27089	0.277364	0.851973
scRNA-seq	TNFAIP6	edgeR-QLF	Macrophage	0.453096	3.00524	0.277693	0.851973
scRNA-seq	RPA3	edgeR-QLF	Macrophage	-0.243883	5.87739	0.277696	0.851973
scRNA-seq	RPS7	edgeR-QLF	Macrophage	-0.190939	10.5231	0.277699	0.851973
scRNA-seq	MICALL1	edgeR-QLF	Macrophage	0.234112	3.57747	0.277837	0.851973
scRNA-seq	RNF6	edgeR-QLF	Macrophage	-0.242586	4.87995	0.277846	0.851973
scRNA-seq	CD1C	edgeR-QLF	Macrophage	-0.801922	5.86376	0.277867	0.851973
scRNA-seq	MTIF3	edgeR-QLF	Macrophage	0.139741	6.29668	0.277952	0.851973
scRNA-seq	PAM	edgeR-QLF	Macrophage	0.240186	4.34807	0.278159	0.851973
scRNA-seq	LRRC61	edgeR-QLF	Macrophage	0.380565	1.84694	0.27838	0.851973
scRNA-seq	SNAPC1	edgeR-QLF	Macrophage	-0.199558	4.79473	0.278431	0.851973
scRNA-seq	TMEM87B	edgeR-QLF	Macrophage	0.242269	5.01495	0.278431	0.851973
scRNA-seq	C1QB	edgeR-QLF	Macrophage	-0.286025	11.0203	0.27854	0.851973
scRNA-seq	RNF187	edgeR-QLF	Macrophage	0.195516	5.96233	0.278624	0.851973
scRNA-seq	MTF2	edgeR-QLF	Macrophage	-0.169881	5.30185	0.278637	0.851973
scRNA-seq	NR1D2	edgeR-QLF	Macrophage	-0.234693	5.08995	0.278672	0.851973
scRNA-seq	FICD	edgeR-QLF	Macrophage	0.260324	3.42151	0.278747	0.851973
scRNA-seq	FSD2	edgeR-QLF	Macrophage	0.285592	1.28902	0.278753	0.851973
scRNA-seq	SPECC1	edgeR-QLF	Macrophage	-0.198841	5.4925	0.278869	0.851973
scRNA-seq	DCAF15	edgeR-QLF	Macrophage	0.229714	3.88461	0.278895	0.851973
scRNA-seq	SASH3	edgeR-QLF	Macrophage	0.203737	5.97099	0.279042	0.851973
scRNA-seq	RNF25	edgeR-QLF	Macrophage	-0.276343	3.93314	0.27906	0.851973
scRNA-seq	DLG2	edgeR-QLF	Macrophage	0.478591	0.387459	0.279208	0.851973
scRNA-seq	DCTN5	edgeR-QLF	Macrophage	0.18071	5.12017	0.279422	0.851973
scRNA-seq	VWC2	edgeR-QLF	Macrophage	0.443093	-0.660703	0.279454	0.851973
scRNA-seq	OASL	edgeR-QLF	Macrophage	-0.345076	4.72793	0.279497	0.851973
scRNA-seq	PEX1	edgeR-QLF	Macrophage	0.220319	4.19196	0.279604	0.851973
scRNA-seq	GRAMD2B	edgeR-QLF	Macrophage	-0.26447	2.78083	0.279615	0.851973
scRNA-seq	PCYOX1L	edgeR-QLF	Macrophage	0.302273	3.58286	0.279641	0.851973
scRNA-seq	ZNF266	edgeR-QLF	Macrophage	0.26769	4.32616	0.279643	0.851973
scRNA-seq	TMEM50A	edgeR-QLF	Macrophage	-0.142265	7.73196	0.279675	0.851973
scRNA-seq	SUPT16H	edgeR-QLF	Macrophage	-0.159811	6.17856	0.279729	0.851973
scRNA-seq	AKR1B1	edgeR-QLF	Macrophage	-0.222441	7.86962	0.279788	0.851973
scRNA-seq	NOP53	edgeR-QLF	Macrophage	-0.209007	7.54528	0.279812	0.851973
scRNA-seq	STEAP1	edgeR-QLF	Macrophage	-0.656762	1.63778	0.279933	0.851973
scRNA-seq	TRMT6	edgeR-QLF	Macrophage	-0.262233	4.47218	0.280002	0.851973
scRNA-seq	ZNF382	edgeR-QLF	Macrophage	0.217289	2.91956	0.280127	0.851973
scRNA-seq	GOLGA8R	edgeR-QLF	Macrophage	0.363875	1.1078	0.280148	0.851973
scRNA-seq	SET	edgeR-QLF	Macrophage	-0.144403	7.84726	0.280262	0.851973
scRNA-seq	RPL10A	edgeR-QLF	Macrophage	-0.169621	9.97901	0.280358	0.851973
scRNA-seq	RAB38	edgeR-QLF	Macrophage	-0.304709	2.55675	0.280422	0.851973
scRNA-seq	PSTK	edgeR-QLF	Macrophage	-0.235207	2.65363	0.280477	0.851973
scRNA-seq	EDARADD	edgeR-QLF	Macrophage	-0.496231	-0.0117394	0.280499	0.851973
scRNA-seq	SLC25A21-AS1	edgeR-QLF	Macrophage	0.861836	-3.04349	0.280574	0.851973
scRNA-seq	PDE1A	edgeR-QLF	Macrophage	0.586123	0.129068	0.280581	0.851973
scRNA-seq	MCFD2	edgeR-QLF	Macrophage	-0.179351	5.78726	0.280657	0.851973
scRNA-seq	SCN3A	edgeR-QLF	Macrophage	0.696768	-2.80738	0.280928	0.851973
scRNA-seq	SPICE1	edgeR-QLF	Macrophage	-0.282619	3.36126	0.280932	0.851973
scRNA-seq	KDM6B	edgeR-QLF	Macrophage	-0.2956	6.457	0.281019	0.851973
scRNA-seq	TRMT11	edgeR-QLF	Macrophage	-0.178425	3.52616	0.281028	0.851973
scRNA-seq	MRGPRF-AS1	edgeR-QLF	Macrophage	-0.841417	-3.02547	0.281042	0.851973
scRNA-seq	RABL2B	edgeR-QLF	Macrophage	-0.205618	3.79422	0.281202	0.851973
scRNA-seq	CAMK1	edgeR-QLF	Macrophage	-0.245108	5.68569	0.281312	0.851973
scRNA-seq	CCDC6	edgeR-QLF	Macrophage	-0.182829	5.41143	0.281409	0.851973
scRNA-seq	MACF1	edgeR-QLF	Macrophage	0.171596	7.39541	0.281509	0.851973
scRNA-seq	UBB	edgeR-QLF	Macrophage	-0.138639	9.44448	0.28157	0.851973
scRNA-seq	WARS2	edgeR-QLF	Macrophage	-0.245423	3.08399	0.281579	0.851973
scRNA-seq	CPNE3	edgeR-QLF	Macrophage	-0.191767	6.10588	0.281608	0.851973
scRNA-seq	BCAT1	edgeR-QLF	Macrophage	-0.178375	7.49033	0.281633	0.851973
scRNA-seq	SCOC	edgeR-QLF	Macrophage	-0.133931	5.28157	0.281683	0.851973
scRNA-seq	GBA2	edgeR-QLF	Macrophage	0.152337	4.60509	0.281739	0.851973
scRNA-seq	ANKIB1	edgeR-QLF	Macrophage	0.205522	4.98994	0.281752	0.851973
scRNA-seq	DDN-AS1	edgeR-QLF	Macrophage	0.276081	2.43329	0.281786	0.851973
scRNA-seq	NUDT13	edgeR-QLF	Macrophage	-0.257443	1.37331	0.281868	0.851973
scRNA-seq	HEXA	edgeR-QLF	Macrophage	-0.202223	8.01762	0.281893	0.851973
scRNA-seq	THAP5	edgeR-QLF	Macrophage	-0.221205	4.49978	0.281947	0.851973
scRNA-seq	MRE11	edgeR-QLF	Macrophage	-0.132501	4.72722	0.281991	0.851973
scRNA-seq	LSM8	edgeR-QLF	Macrophage	-0.151919	6.54111	0.282114	0.851973
scRNA-seq	HCG11	edgeR-QLF	Macrophage	0.18035	3.56982	0.2822	0.851973
scRNA-seq	LYST	edgeR-QLF	Macrophage	-0.189851	6.2181	0.282302	0.851973
scRNA-seq	TRIT1	edgeR-QLF	Macrophage	-0.228335	3.6266	0.28236	0.851973
scRNA-seq	RBSN	edgeR-QLF	Macrophage	0.1851	4.36416	0.282384	0.851973
scRNA-seq	RABGGTB	edgeR-QLF	Macrophage	-0.165944	5.8496	0.282405	0.851973
scRNA-seq	IFI6	edgeR-QLF	Macrophage	-0.291037	7.64626	0.282454	0.851973
scRNA-seq	NUP50-DT	edgeR-QLF	Macrophage	0.232883	2.64023	0.282507	0.851973
scRNA-seq	PARP16	edgeR-QLF	Macrophage	-0.247354	2.74917	0.282534	0.851973
scRNA-seq	TRAPPC1	edgeR-QLF	Macrophage	-0.188308	7.26856	0.282634	0.851973
scRNA-seq	TARBP1	edgeR-QLF	Macrophage	0.212994	4.48639	0.282647	0.851973
scRNA-seq	LINC00926	edgeR-QLF	Macrophage	0.313769	1.91238	0.282697	0.851973
scRNA-seq	ERAP1	edgeR-QLF	Macrophage	-0.164874	5.29212	0.282736	0.851973
scRNA-seq	EXOC5	edgeR-QLF	Macrophage	-0.1679	5.331	0.282761	0.851973
scRNA-seq	SMAD3	edgeR-QLF	Macrophage	-0.317749	3.01253	0.282802	0.851973
scRNA-seq	TUB	edgeR-QLF	Macrophage	-0.72141	-1.34504	0.282923	0.851973
scRNA-seq	WDR4	edgeR-QLF	Macrophage	-0.350792	3.09101	0.283117	0.851973
scRNA-seq	IL10RB	edgeR-QLF	Macrophage	0.199268	6.31053	0.283162	0.851973
scRNA-seq	NCOA5	edgeR-QLF	Macrophage	-0.231418	3.98459	0.283165	0.851973
scRNA-seq	EMC1	edgeR-QLF	Macrophage	0.231857	4.84916	0.283253	0.851973
scRNA-seq	MSANTD3	edgeR-QLF	Macrophage	-0.377647	4.08016	0.283331	0.851973
scRNA-seq	RAVER1	edgeR-QLF	Macrophage	0.207004	4.50022	0.283336	0.851973
scRNA-seq	APMAP	edgeR-QLF	Macrophage	0.137777	6.80388	0.28336	0.851973
scRNA-seq	SDHAF2	edgeR-QLF	Macrophage	0.183646	5.50202	0.283373	0.851973
scRNA-seq	CNTN4	edgeR-QLF	Macrophage	0.367671	0.287792	0.283465	0.851973
scRNA-seq	CWC22	edgeR-QLF	Macrophage	-0.181799	4.96796	0.283514	0.851973
scRNA-seq	MLST8	edgeR-QLF	Macrophage	-0.177021	4.95297	0.283547	0.851973
scRNA-seq	MPHOSPH6	edgeR-QLF	Macrophage	0.198339	5.33005	0.283563	0.851973
scRNA-seq	MRM3	edgeR-QLF	Macrophage	-0.284505	3.75393	0.283724	0.851973
scRNA-seq	SNW1	edgeR-QLF	Macrophage	-0.142786	6.24794	0.283734	0.851973
scRNA-seq	DNTTIP1	edgeR-QLF	Macrophage	-0.179898	5.36991	0.283801	0.851973
scRNA-seq	ACTR3C	edgeR-QLF	Macrophage	0.247784	1.25571	0.283833	0.851973
scRNA-seq	TPM4	edgeR-QLF	Macrophage	0.176284	8.63459	0.283866	0.851973
scRNA-seq	FBXW5	edgeR-QLF	Macrophage	0.183036	6.50379	0.28388	0.851973
scRNA-seq	ZNF682	edgeR-QLF	Macrophage	-0.291046	1.79051	0.283902	0.851973
scRNA-seq	AZI2	edgeR-QLF	Macrophage	0.174909	6.06858	0.283961	0.851973
scRNA-seq	RBM4B	edgeR-QLF	Macrophage	-0.219464	3.51983	0.283987	0.851973
scRNA-seq	CIT	edgeR-QLF	Macrophage	0.250188	2.38629	0.284008	0.851973
scRNA-seq	RBM5	edgeR-QLF	Macrophage	0.144773	6.47182	0.284028	0.851973
scRNA-seq	RASD1	edgeR-QLF	Macrophage	0.38265	4.00233	0.284108	0.851973
scRNA-seq	MAP4K2	edgeR-QLF	Macrophage	-0.205319	3.35795	0.284134	0.851973
scRNA-seq	MEFV	edgeR-QLF	Macrophage	0.25751	2.73453	0.284166	0.851973
scRNA-seq	ADAM15	edgeR-QLF	Macrophage	0.279697	5.793	0.284252	0.852032
scRNA-seq	MPST	edgeR-QLF	Macrophage	0.170593	5.51372	0.284438	0.852105
scRNA-seq	NUB1	edgeR-QLF	Macrophage	-0.178184	6.16528	0.284457	0.852105
scRNA-seq	PCNX2	edgeR-QLF	Macrophage	-0.239447	4.21229	0.284473	0.852105
scRNA-seq	ITGA7	edgeR-QLF	Macrophage	0.387542	2.22197	0.284639	0.852146
scRNA-seq	HINT2	edgeR-QLF	Macrophage	-0.188318	5.70895	0.284675	0.852146
scRNA-seq	CES2	edgeR-QLF	Macrophage	0.212614	4.67065	0.284684	0.852146
scRNA-seq	MINDY1	edgeR-QLF	Macrophage	-0.22468	3.86911	0.284977	0.852719
scRNA-seq	HAUS7	edgeR-QLF	Macrophage	-0.318974	4.55033	0.285033	0.852719
scRNA-seq	FOXRED1	edgeR-QLF	Macrophage	-0.190653	4.39446	0.285072	0.852719
scRNA-seq	ETNK1	edgeR-QLF	Macrophage	-0.155946	6.00758	0.285205	0.852838
scRNA-seq	TAF6L	edgeR-QLF	Macrophage	-0.331979	2.98364	0.285244	0.852838
scRNA-seq	MED4	edgeR-QLF	Macrophage	-0.15705	5.94439	0.28531	0.852838
scRNA-seq	CST7	edgeR-QLF	Macrophage	0.473346	5.3219	0.28539	0.852838
scRNA-seq	SSH3	edgeR-QLF	Macrophage	0.248921	3.50895	0.285497	0.852838
scRNA-seq	PKN2	edgeR-QLF	Macrophage	-0.142983	5.62545	0.285631	0.852838
scRNA-seq	LRFN3	edgeR-QLF	Macrophage	0.409983	1.51789	0.285682	0.852838
scRNA-seq	CPS1	edgeR-QLF	Macrophage	0.398034	0.149827	0.28576	0.852838
scRNA-seq	SIX1	edgeR-QLF	Macrophage	0.573079	-1.48458	0.285772	0.852838
scRNA-seq	FFAR2	edgeR-QLF	Macrophage	0.365402	3.22275	0.285842	0.852838
scRNA-seq	SIGLEC10	edgeR-QLF	Macrophage	0.257568	5.48604	0.285876	0.852838
scRNA-seq	RPL6	edgeR-QLF	Macrophage	-0.167472	10.3851	0.28593	0.852838
scRNA-seq	ZNF610	edgeR-QLF	Macrophage	-0.319503	0.768323	0.285967	0.852838
scRNA-seq	HAUS6	edgeR-QLF	Macrophage	-0.18657	4.11935	0.286082	0.852985
scRNA-seq	TFAM	edgeR-QLF	Macrophage	-0.185131	5.26571	0.286245	0.853222
scRNA-seq	PARVG	edgeR-QLF	Macrophage	0.18079	7.29096	0.286293	0.853222
scRNA-seq	SIGLEC15	edgeR-QLF	Macrophage	0.3937	3.07412	0.286425	0.853422
scRNA-seq	PDHA1	edgeR-QLF	Macrophage	-0.19142	5.64576	0.286668	0.853947
scRNA-seq	SBF1	edgeR-QLF	Macrophage	0.256156	4.00869	0.286735	0.853953
scRNA-seq	PTPN4	edgeR-QLF	Macrophage	0.242712	3.10112	0.286903	0.854256
scRNA-seq	FMOD	edgeR-QLF	Macrophage	0.459429	2.71958	0.287067	0.854549
scRNA-seq	INTS7	edgeR-QLF	Macrophage	-0.199043	2.91382	0.287147	0.854592
scRNA-seq	TRIM11	edgeR-QLF	Macrophage	0.281949	4.10827	0.287349	0.854879
scRNA-seq	RWDD2A	edgeR-QLF	Macrophage	-0.233877	2.10439	0.287384	0.854879
scRNA-seq	TFB1M	edgeR-QLF	Macrophage	-0.206138	3.96287	0.287442	0.854879
scRNA-seq	PEF1	edgeR-QLF	Macrophage	0.266767	5.80316	0.287877	0.855489
scRNA-seq	STK11	edgeR-QLF	Macrophage	-0.198509	4.76234	0.287966	0.855489
scRNA-seq	ADH1B	edgeR-QLF	Macrophage	-0.419522	2.37549	0.287967	0.855489
scRNA-seq	MAGT1	edgeR-QLF	Macrophage	0.166388	5.88227	0.287999	0.855489
scRNA-seq	STOX2	edgeR-QLF	Macrophage	0.667759	-0.234205	0.288053	0.855489
scRNA-seq	NDUFS6	edgeR-QLF	Macrophage	-0.213004	7.57625	0.288092	0.855489
scRNA-seq	VPS50	edgeR-QLF	Macrophage	-0.210375	4.43393	0.288263	0.855489
scRNA-seq	MLLT1	edgeR-QLF	Macrophage	-0.20052	4.45685	0.288344	0.855489
scRNA-seq	AGTR1	edgeR-QLF	Macrophage	-1.4868	-3.59394	0.288442	0.855489
scRNA-seq	ANK2	edgeR-QLF	Macrophage	0.300443	1.99559	0.288498	0.855489
scRNA-seq	GPR107	edgeR-QLF	Macrophage	0.205561	4.98234	0.288553	0.855489
scRNA-seq	DGCR6	edgeR-QLF	Macrophage	-0.224319	2.91471	0.288746	0.855489
scRNA-seq	MAF	edgeR-QLF	Macrophage	-0.274724	7.86968	0.288802	0.855489
scRNA-seq	UBOX5	edgeR-QLF	Macrophage	-0.241186	3.27032	0.288927	0.855489
scRNA-seq	SERPINB6	edgeR-QLF	Macrophage	-0.151148	7.52434	0.288947	0.855489
scRNA-seq	APLP2	edgeR-QLF	Macrophage	-0.193481	9.24384	0.288996	0.855489
scRNA-seq	HLA-DRA	edgeR-QLF	Macrophage	-0.173631	13.1482	0.288998	0.855489
scRNA-seq	ENY2	edgeR-QLF	Macrophage	-0.178304	7.45307	0.289077	0.855489
scRNA-seq	DNAJC22	edgeR-QLF	Macrophage	0.339121	0.475021	0.289306	0.855489
scRNA-seq	NUDT22	edgeR-QLF	Macrophage	0.241761	5.87962	0.289311	0.855489
scRNA-seq	TCEAL8	edgeR-QLF	Macrophage	-0.144036	5.90384	0.289387	0.855489
scRNA-seq	EEF2KMT	edgeR-QLF	Macrophage	-0.228329	3.77687	0.289461	0.855489
scRNA-seq	LINC01985	edgeR-QLF	Macrophage	0.589114	-2.54718	0.289484	0.855489
scRNA-seq	MRPS18C	edgeR-QLF	Macrophage	-0.175981	6.21296	0.289503	0.855489
scRNA-seq	RAB10	edgeR-QLF	Macrophage	-0.142112	7.28949	0.289522	0.855489
scRNA-seq	FDX2	edgeR-QLF	Macrophage	-0.213658	4.40823	0.289641	0.855489
scRNA-seq	FKBP5	edgeR-QLF	Macrophage	0.366094	7.5361	0.289656	0.855489
scRNA-seq	TARS2	edgeR-QLF	Macrophage	0.142397	4.14768	0.289742	0.855489
scRNA-seq	HLF	edgeR-QLF	Macrophage	-0.694198	-1.83645	0.289749	0.855489
scRNA-seq	GTPBP4	edgeR-QLF	Macrophage	-0.164043	5.18704	0.289793	0.855489
scRNA-seq	TNFAIP8L2	edgeR-QLF	Macrophage	-0.161779	6.02076	0.289941	0.855489
scRNA-seq	TAB3	edgeR-QLF	Macrophage	0.163793	3.97424	0.290051	0.855489
scRNA-seq	PLAU	edgeR-QLF	Macrophage	-0.263341	8.01106	0.290058	0.855489
scRNA-seq	ISM1	edgeR-QLF	Macrophage	0.840327	-2.7011	0.290075	0.855489
scRNA-seq	MALAT1	edgeR-QLF	Macrophage	-0.157379	14.5357	0.290129	0.855489
scRNA-seq	NCLN	edgeR-QLF	Macrophage	0.24613	5.12225	0.290181	0.855489
scRNA-seq	STC2	edgeR-QLF	Macrophage	-0.547404	1.12483	0.290268	0.855489
scRNA-seq	LRRC41	edgeR-QLF	Macrophage	-0.190469	5.05176	0.290309	0.855489
scRNA-seq	HADHB	edgeR-QLF	Macrophage	-0.131643	6.9134	0.290383	0.855489
scRNA-seq	CALM2	edgeR-QLF	Macrophage	-0.138083	9.62626	0.29058	0.855489
scRNA-seq	ZNF551	edgeR-QLF	Macrophage	0.217007	2.10191	0.290607	0.855489
scRNA-seq	PFDN2	edgeR-QLF	Macrophage	-0.199097	6.98108	0.290614	0.855489
scRNA-seq	TMEM88	edgeR-QLF	Macrophage	-0.495895	1.70116	0.290728	0.855489
scRNA-seq	DNAH14	edgeR-QLF	Macrophage	-0.248568	1.4848	0.290824	0.855489
scRNA-seq	RAB1A	edgeR-QLF	Macrophage	-0.150539	7.13415	0.290852	0.855489
scRNA-seq	COMMD9	edgeR-QLF	Macrophage	-0.187951	6.52494	0.290963	0.855489
scRNA-seq	ARSJ	edgeR-QLF	Macrophage	0.618109	-1.54696	0.290983	0.855489
scRNA-seq	CD300C	edgeR-QLF	Macrophage	0.233029	4.98611	0.29104	0.855489
scRNA-seq	LAYN	edgeR-QLF	Macrophage	-0.335254	0.382598	0.291075	0.855489
scRNA-seq	PLEC	edgeR-QLF	Macrophage	-0.156167	7.44948	0.291121	0.855489
scRNA-seq	NEMP1	edgeR-QLF	Macrophage	-0.228604	3.24988	0.29117	0.855489
scRNA-seq	USP36	edgeR-QLF	Macrophage	-0.179494	5.37316	0.291206	0.855489
scRNA-seq	EIF2B2	edgeR-QLF	Macrophage	-0.22473	4.67245	0.29124	0.855489
scRNA-seq	DZIP3	edgeR-QLF	Macrophage	0.247797	3.41612	0.291426	0.855489
scRNA-seq	MGP	edgeR-QLF	Macrophage	0.531314	7.44416	0.291504	0.855489
scRNA-seq	SLIRP	edgeR-QLF	Macrophage	-0.19386	7.23415	0.291744	0.855489
scRNA-seq	LOH12CR2	edgeR-QLF	Macrophage	-0.247415	1.97997	0.291852	0.855489
scRNA-seq	GIPC3	edgeR-QLF	Macrophage	-0.535575	-1.13261	0.291864	0.855489
scRNA-seq	SLCO2A1	edgeR-QLF	Macrophage	1.50693	4.28068	0.291905	0.855489
scRNA-seq	BACH1	edgeR-QLF	Macrophage	-0.196422	6.46388	0.291952	0.855489
scRNA-seq	JAG2	edgeR-QLF	Macrophage	-0.531263	0.536312	0.291964	0.855489
scRNA-seq	COL6A2	edgeR-QLF	Macrophage	-0.465787	5.37563	0.291997	0.855489
scRNA-seq	RNF31	edgeR-QLF	Macrophage	0.229222	4.22671	0.29202	0.855489
scRNA-seq	DDX1	edgeR-QLF	Macrophage	-0.125147	5.67891	0.292021	0.855489
scRNA-seq	FHOD3	edgeR-QLF	Macrophage	0.59022	-0.707327	0.292179	0.855489
scRNA-seq	SPOCD1	edgeR-QLF	Macrophage	0.551633	4.03376	0.292236	0.855489
scRNA-seq	SNAP29	edgeR-QLF	Macrophage	0.13867	5.70647	0.292257	0.855489
scRNA-seq	OSBPL8	edgeR-QLF	Macrophage	-0.20506	7.2873	0.292322	0.855489
scRNA-seq	KCNQ1OT1	edgeR-QLF	Macrophage	-0.232631	6.10283	0.292396	0.855489
scRNA-seq	SUCLA2	edgeR-QLF	Macrophage	-0.211559	4.66574	0.292418	0.855489
scRNA-seq	MAL	edgeR-QLF	Macrophage	-0.644536	-1.40141	0.292463	0.855489
scRNA-seq	TXNDC16	edgeR-QLF	Macrophage	-0.252867	3.70625	0.292532	0.855489
scRNA-seq	AP3M2	edgeR-QLF	Macrophage	0.219769	3.39026	0.292626	0.855489
scRNA-seq	PREX2	edgeR-QLF	Macrophage	0.381557	0.700225	0.292645	0.855489
scRNA-seq	TMEM218	edgeR-QLF	Macrophage	-0.168484	4.84492	0.292645	0.855489
scRNA-seq	SLC35E3	edgeR-QLF	Macrophage	0.172175	5.4898	0.292659	0.855489
scRNA-seq	DDX27	edgeR-QLF	Macrophage	-0.155599	5.87009	0.29281	0.85574
scRNA-seq	RCOR1	edgeR-QLF	Macrophage	-0.186204	4.93389	0.292912	0.855743
scRNA-seq	DUSP2	edgeR-QLF	Macrophage	-0.437384	7.54251	0.292975	0.855743
scRNA-seq	ELMOD3	edgeR-QLF	Macrophage	-0.193339	4.33555	0.293009	0.855743
scRNA-seq	ZBTB24	edgeR-QLF	Macrophage	-0.245578	4.00131	0.293105	0.855831
scRNA-seq	CDK3	edgeR-QLF	Macrophage	-0.272754	2.49517	0.293335	0.856103
scRNA-seq	ATG101	edgeR-QLF	Macrophage	0.217305	5.31181	0.293373	0.856103
scRNA-seq	PATL2	edgeR-QLF	Macrophage	0.287773	2.49113	0.293409	0.856103
scRNA-seq	GYPE	edgeR-QLF	Macrophage	0.632013	-1.64083	0.293464	0.856103
scRNA-seq	CSF1R	edgeR-QLF	Macrophage	0.211855	8.95991	0.293592	0.856103
scRNA-seq	MDM2	edgeR-QLF	Macrophage	-0.209178	6.55904	0.293723	0.856103
scRNA-seq	ZSCAN25	edgeR-QLF	Macrophage	0.25345	2.83185	0.293768	0.856103
scRNA-seq	ITPR2	edgeR-QLF	Macrophage	-0.20405	7.01653	0.293852	0.856103
scRNA-seq	SDK2	edgeR-QLF	Macrophage	0.462261	0.63647	0.29388	0.856103
scRNA-seq	JTB	edgeR-QLF	Macrophage	-0.150895	7.66704	0.29392	0.856103
scRNA-seq	CCZ1	edgeR-QLF	Macrophage	0.18729	4.6956	0.293925	0.856103
scRNA-seq	SIGLEC7	edgeR-QLF	Macrophage	0.234582	5.7311	0.294011	0.856162
scRNA-seq	ATP2B1-AS1	edgeR-QLF	Macrophage	-0.308946	7.06837	0.294138	0.856222
scRNA-seq	GTF2H1	edgeR-QLF	Macrophage	-0.265339	5.12812	0.294163	0.856222
scRNA-seq	TIRAP	edgeR-QLF	Macrophage	0.234166	2.47227	0.294475	0.856937
scRNA-seq	EXOSC7	edgeR-QLF	Macrophage	-0.287171	5.20631	0.294619	0.857097
scRNA-seq	BTBD19	edgeR-QLF	Macrophage	0.246917	3.87406	0.294662	0.857097
scRNA-seq	ZNF23	edgeR-QLF	Macrophage	0.266219	2.71818	0.294831	0.857395
scRNA-seq	DGAT2	edgeR-QLF	Macrophage	-0.33027	1.77963	0.295158	0.857584
scRNA-seq	FBXO7	edgeR-QLF	Macrophage	-0.131065	6.19429	0.295226	0.857584
scRNA-seq	ROBO1	edgeR-QLF	Macrophage	0.504648	1.99036	0.295238	0.857584
scRNA-seq	U2AF1L4	edgeR-QLF	Macrophage	-0.225678	5.29108	0.295349	0.857584
scRNA-seq	LINC00310	edgeR-QLF	Macrophage	0.566977	-0.63662	0.295514	0.857584
scRNA-seq	HSPA4	edgeR-QLF	Macrophage	-0.170088	5.91962	0.295602	0.857584
scRNA-seq	NSUN5	edgeR-QLF	Macrophage	-0.25152	5.06779	0.295629	0.857584
scRNA-seq	GGT1	edgeR-QLF	Macrophage	0.304094	2.29976	0.295742	0.857584
scRNA-seq	USP9X	edgeR-QLF	Macrophage	-0.155061	6.59305	0.295857	0.857584
scRNA-seq	LHFPL2	edgeR-QLF	Macrophage	-0.209392	6.97183	0.295909	0.857584
scRNA-seq	CHADL	edgeR-QLF	Macrophage	-0.328829	1.35081	0.295928	0.857584
scRNA-seq	INTS2	edgeR-QLF	Macrophage	-0.216635	3.28429	0.295953	0.857584
scRNA-seq	SNX9	edgeR-QLF	Macrophage	0.210194	6.65178	0.296178	0.857584
scRNA-seq	DTX4	edgeR-QLF	Macrophage	-0.230002	2.91629	0.296199	0.857584
scRNA-seq	PLEKHM1	edgeR-QLF	Macrophage	0.174069	4.95663	0.296229	0.857584
scRNA-seq	KCTD9	edgeR-QLF	Macrophage	-0.214534	3.51914	0.296284	0.857584
scRNA-seq	SEC61A1	edgeR-QLF	Macrophage	0.170202	6.71927	0.296361	0.857584
scRNA-seq	CYB5D2	edgeR-QLF	Macrophage	0.188768	4.39666	0.296415	0.857584
scRNA-seq	CCDC117	edgeR-QLF	Macrophage	-0.239698	3.95	0.296462	0.857584
scRNA-seq	FAHD2B	edgeR-QLF	Macrophage	-0.32254	1.44521	0.296499	0.857584
scRNA-seq	TPD52L2	edgeR-QLF	Macrophage	0.197708	6.958	0.296555	0.857584
scRNA-seq	FAM135A	edgeR-QLF	Macrophage	-0.213592	4.35924	0.296563	0.857584
scRNA-seq	OPA1	edgeR-QLF	Macrophage	-0.256755	5.14624	0.296737	0.857584
scRNA-seq	LENG9	edgeR-QLF	Macrophage	0.232911	3.96896	0.296764	0.857584
scRNA-seq	PTPRC	edgeR-QLF	Macrophage	-0.143669	8.90587	0.296842	0.857584
scRNA-seq	SETD3	edgeR-QLF	Macrophage	-0.184032	5.8085	0.2969	0.857584
scRNA-seq	SLF2	edgeR-QLF	Macrophage	-0.176574	5.46436	0.296902	0.857584
scRNA-seq	SRGAP2C	edgeR-QLF	Macrophage	0.188495	5.1323	0.296922	0.857584
scRNA-seq	HADHA	edgeR-QLF	Macrophage	-0.161772	7.53653	0.29706	0.857584
scRNA-seq	RHOBTB2	edgeR-QLF	Macrophage	-0.202677	3.15411	0.297131	0.857584
scRNA-seq	MKNK2	edgeR-QLF	Macrophage	0.171796	5.8896	0.297189	0.857584
scRNA-seq	NLRP3	edgeR-QLF	Macrophage	-0.232457	6.6718	0.297224	0.857584
scRNA-seq	ZNF395	edgeR-QLF	Macrophage	0.321359	4.37503	0.297279	0.857584
scRNA-seq	ARHGEF37	edgeR-QLF	Macrophage	-0.318921	1.9701	0.297411	0.857584
scRNA-seq	JAK3	edgeR-QLF	Macrophage	0.229368	5.3788	0.297428	0.857584
scRNA-seq	WAC	edgeR-QLF	Macrophage	-0.148466	6.66194	0.297483	0.857584
scRNA-seq	TRIM13	edgeR-QLF	Macrophage	0.154101	5.07682	0.297568	0.857584
scRNA-seq	EFCAB2	edgeR-QLF	Macrophage	-0.223003	3.6414	0.297574	0.857584
scRNA-seq	ZNF281	edgeR-QLF	Macrophage	-0.337022	5.14354	0.297585	0.857584
scRNA-seq	TAP2	edgeR-QLF	Macrophage	-0.223624	4.8336	0.297619	0.857584
scRNA-seq	KCNA5	edgeR-QLF	Macrophage	-0.605359	-1.7867	0.297731	0.857584
scRNA-seq	MIR22HG	edgeR-QLF	Macrophage	0.250967	4.91008	0.297757	0.857584
scRNA-seq	POLRMT	edgeR-QLF	Macrophage	0.190901	4.16379	0.297776	0.857584
scRNA-seq	SH3BP5L	edgeR-QLF	Macrophage	-0.388557	3.47356	0.297869	0.857584
scRNA-seq	CDC42SE1	edgeR-QLF	Macrophage	0.143451	6.73531	0.297897	0.857584
scRNA-seq	CPPED1	edgeR-QLF	Macrophage	-0.160703	6.04031	0.297936	0.857584
scRNA-seq	WRNIP1	edgeR-QLF	Macrophage	-0.280754	4.37096	0.298336	0.858542
scRNA-seq	CAV2	edgeR-QLF	Macrophage	0.403533	2.58852	0.298435	0.858638
scRNA-seq	CCL4	edgeR-QLF	Macrophage	-0.363634	10.6615	0.298628	0.858647
scRNA-seq	GEMIN6	edgeR-QLF	Macrophage	-0.171801	4.58445	0.298653	0.858647
scRNA-seq	PLEKHB1	edgeR-QLF	Macrophage	-0.373912	1.26868	0.298694	0.858647
scRNA-seq	TMEM134	edgeR-QLF	Macrophage	-0.163565	6.05439	0.298773	0.858647
scRNA-seq	UQCRC1	edgeR-QLF	Macrophage	-0.178489	7.40754	0.298934	0.858647
scRNA-seq	ZNF703	edgeR-QLF	Macrophage	-0.255738	3.95863	0.298945	0.858647
scRNA-seq	PGM1	edgeR-QLF	Macrophage	-0.232841	4.67475	0.298996	0.858647
scRNA-seq	MTHFD2	edgeR-QLF	Macrophage	0.156419	6.19998	0.299163	0.858647
scRNA-seq	RNPS1	edgeR-QLF	Macrophage	0.207009	6.7399	0.299248	0.858647
scRNA-seq	ZFAND6	edgeR-QLF	Macrophage	-0.122493	6.23783	0.299351	0.858647
scRNA-seq	UCKL1	edgeR-QLF	Macrophage	-0.241183	5.23559	0.299452	0.858647
scRNA-seq	NMNAT3	edgeR-QLF	Macrophage	-0.251988	2.07419	0.299655	0.858647
scRNA-seq	CACNA2D2	edgeR-QLF	Macrophage	-0.607787	-1.81039	0.29967	0.858647
scRNA-seq	QPCT	edgeR-QLF	Macrophage	-0.30365	4.59797	0.299673	0.858647
scRNA-seq	PARK7	edgeR-QLF	Macrophage	-0.184986	8.12372	0.299703	0.858647
scRNA-seq	PPP2CA	edgeR-QLF	Macrophage	-0.143704	6.78515	0.299723	0.858647
scRNA-seq	SLC43A2	edgeR-QLF	Macrophage	0.157411	6.47413	0.299733	0.858647
scRNA-seq	RXRA	edgeR-QLF	Macrophage	0.212462	5.79777	0.299789	0.858647
scRNA-seq	CLCN2	edgeR-QLF	Macrophage	0.303814	1.01629	0.299882	0.858647
scRNA-seq	KLF10	edgeR-QLF	Macrophage	-0.21467	6.47489	0.299984	0.858647
scRNA-seq	PYCR1	edgeR-QLF	Macrophage	0.542434	1.41998	0.299987	0.858647
scRNA-seq	SMAD5	edgeR-QLF	Macrophage	-0.17604	5.0426	0.300035	0.858647
scRNA-seq	ADGRG2	edgeR-QLF	Macrophage	0.361097	1.26181	0.300039	0.858647
scRNA-seq	PTGIR	edgeR-QLF	Macrophage	-0.264682	3.22283	0.300078	0.858647
scRNA-seq	RAB33B	edgeR-QLF	Macrophage	-0.216268	3.32556	0.300161	0.858647
scRNA-seq	DENND1A	edgeR-QLF	Macrophage	-0.174769	5.20619	0.300196	0.858647
scRNA-seq	TECR	edgeR-QLF	Macrophage	-0.143587	6.75165	0.300361	0.858647
scRNA-seq	TMEM119	edgeR-QLF	Macrophage	-0.42766	2.99606	0.300571	0.858647
scRNA-seq	SFT2D2	edgeR-QLF	Macrophage	-0.144181	6.3693	0.300584	0.858647
scRNA-seq	RASSF4	edgeR-QLF	Macrophage	-0.161291	8.75178	0.300602	0.858647
scRNA-seq	UBQLN1	edgeR-QLF	Macrophage	-0.225377	5.81714	0.300656	0.858647
scRNA-seq	FGF13-AS1	edgeR-QLF	Macrophage	0.717053	-2.75019	0.300735	0.858647
scRNA-seq	MRPL15	edgeR-QLF	Macrophage	-0.227829	5.84213	0.300743	0.858647
scRNA-seq	FMNL1	edgeR-QLF	Macrophage	-0.139743	7.0236	0.300746	0.858647
scRNA-seq	PEX16	edgeR-QLF	Macrophage	-0.22914	5.36166	0.300845	0.858647
scRNA-seq	MVD	edgeR-QLF	Macrophage	0.171579	4.2578	0.300865	0.858647
scRNA-seq	RELT	edgeR-QLF	Macrophage	-0.140331	5.54399	0.300887	0.858647
scRNA-seq	DCAF4	edgeR-QLF	Macrophage	0.287707	2.60915	0.300977	0.858714
scRNA-seq	ANXA7	edgeR-QLF	Macrophage	-0.143926	7.07063	0.301326	0.859141
scRNA-seq	ZNF7	edgeR-QLF	Macrophage	0.193679	4.08041	0.301354	0.859141
scRNA-seq	NDUFB6	edgeR-QLF	Macrophage	-0.178548	6.28134	0.301367	0.859141
scRNA-seq	SHISA4	edgeR-QLF	Macrophage	-0.226916	3.02338	0.301395	0.859141
scRNA-seq	TMTC2	edgeR-QLF	Macrophage	-0.35284	1.90209	0.301458	0.859141
scRNA-seq	GLTP	edgeR-QLF	Macrophage	0.15717	5.18638	0.301719	0.859697
scRNA-seq	HRH2	edgeR-QLF	Macrophage	0.234101	5.59037	0.301871	0.859772
scRNA-seq	TRIQK	edgeR-QLF	Macrophage	-0.186639	4.05509	0.301878	0.859772
scRNA-seq	ELAVL4	edgeR-QLF	Macrophage	0.315008	2.93825	0.302017	0.859979
scRNA-seq	APEX2	edgeR-QLF	Macrophage	0.217253	4.87558	0.302153	0.860029
scRNA-seq	DNASE2	edgeR-QLF	Macrophage	-0.270752	6.66563	0.302167	0.860029
scRNA-seq	CACFD1	edgeR-QLF	Macrophage	0.329817	2.17425	0.302464	0.860029
scRNA-seq	LPIN3	edgeR-QLF	Macrophage	-0.389575	2.97768	0.302613	0.860029
scRNA-seq	KIF3A	edgeR-QLF	Macrophage	0.170629	3.33819	0.302665	0.860029
scRNA-seq	KIF18A	edgeR-QLF	Macrophage	-0.434967	1.27455	0.302732	0.860029
scRNA-seq	ACSS1	edgeR-QLF	Macrophage	0.278027	3.86185	0.302792	0.860029
scRNA-seq	S100PBP	edgeR-QLF	Macrophage	-0.17924	4.48332	0.302868	0.860029
scRNA-seq	SLC7A7	edgeR-QLF	Macrophage	-0.187346	7.19276	0.302879	0.860029
scRNA-seq	ZCCHC9	edgeR-QLF	Macrophage	0.148826	4.83707	0.302912	0.860029
scRNA-seq	PRKAB1	edgeR-QLF	Macrophage	0.22059	4.51594	0.302915	0.860029
scRNA-seq	CAV1	edgeR-QLF	Macrophage	0.495757	4.39365	0.302964	0.860029
scRNA-seq	KHNYN	edgeR-QLF	Macrophage	0.151105	5.65678	0.302966	0.860029
scRNA-seq	VAT1L	edgeR-QLF	Macrophage	0.687359	-1.29494	0.303036	0.860029
scRNA-seq	WDR43	edgeR-QLF	Macrophage	-0.226983	5.46419	0.303116	0.860029
scRNA-seq	ILF3	edgeR-QLF	Macrophage	-0.179911	7.01013	0.303282	0.860029
scRNA-seq	UCHL5	edgeR-QLF	Macrophage	-0.169436	5.08581	0.303493	0.860029
scRNA-seq	CCDC142	edgeR-QLF	Macrophage	0.176946	5.0666	0.303496	0.860029
scRNA-seq	SNRPC	edgeR-QLF	Macrophage	-0.13939	6.59918	0.303926	0.860029
scRNA-seq	UBE2D4	edgeR-QLF	Macrophage	0.165773	4.58517	0.304082	0.860029
scRNA-seq	MRPS31	edgeR-QLF	Macrophage	-0.180837	4.858	0.304121	0.860029
scRNA-seq	DLGAP3	edgeR-QLF	Macrophage	-0.405805	2.79855	0.304122	0.860029
scRNA-seq	NCBP1	edgeR-QLF	Macrophage	-0.151622	4.62857	0.304281	0.860029
scRNA-seq	NUPR2	edgeR-QLF	Macrophage	-1.48975	-3.32027	0.304289	0.860029
scRNA-seq	PAQR7	edgeR-QLF	Macrophage	0.28389	2.64638	0.304293	0.860029
scRNA-seq	EPN2	edgeR-QLF	Macrophage	-0.229638	2.69758	0.304294	0.860029
scRNA-seq	EMC6	edgeR-QLF	Macrophage	-0.203673	5.74556	0.304329	0.860029
scRNA-seq	CTCF	edgeR-QLF	Macrophage	0.190316	5.35891	0.304346	0.860029
scRNA-seq	ABCE1	edgeR-QLF	Macrophage	-0.167488	5.51594	0.304368	0.860029
scRNA-seq	BEX1	edgeR-QLF	Macrophage	-0.424054	1.11689	0.304403	0.860029
scRNA-seq	MBD1	edgeR-QLF	Macrophage	0.248241	4.86976	0.304486	0.860029
scRNA-seq	ZNF214	edgeR-QLF	Macrophage	0.650906	-1.34722	0.304489	0.860029
scRNA-seq	FASTKD3	edgeR-QLF	Macrophage	-0.287124	3.20225	0.304524	0.860029
scRNA-seq	SMDT1	edgeR-QLF	Macrophage	-0.210291	6.98806	0.304638	0.860029
scRNA-seq	HNRNPUL1	edgeR-QLF	Macrophage	0.141456	6.69007	0.304648	0.860029
scRNA-seq	TMEM131	edgeR-QLF	Macrophage	-0.164476	5.38764	0.304652	0.860029
scRNA-seq	RAB5IF	edgeR-QLF	Macrophage	-0.195373	6.95968	0.304713	0.860029
scRNA-seq	TRPV1	edgeR-QLF	Macrophage	0.2429	2.27494	0.304841	0.860029
scRNA-seq	RTF2	edgeR-QLF	Macrophage	-0.143873	6.94497	0.304862	0.860029
scRNA-seq	ZNF341	edgeR-QLF	Macrophage	0.414583	2.94029	0.304895	0.860029
scRNA-seq	DNAJC11	edgeR-QLF	Macrophage	0.176725	4.55337	0.304943	0.860029
scRNA-seq	AGGF1	edgeR-QLF	Macrophage	-0.205669	5.27958	0.305047	0.860029
scRNA-seq	MYSM1	edgeR-QLF	Macrophage	-0.194902	4.92096	0.305182	0.860029
scRNA-seq	DNASE1L1	edgeR-QLF	Macrophage	-0.166339	5.42567	0.30522	0.860029
scRNA-seq	HHAT	edgeR-QLF	Macrophage	0.291544	2.64993	0.305346	0.860029
scRNA-seq	HIVEP2	edgeR-QLF	Macrophage	0.249796	4.28406	0.305371	0.860029
scRNA-seq	ZNF517	edgeR-QLF	Macrophage	0.27509	1.71438	0.30549	0.860029
scRNA-seq	TPP1	edgeR-QLF	Macrophage	-0.179727	9.06652	0.305579	0.860029
scRNA-seq	CNTNAP3	edgeR-QLF	Macrophage	0.504195	-0.95481	0.305585	0.860029
scRNA-seq	PDE1C	edgeR-QLF	Macrophage	0.499738	-1.30047	0.305596	0.860029
scRNA-seq	AP5Z1	edgeR-QLF	Macrophage	0.158791	4.87885	0.305643	0.860029
scRNA-seq	WDR13	edgeR-QLF	Macrophage	0.172509	5.60478	0.305741	0.860029
scRNA-seq	MIGA1	edgeR-QLF	Macrophage	0.152392	4.46023	0.30586	0.860029
scRNA-seq	GNPAT	edgeR-QLF	Macrophage	-0.184426	5.38435	0.306044	0.860029
scRNA-seq	UNC50	edgeR-QLF	Macrophage	-0.171001	5.43758	0.306068	0.860029
scRNA-seq	ZDHHC21	edgeR-QLF	Macrophage	-0.16738	4.313	0.306069	0.860029
scRNA-seq	C2CD3	edgeR-QLF	Macrophage	-0.189153	3.86823	0.306093	0.860029
scRNA-seq	FAM117A	edgeR-QLF	Macrophage	0.299072	3.4467	0.306194	0.860029
scRNA-seq	ABCD4	edgeR-QLF	Macrophage	-0.167337	5.32238	0.306254	0.860029
scRNA-seq	ITIH3	edgeR-QLF	Macrophage	-0.671388	-0.718703	0.306308	0.860029
scRNA-seq	ABCB1	edgeR-QLF	Macrophage	0.403958	-0.183661	0.306412	0.860029
scRNA-seq	ATP7A	edgeR-QLF	Macrophage	0.234243	4.26865	0.306465	0.860029
scRNA-seq	ARHGEF17	edgeR-QLF	Macrophage	0.491681	2.43881	0.306667	0.860029
scRNA-seq	CAMK4	edgeR-QLF	Macrophage	0.390514	0.447487	0.306684	0.860029
scRNA-seq	TSPAN3	edgeR-QLF	Macrophage	-0.166864	6.7748	0.306701	0.860029
scRNA-seq	JAML	edgeR-QLF	Macrophage	-0.234004	7.3336	0.306736	0.860029
scRNA-seq	BHLHE40-AS1	edgeR-QLF	Macrophage	-0.240947	2.65878	0.306921	0.860029
scRNA-seq	CHRDL1	edgeR-QLF	Macrophage	-0.665442	-1.6862	0.307119	0.860029
scRNA-seq	PDK1	edgeR-QLF	Macrophage	-0.221468	3.91033	0.307288	0.860029
scRNA-seq	D2HGDH	edgeR-QLF	Macrophage	0.212341	3.9212	0.307315	0.860029
scRNA-seq	GDF15	edgeR-QLF	Macrophage	-0.358594	4.33266	0.307419	0.860029
scRNA-seq	CR1	edgeR-QLF	Macrophage	0.276733	5.67587	0.307437	0.860029
scRNA-seq	PSAP	edgeR-QLF	Macrophage	-0.181191	11.3605	0.307438	0.860029
scRNA-seq	NOP9	edgeR-QLF	Macrophage	0.202224	4.75193	0.307491	0.860029
scRNA-seq	GLUD1	edgeR-QLF	Macrophage	-0.137279	6.63182	0.307492	0.860029
scRNA-seq	TRPC1	edgeR-QLF	Macrophage	0.517893	0.148909	0.307498	0.860029
scRNA-seq	CORO2A	edgeR-QLF	Macrophage	-0.409331	3.46866	0.30767	0.860029
scRNA-seq	REEP4	edgeR-QLF	Macrophage	0.212605	5.96007	0.307782	0.860029
scRNA-seq	RAB11FIP5	edgeR-QLF	Macrophage	0.417346	2.54559	0.307885	0.860029
scRNA-seq	PIF1	edgeR-QLF	Macrophage	-0.36408	2.53378	0.307906	0.860029
scRNA-seq	OMA1	edgeR-QLF	Macrophage	-0.183686	3.68345	0.307915	0.860029
scRNA-seq	VPS41	edgeR-QLF	Macrophage	0.144035	5.5399	0.307954	0.860029
scRNA-seq	FGFR3	edgeR-QLF	Macrophage	0.818247	-2.52709	0.307987	0.860029
scRNA-seq	GTF2A1	edgeR-QLF	Macrophage	-0.169001	4.91742	0.308017	0.860029
scRNA-seq	FAM133A	edgeR-QLF	Macrophage	-1.28363	-3.4225	0.308028	0.860029
scRNA-seq	STIL	edgeR-QLF	Macrophage	-0.436765	2.47763	0.308031	0.860029
scRNA-seq	THAP11	edgeR-QLF	Macrophage	-0.219579	4.829	0.308054	0.860029
scRNA-seq	ADRA2C	edgeR-QLF	Macrophage	-1.11756	-2.4445	0.308082	0.860029
scRNA-seq	UQCRFS1	edgeR-QLF	Macrophage	-0.207042	6.76432	0.308094	0.860029
scRNA-seq	NCAM1	edgeR-QLF	Macrophage	-0.41589	1.53318	0.308129	0.860029
scRNA-seq	UACA	edgeR-QLF	Macrophage	-0.180549	5.18625	0.308172	0.860029
scRNA-seq	PCID2	edgeR-QLF	Macrophage	-0.155956	4.6785	0.308177	0.860029
scRNA-seq	BTN3A3	edgeR-QLF	Macrophage	-0.221349	3.85503	0.308248	0.860029
scRNA-seq	TGFBRAP1	edgeR-QLF	Macrophage	-0.215797	4.97972	0.308268	0.860029
scRNA-seq	NOTCH4	edgeR-QLF	Macrophage	0.34536	3.24699	0.308408	0.860029
scRNA-seq	LSMEM1	edgeR-QLF	Macrophage	0.427889	2.5593	0.308423	0.860029
scRNA-seq	FANCF	edgeR-QLF	Macrophage	0.248994	3.00035	0.308465	0.860029
scRNA-seq	GFPT2	edgeR-QLF	Macrophage	-0.496067	0.582444	0.30854	0.860032
scRNA-seq	KLHL28	edgeR-QLF	Macrophage	0.143796	4.54377	0.308629	0.860032
scRNA-seq	IL13RA1	edgeR-QLF	Macrophage	0.155372	7.33515	0.308665	0.860032
scRNA-seq	GAS8	edgeR-QLF	Macrophage	0.347506	2.60522	0.308798	0.860038
scRNA-seq	L2HGDH	edgeR-QLF	Macrophage	0.245784	2.01299	0.308909	0.860038
scRNA-seq	RRN3	edgeR-QLF	Macrophage	-0.196408	4.00287	0.308973	0.860038
scRNA-seq	HNRNPH3	edgeR-QLF	Macrophage	-0.139741	6.51737	0.308991	0.860038
scRNA-seq	ENSA	edgeR-QLF	Macrophage	-0.128334	6.99042	0.309113	0.860038
scRNA-seq	USP49	edgeR-QLF	Macrophage	0.215157	3.04351	0.309193	0.860038
scRNA-seq	ZBTB10	edgeR-QLF	Macrophage	-0.226712	4.64881	0.309274	0.860038
scRNA-seq	CASP1	edgeR-QLF	Macrophage	-0.17754	6.64602	0.309373	0.860038
scRNA-seq	PRPF18	edgeR-QLF	Macrophage	-0.159872	4.57116	0.309412	0.860038
scRNA-seq	RAD9A	edgeR-QLF	Macrophage	0.12121	5.36451	0.309431	0.860038
scRNA-seq	CDC14B	edgeR-QLF	Macrophage	-0.279905	2.97981	0.309511	0.860038
scRNA-seq	OGFOD2	edgeR-QLF	Macrophage	-0.24505	3.62152	0.309603	0.860038
scRNA-seq	GFER	edgeR-QLF	Macrophage	-0.199361	4.71376	0.309634	0.860038
scRNA-seq	CHMP3	edgeR-QLF	Macrophage	-0.161983	7.11212	0.309656	0.860038
scRNA-seq	MRAP2	edgeR-QLF	Macrophage	-0.443623	-1.09399	0.309743	0.860038
scRNA-seq	ADAMTS13	edgeR-QLF	Macrophage	-0.480115	-0.469359	0.309772	0.860038
scRNA-seq	CACNA1F	edgeR-QLF	Macrophage	-0.383567	1.36706	0.309794	0.860038
scRNA-seq	FUCA1	edgeR-QLF	Macrophage	-0.309368	7.55647	0.310004	0.860438
scRNA-seq	TLR4	edgeR-QLF	Macrophage	-0.18323	6.65618	0.310493	0.860686
scRNA-seq	SF1	edgeR-QLF	Macrophage	-0.139965	6.91292	0.310533	0.860686
scRNA-seq	IGFBP7-AS1	edgeR-QLF	Macrophage	0.657013	3.9002	0.310619	0.860686
scRNA-seq	ABHD15	edgeR-QLF	Macrophage	-0.172807	4.6762	0.31066	0.860686
scRNA-seq	LTBP3	edgeR-QLF	Macrophage	-0.165337	5.10691	0.310754	0.860686
scRNA-seq	KIF3B	edgeR-QLF	Macrophage	0.237626	3.95818	0.310775	0.860686
scRNA-seq	ZNF451	edgeR-QLF	Macrophage	-0.122348	5.42852	0.310863	0.860686
scRNA-seq	NBPF11	edgeR-QLF	Macrophage	0.192625	2.8234	0.310959	0.860686
scRNA-seq	STAG3	edgeR-QLF	Macrophage	-0.263812	3.00843	0.311123	0.860686
scRNA-seq	VASP	edgeR-QLF	Macrophage	-0.184689	7.22542	0.311133	0.860686
scRNA-seq	RILPL1	edgeR-QLF	Macrophage	0.281764	2.92404	0.311142	0.860686
scRNA-seq	RB1CC1	edgeR-QLF	Macrophage	-0.158902	5.97244	0.311145	0.860686
scRNA-seq	COPS7B	edgeR-QLF	Macrophage	-0.163234	4.54717	0.311177	0.860686
scRNA-seq	BAG3	edgeR-QLF	Macrophage	-0.269354	4.56905	0.311185	0.860686
scRNA-seq	PSMB10	edgeR-QLF	Macrophage	-0.162218	7.2211	0.311206	0.860686
scRNA-seq	FBLIM1	edgeR-QLF	Macrophage	0.257067	3.4464	0.311217	0.860686
scRNA-seq	BBS4	edgeR-QLF	Macrophage	-0.187022	3.51507	0.311222	0.860686
scRNA-seq	LIPA	edgeR-QLF	Macrophage	-0.259492	8.61336	0.311368	0.860908
scRNA-seq	SLAIN2	edgeR-QLF	Macrophage	-0.17296	5.21511	0.311457	0.86097
scRNA-seq	RHOU	edgeR-QLF	Macrophage	0.201514	4.72256	0.311746	0.861585
scRNA-seq	ZNF367	edgeR-QLF	Macrophage	0.297314	1.50384	0.311823	0.861616
scRNA-seq	EGR1	edgeR-QLF	Macrophage	-0.312272	8.24065	0.311967	0.861636
scRNA-seq	OGA	edgeR-QLF	Macrophage	-0.183634	6.14351	0.312006	0.861636
scRNA-seq	ZNF208	edgeR-QLF	Macrophage	0.4777	0.364968	0.31203	0.861636
scRNA-seq	RGPD8	edgeR-QLF	Macrophage	-0.433737	-0.0457044	0.312112	0.86168
scRNA-seq	SLC45A4	edgeR-QLF	Macrophage	0.273068	4.07965	0.312263	0.861914
scRNA-seq	RIPOR1	edgeR-QLF	Macrophage	-0.153444	5.98342	0.312386	0.861963
scRNA-seq	EIF4A3	edgeR-QLF	Macrophage	-0.220534	7.32401	0.312542	0.861963
scRNA-seq	ICA1L	edgeR-QLF	Macrophage	0.222924	2.45995	0.312564	0.861963
scRNA-seq	STPG1	edgeR-QLF	Macrophage	-0.232589	2.29882	0.312608	0.861963
scRNA-seq	FAM168A	edgeR-QLF	Macrophage	-0.185058	4.88263	0.312613	0.861963
scRNA-seq	HP1BP3	edgeR-QLF	Macrophage	-0.127952	7.08425	0.312821	0.862183
scRNA-seq	BDP1	edgeR-QLF	Macrophage	-0.17959	6.23865	0.312844	0.862183
scRNA-seq	ATP5IF1	edgeR-QLF	Macrophage	-0.137805	7.69428	0.312947	0.862183
scRNA-seq	CEP78	edgeR-QLF	Macrophage	-0.162665	3.90914	0.312959	0.862183
scRNA-seq	SMAD2	edgeR-QLF	Macrophage	0.122362	5.99737	0.313088	0.862312
scRNA-seq	ARRDC3	edgeR-QLF	Macrophage	-0.202595	6.46006	0.313139	0.862312
scRNA-seq	GRB2	edgeR-QLF	Macrophage	-0.131401	8.21989	0.313241	0.862409
scRNA-seq	CNTNAP3B	edgeR-QLF	Macrophage	0.433814	0.666914	0.313414	0.862704
scRNA-seq	OTUD6B	edgeR-QLF	Macrophage	-0.193152	3.75177	0.313497	0.86272
scRNA-seq	CPLANE1	edgeR-QLF	Macrophage	-0.241331	4.15266	0.313553	0.86272
scRNA-seq	STARD10	edgeR-QLF	Macrophage	-0.230078	2.85943	0.313738	0.863046
scRNA-seq	DEAF1	edgeR-QLF	Macrophage	-0.269963	4.26691	0.313963	0.863481
scRNA-seq	CCNL2	edgeR-QLF	Macrophage	0.176621	6.15807	0.314041	0.863496
scRNA-seq	EGLN2	edgeR-QLF	Macrophage	0.224321	5.94248	0.314135	0.863496
scRNA-seq	CDC42EP4	edgeR-QLF	Macrophage	0.260657	3.0945	0.314221	0.863496
scRNA-seq	TMEM8B	edgeR-QLF	Macrophage	-0.234373	2.9169	0.314415	0.863496
scRNA-seq	UMPS	edgeR-QLF	Macrophage	-0.184232	4.28609	0.314438	0.863496
scRNA-seq	WWTR1	edgeR-QLF	Macrophage	0.397908	3.72671	0.314482	0.863496
scRNA-seq	RETREG1	edgeR-QLF	Macrophage	-0.367225	3.02649	0.314626	0.863496
scRNA-seq	TSPAN14	edgeR-QLF	Macrophage	0.150044	6.83362	0.314697	0.863496
scRNA-seq	SP2-AS1	edgeR-QLF	Macrophage	-0.344221	1.28618	0.315018	0.863496
scRNA-seq	RPL7A	edgeR-QLF	Macrophage	-0.194972	10.7429	0.315205	0.863496
scRNA-seq	STK32A	edgeR-QLF	Macrophage	-0.507158	-1.34653	0.31531	0.863496
scRNA-seq	ZNF770	edgeR-QLF	Macrophage	-0.183806	4.29739	0.315359	0.863496
scRNA-seq	HSPA4L	edgeR-QLF	Macrophage	0.222859	2.73554	0.315402	0.863496
scRNA-seq	COL5A1	edgeR-QLF	Macrophage	0.602189	2.55508	0.315441	0.863496
scRNA-seq	COQ9	edgeR-QLF	Macrophage	-0.250914	4.76211	0.315471	0.863496
scRNA-seq	NFATC2	edgeR-QLF	Macrophage	-0.268272	5.12716	0.315783	0.863496
scRNA-seq	CXCL12	edgeR-QLF	Macrophage	-0.27163	6.74361	0.315801	0.863496
scRNA-seq	VASN	edgeR-QLF	Macrophage	-0.474868	0.816847	0.315882	0.863496
scRNA-seq	SREK1	edgeR-QLF	Macrophage	-0.132707	6.18324	0.315897	0.863496
scRNA-seq	SNRNP27	edgeR-QLF	Macrophage	-0.135736	5.53811	0.316042	0.863496
scRNA-seq	ZNF44	edgeR-QLF	Macrophage	-0.218523	3.85004	0.316059	0.863496
scRNA-seq	DAP	edgeR-QLF	Macrophage	0.215289	6.26721	0.31618	0.863496
scRNA-seq	WDR82	edgeR-QLF	Macrophage	0.134565	5.74464	0.316187	0.863496
scRNA-seq	PTPRE	edgeR-QLF	Macrophage	-0.154493	7.68573	0.316213	0.863496
scRNA-seq	FCER1A	edgeR-QLF	Macrophage	-0.655899	6.73663	0.316298	0.863496
scRNA-seq	TACR2	edgeR-QLF	Macrophage	0.299679	0.839122	0.316513	0.863496
scRNA-seq	BAX	edgeR-QLF	Macrophage	-0.1637	7.23648	0.316603	0.863496
scRNA-seq	TCEAL3	edgeR-QLF	Macrophage	-0.125863	5.36855	0.316613	0.863496
scRNA-seq	KIF3C	edgeR-QLF	Macrophage	0.28418	2.9278	0.316674	0.863496
scRNA-seq	BICD1	edgeR-QLF	Macrophage	0.288944	3.76239	0.316743	0.863496
scRNA-seq	COQ5	edgeR-QLF	Macrophage	0.180825	4.42341	0.316872	0.863496
scRNA-seq	DSCC1	edgeR-QLF	Macrophage	-0.500378	1.43468	0.316885	0.863496
scRNA-seq	USP31	edgeR-QLF	Macrophage	0.209463	3.02291	0.316961	0.863496
scRNA-seq	TEX10	edgeR-QLF	Macrophage	0.177139	3.93088	0.316968	0.863496
scRNA-seq	PIP5K1A	edgeR-QLF	Macrophage	-0.201572	4.1164	0.317077	0.863496
scRNA-seq	PROSER3	edgeR-QLF	Macrophage	0.273909	2.81041	0.317091	0.863496
scRNA-seq	MDM4	edgeR-QLF	Macrophage	-0.15282	6.34603	0.31741	0.863496
scRNA-seq	ZCCHC14	edgeR-QLF	Macrophage	0.234254	4.06423	0.31752	0.863496
scRNA-seq	ING5	edgeR-QLF	Macrophage	-0.18984	3.87729	0.317569	0.863496
scRNA-seq	YWHAH	edgeR-QLF	Macrophage	-0.162936	8.592	0.317619	0.863496
scRNA-seq	PRKAG1	edgeR-QLF	Macrophage	0.2109	5.65826	0.317645	0.863496
scRNA-seq	SORBS2	edgeR-QLF	Macrophage	-0.330422	1.41726	0.317707	0.863496
scRNA-seq	CEP162	edgeR-QLF	Macrophage	-0.238528	3.73123	0.317726	0.863496
scRNA-seq	DNAJC12	edgeR-QLF	Macrophage	-0.29587	1.35966	0.317874	0.863496
scRNA-seq	ZNF260	edgeR-QLF	Macrophage	0.200792	3.38233	0.317906	0.863496
scRNA-seq	HDAC6	edgeR-QLF	Macrophage	0.159238	4.96961	0.317989	0.863496
scRNA-seq	INTS12	edgeR-QLF	Macrophage	-0.178563	4.01859	0.318035	0.863496
scRNA-seq	MMP16	edgeR-QLF	Macrophage	-0.874007	-1.14797	0.318073	0.863496
scRNA-seq	FAM199X	edgeR-QLF	Macrophage	-0.190029	4.32993	0.318154	0.863496
scRNA-seq	REXO5	edgeR-QLF	Macrophage	0.428336	1.59527	0.31818	0.863496
scRNA-seq	DST	edgeR-QLF	Macrophage	-0.169931	6.95405	0.31819	0.863496
scRNA-seq	P4HA1	edgeR-QLF	Macrophage	-0.182382	6.41282	0.318209	0.863496
scRNA-seq	OSR2	edgeR-QLF	Macrophage	-0.603025	-1.34717	0.318265	0.863496
scRNA-seq	AQR	edgeR-QLF	Macrophage	-0.148315	5.23951	0.318299	0.863496
scRNA-seq	MRC1	edgeR-QLF	Macrophage	0.26178	8.29203	0.3183	0.863496
scRNA-seq	CABLES2	edgeR-QLF	Macrophage	-0.258279	2.00843	0.318315	0.863496
scRNA-seq	SEC14L1	edgeR-QLF	Macrophage	0.174765	6.87733	0.318376	0.863496
scRNA-seq	WRN	edgeR-QLF	Macrophage	0.266284	3.7455	0.31841	0.863496
scRNA-seq	SPOUT1	edgeR-QLF	Macrophage	0.247085	4.61197	0.318453	0.863496
scRNA-seq	EXD2	edgeR-QLF	Macrophage	-0.192307	3.48739	0.318455	0.863496
scRNA-seq	TFEB	edgeR-QLF	Macrophage	-0.197815	4.8976	0.318509	0.863496
scRNA-seq	CNOT7	edgeR-QLF	Macrophage	-0.126161	5.89942	0.318633	0.863496
scRNA-seq	LDLRAD4	edgeR-QLF	Macrophage	-0.127252	5.85447	0.3187	0.863496
scRNA-seq	DYRK1B	edgeR-QLF	Macrophage	0.276549	3.16186	0.318721	0.863496
scRNA-seq	GOLT1B	edgeR-QLF	Macrophage	-0.152912	5.0317	0.318864	0.863496
scRNA-seq	CDK7	edgeR-QLF	Macrophage	-0.168407	3.82405	0.319144	0.863496
scRNA-seq	SAE1	edgeR-QLF	Macrophage	-0.193822	5.41423	0.319232	0.863496
scRNA-seq	MUL1	edgeR-QLF	Macrophage	0.220975	4.3923	0.31926	0.863496
scRNA-seq	RRAGD	edgeR-QLF	Macrophage	-0.233406	5.04708	0.319289	0.863496
scRNA-seq	RPS11	edgeR-QLF	Macrophage	-0.15093	10.1613	0.319314	0.863496
scRNA-seq	DPM1	edgeR-QLF	Macrophage	-0.173108	5.25396	0.319362	0.863496
scRNA-seq	PPM1H	edgeR-QLF	Macrophage	0.289814	2.6598	0.319371	0.863496
scRNA-seq	MED29	edgeR-QLF	Macrophage	0.148227	5.89484	0.319452	0.863496
scRNA-seq	HNRNPM	edgeR-QLF	Macrophage	0.129902	7.34318	0.319497	0.863496
scRNA-seq	SLC43A1	edgeR-QLF	Macrophage	0.322527	3.25659	0.319546	0.863496
scRNA-seq	DMTF1	edgeR-QLF	Macrophage	-0.158625	5.04681	0.319555	0.863496
scRNA-seq	XRCC4	edgeR-QLF	Macrophage	-0.170352	4.34333	0.319738	0.863496
scRNA-seq	RRAS	edgeR-QLF	Macrophage	0.214099	5.53911	0.319828	0.863496
scRNA-seq	RBKS	edgeR-QLF	Macrophage	-0.269826	4.37354	0.319885	0.863496
scRNA-seq	PRRC1	edgeR-QLF	Macrophage	-0.133438	4.8639	0.319888	0.863496
scRNA-seq	SPP1	edgeR-QLF	Macrophage	-0.332895	12.7189	0.319895	0.863496
scRNA-seq	PYGO1	edgeR-QLF	Macrophage	0.334199	-0.139922	0.319952	0.863496
scRNA-seq	WDR55	edgeR-QLF	Macrophage	0.162005	5.12083	0.320017	0.863496
scRNA-seq	NEK1	edgeR-QLF	Macrophage	0.216344	4.09461	0.320042	0.863496
scRNA-seq	ADPGK	edgeR-QLF	Macrophage	-0.135589	7.13713	0.320095	0.863496
scRNA-seq	MAEA	edgeR-QLF	Macrophage	0.157963	5.33582	0.320111	0.863496
scRNA-seq	PANK1	edgeR-QLF	Macrophage	-0.273688	1.49001	0.32023	0.863496
scRNA-seq	RTN4	edgeR-QLF	Macrophage	-0.192221	8.47936	0.320245	0.863496
scRNA-seq	PLXND1	edgeR-QLF	Macrophage	-0.20732	7.53644	0.320293	0.863496
scRNA-seq	KRI1	edgeR-QLF	Macrophage	0.188912	4.22232	0.320388	0.863496
scRNA-seq	SUDS3	edgeR-QLF	Macrophage	-0.194147	4.96506	0.320389	0.863496
scRNA-seq	NRBP1	edgeR-QLF	Macrophage	-0.131225	6.47476	0.320428	0.863496
scRNA-seq	PKIA	edgeR-QLF	Macrophage	0.457793	0.701434	0.320444	0.863496
scRNA-seq	UBE2L3	edgeR-QLF	Macrophage	-0.144954	7.42116	0.320479	0.863496
scRNA-seq	PARP14	edgeR-QLF	Macrophage	-0.163313	7.42448	0.32048	0.863496
scRNA-seq	TTLL1	edgeR-QLF	Macrophage	-0.219978	2.40198	0.320616	0.863496
scRNA-seq	TAOK3	edgeR-QLF	Macrophage	0.15358	7.25099	0.320626	0.863496
scRNA-seq	KDM4A	edgeR-QLF	Macrophage	0.322839	4.13161	0.320716	0.863496
scRNA-seq	PI4K2B	edgeR-QLF	Macrophage	-0.220174	3.61221	0.32074	0.863496
scRNA-seq	SH3RF1	edgeR-QLF	Macrophage	-0.245911	3.66473	0.320763	0.863496
scRNA-seq	CERS6	edgeR-QLF	Macrophage	-0.15923	5.07835	0.320812	0.863496
scRNA-seq	DVL2	edgeR-QLF	Macrophage	0.203556	3.63954	0.320891	0.863496
scRNA-seq	PMPCB	edgeR-QLF	Macrophage	-0.125973	5.60578	0.32095	0.863496
scRNA-seq	LARP4B	edgeR-QLF	Macrophage	-0.144139	6.04772	0.320953	0.863496
scRNA-seq	ITGB1BP2	edgeR-QLF	Macrophage	-0.536652	-0.885938	0.321022	0.863496
scRNA-seq	TMEM45A	edgeR-QLF	Macrophage	0.283504	3.88297	0.321024	0.863496
scRNA-seq	TMEM87A	edgeR-QLF	Macrophage	0.17086	5.77957	0.321133	0.863505
scRNA-seq	THOC2	edgeR-QLF	Macrophage	-0.139332	6.42746	0.32116	0.863505
scRNA-seq	DNAJC3	edgeR-QLF	Macrophage	-0.175653	6.51659	0.321365	0.863585
scRNA-seq	PDK2	edgeR-QLF	Macrophage	0.204639	4.36576	0.32138	0.863585
scRNA-seq	NDUFAF1	edgeR-QLF	Macrophage	-0.249074	4.4927	0.32139	0.863585
scRNA-seq	CNOT4	edgeR-QLF	Macrophage	-0.133753	5.20665	0.321513	0.863739
scRNA-seq	MT1M	edgeR-QLF	Macrophage	-0.453483	2.25214	0.32178	0.864083
scRNA-seq	MED11	edgeR-QLF	Macrophage	-0.160572	5.71453	0.321807	0.864083
scRNA-seq	PSAT1	edgeR-QLF	Macrophage	0.608013	1.87819	0.321842	0.864083
scRNA-seq	OAF	edgeR-QLF	Macrophage	-0.285623	3.92765	0.322044	0.864162
scRNA-seq	ATP1B3	edgeR-QLF	Macrophage	-0.198045	7.83516	0.32214	0.864162
scRNA-seq	RN7SL832P	edgeR-QLF	Macrophage	0.262845	0.779461	0.322156	0.864162
scRNA-seq	CSNK2A2	edgeR-QLF	Macrophage	-0.133391	5.23079	0.322197	0.864162
scRNA-seq	TSPAN10	edgeR-QLF	Macrophage	0.273675	2.25273	0.322204	0.864162
scRNA-seq	ZNF511	edgeR-QLF	Macrophage	-0.194643	5.81191	0.322343	0.864212
scRNA-seq	BLOC1S1	edgeR-QLF	Macrophage	-0.165846	8.26223	0.322356	0.864212
scRNA-seq	CYBB	edgeR-QLF	Macrophage	-0.18159	8.35932	0.322452	0.864291
scRNA-seq	PRMT7	edgeR-QLF	Macrophage	0.199426	4.27069	0.322685	0.864736
scRNA-seq	ARC	edgeR-QLF	Macrophage	0.590461	3.31806	0.322895	0.864751
scRNA-seq	CITED2	edgeR-QLF	Macrophage	-0.186993	6.76013	0.322912	0.864751
scRNA-seq	RIOX2	edgeR-QLF	Macrophage	-0.169739	4.21674	0.322955	0.864751
scRNA-seq	LMTK2	edgeR-QLF	Macrophage	0.356415	1.28411	0.322957	0.864751
scRNA-seq	ANKRD27	edgeR-QLF	Macrophage	0.172837	3.66655	0.323104	0.864968
scRNA-seq	ZNF148	edgeR-QLF	Macrophage	-0.183105	5.64881	0.323225	0.865111
scRNA-seq	PSMA3	edgeR-QLF	Macrophage	-0.17774	6.84221	0.323437	0.865359
scRNA-seq	FBXW7	edgeR-QLF	Macrophage	-0.223085	4.87946	0.323451	0.865359
scRNA-seq	CCL8	edgeR-QLF	Macrophage	-0.345686	6.56654	0.32359	0.865552
scRNA-seq	TEC	edgeR-QLF	Macrophage	0.208777	3.6089	0.323987	0.866267
scRNA-seq	PRKCI	edgeR-QLF	Macrophage	-0.176318	3.66637	0.324082	0.866267
scRNA-seq	CENPK	edgeR-QLF	Macrophage	-0.319344	3.62273	0.324126	0.866267
scRNA-seq	WDR73	edgeR-QLF	Macrophage	-0.223076	5.11022	0.324207	0.866267
scRNA-seq	SERPINB9	edgeR-QLF	Macrophage	-0.205379	6.22589	0.324347	0.866267
scRNA-seq	ACTA2	edgeR-QLF	Macrophage	-0.292737	5.56776	0.324359	0.866267
scRNA-seq	PAAF1	edgeR-QLF	Macrophage	0.186783	4.47862	0.324368	0.866267
scRNA-seq	SLC25A44	edgeR-QLF	Macrophage	0.171869	4.72275	0.324391	0.866267
scRNA-seq	BRD7	edgeR-QLF	Macrophage	-0.113539	6.47665	0.324482	0.866315
scRNA-seq	TSR1	edgeR-QLF	Macrophage	-0.188752	4.7431	0.324978	0.866315
scRNA-seq	KCNK6	edgeR-QLF	Macrophage	0.176833	5.86598	0.325015	0.866315
scRNA-seq	CYP3A5	edgeR-QLF	Macrophage	0.193108	3.32459	0.325027	0.866315
scRNA-seq	GIMAP2	edgeR-QLF	Macrophage	-0.168779	5.16223	0.325063	0.866315
scRNA-seq	CSDC2	edgeR-QLF	Macrophage	0.323891	1.62167	0.325078	0.866315
scRNA-seq	CCR6	edgeR-QLF	Macrophage	0.372228	2.61412	0.325084	0.866315
scRNA-seq	N4BP2	edgeR-QLF	Macrophage	0.185889	4.77051	0.325177	0.866315
scRNA-seq	TTC7B	edgeR-QLF	Macrophage	0.186511	4.03255	0.32518	0.866315
scRNA-seq	TMTC1	edgeR-QLF	Macrophage	0.356694	1.06423	0.325192	0.866315
scRNA-seq	RNF41	edgeR-QLF	Macrophage	0.129699	4.98484	0.325416	0.866315
scRNA-seq	PCSK1N	edgeR-QLF	Macrophage	0.50521	0.820805	0.32544	0.866315
scRNA-seq	CHRAC1	edgeR-QLF	Macrophage	0.146163	5.13786	0.325517	0.866315
scRNA-seq	LAMTOR5	edgeR-QLF	Macrophage	-0.164639	7.25501	0.325605	0.866315
scRNA-seq	SMIM19	edgeR-QLF	Macrophage	-0.162454	5.86988	0.325801	0.866315
scRNA-seq	LTBP1	edgeR-QLF	Macrophage	0.392666	3.63154	0.325847	0.866315
scRNA-seq	XRCC1	edgeR-QLF	Macrophage	-0.139694	4.59408	0.325962	0.866315
scRNA-seq	NCF4	edgeR-QLF	Macrophage	-0.137055	7.4624	0.326148	0.866315
scRNA-seq	HNRNPA1	edgeR-QLF	Macrophage	0.147104	8.85822	0.32615	0.866315
scRNA-seq	AURKB	edgeR-QLF	Macrophage	0.472377	3.45399	0.326192	0.866315
scRNA-seq	ARL14EP	edgeR-QLF	Macrophage	-0.147523	5.44335	0.326202	0.866315
scRNA-seq	DNAJC8	edgeR-QLF	Macrophage	-0.110683	7.14449	0.326306	0.866315
scRNA-seq	SLC25A14	edgeR-QLF	Macrophage	0.216647	2.45738	0.326339	0.866315
scRNA-seq	CYTH1	edgeR-QLF	Macrophage	0.14486	6.4919	0.326343	0.866315
scRNA-seq	RBL2	edgeR-QLF	Macrophage	-0.165109	5.42528	0.326427	0.866315
scRNA-seq	MGLL	edgeR-QLF	Macrophage	-0.26945	7.05979	0.326488	0.866315
scRNA-seq	SELENOT	edgeR-QLF	Macrophage	-0.156129	7.32044	0.326509	0.866315
scRNA-seq	GNPTAB	edgeR-QLF	Macrophage	-0.179466	6.26377	0.326597	0.866315
scRNA-seq	MYO1E	edgeR-QLF	Macrophage	-0.183022	6.03772	0.326672	0.866315
scRNA-seq	TFAP2A	edgeR-QLF	Macrophage	0.498499	-1.57941	0.326687	0.866315
scRNA-seq	SOX4	edgeR-QLF	Macrophage	0.226075	6.81989	0.326697	0.866315
scRNA-seq	SASS6	edgeR-QLF	Macrophage	-0.192831	2.93423	0.326698	0.866315
scRNA-seq	CPSF6	edgeR-QLF	Macrophage	-0.154939	5.33703	0.326738	0.866315
scRNA-seq	DFFB	edgeR-QLF	Macrophage	0.200745	2.52989	0.326746	0.866315
scRNA-seq	SNRNP70	edgeR-QLF	Macrophage	-0.189918	6.27497	0.326752	0.866315
scRNA-seq	TNRC6C	edgeR-QLF	Macrophage	0.258495	3.34812	0.32685	0.866315
scRNA-seq	ERBB2	edgeR-QLF	Macrophage	0.17194	3.78022	0.32688	0.866315
scRNA-seq	ARL16	edgeR-QLF	Macrophage	-0.237396	4.77198	0.326976	0.866357
scRNA-seq	HSP90AB1	edgeR-QLF	Macrophage	-0.111778	9.53155	0.327053	0.866357
scRNA-seq	MRPS33	edgeR-QLF	Macrophage	-0.177425	5.58282	0.327109	0.866357
scRNA-seq	ZNF852	edgeR-QLF	Macrophage	0.418236	0.745549	0.327163	0.866357
scRNA-seq	LRRC3	edgeR-QLF	Macrophage	-0.563284	2.78608	0.327426	0.866567
scRNA-seq	FUT4	edgeR-QLF	Macrophage	-0.194198	3.56124	0.327429	0.866567
scRNA-seq	IL1B	edgeR-QLF	Macrophage	-0.325469	9.23195	0.327443	0.866567
scRNA-seq	EIF3J-DT	edgeR-QLF	Macrophage	-0.343798	4.17486	0.327577	0.866678
scRNA-seq	CCDC122	edgeR-QLF	Macrophage	0.252925	2.19393	0.327618	0.866678
scRNA-seq	CDCP1	edgeR-QLF	Macrophage	0.167384	5.6591	0.32793	0.867153
scRNA-seq	AGAP2	edgeR-QLF	Macrophage	0.244385	2.53243	0.327931	0.867153
scRNA-seq	GALE	edgeR-QLF	Macrophage	-0.203289	4.87249	0.328061	0.867318
scRNA-seq	RTN2	edgeR-QLF	Macrophage	0.198426	3.09085	0.328137	0.867322
scRNA-seq	SLC35D2	edgeR-QLF	Macrophage	0.213353	4.61796	0.328196	0.867322
scRNA-seq	NRGN	edgeR-QLF	Macrophage	-0.34226	3.64113	0.328369	0.867391
scRNA-seq	SRGAP3	edgeR-QLF	Macrophage	-0.221931	5.09188	0.328539	0.867391
scRNA-seq	EME2	edgeR-QLF	Macrophage	0.181866	5.34318	0.328643	0.867391
scRNA-seq	SLC47A1	edgeR-QLF	Macrophage	-0.347554	4.14036	0.328643	0.867391
scRNA-seq	PRKAA1	edgeR-QLF	Macrophage	-0.187083	4.88063	0.328767	0.867391
scRNA-seq	LINC01091	edgeR-QLF	Macrophage	-0.310993	0.184003	0.328833	0.867391
scRNA-seq	FDPS	edgeR-QLF	Macrophage	0.239959	6.16887	0.328908	0.867391
scRNA-seq	GIT1	edgeR-QLF	Macrophage	0.157073	4.54744	0.328949	0.867391
scRNA-seq	YIF1A	edgeR-QLF	Macrophage	-0.229093	6.44189	0.328996	0.867391
scRNA-seq	SART1	edgeR-QLF	Macrophage	0.182303	4.99072	0.329	0.867391
scRNA-seq	MAGEH1	edgeR-QLF	Macrophage	0.171371	3.73859	0.329109	0.867391
scRNA-seq	EXT2	edgeR-QLF	Macrophage	0.150918	4.60678	0.329115	0.867391
scRNA-seq	ST20	edgeR-QLF	Macrophage	0.281274	3.42636	0.329163	0.867391
scRNA-seq	ARCN1	edgeR-QLF	Macrophage	-0.120908	5.99828	0.329178	0.867391
scRNA-seq	TACC2	edgeR-QLF	Macrophage	0.235403	2.27885	0.329234	0.867391
scRNA-seq	HECTD1	edgeR-QLF	Macrophage	-0.136858	5.96311	0.329292	0.867391
scRNA-seq	MS4A4A	edgeR-QLF	Macrophage	-0.178325	8.36512	0.329361	0.867397
scRNA-seq	CLK1	edgeR-QLF	Macrophage	-0.153613	6.8567	0.329504	0.867597
scRNA-seq	ATP6V1F	edgeR-QLF	Macrophage	-0.187769	8.8261	0.32971	0.867847
scRNA-seq	CYP39A1	edgeR-QLF	Macrophage	0.642927	-2.38183	0.329732	0.867847
scRNA-seq	ZNF583	edgeR-QLF	Macrophage	-0.188329	2.95097	0.329876	0.868049
scRNA-seq	ALPK1	edgeR-QLF	Macrophage	-0.168002	5.44367	0.330067	0.86819
scRNA-seq	JMJD4	edgeR-QLF	Macrophage	0.318306	4.13597	0.330069	0.86819
scRNA-seq	TXNRD3	edgeR-QLF	Macrophage	-0.272764	1.83813	0.33013	0.86819
scRNA-seq	KLC2	edgeR-QLF	Macrophage	0.281701	2.41916	0.330622	0.868686
scRNA-seq	F11R	edgeR-QLF	Macrophage	-0.239866	5.80098	0.330634	0.868686
scRNA-seq	PPT2	edgeR-QLF	Macrophage	-0.252921	1.97647	0.33066	0.868686
scRNA-seq	KIF9	edgeR-QLF	Macrophage	-0.243964	2.80074	0.330671	0.868686
scRNA-seq	FAU	edgeR-QLF	Macrophage	-0.148654	10.7189	0.330826	0.868686
scRNA-seq	COX5A	edgeR-QLF	Macrophage	-0.198625	7.93115	0.330861	0.868686
scRNA-seq	FTSJ3	edgeR-QLF	Macrophage	0.138595	5.02916	0.330869	0.868686
scRNA-seq	JAM3	edgeR-QLF	Macrophage	0.331461	1.31958	0.33089	0.868686
scRNA-seq	SIGLEC9	edgeR-QLF	Macrophage	-0.178693	5.78542	0.330947	0.868686
scRNA-seq	LZTS3	edgeR-QLF	Macrophage	0.398217	0.806409	0.330988	0.868686
scRNA-seq	SELENOP	edgeR-QLF	Macrophage	-0.316874	10.0607	0.331184	0.868722
scRNA-seq	NNT	edgeR-QLF	Macrophage	-0.152984	4.96915	0.331187	0.868722
scRNA-seq	YIPF3	edgeR-QLF	Macrophage	0.13854	6.51116	0.331205	0.868722
scRNA-seq	POLR2B	edgeR-QLF	Macrophage	-0.13007	6.05683	0.331362	0.868722
scRNA-seq	ZNF3	edgeR-QLF	Macrophage	0.194116	4.14121	0.331389	0.868722
scRNA-seq	POLR2E	edgeR-QLF	Macrophage	-0.185705	7.45251	0.331404	0.868722
scRNA-seq	SLC35E2B	edgeR-QLF	Macrophage	0.217568	4.59419	0.331717	0.869067
scRNA-seq	PBXIP1	edgeR-QLF	Macrophage	-0.228116	4.68663	0.331736	0.869067
scRNA-seq	ZNF586	edgeR-QLF	Macrophage	0.283205	3.33556	0.331763	0.869067
scRNA-seq	KRT7	edgeR-QLF	Macrophage	-0.378518	-0.165951	0.33185	0.869067
scRNA-seq	MTAP	edgeR-QLF	Macrophage	-0.141272	5.05708	0.331929	0.869067
scRNA-seq	FKBP11	edgeR-QLF	Macrophage	0.27037	4.22323	0.331946	0.869067
scRNA-seq	LY6E	edgeR-QLF	Macrophage	-0.221763	7.29422	0.332174	0.869067
scRNA-seq	TXNDC11	edgeR-QLF	Macrophage	0.180285	5.06675	0.332425	0.869067
scRNA-seq	ETS2	edgeR-QLF	Macrophage	0.16969	7.59481	0.332496	0.869067
scRNA-seq	CCDC91	edgeR-QLF	Macrophage	-0.17765	5.76971	0.332499	0.869067
scRNA-seq	CSRP2	edgeR-QLF	Macrophage	-0.27909	1.8408	0.332651	0.869067
scRNA-seq	ZYX	edgeR-QLF	Macrophage	0.114869	8.48993	0.332733	0.869067
scRNA-seq	QRSL1	edgeR-QLF	Macrophage	-0.204508	4.13729	0.332782	0.869067
scRNA-seq	FABP4	edgeR-QLF	Macrophage	0.827369	7.0565	0.332818	0.869067
scRNA-seq	AGPAT1	edgeR-QLF	Macrophage	0.156035	5.09918	0.33287	0.869067
scRNA-seq	KIRREL1	edgeR-QLF	Macrophage	0.395837	-0.646495	0.33293	0.869067
scRNA-seq	LINC02453	edgeR-QLF	Macrophage	0.282118	0.559543	0.332944	0.869067
scRNA-seq	EML3	edgeR-QLF	Macrophage	0.170708	4.66207	0.332946	0.869067
scRNA-seq	CRYAB	edgeR-QLF	Macrophage	-0.382626	3.40704	0.332981	0.869067
scRNA-seq	KLF9	edgeR-QLF	Macrophage	0.250451	6.04231	0.332994	0.869067
scRNA-seq	TBC1D15	edgeR-QLF	Macrophage	-0.142899	5.40028	0.333246	0.869067
scRNA-seq	ARMC10	edgeR-QLF	Macrophage	-0.169719	4.98876	0.333348	0.869067
scRNA-seq	RAMP2	edgeR-QLF	Macrophage	-0.971548	2.42744	0.33345	0.869067
scRNA-seq	DDX21	edgeR-QLF	Macrophage	-0.156905	7.25996	0.333491	0.869067
scRNA-seq	ST6GAL1	edgeR-QLF	Macrophage	-0.262605	6.56524	0.333555	0.869067
scRNA-seq	CABP4	edgeR-QLF	Macrophage	-0.272135	2.57676	0.333588	0.869067
scRNA-seq	POLH	edgeR-QLF	Macrophage	0.220234	3.05047	0.333758	0.869067
scRNA-seq	MAVS	edgeR-QLF	Macrophage	0.160589	5.27247	0.333901	0.869067
scRNA-seq	PRKCA	edgeR-QLF	Macrophage	0.207399	4.65523	0.333993	0.869067
scRNA-seq	STAMBPL1	edgeR-QLF	Macrophage	-0.219439	3.29824	0.334064	0.869067
scRNA-seq	ZFP69	edgeR-QLF	Macrophage	-0.320428	1.84235	0.334167	0.869067
scRNA-seq	ATXN3	edgeR-QLF	Macrophage	-0.134089	5.89673	0.334233	0.869067
scRNA-seq	IL16	edgeR-QLF	Macrophage	-0.185141	6.09416	0.334257	0.869067
scRNA-seq	FOXS1	edgeR-QLF	Macrophage	0.477358	-0.0214904	0.334261	0.869067
scRNA-seq	SAR1A	edgeR-QLF	Macrophage	0.161248	5.97014	0.334265	0.869067
scRNA-seq	DDB2	edgeR-QLF	Macrophage	0.150008	5.38899	0.334276	0.869067
scRNA-seq	PLPP6	edgeR-QLF	Macrophage	-0.27363	2.02059	0.334466	0.869067
scRNA-seq	PCTP	edgeR-QLF	Macrophage	0.173641	4.11726	0.334502	0.869067
scRNA-seq	AAAS	edgeR-QLF	Macrophage	-0.167532	4.92024	0.334557	0.869067
scRNA-seq	CCDC90B	edgeR-QLF	Macrophage	-0.113377	5.72735	0.33461	0.869067
scRNA-seq	FAM83G	edgeR-QLF	Macrophage	0.282808	1.48267	0.334741	0.869067
scRNA-seq	PDLIM5	edgeR-QLF	Macrophage	0.15976	5.85217	0.33475	0.869067
scRNA-seq	RNF125	edgeR-QLF	Macrophage	-0.203585	4.54112	0.33475	0.869067
scRNA-seq	MPI	edgeR-QLF	Macrophage	-0.185803	5.49265	0.334781	0.869067
scRNA-seq	HDAC11	edgeR-QLF	Macrophage	-0.210504	2.52959	0.334813	0.869067
scRNA-seq	STON2	edgeR-QLF	Macrophage	-0.381826	2.74557	0.334882	0.869067
scRNA-seq	METRNL	edgeR-QLF	Macrophage	0.176694	7.73038	0.334975	0.869067
scRNA-seq	MAOB	edgeR-QLF	Macrophage	-0.511477	0.832168	0.335082	0.869067
scRNA-seq	WWC2	edgeR-QLF	Macrophage	-0.234812	4.32709	0.335111	0.869067
scRNA-seq	TBCEL	edgeR-QLF	Macrophage	-0.268448	2.72439	0.335154	0.869067
scRNA-seq	SRPK3	edgeR-QLF	Macrophage	0.294327	1.00863	0.335233	0.869067
scRNA-seq	SPAG5	edgeR-QLF	Macrophage	0.348881	3.09842	0.335239	0.869067
scRNA-seq	ZFP14	edgeR-QLF	Macrophage	-0.169498	3.76838	0.335243	0.869067
scRNA-seq	SCAF1	edgeR-QLF	Macrophage	0.186213	4.39372	0.335327	0.869067
scRNA-seq	EFHD2	edgeR-QLF	Macrophage	-0.176888	7.84227	0.335338	0.869067
scRNA-seq	IMP3	edgeR-QLF	Macrophage	-0.187063	6.17099	0.335486	0.869067
scRNA-seq	NECAP2	edgeR-QLF	Macrophage	0.136237	6.77511	0.335493	0.869067
scRNA-seq	PSMG3-AS1	edgeR-QLF	Macrophage	-0.61332	2.32994	0.335553	0.869067
scRNA-seq	DDRGK1	edgeR-QLF	Macrophage	-0.1893	6.341	0.335562	0.869067
scRNA-seq	LETM2	edgeR-QLF	Macrophage	0.251073	2.03926	0.335575	0.869067
scRNA-seq	SDCBP2-AS1	edgeR-QLF	Macrophage	0.276506	1.55799	0.335622	0.869067
scRNA-seq	MTERF3	edgeR-QLF	Macrophage	-0.243576	3.43166	0.335977	0.869569
scRNA-seq	DCAF13	edgeR-QLF	Macrophage	-0.204298	5.2689	0.335982	0.869569
scRNA-seq	ITPKC	edgeR-QLF	Macrophage	0.276035	3.67454	0.336055	0.869569
scRNA-seq	HLA-DMA	edgeR-QLF	Macrophage	-0.151035	9.86112	0.336165	0.869569
scRNA-seq	WDR1	edgeR-QLF	Macrophage	0.130826	7.69607	0.336176	0.869569
scRNA-seq	MAB21L2	edgeR-QLF	Macrophage	-0.77189	-1.86097	0.336298	0.869569
scRNA-seq	KLHL42	edgeR-QLF	Macrophage	0.189624	3.85164	0.336299	0.869569
scRNA-seq	VPS8	edgeR-QLF	Macrophage	-0.147208	5.48983	0.336352	0.869569
scRNA-seq	ZCCHC8	edgeR-QLF	Macrophage	0.167776	4.97234	0.336659	0.869947
scRNA-seq	GDPD1	edgeR-QLF	Macrophage	0.260228	2.94003	0.336667	0.869947
scRNA-seq	UROD	edgeR-QLF	Macrophage	-0.163647	6.20291	0.3367	0.869947
scRNA-seq	MON1A	edgeR-QLF	Macrophage	-0.23019	3.02047	0.336861	0.870191
scRNA-seq	ACVR1B	edgeR-QLF	Macrophage	0.197649	3.51362	0.337115	0.870533
scRNA-seq	PFDN1	edgeR-QLF	Macrophage	-0.140542	6.37096	0.337191	0.870533
scRNA-seq	PCMTD2	edgeR-QLF	Macrophage	-0.15551	4.32853	0.337347	0.870533
scRNA-seq	BTG1	edgeR-QLF	Macrophage	-0.154426	9.16994	0.337388	0.870533
scRNA-seq	TBCCD1	edgeR-QLF	Macrophage	-0.144935	3.2058	0.337404	0.870533
scRNA-seq	APOL6	edgeR-QLF	Macrophage	0.202997	5.827	0.337417	0.870533
scRNA-seq	TDRKH-AS1	edgeR-QLF	Macrophage	0.285069	0.977934	0.337463	0.870533
scRNA-seq	ZNF706	edgeR-QLF	Macrophage	-0.150736	7.54864	0.33754	0.870559
scRNA-seq	CUEDC2	edgeR-QLF	Macrophage	-0.179945	5.94024	0.337663	0.870649
scRNA-seq	DUS3L	edgeR-QLF	Macrophage	0.162152	4.21215	0.337709	0.870649
scRNA-seq	FIGN	edgeR-QLF	Macrophage	0.376733	-1.1359	0.337846	0.870827
scRNA-seq	NLRC3	edgeR-QLF	Macrophage	0.318097	1.01685	0.337968	0.870898
scRNA-seq	NEGR1	edgeR-QLF	Macrophage	0.243528	1.89741	0.338008	0.870898
scRNA-seq	ZDHHC18	edgeR-QLF	Macrophage	-0.228678	4.05079	0.338107	0.870981
scRNA-seq	ITGB2	edgeR-QLF	Macrophage	-0.132238	9.88222	0.338328	0.871367
scRNA-seq	NDE1	edgeR-QLF	Macrophage	0.153416	4.95615	0.338391	0.871367
scRNA-seq	MSC-AS1	edgeR-QLF	Macrophage	0.500382	2.11863	0.338492	0.871455
scRNA-seq	NPL	edgeR-QLF	Macrophage	-0.243098	7.37716	0.338658	0.871578
scRNA-seq	PHLDA1	edgeR-QLF	Macrophage	-0.349433	6.5997	0.338686	0.871578
scRNA-seq	LILRA1	edgeR-QLF	Macrophage	0.203008	4.61089	0.338742	0.871578
scRNA-seq	SULT2B1	edgeR-QLF	Macrophage	0.32007	0.539156	0.33904	0.871607
scRNA-seq	CMC4	edgeR-QLF	Macrophage	-0.214798	3.93757	0.33905	0.871607
scRNA-seq	EFL1	edgeR-QLF	Macrophage	-0.188006	3.68794	0.339134	0.871607
scRNA-seq	MINPP1	edgeR-QLF	Macrophage	-0.205178	3.71103	0.339173	0.871607
scRNA-seq	ANKDD1A	edgeR-QLF	Macrophage	-0.17353	3.76969	0.339181	0.871607
scRNA-seq	NR4A2	edgeR-QLF	Macrophage	-0.297164	8.31184	0.339222	0.871607
scRNA-seq	GCNT2	edgeR-QLF	Macrophage	0.31629	4.07782	0.339293	0.871607
scRNA-seq	LONRF2	edgeR-QLF	Macrophage	0.356451	0.172209	0.339397	0.871607
scRNA-seq	RCL1	edgeR-QLF	Macrophage	-0.242569	3.65969	0.339605	0.871607
scRNA-seq	VMP1	edgeR-QLF	Macrophage	-0.142441	8.10987	0.339619	0.871607
scRNA-seq	MERTK	edgeR-QLF	Macrophage	0.18563	6.72928	0.339778	0.871607
scRNA-seq	OCRL	edgeR-QLF	Macrophage	0.221638	3.54561	0.339782	0.871607
scRNA-seq	CDIP1	edgeR-QLF	Macrophage	0.197634	4.11091	0.339826	0.871607
scRNA-seq	ADIPOR2	edgeR-QLF	Macrophage	-0.193785	4.84626	0.339837	0.871607
scRNA-seq	ACVR2B	edgeR-QLF	Macrophage	0.277117	3.10759	0.339952	0.871607
scRNA-seq	ZNF462	edgeR-QLF	Macrophage	-0.327578	3.18465	0.339965	0.871607
scRNA-seq	ASH2L	edgeR-QLF	Macrophage	-0.222108	4.90266	0.339966	0.871607
scRNA-seq	PCF11	edgeR-QLF	Macrophage	-0.143672	5.98964	0.34	0.871607
scRNA-seq	CHUK	edgeR-QLF	Macrophage	-0.131418	4.10194	0.34003	0.871607
scRNA-seq	DHRS3	edgeR-QLF	Macrophage	-0.193348	6.59847	0.340205	0.871884
scRNA-seq	COX7B	edgeR-QLF	Macrophage	-0.185682	8.18483	0.340555	0.872608
scRNA-seq	SEC61A2	edgeR-QLF	Macrophage	0.179947	2.78648	0.340667	0.872664
scRNA-seq	SUSD3	edgeR-QLF	Macrophage	-0.318758	3.75496	0.340835	0.872664
scRNA-seq	INPP4A	edgeR-QLF	Macrophage	0.181325	4.98856	0.340909	0.872664
scRNA-seq	FAM3B	edgeR-QLF	Macrophage	-0.462549	2.09622	0.341028	0.872664
scRNA-seq	APBB2	edgeR-QLF	Macrophage	-0.287947	2.42656	0.34104	0.872664
scRNA-seq	PDE1B	edgeR-QLF	Macrophage	0.255413	4.00062	0.341107	0.872664
scRNA-seq	RPL32	edgeR-QLF	Macrophage	-0.159533	11.3305	0.341124	0.872664
scRNA-seq	PFKL	edgeR-QLF	Macrophage	-0.14352	7.10848	0.341177	0.872664
scRNA-seq	DCTN4	edgeR-QLF	Macrophage	-0.193079	5.82736	0.341207	0.872664
scRNA-seq	RSPH3	edgeR-QLF	Macrophage	-0.211284	4.31961	0.341252	0.872664
scRNA-seq	SOX18	edgeR-QLF	Macrophage	-0.606297	-0.954408	0.341316	0.872664
scRNA-seq	CDA	edgeR-QLF	Macrophage	0.42501	3.71498	0.341589	0.872972
scRNA-seq	SIGIRR	edgeR-QLF	Macrophage	-0.214331	5.78483	0.341685	0.872972
scRNA-seq	LMOD1	edgeR-QLF	Macrophage	-0.425689	1.43739	0.341693	0.872972
scRNA-seq	TTC14	edgeR-QLF	Macrophage	-0.224612	5.21559	0.341749	0.872972
scRNA-seq	ING4	edgeR-QLF	Macrophage	-0.154876	4.70678	0.341858	0.872972
scRNA-seq	AGPAT3	edgeR-QLF	Macrophage	0.174502	5.47841	0.341864	0.872972
scRNA-seq	PPM1J	edgeR-QLF	Macrophage	0.390666	1.43243	0.341908	0.872972
scRNA-seq	RNF123	edgeR-QLF	Macrophage	0.161417	3.98124	0.341994	0.87302
scRNA-seq	METTL13	edgeR-QLF	Macrophage	0.268668	4.1697	0.342205	0.873387
scRNA-seq	VHL	edgeR-QLF	Macrophage	0.144414	4.74172	0.342358	0.873548
scRNA-seq	CORO6	edgeR-QLF	Macrophage	-0.354391	0.434177	0.342403	0.873548
scRNA-seq	PAFAH1B3	edgeR-QLF	Macrophage	-0.203918	4.51259	0.342538	0.873721
scRNA-seq	FANCA	edgeR-QLF	Macrophage	0.226969	3.97861	0.342737	0.873876
scRNA-seq	SPDL1	edgeR-QLF	Macrophage	-0.216207	3.09409	0.342789	0.873876
scRNA-seq	ESAM	edgeR-QLF	Macrophage	0.674258	3.69473	0.342801	0.873876
scRNA-seq	NFYA	edgeR-QLF	Macrophage	-0.163679	3.58475	0.34292	0.873976
scRNA-seq	TGFB3	edgeR-QLF	Macrophage	0.395643	0.254012	0.342975	0.873976
scRNA-seq	KIF26B	edgeR-QLF	Macrophage	-0.464624	0.968585	0.343062	0.873983
scRNA-seq	TMEM14B	edgeR-QLF	Macrophage	-0.14745	7.00677	0.343181	0.873983
scRNA-seq	BMPR1B	edgeR-QLF	Macrophage	0.631641	-1.91506	0.343195	0.873983
scRNA-seq	FAM174A	edgeR-QLF	Macrophage	0.181201	4.09446	0.343342	0.873983
scRNA-seq	ASB6	edgeR-QLF	Macrophage	0.143384	4.31578	0.343443	0.873983
scRNA-seq	SPTLC3	edgeR-QLF	Macrophage	0.201586	3.09712	0.34349	0.873983
scRNA-seq	SPAG16	edgeR-QLF	Macrophage	-0.193471	3.15681	0.343516	0.873983
scRNA-seq	EIF5B	edgeR-QLF	Macrophage	-0.15095	7.14895	0.343516	0.873983
scRNA-seq	OSBP2	edgeR-QLF	Macrophage	-0.349657	0.538975	0.343883	0.874586
scRNA-seq	TFF3	edgeR-QLF	Macrophage	-0.716632	-2.27794	0.343909	0.874586
scRNA-seq	SLBP	edgeR-QLF	Macrophage	-0.186481	5.84186	0.343956	0.874586
scRNA-seq	RARG	edgeR-QLF	Macrophage	-0.277062	2.09093	0.344255	0.87517
scRNA-seq	SUCNR1	edgeR-QLF	Macrophage	-0.33071	4.02397	0.344342	0.87517
scRNA-seq	CPEB1	edgeR-QLF	Macrophage	0.508564	-0.375863	0.344388	0.87517
scRNA-seq	EEF1E1	edgeR-QLF	Macrophage	-0.217571	5.19436	0.344479	0.875231
scRNA-seq	SCMH1	edgeR-QLF	Macrophage	0.282395	3.27195	0.344643	0.875474
scRNA-seq	CCDC121	edgeR-QLF	Macrophage	-0.308702	1.70476	0.344758	0.875564
scRNA-seq	SDE2	edgeR-QLF	Macrophage	0.159606	4.12345	0.34487	0.875564
scRNA-seq	PAPSS2	edgeR-QLF	Macrophage	-0.175039	5.76775	0.34488	0.875564
scRNA-seq	ORC5	edgeR-QLF	Macrophage	-0.235431	3.10465	0.345091	0.875807
scRNA-seq	CBR1	edgeR-QLF	Macrophage	-0.167604	6.30021	0.345111	0.875807
scRNA-seq	COG3	edgeR-QLF	Macrophage	0.178283	4.10925	0.3453	0.876012
scRNA-seq	UTP23	edgeR-QLF	Macrophage	-0.161574	4.55682	0.345344	0.876012
scRNA-seq	ITGA6	edgeR-QLF	Macrophage	-0.206231	4.49424	0.345395	0.876012
scRNA-seq	AP1S2	edgeR-QLF	Macrophage	-0.169666	7.71896	0.345743	0.876561
scRNA-seq	IFNGR1	edgeR-QLF	Macrophage	-0.144466	8.31811	0.345746	0.876561
scRNA-seq	RHBDD1	edgeR-QLF	Macrophage	-0.212494	3.5265	0.345904	0.876789
scRNA-seq	LEO1	edgeR-QLF	Macrophage	-0.16438	4.48622	0.346012	0.876893
scRNA-seq	CPSF3	edgeR-QLF	Macrophage	0.120811	4.92378	0.346164	0.877106
scRNA-seq	ZNF398	edgeR-QLF	Macrophage	0.192078	2.9564	0.346443	0.877499
scRNA-seq	FAM111B	edgeR-QLF	Macrophage	-0.347454	2.58006	0.346454	0.877499
scRNA-seq	PEAK1	edgeR-QLF	Macrophage	-0.165565	5.72311	0.346706	0.877545
scRNA-seq	EEFSEC	edgeR-QLF	Macrophage	0.219594	4.41428	0.346712	0.877545
scRNA-seq	COL3A1	edgeR-QLF	Macrophage	0.524478	5.13876	0.34678	0.877545
scRNA-seq	ZNF584	edgeR-QLF	Macrophage	0.223775	2.54347	0.346934	0.877545
scRNA-seq	ATP23	edgeR-QLF	Macrophage	-0.211472	2.57207	0.347101	0.877545
scRNA-seq	ST3GAL3	edgeR-QLF	Macrophage	0.241924	2.77985	0.347128	0.877545
scRNA-seq	MT1A	edgeR-QLF	Macrophage	0.494386	-0.740892	0.347244	0.877545
scRNA-seq	MRPL57	edgeR-QLF	Macrophage	-0.178755	7.02301	0.347302	0.877545
scRNA-seq	BRI3	edgeR-QLF	Macrophage	-0.194748	8.81868	0.347323	0.877545
scRNA-seq	FOXD2	edgeR-QLF	Macrophage	-0.379418	-0.0579145	0.347406	0.877545
scRNA-seq	IMMP2L	edgeR-QLF	Macrophage	-0.232429	2.85317	0.347584	0.877545
scRNA-seq	TIMM10	edgeR-QLF	Macrophage	-0.184537	6.0718	0.347616	0.877545
scRNA-seq	EHD3	edgeR-QLF	Macrophage	0.445849	2.8323	0.347699	0.877545
scRNA-seq	PSMC3	edgeR-QLF	Macrophage	-0.194363	6.71427	0.347821	0.877545
scRNA-seq	LAMTOR1	edgeR-QLF	Macrophage	-0.132155	7.96684	0.347887	0.877545
scRNA-seq	LDLRAD3	edgeR-QLF	Macrophage	0.247669	2.74458	0.347888	0.877545
scRNA-seq	OSBP	edgeR-QLF	Macrophage	-0.17475	4.9006	0.34797	0.877545
scRNA-seq	CDKN2C	edgeR-QLF	Macrophage	-0.211334	3.72061	0.348086	0.877545
scRNA-seq	BUD31	edgeR-QLF	Macrophage	-0.148783	6.793	0.34811	0.877545
scRNA-seq	HRH1	edgeR-QLF	Macrophage	-0.224231	4.10137	0.348119	0.877545
scRNA-seq	PPM1B	edgeR-QLF	Macrophage	0.169206	5.05077	0.348435	0.877545
scRNA-seq	CASP8AP2	edgeR-QLF	Macrophage	-0.150628	4.92289	0.348494	0.877545
scRNA-seq	POLR3D	edgeR-QLF	Macrophage	-0.177034	3.89735	0.348497	0.877545
scRNA-seq	DCLRE1B	edgeR-QLF	Macrophage	0.176559	3.64043	0.348565	0.877545
scRNA-seq	ZNF618	edgeR-QLF	Macrophage	-0.201529	5.59182	0.348584	0.877545
scRNA-seq	SYNE3	edgeR-QLF	Macrophage	0.168694	4.49744	0.348608	0.877545
scRNA-seq	ZBTB48	edgeR-QLF	Macrophage	0.177819	4.78414	0.348706	0.877545
scRNA-seq	LIMS2	edgeR-QLF	Macrophage	0.359236	1.67314	0.348712	0.877545
scRNA-seq	SCARB1	edgeR-QLF	Macrophage	-0.216585	6.23911	0.348797	0.877545
scRNA-seq	GCDH	edgeR-QLF	Macrophage	0.251324	4.33069	0.348938	0.877545
scRNA-seq	SULT1C4	edgeR-QLF	Macrophage	0.319479	0.0436488	0.348962	0.877545
scRNA-seq	RNF169	edgeR-QLF	Macrophage	-0.160199	4.5034	0.348972	0.877545
scRNA-seq	CAPN7	edgeR-QLF	Macrophage	-0.158835	4.64114	0.349037	0.877545
scRNA-seq	CLDND2	edgeR-QLF	Macrophage	0.364805	1.80436	0.349045	0.877545
scRNA-seq	ZNF169	edgeR-QLF	Macrophage	-0.276084	2.56292	0.349122	0.877545
scRNA-seq	B4GALNT3	edgeR-QLF	Macrophage	0.490074	-0.733274	0.349134	0.877545
scRNA-seq	MIF4GD	edgeR-QLF	Macrophage	0.176705	6.01474	0.349168	0.877545
scRNA-seq	RNF113A	edgeR-QLF	Macrophage	0.162225	4.49444	0.349196	0.877545
scRNA-seq	ARFRP1	edgeR-QLF	Macrophage	0.225792	5.4581	0.349287	0.877545
scRNA-seq	SLC22A5	edgeR-QLF	Macrophage	0.213625	2.46742	0.349517	0.877545
scRNA-seq	SPSB3	edgeR-QLF	Macrophage	0.172025	6.04676	0.349519	0.877545
scRNA-seq	KLHL22	edgeR-QLF	Macrophage	0.279805	3.11911	0.349524	0.877545
scRNA-seq	DHX58	edgeR-QLF	Macrophage	0.211147	4.12659	0.34958	0.877545
scRNA-seq	ADRB1	edgeR-QLF	Macrophage	-0.483236	1.41393	0.34963	0.877545
scRNA-seq	MICALL2	edgeR-QLF	Macrophage	0.266525	2.42346	0.349673	0.877545
scRNA-seq	TBC1D19	edgeR-QLF	Macrophage	0.255784	1.96179	0.349673	0.877545
scRNA-seq	RASA1	edgeR-QLF	Macrophage	-0.211117	5.2862	0.349694	0.877545
scRNA-seq	CD163	edgeR-QLF	Macrophage	0.161302	9.26455	0.349719	0.877545
scRNA-seq	MOB1A	edgeR-QLF	Macrophage	-0.125788	7.59472	0.350126	0.878228
scRNA-seq	SCN2A	edgeR-QLF	Macrophage	0.866317	-2.00257	0.350127	0.878228
scRNA-seq	PIP5K1C	edgeR-QLF	Macrophage	0.191234	4.9778	0.350361	0.878583
scRNA-seq	CCDC126	edgeR-QLF	Macrophage	-0.214915	3.45282	0.350404	0.878583
scRNA-seq	ZFX	edgeR-QLF	Macrophage	-0.185153	4.97008	0.350532	0.87866
scRNA-seq	POLR2H	edgeR-QLF	Macrophage	-0.246497	5.65817	0.35057	0.87866
scRNA-seq	ZNF217	edgeR-QLF	Macrophage	-0.186506	5.71108	0.350763	0.878779
scRNA-seq	MRPL33	edgeR-QLF	Macrophage	-0.130706	6.66398	0.350813	0.878779
scRNA-seq	RGS2	edgeR-QLF	Macrophage	-0.224245	8.73615	0.350875	0.878779
scRNA-seq	CAST	edgeR-QLF	Macrophage	-0.103994	7.9214	0.350889	0.878779
scRNA-seq	RABL6	edgeR-QLF	Macrophage	0.184957	5.71612	0.351206	0.878966
scRNA-seq	SMYD5	edgeR-QLF	Macrophage	-0.245281	3.29497	0.351291	0.878966
scRNA-seq	LITAF	edgeR-QLF	Macrophage	-0.144767	9.00938	0.351314	0.878966
scRNA-seq	MEGF6	edgeR-QLF	Macrophage	0.318948	4.3489	0.351335	0.878966
scRNA-seq	SELENOK	edgeR-QLF	Macrophage	-0.182399	7.16313	0.351353	0.878966
scRNA-seq	DNAJC17	edgeR-QLF	Macrophage	-0.194776	5.59529	0.35137	0.878966
scRNA-seq	XRCC3	edgeR-QLF	Macrophage	-0.210694	3.00207	0.351522	0.878984
scRNA-seq	NDUFA13	edgeR-QLF	Macrophage	-0.162902	8.43817	0.35162	0.878984
scRNA-seq	USP45	edgeR-QLF	Macrophage	-0.223009	2.74181	0.351648	0.878984
scRNA-seq	PLA2G4A	edgeR-QLF	Macrophage	-0.234431	3.418	0.351722	0.878984
scRNA-seq	LINC01303	edgeR-QLF	Macrophage	0.242176	2.83971	0.351898	0.878984
scRNA-seq	PSMG3	edgeR-QLF	Macrophage	0.156762	5.17906	0.351914	0.878984
scRNA-seq	ZNF316	edgeR-QLF	Macrophage	0.170937	3.09092	0.351915	0.878984
scRNA-seq	PNMT	edgeR-QLF	Macrophage	-0.721327	-2.67709	0.351919	0.878984
scRNA-seq	CALM3	edgeR-QLF	Macrophage	-0.204522	7.99768	0.35205	0.879003
scRNA-seq	FAXDC2	edgeR-QLF	Macrophage	0.277602	3.693	0.352152	0.879003
scRNA-seq	SLC9A8	edgeR-QLF	Macrophage	0.211467	4.02401	0.352269	0.879003
scRNA-seq	TMEM30B	edgeR-QLF	Macrophage	0.517534	-0.717286	0.352287	0.879003
scRNA-seq	TCEAL9	edgeR-QLF	Macrophage	-0.21811	5.46585	0.35242	0.879003
scRNA-seq	SLC9B1	edgeR-QLF	Macrophage	-0.173204	2.63705	0.352521	0.879003
scRNA-seq	MRPL30	edgeR-QLF	Macrophage	0.163255	4.47109	0.352576	0.879003
scRNA-seq	TK2	edgeR-QLF	Macrophage	-0.130172	5.7683	0.352595	0.879003
scRNA-seq	RPS19BP1	edgeR-QLF	Macrophage	-0.143809	7.04187	0.352624	0.879003
scRNA-seq	HIRA	edgeR-QLF	Macrophage	-0.154542	3.51248	0.352665	0.879003
scRNA-seq	TADA3	edgeR-QLF	Macrophage	0.139147	6.02392	0.352713	0.879003
scRNA-seq	HELB	edgeR-QLF	Macrophage	0.169963	3.9943	0.352878	0.879003
scRNA-seq	CCDC137	edgeR-QLF	Macrophage	0.151075	4.7694	0.352919	0.879003
scRNA-seq	NDUFAF7	edgeR-QLF	Macrophage	0.150921	3.78227	0.352936	0.879003
scRNA-seq	RPS3A	edgeR-QLF	Macrophage	-0.137119	11.0649	0.352943	0.879003
scRNA-seq	MRPS2	edgeR-QLF	Macrophage	-0.251691	4.92555	0.353303	0.879684
scRNA-seq	PRKAA2	edgeR-QLF	Macrophage	0.339962	-0.998207	0.353352	0.879684
scRNA-seq	PDZD2	edgeR-QLF	Macrophage	0.253951	0.318263	0.353583	0.880014
scRNA-seq	KIAA0586	edgeR-QLF	Macrophage	0.157142	4.29026	0.35362	0.880014
scRNA-seq	DIAPH1	edgeR-QLF	Macrophage	0.143701	5.84743	0.353727	0.880112
scRNA-seq	NFIA	edgeR-QLF	Macrophage	-0.216799	5.23545	0.353936	0.880194
scRNA-seq	SLC52A3	edgeR-QLF	Macrophage	1.08706	0.534864	0.353974	0.880194
scRNA-seq	PPDPF	edgeR-QLF	Macrophage	0.222653	7.70978	0.354331	0.880194
scRNA-seq	ABCB8	edgeR-QLF	Macrophage	0.177234	4.36241	0.354382	0.880194
scRNA-seq	ELK3	edgeR-QLF	Macrophage	0.190476	5.25684	0.354477	0.880194
scRNA-seq	TWSG1	edgeR-QLF	Macrophage	-0.171306	4.1079	0.354481	0.880194
scRNA-seq	RAPGEF3	edgeR-QLF	Macrophage	0.943805	2.48868	0.354517	0.880194
scRNA-seq	PPFIA1	edgeR-QLF	Macrophage	-0.157596	5.65504	0.354537	0.880194
scRNA-seq	ZNF678	edgeR-QLF	Macrophage	-0.21211	2.78684	0.354552	0.880194
scRNA-seq	PPARD	edgeR-QLF	Macrophage	0.203229	4.6356	0.354652	0.880194
scRNA-seq	CHD2	edgeR-QLF	Macrophage	-0.129249	6.75175	0.35467	0.880194
scRNA-seq	CD47	edgeR-QLF	Macrophage	-0.118134	7.01832	0.354695	0.880194
scRNA-seq	NHLRC1	edgeR-QLF	Macrophage	-0.459847	1.04709	0.354831	0.880194
scRNA-seq	ABAT	edgeR-QLF	Macrophage	0.218313	3.24842	0.354995	0.880194
scRNA-seq	RPS17	edgeR-QLF	Macrophage	-0.157861	9.52991	0.355138	0.880194
scRNA-seq	RECK	edgeR-QLF	Macrophage	0.191785	3.26486	0.355163	0.880194
scRNA-seq	ZNF219	edgeR-QLF	Macrophage	-0.210336	3.82956	0.355246	0.880194
scRNA-seq	COLEC12	edgeR-QLF	Macrophage	-0.241509	6.85901	0.355335	0.880194
scRNA-seq	UBE3C	edgeR-QLF	Macrophage	0.186829	5.07994	0.355368	0.880194
scRNA-seq	BASP1	edgeR-QLF	Macrophage	0.222709	6.82043	0.35539	0.880194
scRNA-seq	IKZF3	edgeR-QLF	Macrophage	0.31065	2.97297	0.355416	0.880194
scRNA-seq	AMY2B	edgeR-QLF	Macrophage	-0.214191	2.95816	0.35543	0.880194
scRNA-seq	DDX5	edgeR-QLF	Macrophage	-0.123685	9.63415	0.355482	0.880194
scRNA-seq	SNRPD1	edgeR-QLF	Macrophage	-0.201723	6.86098	0.35549	0.880194
scRNA-seq	EIF5A2	edgeR-QLF	Macrophage	0.303304	2.74369	0.355749	0.880194
scRNA-seq	KIAA1217	edgeR-QLF	Macrophage	-0.564925	0.103867	0.355782	0.880194
scRNA-seq	KLHL20	edgeR-QLF	Macrophage	-0.160099	3.99152	0.3558	0.880194
scRNA-seq	STBD1	edgeR-QLF	Macrophage	0.276391	1.64299	0.355846	0.880194
scRNA-seq	ZNF654	edgeR-QLF	Macrophage	-0.189544	3.7636	0.355899	0.880194
scRNA-seq	LINC00667	edgeR-QLF	Macrophage	-0.184679	5.07289	0.356146	0.880194
scRNA-seq	HOMER2	edgeR-QLF	Macrophage	-0.254906	2.49389	0.356182	0.880194
scRNA-seq	SEMA6A	edgeR-QLF	Macrophage	-0.336167	1.17242	0.356297	0.880194
scRNA-seq	RSRP1	edgeR-QLF	Macrophage	-0.150743	7.39779	0.356321	0.880194
scRNA-seq	PTPRS	edgeR-QLF	Macrophage	0.282489	1.71489	0.356328	0.880194
scRNA-seq	GEM	edgeR-QLF	Macrophage	-0.411815	5.37769	0.356347	0.880194
scRNA-seq	CHCHD1	edgeR-QLF	Macrophage	-0.188735	6.17071	0.356348	0.880194
scRNA-seq	TRAM2	edgeR-QLF	Macrophage	0.208872	3.50832	0.356414	0.880194
scRNA-seq	E2F4	edgeR-QLF	Macrophage	0.152159	5.589	0.356428	0.880194
scRNA-seq	RCBTB2	edgeR-QLF	Macrophage	-0.17446	5.62385	0.356537	0.880194
scRNA-seq	TSGA10	edgeR-QLF	Macrophage	-0.256453	2.16764	0.356562	0.880194
scRNA-seq	ABCC10	edgeR-QLF	Macrophage	0.138532	4.10673	0.356597	0.880194
scRNA-seq	PANK4	edgeR-QLF	Macrophage	-0.201649	3.11757	0.356677	0.880194
scRNA-seq	EPB41	edgeR-QLF	Macrophage	-0.189533	4.67814	0.356678	0.880194
scRNA-seq	ADAR	edgeR-QLF	Macrophage	-0.126078	6.93932	0.357123	0.880671
scRNA-seq	DUSP4	edgeR-QLF	Macrophage	0.289531	4.25262	0.357202	0.880671
scRNA-seq	USF3	edgeR-QLF	Macrophage	0.161164	4.52824	0.357349	0.880671
scRNA-seq	PRKAG2	edgeR-QLF	Macrophage	0.157296	5.9705	0.357412	0.880671
scRNA-seq	KCNAB3	edgeR-QLF	Macrophage	-0.264207	1.30565	0.357535	0.880671
scRNA-seq	CELF1	edgeR-QLF	Macrophage	-0.111012	6.27572	0.357554	0.880671
scRNA-seq	CCR5	edgeR-QLF	Macrophage	-0.182595	4.04856	0.357626	0.880671
scRNA-seq	TMCO4	edgeR-QLF	Macrophage	0.181018	3.8849	0.357696	0.880671
scRNA-seq	MLIP	edgeR-QLF	Macrophage	0.379723	-0.744313	0.357743	0.880671
scRNA-seq	NAMPT	edgeR-QLF	Macrophage	-0.176419	8.92343	0.357799	0.880671
scRNA-seq	MAP7D3	edgeR-QLF	Macrophage	0.158827	4.43197	0.357823	0.880671
scRNA-seq	SEL1L	edgeR-QLF	Macrophage	-0.137351	6.04171	0.358052	0.880671
scRNA-seq	DNAJB14	edgeR-QLF	Macrophage	-0.124031	5.81038	0.358087	0.880671
scRNA-seq	TM6SF2	edgeR-QLF	Macrophage	0.705229	-2.514	0.35827	0.880671
scRNA-seq	ZBTB8A	edgeR-QLF	Macrophage	0.180876	3.2137	0.358286	0.880671
scRNA-seq	PTGDS	edgeR-QLF	Macrophage	-0.715245	5.03463	0.3583	0.880671
scRNA-seq	C5	edgeR-QLF	Macrophage	-0.226626	2.57835	0.358315	0.880671
scRNA-seq	PSRC1	edgeR-QLF	Macrophage	0.385706	3.0093	0.358319	0.880671
scRNA-seq	PCNA	edgeR-QLF	Macrophage	-0.168527	5.75511	0.358347	0.880671
scRNA-seq	PLAC9	edgeR-QLF	Macrophage	-0.285224	1.91468	0.358464	0.880671
scRNA-seq	LINC01970	edgeR-QLF	Macrophage	0.186029	2.91876	0.358532	0.880671
scRNA-seq	MON1B	edgeR-QLF	Macrophage	0.15492	4.96344	0.358578	0.880671
scRNA-seq	COX5B	edgeR-QLF	Macrophage	-0.189235	8.71217	0.358629	0.880671
scRNA-seq	NHLRC3	edgeR-QLF	Macrophage	-0.161445	5.51484	0.358672	0.880671
scRNA-seq	PIGF	edgeR-QLF	Macrophage	-0.169504	5.02175	0.358742	0.880671
scRNA-seq	SLAIN1	edgeR-QLF	Macrophage	0.367916	0.259904	0.35887	0.880671
scRNA-seq	YTHDC1	edgeR-QLF	Macrophage	-0.131894	6.1087	0.358964	0.880671
scRNA-seq	CRYBG1	edgeR-QLF	Macrophage	0.181583	5.87783	0.358984	0.880671
scRNA-seq	PLGRKT	edgeR-QLF	Macrophage	-0.191861	5.35527	0.359007	0.880671
scRNA-seq	DTNA	edgeR-QLF	Macrophage	0.196579	4.97751	0.359094	0.880671
scRNA-seq	KCTD10	edgeR-QLF	Macrophage	0.240531	4.82675	0.359183	0.880671
scRNA-seq	DUS2	edgeR-QLF	Macrophage	0.193495	4.30417	0.359233	0.880671
scRNA-seq	MAP1LC3A	edgeR-QLF	Macrophage	-0.22575	3.46862	0.359238	0.880671
scRNA-seq	NELFB	edgeR-QLF	Macrophage	0.154218	4.94265	0.35927	0.880671
scRNA-seq	ENTPD7	edgeR-QLF	Macrophage	0.228094	1.88663	0.359272	0.880671
scRNA-seq	ACBD5	edgeR-QLF	Macrophage	-0.146708	5.07991	0.35933	0.880671
scRNA-seq	PRRG2	edgeR-QLF	Macrophage	0.412098	1.5216	0.359383	0.880671
scRNA-seq	MAP10	edgeR-QLF	Macrophage	0.359071	1.49454	0.359588	0.880924
scRNA-seq	ARL8B	edgeR-QLF	Macrophage	-0.116926	6.58209	0.359663	0.880924
scRNA-seq	SENP3	edgeR-QLF	Macrophage	-0.249047	2.93757	0.359707	0.880924
scRNA-seq	XYLT2	edgeR-QLF	Macrophage	0.192097	3.02926	0.3598	0.880924
scRNA-seq	CUEDC1	edgeR-QLF	Macrophage	0.219942	4.18721	0.359825	0.880924
scRNA-seq	ATP5F1C	edgeR-QLF	Macrophage	-0.157588	7.64551	0.359917	0.880983
scRNA-seq	PIGL	edgeR-QLF	Macrophage	-0.173356	3.57305	0.36005	0.881141
scRNA-seq	TSNAXIP1	edgeR-QLF	Macrophage	0.259043	1.66398	0.360192	0.881322
scRNA-seq	CTTNBP2NL	edgeR-QLF	Macrophage	-0.173282	5.72477	0.360304	0.881431
scRNA-seq	MX1	edgeR-QLF	Macrophage	-0.23312	6.69954	0.360445	0.881528
scRNA-seq	STRAP	edgeR-QLF	Macrophage	-0.16684	6.22329	0.36049	0.881528
scRNA-seq	PFDN4	edgeR-QLF	Macrophage	-0.172622	5.49345	0.360654	0.881528
scRNA-seq	FAN1	edgeR-QLF	Macrophage	0.253107	3.93781	0.360661	0.881528
scRNA-seq	CA12	edgeR-QLF	Macrophage	0.520691	3.21867	0.360684	0.881528
scRNA-seq	KDM6A	edgeR-QLF	Macrophage	-0.171431	4.17578	0.360752	0.881528
scRNA-seq	DPH5	edgeR-QLF	Macrophage	-0.210825	3.49875	0.361037	0.881754
scRNA-seq	CASKIN2	edgeR-QLF	Macrophage	0.269508	2.38762	0.361064	0.881754
scRNA-seq	CARD6	edgeR-QLF	Macrophage	-0.185923	4.74997	0.361069	0.881754
scRNA-seq	VDAC1	edgeR-QLF	Macrophage	-0.161654	7.67805	0.361191	0.881754
scRNA-seq	CEP41	edgeR-QLF	Macrophage	0.183776	3.8761	0.361199	0.881754
scRNA-seq	ABCD1	edgeR-QLF	Macrophage	0.171739	4.71483	0.361302	0.881754
scRNA-seq	RPS15	edgeR-QLF	Macrophage	-0.144066	11.0212	0.361368	0.881754
scRNA-seq	PHLDB2	edgeR-QLF	Macrophage	0.362986	1.4035	0.361424	0.881754
scRNA-seq	CCDC57	edgeR-QLF	Macrophage	-0.156633	4.84783	0.361456	0.881754
scRNA-seq	EEA1	edgeR-QLF	Macrophage	-0.110719	6.22188	0.361551	0.881818
scRNA-seq	KCTD20	edgeR-QLF	Macrophage	-0.165887	5.61376	0.361633	0.881818
scRNA-seq	GOT1	edgeR-QLF	Macrophage	-0.231245	4.33501	0.361798	0.881818
scRNA-seq	PRDM2	edgeR-QLF	Macrophage	-0.165083	5.94794	0.361847	0.881818
scRNA-seq	TIE1	edgeR-QLF	Macrophage	0.452931	1.68375	0.361863	0.881818
scRNA-seq	DCUN1D2	edgeR-QLF	Macrophage	-0.286705	3.41428	0.36189	0.881818
scRNA-seq	ZSWIM5	edgeR-QLF	Macrophage	0.506891	-1.71154	0.362088	0.881901
scRNA-seq	GPR132	edgeR-QLF	Macrophage	-0.207037	5.02463	0.362185	0.881901
scRNA-seq	PDGFD	edgeR-QLF	Macrophage	-0.377459	0.057629	0.362362	0.881901
scRNA-seq	PPP1CA	edgeR-QLF	Macrophage	0.153463	7.83404	0.362373	0.881901
scRNA-seq	EIF4A1	edgeR-QLF	Macrophage	-0.135836	9.4556	0.362427	0.881901
scRNA-seq	CHMP6	edgeR-QLF	Macrophage	0.161805	4.95472	0.36243	0.881901
scRNA-seq	MIER3	edgeR-QLF	Macrophage	-0.213847	3.21609	0.362644	0.881901
scRNA-seq	FOSL1	edgeR-QLF	Macrophage	-0.29882	3.11256	0.362674	0.881901
scRNA-seq	CETN2	edgeR-QLF	Macrophage	-0.224652	4.5964	0.362737	0.881901
scRNA-seq	UBLCP1	edgeR-QLF	Macrophage	0.162679	5.26302	0.362788	0.881901
scRNA-seq	ZNF688	edgeR-QLF	Macrophage	0.221891	4.45235	0.362882	0.881901
scRNA-seq	ESYT2	edgeR-QLF	Macrophage	-0.117479	5.1399	0.363036	0.881901
scRNA-seq	PIK3C2B	edgeR-QLF	Macrophage	0.225206	1.89036	0.363156	0.881901
scRNA-seq	GNPDA1	edgeR-QLF	Macrophage	-0.128129	6.24081	0.363217	0.881901
scRNA-seq	NREP	edgeR-QLF	Macrophage	0.212544	4.21347	0.363381	0.881901
scRNA-seq	OSER1	edgeR-QLF	Macrophage	-0.145679	5.83531	0.363396	0.881901
scRNA-seq	ST3GAL4	edgeR-QLF	Macrophage	-0.296184	3.56142	0.363413	0.881901
scRNA-seq	COX6C	edgeR-QLF	Macrophage	-0.175959	8.59155	0.363472	0.881901
scRNA-seq	PURB	edgeR-QLF	Macrophage	-0.16703	5.18514	0.363507	0.881901
scRNA-seq	HNRNPA3	edgeR-QLF	Macrophage	-0.141753	7.79509	0.363527	0.881901
scRNA-seq	ATF3	edgeR-QLF	Macrophage	-0.246284	7.70336	0.363554	0.881901
scRNA-seq	NIN	edgeR-QLF	Macrophage	-0.174032	5.86286	0.363568	0.881901
scRNA-seq	PITPNA	edgeR-QLF	Macrophage	-0.151591	6.00596	0.363569	0.881901
scRNA-seq	RAB3A	edgeR-QLF	Macrophage	0.330393	1.68081	0.363608	0.881901
scRNA-seq	LSM14B	edgeR-QLF	Macrophage	-0.198609	3.39476	0.363623	0.881901
scRNA-seq	MED26	edgeR-QLF	Macrophage	0.183369	3.2609	0.363711	0.881947
scRNA-seq	NDUFB2	edgeR-QLF	Macrophage	-0.160285	8.47718	0.363817	0.88201
scRNA-seq	COPS3	edgeR-QLF	Macrophage	-0.19984	5.84675	0.363873	0.88201
scRNA-seq	PHRF1	edgeR-QLF	Macrophage	-0.166557	4.27222	0.364022	0.882099
scRNA-seq	ZSCAN26	edgeR-QLF	Macrophage	-0.169548	3.57655	0.36407	0.882099
scRNA-seq	RAD52	edgeR-QLF	Macrophage	-0.220422	2.54361	0.364113	0.882099
scRNA-seq	SMPD4	edgeR-QLF	Macrophage	0.185043	4.81974	0.364213	0.882177
scRNA-seq	PCDH11X	edgeR-QLF	Macrophage	0.270186	0.487107	0.364632	0.882695
scRNA-seq	CRELD1	edgeR-QLF	Macrophage	0.171413	4.24044	0.364672	0.882695
scRNA-seq	A1BG-AS1	edgeR-QLF	Macrophage	-0.247886	3.60015	0.364688	0.882695
scRNA-seq	KCTD17	edgeR-QLF	Macrophage	0.183825	3.67856	0.364699	0.882695
scRNA-seq	SRSF9	edgeR-QLF	Macrophage	-0.158622	7.39615	0.364839	0.882774
scRNA-seq	A2M	edgeR-QLF	Macrophage	-0.22335	9.12699	0.364884	0.882774
scRNA-seq	STAM	edgeR-QLF	Macrophage	-0.160867	4.39322	0.365059	0.882774
scRNA-seq	ZNF581	edgeR-QLF	Macrophage	0.204706	4.63293	0.365188	0.882774
scRNA-seq	METTL2A	edgeR-QLF	Macrophage	-0.174228	3.50474	0.365196	0.882774
scRNA-seq	LRR1	edgeR-QLF	Macrophage	-0.221859	3.90792	0.365217	0.882774
scRNA-seq	VPS29	edgeR-QLF	Macrophage	-0.165045	7.66476	0.365314	0.882774
scRNA-seq	STX16	edgeR-QLF	Macrophage	-0.124086	6.12851	0.36534	0.882774
scRNA-seq	LONRF1	edgeR-QLF	Macrophage	-0.198812	3.73733	0.3654	0.882774
scRNA-seq	HGF	edgeR-QLF	Macrophage	-0.263189	5.43011	0.365451	0.882774
scRNA-seq	TIMP3	edgeR-QLF	Macrophage	-0.484806	4.67451	0.365564	0.882774
scRNA-seq	MED8	edgeR-QLF	Macrophage	-0.168186	5.60494	0.365603	0.882774
scRNA-seq	GLRX	edgeR-QLF	Macrophage	-0.169135	7.61904	0.36564	0.882774
scRNA-seq	GRIN2A	edgeR-QLF	Macrophage	-0.720721	-1.64727	0.365684	0.882774
scRNA-seq	SDHB	edgeR-QLF	Macrophage	-0.147137	6.68096	0.365828	0.882896
scRNA-seq	ZSCAN20	edgeR-QLF	Macrophage	-0.2638	0.819857	0.365871	0.882896
scRNA-seq	RSBN1	edgeR-QLF	Macrophage	-0.134878	5.02099	0.36599	0.88294
scRNA-seq	GPR135	edgeR-QLF	Macrophage	0.519244	1.09739	0.366026	0.88294
scRNA-seq	SLFN12	edgeR-QLF	Macrophage	-0.174198	4.08481	0.366182	0.883013
scRNA-seq	ZNF131	edgeR-QLF	Macrophage	0.150218	5.02552	0.366192	0.883013
scRNA-seq	SELE	edgeR-QLF	Macrophage	-0.744461	-1.63832	0.366305	0.883052
scRNA-seq	CCNF	edgeR-QLF	Macrophage	0.335738	2.5251	0.366354	0.883052
scRNA-seq	CKAP4	edgeR-QLF	Macrophage	0.173075	4.47831	0.366443	0.883052
scRNA-seq	VWA1	edgeR-QLF	Macrophage	-0.505349	1.60414	0.366789	0.883052
scRNA-seq	ZSCAN16-AS1	edgeR-QLF	Macrophage	0.171148	5.33423	0.366846	0.883052
scRNA-seq	XPNPEP1	edgeR-QLF	Macrophage	0.175388	5.0214	0.366874	0.883052
scRNA-seq	PIN4	edgeR-QLF	Macrophage	-0.161167	5.76388	0.366927	0.883052
scRNA-seq	SIK1	edgeR-QLF	Macrophage	-0.398447	0.293059	0.366939	0.883052
scRNA-seq	GNAQ	edgeR-QLF	Macrophage	-0.163581	7.02684	0.366939	0.883052
scRNA-seq	MOB3C	edgeR-QLF	Macrophage	-0.189408	4.19766	0.366953	0.883052
scRNA-seq	SCRN3	edgeR-QLF	Macrophage	-0.167944	3.49136	0.366957	0.883052
scRNA-seq	PPP6C	edgeR-QLF	Macrophage	-0.139369	5.61255	0.36738	0.883454
scRNA-seq	TCEA3	edgeR-QLF	Macrophage	-0.365681	1.14478	0.367494	0.883454
scRNA-seq	MCU	edgeR-QLF	Macrophage	-0.17882	3.4551	0.367593	0.883454
scRNA-seq	HSPA5	edgeR-QLF	Macrophage	-0.126249	8.19375	0.367661	0.883454
scRNA-seq	IRX5	edgeR-QLF	Macrophage	0.641699	-2.68589	0.367681	0.883454
scRNA-seq	MRPS24	edgeR-QLF	Macrophage	-0.182242	6.09596	0.367768	0.883454
scRNA-seq	MAGIX	edgeR-QLF	Macrophage	0.214362	1.94721	0.368169	0.883454
scRNA-seq	DENR	edgeR-QLF	Macrophage	-0.116	5.97492	0.368212	0.883454
scRNA-seq	VWF	edgeR-QLF	Macrophage	0.801832	6.3337	0.368226	0.883454
scRNA-seq	DHPS	edgeR-QLF	Macrophage	-0.151645	5.44857	0.36831	0.883454
scRNA-seq	SPEN	edgeR-QLF	Macrophage	-0.154519	5.99166	0.368336	0.883454
scRNA-seq	MRPL20	edgeR-QLF	Macrophage	-0.150562	7.15349	0.368368	0.883454
scRNA-seq	MAPK1IP1L	edgeR-QLF	Macrophage	-0.110973	6.36089	0.368506	0.883454
scRNA-seq	ENPP4	edgeR-QLF	Macrophage	0.185863	4.32326	0.368536	0.883454
scRNA-seq	KCTD21-AS1	edgeR-QLF	Macrophage	0.220942	1.98776	0.368616	0.883454
scRNA-seq	TYMP	edgeR-QLF	Macrophage	-0.174698	9.57164	0.368654	0.883454
scRNA-seq	GRK6	edgeR-QLF	Macrophage	-0.171581	4.96325	0.368691	0.883454
scRNA-seq	COMT	edgeR-QLF	Macrophage	-0.147444	8.34475	0.368783	0.883454
scRNA-seq	PDCD6IP	edgeR-QLF	Macrophage	-0.101387	6.78746	0.368804	0.883454
scRNA-seq	SLAMF8	edgeR-QLF	Macrophage	0.140026	7.25518	0.368887	0.883454
scRNA-seq	ADCY4	edgeR-QLF	Macrophage	0.316305	3.49828	0.368913	0.883454
scRNA-seq	ZMIZ1	edgeR-QLF	Macrophage	-0.139444	6.36164	0.368916	0.883454
scRNA-seq	CCDC77	edgeR-QLF	Macrophage	-0.17711	3.18727	0.368967	0.883454
scRNA-seq	ESF1	edgeR-QLF	Macrophage	-0.144153	5.66429	0.369069	0.883454
scRNA-seq	LINC02356	edgeR-QLF	Macrophage	-0.320209	-0.0503449	0.369165	0.883454
scRNA-seq	CXXC4	edgeR-QLF	Macrophage	0.66146	-2.40076	0.369209	0.883454
scRNA-seq	ZNF862	edgeR-QLF	Macrophage	0.231532	2.74711	0.369257	0.883454
scRNA-seq	ISYNA1	edgeR-QLF	Macrophage	-0.180261	3.61845	0.369274	0.883454
scRNA-seq	GPRC5B	edgeR-QLF	Macrophage	0.406774	3.10475	0.369291	0.883454
scRNA-seq	ARHGAP6	edgeR-QLF	Macrophage	-0.227051	5.2206	0.369345	0.883454
scRNA-seq	PLAGL2	edgeR-QLF	Macrophage	-0.24067	2.72218	0.36936	0.883454
scRNA-seq	NMD3	edgeR-QLF	Macrophage	-0.137048	4.86898	0.36937	0.883454
scRNA-seq	LAMP2	edgeR-QLF	Macrophage	-0.167984	7.68782	0.369371	0.883454
scRNA-seq	LRRC4	edgeR-QLF	Macrophage	-0.32642	2.14858	0.369544	0.883461
scRNA-seq	SOCS3	edgeR-QLF	Macrophage	0.236123	7.28653	0.369568	0.883461
scRNA-seq	SLFN13	edgeR-QLF	Macrophage	-0.35152	2.56663	0.369644	0.883461
scRNA-seq	LEMD3	edgeR-QLF	Macrophage	-0.194192	3.89303	0.369694	0.883461
scRNA-seq	CD52	edgeR-QLF	Macrophage	-0.344342	8.3629	0.369715	0.883461
scRNA-seq	CASK	edgeR-QLF	Macrophage	0.232714	3.44997	0.370201	0.883735
scRNA-seq	RPS19	edgeR-QLF	Macrophage	-0.133719	11.552	0.370279	0.883735
scRNA-seq	TCTN1	edgeR-QLF	Macrophage	-0.141312	4.57672	0.370475	0.883735
scRNA-seq	LAMTOR3	edgeR-QLF	Macrophage	0.13876	5.69635	0.370529	0.883735
scRNA-seq	RHOF	edgeR-QLF	Macrophage	-0.207007	4.29671	0.370592	0.883735
scRNA-seq	ZNF490	edgeR-QLF	Macrophage	-0.174653	3.26864	0.3706	0.883735
scRNA-seq	VCP	edgeR-QLF	Macrophage	0.164737	7.43817	0.370606	0.883735
scRNA-seq	FRK	edgeR-QLF	Macrophage	0.198898	3.31486	0.370667	0.883735
scRNA-seq	CERK	edgeR-QLF	Macrophage	0.144776	4.88102	0.370667	0.883735
scRNA-seq	MAP2K1	edgeR-QLF	Macrophage	0.150771	5.97014	0.370766	0.883735
scRNA-seq	FYCO1	edgeR-QLF	Macrophage	-0.180657	3.59126	0.37085	0.883735
scRNA-seq	ANO10	edgeR-QLF	Macrophage	0.172692	4.29442	0.37092	0.883735
scRNA-seq	TMEM209	edgeR-QLF	Macrophage	-0.156712	3.7838	0.370937	0.883735
scRNA-seq	TPR	edgeR-QLF	Macrophage	-0.116731	7.04606	0.370966	0.883735
scRNA-seq	PSMB3	edgeR-QLF	Macrophage	-0.145712	7.90759	0.370985	0.883735
scRNA-seq	PLCB4	edgeR-QLF	Macrophage	0.761094	0.962531	0.371011	0.883735
scRNA-seq	SMIM10L1	edgeR-QLF	Macrophage	-0.131592	5.34522	0.371072	0.883735
scRNA-seq	NME8	edgeR-QLF	Macrophage	0.365544	2.40797	0.371103	0.883735
scRNA-seq	GNB1L	edgeR-QLF	Macrophage	-0.22685	3.36291	0.371124	0.883735
scRNA-seq	IL13RA2	edgeR-QLF	Macrophage	-0.511853	-1.65011	0.371319	0.884039
scRNA-seq	SCAP	edgeR-QLF	Macrophage	0.146796	4.66291	0.371395	0.884056
scRNA-seq	SLC16A5	edgeR-QLF	Macrophage	-0.236351	3.81025	0.371683	0.884388
scRNA-seq	ATP6AP1	edgeR-QLF	Macrophage	-0.120815	8.32827	0.371797	0.884388
scRNA-seq	PDLIM1	edgeR-QLF	Macrophage	0.523021	5.86351	0.371839	0.884388
scRNA-seq	PNISR	edgeR-QLF	Macrophage	-0.126143	7.38573	0.372077	0.884388
scRNA-seq	TICAM1	edgeR-QLF	Macrophage	-0.199016	4.55656	0.372095	0.884388
scRNA-seq	ABHD10	edgeR-QLF	Macrophage	-0.166093	3.78022	0.372145	0.884388
scRNA-seq	CDADC1	edgeR-QLF	Macrophage	-0.219653	3.22883	0.37216	0.884388
scRNA-seq	NAB2	edgeR-QLF	Macrophage	0.196503	3.67566	0.37222	0.884388
scRNA-seq	FRS2	edgeR-QLF	Macrophage	0.171927	3.8406	0.372325	0.884388
scRNA-seq	IAH1	edgeR-QLF	Macrophage	-0.198205	6.62502	0.372325	0.884388
scRNA-seq	OSR1	edgeR-QLF	Macrophage	-0.400104	-1.42507	0.3724	0.884388
scRNA-seq	CCNDBP1	edgeR-QLF	Macrophage	0.148237	6.05408	0.372494	0.884388
scRNA-seq	RNF138	edgeR-QLF	Macrophage	-0.161998	4.53077	0.372791	0.884388
scRNA-seq	BET1L	edgeR-QLF	Macrophage	0.162933	4.94781	0.372946	0.884388
scRNA-seq	MAP3K20	edgeR-QLF	Macrophage	0.15295	5.15792	0.373099	0.884388
scRNA-seq	GLB1L	edgeR-QLF	Macrophage	0.252005	4.00416	0.373139	0.884388
scRNA-seq	PLEKHA5	edgeR-QLF	Macrophage	-0.176019	4.37811	0.373189	0.884388
scRNA-seq	ELOB	edgeR-QLF	Macrophage	-0.147253	8.67882	0.373199	0.884388
scRNA-seq	PDIA5	edgeR-QLF	Macrophage	0.281186	3.31784	0.373242	0.884388
scRNA-seq	GHDC	edgeR-QLF	Macrophage	0.159448	4.76078	0.373289	0.884388
scRNA-seq	WBP1	edgeR-QLF	Macrophage	0.183192	4.75519	0.373322	0.884388
scRNA-seq	PTK7	edgeR-QLF	Macrophage	0.489838	0.907879	0.373322	0.884388
scRNA-seq	CDH5	edgeR-QLF	Macrophage	1.06584	3.45537	0.373323	0.884388
scRNA-seq	NDUFA3	edgeR-QLF	Macrophage	0.168665	7.45212	0.373331	0.884388
scRNA-seq	NAA16	edgeR-QLF	Macrophage	-0.225729	4.49422	0.373432	0.884388
scRNA-seq	CYP20A1	edgeR-QLF	Macrophage	0.134885	5.66968	0.373449	0.884388
scRNA-seq	HSPA14	edgeR-QLF	Macrophage	-0.142497	4.25121	0.373542	0.884388
scRNA-seq	BCL11A	edgeR-QLF	Macrophage	0.266717	3.69407	0.373593	0.884388
scRNA-seq	RGS1	edgeR-QLF	Macrophage	-0.264338	9.7197	0.373604	0.884388
scRNA-seq	ZC2HC1A	edgeR-QLF	Macrophage	-0.157014	4.25785	0.373627	0.884388
scRNA-seq	PKIG	edgeR-QLF	Macrophage	0.262735	3.81907	0.373704	0.884388
scRNA-seq	EVI2A	edgeR-QLF	Macrophage	-0.150776	6.94914	0.373824	0.884388
scRNA-seq	ZNF609	edgeR-QLF	Macrophage	-0.167095	5.04535	0.373908	0.884388
scRNA-seq	ABCC1	edgeR-QLF	Macrophage	0.162903	4.33103	0.373926	0.884388
scRNA-seq	OTUD4	edgeR-QLF	Macrophage	-0.136177	4.77458	0.374041	0.884388
scRNA-seq	ANKRD33B	edgeR-QLF	Macrophage	-0.44206	0.79006	0.374066	0.884388
scRNA-seq	MSMP	edgeR-QLF	Macrophage	-0.433332	-0.435057	0.37409	0.884388
scRNA-seq	PUDP	edgeR-QLF	Macrophage	0.171002	3.7239	0.374125	0.884388
scRNA-seq	ITM2A	edgeR-QLF	Macrophage	-0.86388	3.27746	0.374226	0.884465
scRNA-seq	RAB31	edgeR-QLF	Macrophage	0.145862	7.7953	0.374371	0.884548
scRNA-seq	MPEG1	edgeR-QLF	Macrophage	-0.158521	7.64478	0.374397	0.884548
scRNA-seq	GJA4	edgeR-QLF	Macrophage	-0.391278	0.530549	0.374473	0.884566
scRNA-seq	PXMP2	edgeR-QLF	Macrophage	-0.251033	3.03343	0.37482	0.885017
scRNA-seq	USP32	edgeR-QLF	Macrophage	-0.146956	4.98664	0.374828	0.885017
scRNA-seq	KIAA1755	edgeR-QLF	Macrophage	0.442304	-0.389845	0.374868	0.885017
scRNA-seq	EPB41L1	edgeR-QLF	Macrophage	-0.271584	5.12872	0.375032	0.885241
scRNA-seq	PDE3B	edgeR-QLF	Macrophage	-0.224769	4.60965	0.375272	0.885286
scRNA-seq	ELAVL1	edgeR-QLF	Macrophage	0.114256	5.93823	0.375274	0.885286
scRNA-seq	TMEM9	edgeR-QLF	Macrophage	-0.164098	5.11905	0.375388	0.885286
scRNA-seq	CLPTM1	edgeR-QLF	Macrophage	-0.128157	6.30453	0.375447	0.885286
scRNA-seq	KCNJ3	edgeR-QLF	Macrophage	0.446614	2.03093	0.375489	0.885286
scRNA-seq	HLA-A	edgeR-QLF	Macrophage	-0.160839	10.6593	0.375562	0.885286
scRNA-seq	CLCN5	edgeR-QLF	Macrophage	0.197336	3.81071	0.375596	0.885286
scRNA-seq	BMP2K	edgeR-QLF	Macrophage	-0.147481	7.64218	0.375616	0.885286
scRNA-seq	NELL2	edgeR-QLF	Macrophage	0.703273	-0.560841	0.375665	0.885286
scRNA-seq	SPNS3	edgeR-QLF	Macrophage	0.475638	3.4918	0.375761	0.885351
scRNA-seq	DCLK2	edgeR-QLF	Macrophage	0.328159	0.949593	0.375946	0.885352
scRNA-seq	EIF3C	edgeR-QLF	Macrophage	-0.205062	2.11094	0.375958	0.885352
scRNA-seq	SLX4	edgeR-QLF	Macrophage	-0.179695	2.90503	0.375967	0.885352
scRNA-seq	TRAPPC8	edgeR-QLF	Macrophage	-0.151834	5.02545	0.376056	0.885352
scRNA-seq	POLD4	edgeR-QLF	Macrophage	0.150896	6.98331	0.376102	0.885352
scRNA-seq	USF2	edgeR-QLF	Macrophage	-0.16394	7.19694	0.376238	0.885412
scRNA-seq	EXD3	edgeR-QLF	Macrophage	0.183883	3.30882	0.376264	0.885412
scRNA-seq	VAMP2	edgeR-QLF	Macrophage	0.156194	6.51894	0.376429	0.885638
scRNA-seq	DRG2	edgeR-QLF	Macrophage	-0.21127	5.19396	0.3766	0.885826
scRNA-seq	PINK1	edgeR-QLF	Macrophage	0.129378	5.06542	0.376711	0.885826
scRNA-seq	PSIP1	edgeR-QLF	Macrophage	-0.181665	5.45167	0.376719	0.885826
scRNA-seq	NUCKS1	edgeR-QLF	Macrophage	-0.134126	7.70923	0.377096	0.885826
scRNA-seq	HCST	edgeR-QLF	Macrophage	0.19622	9.0827	0.377157	0.885826
scRNA-seq	LCOR	edgeR-QLF	Macrophage	-0.140968	5.30838	0.377167	0.885826
scRNA-seq	ZRANB1	edgeR-QLF	Macrophage	-0.13766	4.76679	0.377321	0.885826
scRNA-seq	TLR6	edgeR-QLF	Macrophage	0.208082	4.4458	0.377342	0.885826
scRNA-seq	WDR45	edgeR-QLF	Macrophage	0.151388	6.08963	0.377397	0.885826
scRNA-seq	CCAR2	edgeR-QLF	Macrophage	0.159413	4.98408	0.377406	0.885826
scRNA-seq	IDH3G	edgeR-QLF	Macrophage	-0.153989	6.81447	0.37742	0.885826
scRNA-seq	SH3GLB1	edgeR-QLF	Macrophage	-0.0999131	7.38019	0.377772	0.885826
scRNA-seq	ABCA5	edgeR-QLF	Macrophage	-0.236174	3.47262	0.377966	0.885826
scRNA-seq	SSBP2	edgeR-QLF	Macrophage	-0.137235	4.85385	0.377989	0.885826
scRNA-seq	GLIPR1L2	edgeR-QLF	Macrophage	-0.246299	0.658333	0.378094	0.885826
scRNA-seq	CARD9	edgeR-QLF	Macrophage	0.231405	5.38048	0.378185	0.885826
scRNA-seq	ZNF778	edgeR-QLF	Macrophage	0.160427	2.81925	0.37821	0.885826
scRNA-seq	THOC1	edgeR-QLF	Macrophage	-0.121824	4.78648	0.378235	0.885826
scRNA-seq	ZNF558	edgeR-QLF	Macrophage	0.181481	2.89322	0.378405	0.885826
scRNA-seq	ZFYVE19	edgeR-QLF	Macrophage	0.191464	4.51331	0.378499	0.885826
scRNA-seq	ORC2	edgeR-QLF	Macrophage	0.253765	3.50184	0.378599	0.885826
scRNA-seq	CHID1	edgeR-QLF	Macrophage	0.162674	6.19975	0.378658	0.885826
scRNA-seq	ABCA7	edgeR-QLF	Macrophage	0.223977	4.34373	0.378664	0.885826
scRNA-seq	TYRO3	edgeR-QLF	Macrophage	0.22088	1.99685	0.378726	0.885826
scRNA-seq	F3	edgeR-QLF	Macrophage	0.379005	3.13658	0.378779	0.885826
scRNA-seq	FAM32A	edgeR-QLF	Macrophage	-0.132715	6.38004	0.378792	0.885826
scRNA-seq	ERICH1	edgeR-QLF	Macrophage	-0.161982	6.10441	0.378859	0.885826
scRNA-seq	BZW1	edgeR-QLF	Macrophage	-0.119796	7.04173	0.378861	0.885826
scRNA-seq	ANGPTL1	edgeR-QLF	Macrophage	-0.465305	-0.60199	0.378978	0.885826
scRNA-seq	MORN4	edgeR-QLF	Macrophage	0.24214	1.21334	0.378984	0.885826
scRNA-seq	ZNF347	edgeR-QLF	Macrophage	0.180335	3.39403	0.378997	0.885826
scRNA-seq	SMOC1	edgeR-QLF	Macrophage	0.296294	0.268814	0.379024	0.885826
scRNA-seq	ANAPC2	edgeR-QLF	Macrophage	-0.219874	3.08409	0.379029	0.885826
scRNA-seq	CEP72	edgeR-QLF	Macrophage	0.362433	0.793093	0.379035	0.885826
scRNA-seq	FLAD1	edgeR-QLF	Macrophage	-0.207337	5.00716	0.379063	0.885826
scRNA-seq	MBD5	edgeR-QLF	Macrophage	-0.152133	3.89976	0.379069	0.885826
scRNA-seq	ZNF333	edgeR-QLF	Macrophage	0.146817	4.70728	0.379148	0.885826
scRNA-seq	PHF2	edgeR-QLF	Macrophage	-0.188953	3.94546	0.379154	0.885826
scRNA-seq	NOTCH1	edgeR-QLF	Macrophage	-0.206387	4.85499	0.379205	0.885826
scRNA-seq	SUSD6	edgeR-QLF	Macrophage	0.154008	6.31409	0.379259	0.885826
scRNA-seq	FOXD1	edgeR-QLF	Macrophage	0.630524	-1.64673	0.379322	0.885826
scRNA-seq	LEPR	edgeR-QLF	Macrophage	-0.20664	3.26947	0.379427	0.885826
scRNA-seq	SUPT20H	edgeR-QLF	Macrophage	-0.181627	5.39462	0.379445	0.885826
scRNA-seq	ZDHHC17	edgeR-QLF	Macrophage	-0.152519	4.36362	0.379539	0.885886
scRNA-seq	ROBO3	edgeR-QLF	Macrophage	0.296638	4.2755	0.379631	0.885943
scRNA-seq	SYT12	edgeR-QLF	Macrophage	0.272315	1.25785	0.379834	0.88625
scRNA-seq	PDE2A	edgeR-QLF	Macrophage	-0.389176	2.65373	0.379899	0.88625
scRNA-seq	CDK5RAP2	edgeR-QLF	Macrophage	-0.167356	4.84041	0.380206	0.886594
scRNA-seq	MRPS9	edgeR-QLF	Macrophage	-0.184861	4.27449	0.380295	0.886594
scRNA-seq	ARHGAP29	edgeR-QLF	Macrophage	0.332196	2.27276	0.380352	0.886594
scRNA-seq	NLRP1	edgeR-QLF	Macrophage	0.209489	5.6403	0.380393	0.886594
scRNA-seq	MAP3K21	edgeR-QLF	Macrophage	-0.259578	2.12482	0.380425	0.886594
scRNA-seq	AASS	edgeR-QLF	Macrophage	-0.380101	0.804131	0.380457	0.886594
scRNA-seq	SMAD4	edgeR-QLF	Macrophage	-0.129955	5.09979	0.380617	0.886809
scRNA-seq	DSC2	edgeR-QLF	Macrophage	-0.136376	6.21147	0.380697	0.886828
scRNA-seq	CRNKL1	edgeR-QLF	Macrophage	-0.127483	4.74539	0.380906	0.886828
scRNA-seq	OGT	edgeR-QLF	Macrophage	-0.151153	5.69047	0.380926	0.886828
scRNA-seq	PLCB3	edgeR-QLF	Macrophage	0.148795	3.82768	0.381023	0.886828
scRNA-seq	GEMIN7	edgeR-QLF	Macrophage	-0.165586	4.41504	0.381047	0.886828
scRNA-seq	PLA1A	edgeR-QLF	Macrophage	0.292147	3.2231	0.381078	0.886828
scRNA-seq	CLPTM1L	edgeR-QLF	Macrophage	0.161018	5.50971	0.381204	0.886828
scRNA-seq	RAB3GAP1	edgeR-QLF	Macrophage	-0.119714	4.97471	0.381254	0.886828
scRNA-seq	IDE	edgeR-QLF	Macrophage	-0.182865	4.51649	0.381258	0.886828
scRNA-seq	TMEM37	edgeR-QLF	Macrophage	-0.176536	6.42225	0.381337	0.886828
scRNA-seq	PRR13	edgeR-QLF	Macrophage	-0.0935895	7.80188	0.381378	0.886828
scRNA-seq	SOAT1	edgeR-QLF	Macrophage	-0.20436	6.37058	0.381604	0.887196
scRNA-seq	ZNF844	edgeR-QLF	Macrophage	-0.211356	3.82996	0.381862	0.887285
scRNA-seq	SLC2A6	edgeR-QLF	Macrophage	-0.25319	3.67766	0.381897	0.887285
scRNA-seq	CFAP44	edgeR-QLF	Macrophage	0.273508	2.17037	0.381923	0.887285
scRNA-seq	AP1M1	edgeR-QLF	Macrophage	-0.118394	6.13386	0.381927	0.887285
scRNA-seq	NT5C3A	edgeR-QLF	Macrophage	-0.135885	4.61132	0.382023	0.887285
scRNA-seq	GMFB	edgeR-QLF	Macrophage	0.161657	5.92638	0.382053	0.887285
scRNA-seq	DOK5	edgeR-QLF	Macrophage	0.40323	2.75416	0.382224	0.887424
scRNA-seq	NDUFB1	edgeR-QLF	Macrophage	0.161407	7.71998	0.38225	0.887424
scRNA-seq	S1PR1	edgeR-QLF	Macrophage	-0.410619	4.99197	0.382364	0.88752
scRNA-seq	DDAH1	edgeR-QLF	Macrophage	0.589115	0.335477	0.382551	0.88752
scRNA-seq	TBL3	edgeR-QLF	Macrophage	0.265697	4.96658	0.382606	0.88752
scRNA-seq	PIP4K2C	edgeR-QLF	Macrophage	-0.181211	3.76737	0.382632	0.88752
scRNA-seq	ST8SIA1	edgeR-QLF	Macrophage	0.244914	1.07325	0.382633	0.88752
scRNA-seq	MFSD14A	edgeR-QLF	Macrophage	-0.165658	4.41302	0.382948	0.887856
scRNA-seq	CD2AP	edgeR-QLF	Macrophage	-0.146562	5.22384	0.383059	0.887856
scRNA-seq	CATSPER1	edgeR-QLF	Macrophage	0.184308	4.01359	0.383092	0.887856
scRNA-seq	RNASE6	edgeR-QLF	Macrophage	-0.18131	7.9886	0.3831	0.887856
scRNA-seq	PDCD5	edgeR-QLF	Macrophage	-0.190912	6.67686	0.383132	0.887856
scRNA-seq	TSPYL4	edgeR-QLF	Macrophage	0.2495	4.24921	0.383297	0.887856
scRNA-seq	SLC22A15	edgeR-QLF	Macrophage	0.212389	3.09447	0.383309	0.887856
scRNA-seq	TPT1	edgeR-QLF	Macrophage	-0.119631	12.1661	0.383325	0.887856
scRNA-seq	ZER1	edgeR-QLF	Macrophage	0.179047	3.67931	0.383504	0.887971
scRNA-seq	TULP3	edgeR-QLF	Macrophage	0.197577	3.15215	0.383592	0.887971
scRNA-seq	DOCK2	edgeR-QLF	Macrophage	-0.170709	6.95639	0.383608	0.887971
scRNA-seq	CPTP	edgeR-QLF	Macrophage	-0.1908	3.49947	0.383666	0.887971
scRNA-seq	CFLAR	edgeR-QLF	Macrophage	-0.107318	7.75624	0.383751	0.887971
scRNA-seq	OAZ1	edgeR-QLF	Macrophage	-0.131181	10.8291	0.383894	0.887971
scRNA-seq	SNX25	edgeR-QLF	Macrophage	-0.463613	2.11828	0.3839	0.887971
scRNA-seq	SGK1	edgeR-QLF	Macrophage	-0.166792	9.51904	0.383967	0.887971
scRNA-seq	DHRS7	edgeR-QLF	Macrophage	-0.122652	7.51043	0.384108	0.887971
scRNA-seq	EXOSC10	edgeR-QLF	Macrophage	-0.131859	5.38199	0.384214	0.887971
scRNA-seq	LRMDA	edgeR-QLF	Macrophage	-0.120107	5.85838	0.384328	0.887971
scRNA-seq	ZP3	edgeR-QLF	Macrophage	-0.292229	2.09787	0.384357	0.887971
scRNA-seq	ELF4	edgeR-QLF	Macrophage	0.206972	4.22712	0.384407	0.887971
scRNA-seq	UBN1	edgeR-QLF	Macrophage	0.15986	5.212	0.384422	0.887971
scRNA-seq	RAD21	edgeR-QLF	Macrophage	-0.120641	6.41801	0.384498	0.887971
scRNA-seq	MFSD1	edgeR-QLF	Macrophage	-0.117444	8.48886	0.384625	0.887971
scRNA-seq	ZNF557	edgeR-QLF	Macrophage	-0.228649	3.61769	0.384653	0.887971
scRNA-seq	GGNBP2	edgeR-QLF	Macrophage	-0.149493	6.6666	0.384672	0.887971
scRNA-seq	ARL2	edgeR-QLF	Macrophage	-0.123241	6.7348	0.384789	0.887971
scRNA-seq	HDAC2	edgeR-QLF	Macrophage	-0.105413	5.98051	0.384878	0.887971
scRNA-seq	UEVLD	edgeR-QLF	Macrophage	-0.154586	4.39755	0.384932	0.887971
scRNA-seq	MIR155HG	edgeR-QLF	Macrophage	-0.320892	4.55332	0.385019	0.887971
scRNA-seq	TMEM238	edgeR-QLF	Macrophage	0.319543	3.07714	0.38519	0.887971
scRNA-seq	PGLS	edgeR-QLF	Macrophage	-0.173075	7.55168	0.385193	0.887971
scRNA-seq	PSMB8	edgeR-QLF	Macrophage	-0.16101	7.22127	0.385209	0.887971
scRNA-seq	MEOX2	edgeR-QLF	Macrophage	-0.451478	-1.57611	0.385289	0.887971
scRNA-seq	NBL1	edgeR-QLF	Macrophage	0.304239	4.13697	0.385319	0.887971
scRNA-seq	RPL5	edgeR-QLF	Macrophage	-0.149169	10.2352	0.385424	0.887971
scRNA-seq	GIMAP8	edgeR-QLF	Macrophage	0.277466	5.17529	0.385479	0.887971
scRNA-seq	CDK4	edgeR-QLF	Macrophage	-0.188966	6.01629	0.385496	0.887971
scRNA-seq	SPCS1	edgeR-QLF	Macrophage	-0.135004	7.49474	0.385497	0.887971
scRNA-seq	MCRIP1	edgeR-QLF	Macrophage	0.127436	6.87662	0.385597	0.888044
scRNA-seq	OLFML3	edgeR-QLF	Macrophage	-0.333407	3.91881	0.385809	0.888111
scRNA-seq	TP53I11	edgeR-QLF	Macrophage	-0.167168	4.74655	0.385834	0.888111
scRNA-seq	ZNF69	edgeR-QLF	Macrophage	-0.194104	2.25325	0.385877	0.888111
scRNA-seq	ILK	edgeR-QLF	Macrophage	0.142638	7.16828	0.385909	0.888111
scRNA-seq	COPG2	edgeR-QLF	Macrophage	-0.236852	2.44901	0.386119	0.888111
scRNA-seq	HMCN1	edgeR-QLF	Macrophage	0.306729	1.66082	0.386209	0.888111
scRNA-seq	HMBOX1	edgeR-QLF	Macrophage	0.142739	4.57957	0.386289	0.888111
scRNA-seq	TOM1L2	edgeR-QLF	Macrophage	0.172715	3.95779	0.386437	0.888111
scRNA-seq	NPY1R	edgeR-QLF	Macrophage	0.53741	-0.657428	0.386457	0.888111
scRNA-seq	ZNF101	edgeR-QLF	Macrophage	0.150417	3.90815	0.386479	0.888111
scRNA-seq	ADAM12	edgeR-QLF	Macrophage	0.28496	2.44254	0.386489	0.888111
scRNA-seq	OLFML1	edgeR-QLF	Macrophage	0.31936	0.890996	0.386564	0.888111
scRNA-seq	ADCK5	edgeR-QLF	Macrophage	0.166839	3.57166	0.386573	0.888111
scRNA-seq	ATP6V0A2	edgeR-QLF	Macrophage	0.109836	4.4217	0.386585	0.888111
scRNA-seq	GNAI3	edgeR-QLF	Macrophage	-0.0972051	7.0515	0.38691	0.888527
scRNA-seq	TMEM223	edgeR-QLF	Macrophage	-0.147991	5.52256	0.386962	0.888527
scRNA-seq	BCAP31	edgeR-QLF	Macrophage	-0.14055	8.17596	0.387036	0.888527
scRNA-seq	KBTBD4	edgeR-QLF	Macrophage	-0.191913	3.29551	0.38704	0.888527
scRNA-seq	STEAP4	edgeR-QLF	Macrophage	0.31383	2.77297	0.387133	0.888579
scRNA-seq	TTLL7	edgeR-QLF	Macrophage	0.21926	2.68019	0.387352	0.888579
scRNA-seq	SPATS2	edgeR-QLF	Macrophage	0.153487	4.33026	0.387457	0.888579
scRNA-seq	EWSR1	edgeR-QLF	Macrophage	0.123514	7.06816	0.387496	0.888579
scRNA-seq	RBM44	edgeR-QLF	Macrophage	0.285431	1.0979	0.387558	0.888579
scRNA-seq	CHST14	edgeR-QLF	Macrophage	-0.149012	3.20302	0.387684	0.888579
scRNA-seq	HFE	edgeR-QLF	Macrophage	0.164659	4.01689	0.387694	0.888579
scRNA-seq	UTP4	edgeR-QLF	Macrophage	0.135133	4.02727	0.387754	0.888579
scRNA-seq	ANXA2	edgeR-QLF	Macrophage	-0.184347	10.2418	0.387765	0.888579
scRNA-seq	EVI2B	edgeR-QLF	Macrophage	-0.102249	7.66071	0.387807	0.888579
scRNA-seq	ZMIZ2	edgeR-QLF	Macrophage	0.182276	5.50021	0.387873	0.888579
scRNA-seq	HTT	edgeR-QLF	Macrophage	0.151485	5.85369	0.387967	0.888579
scRNA-seq	ATXN7L3	edgeR-QLF	Macrophage	0.157769	4.47472	0.388013	0.888579
scRNA-seq	ACOT7	edgeR-QLF	Macrophage	-0.292835	4.83968	0.388076	0.888579
scRNA-seq	CCDC171	edgeR-QLF	Macrophage	0.219088	2.29527	0.388145	0.888579
scRNA-seq	GPR153	edgeR-QLF	Macrophage	0.348712	0.555384	0.388163	0.888579
scRNA-seq	AAR2	edgeR-QLF	Macrophage	0.182424	4.3395	0.388284	0.888579
scRNA-seq	SPTY2D1	edgeR-QLF	Macrophage	-0.150323	5.14701	0.388295	0.888579
scRNA-seq	NOL6	edgeR-QLF	Macrophage	0.208363	4.13584	0.388447	0.888757
scRNA-seq	RPS9	edgeR-QLF	Macrophage	-0.112925	10.9318	0.38851	0.888757
scRNA-seq	CYTH2	edgeR-QLF	Macrophage	0.152337	5.45297	0.388578	0.888757
scRNA-seq	CYYR1	edgeR-QLF	Macrophage	0.755319	2.22706	0.38897	0.888968
scRNA-seq	ICAM4	edgeR-QLF	Macrophage	0.390448	3.54425	0.389093	0.888968
scRNA-seq	FOCAD	edgeR-QLF	Macrophage	0.160136	3.43896	0.389246	0.888968
scRNA-seq	TMED10	edgeR-QLF	Macrophage	-0.112967	7.56804	0.389254	0.888968
scRNA-seq	NDUFS3	edgeR-QLF	Macrophage	-0.155114	6.71672	0.389259	0.888968
scRNA-seq	RPS15A	edgeR-QLF	Macrophage	-0.155426	10.9798	0.389296	0.888968
scRNA-seq	MRPL54	edgeR-QLF	Macrophage	-0.163765	6.71032	0.389477	0.888968
scRNA-seq	HIPK1-AS1	edgeR-QLF	Macrophage	0.214551	1.48349	0.389488	0.888968
scRNA-seq	IGIP	edgeR-QLF	Macrophage	0.311094	2.15206	0.389491	0.888968
scRNA-seq	OGG1	edgeR-QLF	Macrophage	-0.163923	5.04261	0.389513	0.888968
scRNA-seq	CDCA4	edgeR-QLF	Macrophage	0.237611	3.67073	0.389667	0.888968
scRNA-seq	SPARC	edgeR-QLF	Macrophage	-0.347281	7.41947	0.389668	0.888968
scRNA-seq	IER3	edgeR-QLF	Macrophage	-0.225594	10.0489	0.389766	0.888968
scRNA-seq	C1QBP	edgeR-QLF	Macrophage	-0.219928	7.16572	0.389793	0.888968
scRNA-seq	TXNL4A	edgeR-QLF	Macrophage	-0.165837	6.43615	0.389802	0.888968
scRNA-seq	CRLF3	edgeR-QLF	Macrophage	0.0990171	5.54604	0.389864	0.888968
scRNA-seq	GNS	edgeR-QLF	Macrophage	-0.155195	7.7819	0.389935	0.888968
scRNA-seq	CUL2	edgeR-QLF	Macrophage	-0.127659	4.89716	0.389944	0.888968
scRNA-seq	EIF3J	edgeR-QLF	Macrophage	-0.150495	6.51893	0.389973	0.888968
scRNA-seq	FURIN	edgeR-QLF	Macrophage	0.160588	5.67835	0.390189	0.889228
scRNA-seq	POLI	edgeR-QLF	Macrophage	-0.15909	3.86863	0.390224	0.889228
scRNA-seq	SNRPA	edgeR-QLF	Macrophage	-0.16483	5.41389	0.390397	0.889467
scRNA-seq	FPGS	edgeR-QLF	Macrophage	0.13753	5.77813	0.390828	0.889898
scRNA-seq	FAM177A1	edgeR-QLF	Macrophage	-0.132681	6.11551	0.391027	0.889898
scRNA-seq	CHEK1	edgeR-QLF	Macrophage	-0.230128	3.15133	0.391028	0.889898
scRNA-seq	ENHO	edgeR-QLF	Macrophage	0.493459	1.30244	0.39104	0.889898
scRNA-seq	KCTD12	edgeR-QLF	Macrophage	-0.154922	8.44313	0.391179	0.889898
scRNA-seq	ARHGAP20	edgeR-QLF	Macrophage	-0.339401	0.987464	0.391212	0.889898
scRNA-seq	DUT	edgeR-QLF	Macrophage	-0.153104	6.79383	0.391227	0.889898
scRNA-seq	GSTA4	edgeR-QLF	Macrophage	-0.229445	1.13962	0.391246	0.889898
scRNA-seq	PHACTR1	edgeR-QLF	Macrophage	-0.188495	7.43247	0.391302	0.889898
scRNA-seq	OGFR	edgeR-QLF	Macrophage	0.1727	5.5775	0.391307	0.889898
scRNA-seq	TLR10	edgeR-QLF	Macrophage	-0.243006	3.26896	0.391546	0.889898
scRNA-seq	PAFAH1B1	edgeR-QLF	Macrophage	-0.122988	6.33316	0.391561	0.889898
scRNA-seq	ATP5PO	edgeR-QLF	Macrophage	-0.150165	7.88977	0.391576	0.889898
scRNA-seq	FGD5-AS1	edgeR-QLF	Macrophage	-0.127026	6.27907	0.391584	0.889898
scRNA-seq	LINC00654	edgeR-QLF	Macrophage	-0.332712	1.31355	0.391615	0.889898
scRNA-seq	CCL5	edgeR-QLF	Macrophage	-0.297702	6.00349	0.39173	0.890003
scRNA-seq	RTN3	edgeR-QLF	Macrophage	-0.128248	7.34758	0.391882	0.890192
scRNA-seq	DNTTIP2	edgeR-QLF	Macrophage	-0.125878	6.04788	0.391951	0.890192
scRNA-seq	ZNF226	edgeR-QLF	Macrophage	-0.134725	4.13843	0.392034	0.890224
scRNA-seq	CD74	edgeR-QLF	Macrophage	-0.135172	13.2605	0.392261	0.890585
scRNA-seq	PDCD6	edgeR-QLF	Macrophage	-0.13055	6.83717	0.39234	0.890609
scRNA-seq	IMP4	edgeR-QLF	Macrophage	-0.181405	6.10483	0.392627	0.891104
scRNA-seq	DROSHA	edgeR-QLF	Macrophage	-0.186586	4.10707	0.392743	0.891181
scRNA-seq	ARF4-AS1	edgeR-QLF	Macrophage	0.275416	0.814175	0.392862	0.891181
scRNA-seq	PPP1CB	edgeR-QLF	Macrophage	-0.16495	7.42689	0.392885	0.891181
scRNA-seq	SEC61B	edgeR-QLF	Macrophage	-0.168147	8.13903	0.392971	0.891181
scRNA-seq	FAM184A	edgeR-QLF	Macrophage	0.374063	-0.945677	0.393004	0.891181
scRNA-seq	CDO1	edgeR-QLF	Macrophage	-0.373581	-0.143091	0.393098	0.891237
scRNA-seq	TMEM30A	edgeR-QLF	Macrophage	-0.125149	6.18716	0.393211	0.891303
scRNA-seq	SEC11A	edgeR-QLF	Macrophage	-0.117184	7.91124	0.393296	0.891303
scRNA-seq	ABHD5	edgeR-QLF	Macrophage	-0.168952	5.45538	0.393396	0.891303
scRNA-seq	PTPN2	edgeR-QLF	Macrophage	0.116956	6.75273	0.393402	0.891303
scRNA-seq	IFIH1	edgeR-QLF	Macrophage	-0.183402	5.38915	0.393604	0.891422
scRNA-seq	GOLPH3	edgeR-QLF	Macrophage	-0.167455	5.67376	0.393621	0.891422
scRNA-seq	FUNDC1	edgeR-QLF	Macrophage	-0.152091	4.29771	0.393713	0.891422
scRNA-seq	NFKBIE	edgeR-QLF	Macrophage	-0.16958	5.39671	0.39384	0.891422
scRNA-seq	YY1AP1	edgeR-QLF	Macrophage	-0.125758	5.40438	0.393902	0.891422
scRNA-seq	MPDU1	edgeR-QLF	Macrophage	0.109014	6.1638	0.394084	0.891422
scRNA-seq	NKX3-1	edgeR-QLF	Macrophage	0.422608	0.215081	0.394226	0.891422
scRNA-seq	WSB2	edgeR-QLF	Macrophage	0.127482	5.24514	0.394287	0.891422
scRNA-seq	IFITM1	edgeR-QLF	Macrophage	0.388505	4.85067	0.394404	0.891422
scRNA-seq	CSPP1	edgeR-QLF	Macrophage	-0.173391	4.12623	0.394473	0.891422
scRNA-seq	ZNF362	edgeR-QLF	Macrophage	0.160188	4.195	0.394598	0.891422
scRNA-seq	HDHD5	edgeR-QLF	Macrophage	-0.174525	4.9413	0.39481	0.891422
scRNA-seq	TMEM154	edgeR-QLF	Macrophage	0.195507	4.29673	0.394839	0.891422
scRNA-seq	SP140	edgeR-QLF	Macrophage	0.181303	3.9431	0.394901	0.891422
scRNA-seq	LNX1	edgeR-QLF	Macrophage	-0.204761	2.13293	0.394905	0.891422
scRNA-seq	STARD7	edgeR-QLF	Macrophage	0.112527	6.21793	0.395006	0.891422
scRNA-seq	ENOPH1	edgeR-QLF	Macrophage	-0.120169	5.1324	0.395019	0.891422
scRNA-seq	EFCAB14	edgeR-QLF	Macrophage	0.106949	6.44992	0.395077	0.891422
scRNA-seq	TMEM79	edgeR-QLF	Macrophage	0.149912	4.98059	0.395089	0.891422
scRNA-seq	FXYD1	edgeR-QLF	Macrophage	-0.248815	2.67676	0.395117	0.891422
scRNA-seq	PRDX2	edgeR-QLF	Macrophage	-0.220303	6.2312	0.395213	0.891422
scRNA-seq	MOCS2	edgeR-QLF	Macrophage	0.148365	4.91508	0.395301	0.891422
scRNA-seq	FLOT2	edgeR-QLF	Macrophage	0.133214	5.97366	0.395318	0.891422
scRNA-seq	PKIB	edgeR-QLF	Macrophage	-0.26803	5.63377	0.395404	0.891422
scRNA-seq	EID2	edgeR-QLF	Macrophage	0.19822	3.56115	0.395423	0.891422
scRNA-seq	ZNF587	edgeR-QLF	Macrophage	0.151012	3.71484	0.395536	0.891422
scRNA-seq	IFT81	edgeR-QLF	Macrophage	-0.183373	2.69597	0.395548	0.891422
scRNA-seq	CAMK2D	edgeR-QLF	Macrophage	-0.144829	4.93774	0.39581	0.891422
scRNA-seq	SERINC1	edgeR-QLF	Macrophage	-0.140137	7.71126	0.395824	0.891422
scRNA-seq	NPTN	edgeR-QLF	Macrophage	0.118424	5.83818	0.395895	0.891422
scRNA-seq	HERC3	edgeR-QLF	Macrophage	0.180238	5.78798	0.395992	0.891422
scRNA-seq	TBC1D5	edgeR-QLF	Macrophage	-0.137223	5.97578	0.396006	0.891422
scRNA-seq	RPL10	edgeR-QLF	Macrophage	-0.136117	12.1057	0.396117	0.891422
scRNA-seq	TRIB1	edgeR-QLF	Macrophage	0.215857	6.06841	0.396163	0.891422
scRNA-seq	SLC35A4	edgeR-QLF	Macrophage	0.167429	5.85615	0.396239	0.891422
scRNA-seq	MAPKAPK5	edgeR-QLF	Macrophage	-0.156771	5.04828	0.39631	0.891422
scRNA-seq	P4HTM	edgeR-QLF	Macrophage	-0.213025	4.71816	0.396419	0.891422
scRNA-seq	TBCK	edgeR-QLF	Macrophage	-0.165265	3.99442	0.396451	0.891422
scRNA-seq	ZNF236	edgeR-QLF	Macrophage	-0.174008	4.01015	0.396537	0.891422
scRNA-seq	PREP	edgeR-QLF	Macrophage	0.216816	4.29005	0.396614	0.891422
scRNA-seq	FLCN	edgeR-QLF	Macrophage	-0.158203	4.22006	0.396652	0.891422
scRNA-seq	PTHLH	edgeR-QLF	Macrophage	-0.512325	-1.14109	0.396678	0.891422
scRNA-seq	CALCRL	edgeR-QLF	Macrophage	0.458574	3.69378	0.396757	0.891422
scRNA-seq	PTGR1	edgeR-QLF	Macrophage	-0.184529	4.74303	0.397001	0.891422
scRNA-seq	C1QC	edgeR-QLF	Macrophage	-0.201613	10.8642	0.397092	0.891422
scRNA-seq	ARRDC1	edgeR-QLF	Macrophage	0.176587	5.61025	0.397136	0.891422
scRNA-seq	CNPY2	edgeR-QLF	Macrophage	-0.132588	6.44999	0.39717	0.891422
scRNA-seq	FLT1	edgeR-QLF	Macrophage	0.185241	4.45501	0.397325	0.891422
scRNA-seq	LINC00467	edgeR-QLF	Macrophage	0.166838	3.80706	0.397562	0.891422
scRNA-seq	MYO1F	edgeR-QLF	Macrophage	0.135531	7.51145	0.397589	0.891422
scRNA-seq	SSC5D	edgeR-QLF	Macrophage	-0.255184	1.94944	0.39766	0.891422
scRNA-seq	ADGRA2	edgeR-QLF	Macrophage	0.278011	2.70357	0.397766	0.891422
scRNA-seq	GRAP	edgeR-QLF	Macrophage	0.227609	2.31496	0.39785	0.891422
scRNA-seq	CTNNAL1	edgeR-QLF	Macrophage	-0.320084	2.53596	0.397866	0.891422
scRNA-seq	FBLN5	edgeR-QLF	Macrophage	0.267079	2.31614	0.397896	0.891422
scRNA-seq	ERLIN2	edgeR-QLF	Macrophage	-0.146791	4.38115	0.398049	0.891422
scRNA-seq	ZNF66	edgeR-QLF	Macrophage	-0.28233	1.92232	0.398068	0.891422
scRNA-seq	VIPR1	edgeR-QLF	Macrophage	-0.440679	0.993028	0.398355	0.891422
scRNA-seq	CD53	edgeR-QLF	Macrophage	-0.103306	8.66347	0.398404	0.891422
scRNA-seq	APOBEC3D	edgeR-QLF	Macrophage	-0.185782	1.91644	0.398441	0.891422
scRNA-seq	CHD4	edgeR-QLF	Macrophage	0.136276	6.94362	0.398451	0.891422
scRNA-seq	CKAP2L	edgeR-QLF	Macrophage	-0.272717	2.37297	0.398499	0.891422
scRNA-seq	ZBED4	edgeR-QLF	Macrophage	0.159791	3.62194	0.398554	0.891422
scRNA-seq	TESK2	edgeR-QLF	Macrophage	0.22911	3.81281	0.398562	0.891422
scRNA-seq	CDKAL1	edgeR-QLF	Macrophage	-0.150087	3.93008	0.39869	0.891422
scRNA-seq	CARF	edgeR-QLF	Macrophage	0.188224	2.9718	0.398722	0.891422
scRNA-seq	ASCC3	edgeR-QLF	Macrophage	-0.127249	5.4309	0.398757	0.891422
scRNA-seq	RGS13	edgeR-QLF	Macrophage	-0.372813	2.0121	0.39895	0.891422
scRNA-seq	EXOSC4	edgeR-QLF	Macrophage	-0.160628	5.12964	0.398991	0.891422
scRNA-seq	ZNF524	edgeR-QLF	Macrophage	0.200485	5.5053	0.399067	0.891422
scRNA-seq	CEP63	edgeR-QLF	Macrophage	0.168831	5.17111	0.399102	0.891422
scRNA-seq	ARHGAP12	edgeR-QLF	Macrophage	-0.181928	4.84353	0.39911	0.891422
scRNA-seq	ATP5PD	edgeR-QLF	Macrophage	-0.138108	7.94697	0.399276	0.891422
scRNA-seq	TMEM135	edgeR-QLF	Macrophage	-0.195235	3.25325	0.399298	0.891422
scRNA-seq	JAZF1	edgeR-QLF	Macrophage	-0.181468	4.62893	0.399344	0.891422
scRNA-seq	ITGB3BP	edgeR-QLF	Macrophage	-0.161031	4.1752	0.399363	0.891422
scRNA-seq	RTN4RL1	edgeR-QLF	Macrophage	0.351618	-0.16114	0.399441	0.891422
scRNA-seq	PAQR8	edgeR-QLF	Macrophage	-0.209805	4.31108	0.399508	0.891422
scRNA-seq	CCL4L2	edgeR-QLF	Macrophage	-0.380815	9.68063	0.399536	0.891422
scRNA-seq	FRMD6-AS1	edgeR-QLF	Macrophage	0.506303	-0.452457	0.399764	0.891422
scRNA-seq	CNFN	edgeR-QLF	Macrophage	0.350131	2.13384	0.399836	0.891422
scRNA-seq	TBC1D2	edgeR-QLF	Macrophage	-0.219144	5.37939	0.399865	0.891422
scRNA-seq	CEBPB-AS1	edgeR-QLF	Macrophage	-0.26811	1.289	0.399886	0.891422
scRNA-seq	SENCR	edgeR-QLF	Macrophage	-0.205624	2.99265	0.39991	0.891422
scRNA-seq	GPM6B	edgeR-QLF	Macrophage	0.336825	1.78147	0.400036	0.891422
scRNA-seq	TUSC3	edgeR-QLF	Macrophage	0.578093	0.0200389	0.40005	0.891422
scRNA-seq	VIPAS39	edgeR-QLF	Macrophage	0.164419	4.05756	0.40025	0.891422
scRNA-seq	RNF207	edgeR-QLF	Macrophage	-0.185761	1.98602	0.400276	0.891422
scRNA-seq	FSIP2	edgeR-QLF	Macrophage	-0.220131	0.475403	0.400345	0.891422
scRNA-seq	PAPPA	edgeR-QLF	Macrophage	0.334023	-1.49672	0.400348	0.891422
scRNA-seq	MYL6B	edgeR-QLF	Macrophage	-0.136607	6.66933	0.400482	0.891422
scRNA-seq	C5AR1	edgeR-QLF	Macrophage	-0.153931	8.25176	0.400492	0.891422
scRNA-seq	MICAL1	edgeR-QLF	Macrophage	0.125569	6.19722	0.400583	0.891422
scRNA-seq	DDX3X	edgeR-QLF	Macrophage	-0.108187	8.04662	0.400599	0.891422
scRNA-seq	EFS	edgeR-QLF	Macrophage	0.701655	-0.837527	0.400651	0.891422
scRNA-seq	GPC6	edgeR-QLF	Macrophage	0.342197	-0.841792	0.40068	0.891422
scRNA-seq	ZNF436	edgeR-QLF	Macrophage	0.337729	2.10915	0.400871	0.891422
scRNA-seq	ANO5	edgeR-QLF	Macrophage	0.407198	0.59448	0.40101	0.891422
scRNA-seq	EIF5	edgeR-QLF	Macrophage	-0.109743	7.99227	0.401013	0.891422
scRNA-seq	GALT	edgeR-QLF	Macrophage	0.161724	4.68771	0.40102	0.891422
scRNA-seq	KAT7	edgeR-QLF	Macrophage	-0.123231	4.91031	0.401378	0.891422
scRNA-seq	MAN2B1	edgeR-QLF	Macrophage	0.103487	7.83692	0.401398	0.891422
scRNA-seq	SCAMP3	edgeR-QLF	Macrophage	0.152102	5.78266	0.401402	0.891422
scRNA-seq	CHKA	edgeR-QLF	Macrophage	0.159248	5.57262	0.401451	0.891422
scRNA-seq	SSH1	edgeR-QLF	Macrophage	-0.202252	6.00839	0.401456	0.891422
scRNA-seq	MLH3	edgeR-QLF	Macrophage	0.144174	4.12049	0.401569	0.891422
scRNA-seq	CD302	edgeR-QLF	Macrophage	-0.144363	7.45912	0.401666	0.891422
scRNA-seq	KLRD1	edgeR-QLF	Macrophage	0.374375	2.96423	0.401743	0.891422
scRNA-seq	PTPN1	edgeR-QLF	Macrophage	0.127047	6.6318	0.40179	0.891422
scRNA-seq	RAB7B	edgeR-QLF	Macrophage	-0.248283	5.19986	0.401879	0.891422
scRNA-seq	ULBP2	edgeR-QLF	Macrophage	0.523631	0.321155	0.401889	0.891422
scRNA-seq	AMT	edgeR-QLF	Macrophage	0.215746	3.5339	0.401917	0.891422
scRNA-seq	LMF2	edgeR-QLF	Macrophage	-0.169029	5.97094	0.401956	0.891422
scRNA-seq	NDRG3	edgeR-QLF	Macrophage	-0.147191	4.56612	0.402115	0.891422
scRNA-seq	SPNS2	edgeR-QLF	Macrophage	-0.430918	1.50703	0.402149	0.891422
scRNA-seq	APLN	edgeR-QLF	Macrophage	0.925177	0.72682	0.402191	0.891422
scRNA-seq	COA6	edgeR-QLF	Macrophage	-0.189503	5.71575	0.402229	0.891422
scRNA-seq	PPM1N	edgeR-QLF	Macrophage	0.197708	3.89527	0.402235	0.891422
scRNA-seq	PTCD3	edgeR-QLF	Macrophage	-0.137621	5.31036	0.402251	0.891422
scRNA-seq	ASL	edgeR-QLF	Macrophage	0.180236	5.29308	0.402269	0.891422
scRNA-seq	DLX2	edgeR-QLF	Macrophage	0.467885	-0.266681	0.402291	0.891422
scRNA-seq	ELOA-AS1	edgeR-QLF	Macrophage	0.189779	2.27233	0.402306	0.891422
scRNA-seq	IPO13	edgeR-QLF	Macrophage	0.13529	4.20371	0.402346	0.891422
scRNA-seq	LIFR	edgeR-QLF	Macrophage	0.443903	-0.15606	0.40244	0.891422
scRNA-seq	STK19	edgeR-QLF	Macrophage	-0.166099	4.36238	0.402471	0.891422
scRNA-seq	HOXB7	edgeR-QLF	Macrophage	-0.242594	3.37598	0.402706	0.891422
scRNA-seq	ZNF10	edgeR-QLF	Macrophage	-0.221942	2.41642	0.402765	0.891422
scRNA-seq	TMEM64	edgeR-QLF	Macrophage	-0.24546	2.41974	0.402859	0.891422
scRNA-seq	NBPF15	edgeR-QLF	Macrophage	0.24257	2.28938	0.402911	0.891422
scRNA-seq	C5AR2	edgeR-QLF	Macrophage	0.158182	4.79348	0.402923	0.891422
scRNA-seq	TMEM120A	edgeR-QLF	Macrophage	0.135637	4.94311	0.402926	0.891422
scRNA-seq	STK3	edgeR-QLF	Macrophage	-0.125556	4.67332	0.403034	0.891422
scRNA-seq	ZNF687	edgeR-QLF	Macrophage	-0.179901	4.25715	0.403037	0.891422
scRNA-seq	RAB5A	edgeR-QLF	Macrophage	-0.111492	5.92027	0.403063	0.891422
scRNA-seq	BARD1	edgeR-QLF	Macrophage	-0.184913	4.05987	0.403084	0.891422
scRNA-seq	HNRNPC	edgeR-QLF	Macrophage	-0.0934945	8.04665	0.403088	0.891422
scRNA-seq	NFAM1	edgeR-QLF	Macrophage	0.189478	5.27594	0.403197	0.891422
scRNA-seq	IQCH-AS1	edgeR-QLF	Macrophage	-0.181019	2.93021	0.403241	0.891422
scRNA-seq	TBX1	edgeR-QLF	Macrophage	0.247725	1.04457	0.403339	0.891422
scRNA-seq	ZBTB7B	edgeR-QLF	Macrophage	0.171509	4.29938	0.403368	0.891422
scRNA-seq	CRY1	edgeR-QLF	Macrophage	-0.197438	3.08107	0.403439	0.891422
scRNA-seq	ZDHHC11	edgeR-QLF	Macrophage	-0.414088	-0.235247	0.403558	0.891422
scRNA-seq	MTFR1	edgeR-QLF	Macrophage	-0.186256	3.09978	0.403633	0.891422
scRNA-seq	SPIDR	edgeR-QLF	Macrophage	0.115953	5.47981	0.403709	0.891422
scRNA-seq	SLC23A3	edgeR-QLF	Macrophage	-0.241989	0.927653	0.403816	0.891422
scRNA-seq	GPSM2	edgeR-QLF	Macrophage	0.155653	4.02357	0.403816	0.891422
scRNA-seq	SNHG15	edgeR-QLF	Macrophage	-0.176652	6.03256	0.403847	0.891422
scRNA-seq	PRDX5	edgeR-QLF	Macrophage	-0.125414	7.62142	0.404071	0.891422
scRNA-seq	ERP29	edgeR-QLF	Macrophage	-0.138688	7.7059	0.404077	0.891422
scRNA-seq	NDUFA9	edgeR-QLF	Macrophage	-0.175703	5.94223	0.404131	0.891422
scRNA-seq	MYO5A	edgeR-QLF	Macrophage	-0.122173	6.99694	0.40419	0.891422
scRNA-seq	EIF3K	edgeR-QLF	Macrophage	-0.142491	8.60084	0.404258	0.891422
scRNA-seq	CDR2	edgeR-QLF	Macrophage	-0.236584	3.03632	0.404419	0.891422
scRNA-seq	OSTM1	edgeR-QLF	Macrophage	-0.129973	5.83467	0.40445	0.891422
scRNA-seq	ZNF563	edgeR-QLF	Macrophage	-0.189604	1.92284	0.404497	0.891422
scRNA-seq	PCGF1	edgeR-QLF	Macrophage	-0.174605	3.89474	0.404525	0.891422
scRNA-seq	RGS3	edgeR-QLF	Macrophage	0.224954	3.40108	0.404564	0.891422
scRNA-seq	HIC1	edgeR-QLF	Macrophage	0.194304	2.79482	0.404608	0.891422
scRNA-seq	HPGDS	edgeR-QLF	Macrophage	-0.291048	5.7675	0.404629	0.891422
scRNA-seq	RPS3	edgeR-QLF	Macrophage	-0.166137	10.9424	0.404656	0.891422
scRNA-seq	UCN	edgeR-QLF	Macrophage	-0.335779	0.63134	0.404668	0.891422
scRNA-seq	MAGI3	edgeR-QLF	Macrophage	-0.281161	0.724728	0.404769	0.891422
scRNA-seq	PLEKHJ1	edgeR-QLF	Macrophage	-0.163687	5.64363	0.404878	0.891422
scRNA-seq	GTF2B	edgeR-QLF	Macrophage	-0.15067	5.77102	0.404879	0.891422
scRNA-seq	YWHAQ	edgeR-QLF	Macrophage	-0.141781	7.36819	0.404978	0.891422
scRNA-seq	ANKS3	edgeR-QLF	Macrophage	-0.169857	3.56292	0.405013	0.891422
scRNA-seq	ING2	edgeR-QLF	Macrophage	-0.143727	4.90612	0.405089	0.891422
scRNA-seq	PTRH2	edgeR-QLF	Macrophage	0.164768	4.4493	0.405116	0.891422
scRNA-seq	LPCAT2	edgeR-QLF	Macrophage	-0.174455	6.60872	0.405125	0.891422
scRNA-seq	ERF	edgeR-QLF	Macrophage	-0.300195	4.11856	0.405136	0.891422
scRNA-seq	KPNA5	edgeR-QLF	Macrophage	-0.156935	3.52108	0.405324	0.891686
scRNA-seq	NABP1	edgeR-QLF	Macrophage	-0.184727	7.61597	0.405541	0.892011
scRNA-seq	DVL3	edgeR-QLF	Macrophage	0.128551	4.88557	0.405888	0.892126
scRNA-seq	TEAD2	edgeR-QLF	Macrophage	0.328455	0.199537	0.405894	0.892126
scRNA-seq	TMEM51	edgeR-QLF	Macrophage	-0.132426	5.76947	0.405959	0.892126
scRNA-seq	SRP19	edgeR-QLF	Macrophage	-0.117114	6.22255	0.406	0.892126
scRNA-seq	PPM1D	edgeR-QLF	Macrophage	-0.159566	4.06249	0.406021	0.892126
scRNA-seq	TM2D1	edgeR-QLF	Macrophage	-0.111573	5.37655	0.406067	0.892126
scRNA-seq	ADIPOR1	edgeR-QLF	Macrophage	0.131739	7.14119	0.406133	0.892126
scRNA-seq	AIF1	edgeR-QLF	Macrophage	-0.133717	10.4104	0.406199	0.892126
scRNA-seq	SPATA2L	edgeR-QLF	Macrophage	0.223563	3.20295	0.406212	0.892126
scRNA-seq	RAPGEF5	edgeR-QLF	Macrophage	-0.332682	-0.962919	0.40637	0.892322
scRNA-seq	SENP5	edgeR-QLF	Macrophage	-0.119548	4.65065	0.406565	0.89243
scRNA-seq	IP6K1	edgeR-QLF	Macrophage	0.215326	4.82298	0.406582	0.89243
scRNA-seq	MGAT4B	edgeR-QLF	Macrophage	-0.229883	5.4926	0.406626	0.89243
scRNA-seq	SLC46A3	edgeR-QLF	Macrophage	-0.148266	5.3321	0.40678	0.892619
scRNA-seq	PPIC	edgeR-QLF	Macrophage	-0.286268	4.43428	0.407034	0.892908
scRNA-seq	INTS5	edgeR-QLF	Macrophage	-0.155259	3.52642	0.407078	0.892908
scRNA-seq	SERINC2	edgeR-QLF	Macrophage	-0.358178	3.90068	0.40717	0.892908
scRNA-seq	MNT	edgeR-QLF	Macrophage	0.168847	4.4566	0.407233	0.892908
scRNA-seq	KIN	edgeR-QLF	Macrophage	-0.140782	5.0951	0.407256	0.892908
scRNA-seq	SMUG1	edgeR-QLF	Macrophage	0.148858	4.57264	0.407536	0.893043
scRNA-seq	EEF2K	edgeR-QLF	Macrophage	0.139609	4.83049	0.407626	0.893043
scRNA-seq	CDH23	edgeR-QLF	Macrophage	-0.23405	4.38743	0.407644	0.893043
scRNA-seq	COL5A2	edgeR-QLF	Macrophage	0.422291	2.3587	0.407805	0.893043
scRNA-seq	CSGALNACT1	edgeR-QLF	Macrophage	0.333397	3.82886	0.407809	0.893043
scRNA-seq	AP5M1	edgeR-QLF	Macrophage	-0.135389	4.51566	0.407833	0.893043
scRNA-seq	GADD45GIP1	edgeR-QLF	Macrophage	-0.160295	7.35245	0.408023	0.893043
scRNA-seq	METTL4	edgeR-QLF	Macrophage	-0.149942	3.34938	0.408067	0.893043
scRNA-seq	EID1	edgeR-QLF	Macrophage	-0.100732	7.76035	0.408073	0.893043
scRNA-seq	EIF3M	edgeR-QLF	Macrophage	-0.136249	6.95637	0.408113	0.893043
scRNA-seq	RBM19	edgeR-QLF	Macrophage	-0.2225	4.51059	0.408115	0.893043
scRNA-seq	METTL3	edgeR-QLF	Macrophage	0.146278	4.75351	0.408144	0.893043
scRNA-seq	PSMB7	edgeR-QLF	Macrophage	-0.126015	6.9654	0.408249	0.893106
scRNA-seq	UBE2E2	edgeR-QLF	Macrophage	-0.100024	5.53808	0.408316	0.893106
scRNA-seq	GPKOW	edgeR-QLF	Macrophage	0.214941	3.80442	0.408434	0.893106
scRNA-seq	UBA3	edgeR-QLF	Macrophage	-0.124659	5.37166	0.408455	0.893106
scRNA-seq	EHBP1	edgeR-QLF	Macrophage	0.170973	3.3682	0.408517	0.893106
scRNA-seq	ARHGEF10	edgeR-QLF	Macrophage	-0.2697	2.61237	0.408596	0.893128
scRNA-seq	RWDD1	edgeR-QLF	Macrophage	-0.123808	6.76395	0.408947	0.893496
scRNA-seq	IL10	edgeR-QLF	Macrophage	-0.27517	5.5943	0.40897	0.893496
scRNA-seq	KRT19	edgeR-QLF	Macrophage	-0.736294	0.083028	0.408971	0.893496
scRNA-seq	PRRT1	edgeR-QLF	Macrophage	0.352565	-0.290521	0.409171	0.893773
scRNA-seq	REXO1	edgeR-QLF	Macrophage	-0.171986	4.07965	0.409235	0.893773
scRNA-seq	SEC31B	edgeR-QLF	Macrophage	0.184911	3.32705	0.409502	0.893897
scRNA-seq	SMAD1	edgeR-QLF	Macrophage	0.391724	3.41339	0.409583	0.893897
scRNA-seq	RASSF8	edgeR-QLF	Macrophage	-0.184503	3.36953	0.409643	0.893897
scRNA-seq	CHTF18	edgeR-QLF	Macrophage	0.216717	2.8647	0.409701	0.893897
scRNA-seq	ERMARD	edgeR-QLF	Macrophage	0.13362	3.91142	0.409714	0.893897
scRNA-seq	SNAI3	edgeR-QLF	Macrophage	0.224027	3.60228	0.409772	0.893897
scRNA-seq	CACTIN	edgeR-QLF	Macrophage	0.164295	3.01131	0.409774	0.893897
scRNA-seq	GNL1	edgeR-QLF	Macrophage	0.152124	4.82012	0.409955	0.894127
scRNA-seq	AEN	edgeR-QLF	Macrophage	0.218969	3.48015	0.410018	0.894127
scRNA-seq	SMARCD1	edgeR-QLF	Macrophage	-0.16218	4.54901	0.410168	0.894249
scRNA-seq	LIN7C	edgeR-QLF	Macrophage	-0.149524	4.64863	0.410212	0.894249
scRNA-seq	DPY19L1	edgeR-QLF	Macrophage	-0.171883	3.54008	0.410434	0.894451
scRNA-seq	PIN1	edgeR-QLF	Macrophage	-0.150257	6.52505	0.410442	0.894451
scRNA-seq	SURF6	edgeR-QLF	Macrophage	0.149086	4.61215	0.410677	0.894813
scRNA-seq	IPO11	edgeR-QLF	Macrophage	0.277011	3.79627	0.410869	0.895008
scRNA-seq	STAMBP	edgeR-QLF	Macrophage	-0.141718	5.03105	0.410905	0.895008
scRNA-seq	IQSEC2	edgeR-QLF	Macrophage	-0.135172	3.92634	0.411118	0.89515
scRNA-seq	RNF168	edgeR-QLF	Macrophage	0.143978	4.87264	0.41116	0.89515
scRNA-seq	CLEC4E	edgeR-QLF	Macrophage	0.283815	5.89758	0.411182	0.89515
scRNA-seq	RASA4	edgeR-QLF	Macrophage	-0.271175	3.9066	0.411405	0.89515
scRNA-seq	DHX37	edgeR-QLF	Macrophage	0.191199	3.52109	0.41142	0.89515
scRNA-seq	CAMK2G	edgeR-QLF	Macrophage	0.107226	4.84579	0.411453	0.89515
scRNA-seq	SLC25A22	edgeR-QLF	Macrophage	0.338041	3.00232	0.411453	0.89515
scRNA-seq	ARFGAP2	edgeR-QLF	Macrophage	0.109716	5.84299	0.411664	0.895459
scRNA-seq	TXNL1	edgeR-QLF	Macrophage	-0.14806	6.46258	0.411797	0.895599
scRNA-seq	RPL35A	edgeR-QLF	Macrophage	-0.139694	10.5276	0.411987	0.895727
scRNA-seq	TBX19	edgeR-QLF	Macrophage	0.205466	2.92599	0.412063	0.895727
scRNA-seq	SERTAD3	edgeR-QLF	Macrophage	0.115756	4.95611	0.412152	0.895727
scRNA-seq	SBF2-AS1	edgeR-QLF	Macrophage	-0.223051	3.57847	0.412181	0.895727
scRNA-seq	TNRC6B	edgeR-QLF	Macrophage	-0.126101	6.66968	0.412203	0.895727
scRNA-seq	GCFC2	edgeR-QLF	Macrophage	-0.180537	3.91965	0.412271	0.895727
scRNA-seq	DYNLL2	edgeR-QLF	Macrophage	0.150161	4.58354	0.412536	0.895996
scRNA-seq	ZNF234	edgeR-QLF	Macrophage	-0.173244	2.76498	0.412683	0.895996
scRNA-seq	AOC2	edgeR-QLF	Macrophage	-0.498558	-0.524542	0.41271	0.895996
scRNA-seq	GATA2	edgeR-QLF	Macrophage	0.425978	1.77883	0.412756	0.895996
scRNA-seq	SNX16	edgeR-QLF	Macrophage	-0.215274	2.99037	0.412798	0.895996
scRNA-seq	ZNF212	edgeR-QLF	Macrophage	0.180013	3.17932	0.41284	0.895996
scRNA-seq	PPIA	edgeR-QLF	Macrophage	-0.151231	9.83008	0.412905	0.895996
scRNA-seq	CYTIP	edgeR-QLF	Macrophage	0.170195	6.77848	0.412961	0.895996
scRNA-seq	NFKBIA	edgeR-QLF	Macrophage	-0.19926	10.7782	0.413016	0.895996
scRNA-seq	UNK	edgeR-QLF	Macrophage	0.17082	3.89345	0.413329	0.896525
scRNA-seq	NDUFB10	edgeR-QLF	Macrophage	-0.139399	7.53023	0.413525	0.896531
scRNA-seq	ERBB4	edgeR-QLF	Macrophage	0.469211	-1.74371	0.413592	0.896531
scRNA-seq	TMEM94	edgeR-QLF	Macrophage	0.119934	5.58545	0.413633	0.896531
scRNA-seq	PSENEN	edgeR-QLF	Macrophage	-0.125613	6.4553	0.413638	0.896531
scRNA-seq	SHKBP1	edgeR-QLF	Macrophage	0.144739	6.64307	0.413677	0.896531
scRNA-seq	LRRC8A	edgeR-QLF	Macrophage	0.164568	3.62662	0.4142	0.897139
scRNA-seq	OTOA	edgeR-QLF	Macrophage	0.191028	5.176	0.414241	0.897139
scRNA-seq	NME6	edgeR-QLF	Macrophage	0.186139	4.72484	0.414284	0.897139
scRNA-seq	EPHB3	edgeR-QLF	Macrophage	-0.319682	2.38796	0.414307	0.897139
scRNA-seq	ZNF526	edgeR-QLF	Macrophage	0.183753	2.73671	0.41443	0.897139
scRNA-seq	SMAD7	edgeR-QLF	Macrophage	-0.190415	4.651	0.414436	0.897139
scRNA-seq	MS4A2	edgeR-QLF	Macrophage	0.444745	2.52799	0.414442	0.897139
scRNA-seq	FABP5	edgeR-QLF	Macrophage	-0.238948	9.59332	0.414705	0.897513
scRNA-seq	SLC22A17	edgeR-QLF	Macrophage	0.618054	1.19298	0.414785	0.897513
scRNA-seq	TMEM117	edgeR-QLF	Macrophage	-0.232244	2.23268	0.414822	0.897513
scRNA-seq	CTSD	edgeR-QLF	Macrophage	-0.192552	11.3266	0.414897	0.897526
scRNA-seq	IDNK	edgeR-QLF	Macrophage	-0.187321	3.74208	0.414977	0.89755
scRNA-seq	LIMA1	edgeR-QLF	Macrophage	0.13961	5.04203	0.415089	0.897641
scRNA-seq	LRIG2	edgeR-QLF	Macrophage	-0.14891	4.31561	0.415362	0.897925
scRNA-seq	PDSS2	edgeR-QLF	Macrophage	-0.135552	3.68001	0.415428	0.897925
scRNA-seq	KANK2	edgeR-QLF	Macrophage	-0.184161	2.9162	0.415494	0.897925
scRNA-seq	ADGRE2	edgeR-QLF	Macrophage	0.117792	6.19875	0.415497	0.897925
scRNA-seq	ARV1	edgeR-QLF	Macrophage	-0.17976	4.10692	0.415736	0.898291
scRNA-seq	ZKSCAN4	edgeR-QLF	Macrophage	0.194035	3.44961	0.41596	0.898321
scRNA-seq	RRP7A	edgeR-QLF	Macrophage	-0.181287	6.10852	0.416032	0.898321
scRNA-seq	TBX6	edgeR-QLF	Macrophage	-0.214937	1.36771	0.416096	0.898321
scRNA-seq	OAT	edgeR-QLF	Macrophage	-0.136181	5.69042	0.41612	0.898321
scRNA-seq	SCML1	edgeR-QLF	Macrophage	0.189584	4.21516	0.416149	0.898321
scRNA-seq	SUMO1	edgeR-QLF	Macrophage	-0.14363	6.93547	0.416165	0.898321
scRNA-seq	ZNF317	edgeR-QLF	Macrophage	0.152055	4.18484	0.416429	0.898342
scRNA-seq	DHX35	edgeR-QLF	Macrophage	0.216949	3.85188	0.41649	0.898342
scRNA-seq	VTI1B	edgeR-QLF	Macrophage	-0.139857	6.70176	0.41654	0.898342
scRNA-seq	S100A10	edgeR-QLF	Macrophage	-0.195569	10.6824	0.416544	0.898342
scRNA-seq	ZNF112	edgeR-QLF	Macrophage	-0.355699	1.16955	0.416576	0.898342
scRNA-seq	YWHAG	edgeR-QLF	Macrophage	0.126043	6.13702	0.416692	0.898342
scRNA-seq	WIPF2	edgeR-QLF	Macrophage	-0.159616	5.40689	0.416701	0.898342
scRNA-seq	HAUS3	edgeR-QLF	Macrophage	-0.142423	4.09384	0.416844	0.898342
scRNA-seq	RBFA	edgeR-QLF	Macrophage	-0.302557	5.20432	0.416924	0.898342
scRNA-seq	GCNA	edgeR-QLF	Macrophage	0.238894	1.55415	0.417028	0.898342
scRNA-seq	DOK2	edgeR-QLF	Macrophage	0.192856	7.12362	0.417041	0.898342
scRNA-seq	UTP6	edgeR-QLF	Macrophage	-0.103981	5.50328	0.417065	0.898342
scRNA-seq	CH25H	edgeR-QLF	Macrophage	0.39223	6.59333	0.417113	0.898342
scRNA-seq	SLC25A29	edgeR-QLF	Macrophage	-0.195004	4.26337	0.417182	0.898342
scRNA-seq	C1D	edgeR-QLF	Macrophage	-0.137559	5.84496	0.417213	0.898342
scRNA-seq	ID3	edgeR-QLF	Macrophage	0.300485	6.08042	0.417478	0.89839
scRNA-seq	TNFSF13B	edgeR-QLF	Macrophage	-0.17193	7.55686	0.41751	0.89839
scRNA-seq	ANKRD50	edgeR-QLF	Macrophage	0.177789	3.72955	0.417611	0.89839
scRNA-seq	ARHGAP9	edgeR-QLF	Macrophage	-0.128389	6.17805	0.4177	0.89839
scRNA-seq	GTF2E2	edgeR-QLF	Macrophage	0.142803	4.67937	0.417732	0.89839
scRNA-seq	OTUD7B	edgeR-QLF	Macrophage	0.182586	1.73822	0.417802	0.89839
scRNA-seq	PSKH1	edgeR-QLF	Macrophage	0.196729	3.43324	0.417805	0.89839
scRNA-seq	WFS1	edgeR-QLF	Macrophage	0.199797	4.01666	0.417966	0.89839
scRNA-seq	NFS1	edgeR-QLF	Macrophage	-0.164839	4.00192	0.418041	0.89839
scRNA-seq	NR3C2	edgeR-QLF	Macrophage	-0.372219	1.37981	0.41809	0.89839
scRNA-seq	MRFAP1	edgeR-QLF	Macrophage	-0.101852	7.27644	0.418205	0.89839
scRNA-seq	SNRPE	edgeR-QLF	Macrophage	-0.159436	6.95385	0.418223	0.89839
scRNA-seq	SPI1	edgeR-QLF	Macrophage	-0.166336	8.40996	0.418254	0.89839
scRNA-seq	ZNF428	edgeR-QLF	Macrophage	-0.168485	5.49582	0.418266	0.89839
scRNA-seq	ANKRD6	edgeR-QLF	Macrophage	0.22449	2.70786	0.418275	0.89839
scRNA-seq	SOS1	edgeR-QLF	Macrophage	-0.147288	5.14013	0.4185	0.89868
scRNA-seq	FAM181B	edgeR-QLF	Macrophage	0.362259	-2.07742	0.418563	0.89868
scRNA-seq	CBR3	edgeR-QLF	Macrophage	-0.224017	3.78161	0.41868	0.89868
scRNA-seq	NDUFAF5	edgeR-QLF	Macrophage	0.177567	3.66723	0.418738	0.89868
scRNA-seq	CASQ2	edgeR-QLF	Macrophage	-0.474448	-1.60998	0.418791	0.89868
scRNA-seq	COL4A3	edgeR-QLF	Macrophage	0.366172	-1.46404	0.418884	0.89868
scRNA-seq	ZMYND8	edgeR-QLF	Macrophage	-0.118911	5.69951	0.418988	0.89868
scRNA-seq	BACE1	edgeR-QLF	Macrophage	0.158044	3.86751	0.419025	0.89868
scRNA-seq	GPAM	edgeR-QLF	Macrophage	-0.241053	2.4438	0.419079	0.89868
scRNA-seq	HIGD2A	edgeR-QLF	Macrophage	-0.141888	7.61416	0.419229	0.89868
scRNA-seq	ZDHHC20	edgeR-QLF	Macrophage	0.132301	5.35605	0.419272	0.89868
scRNA-seq	CUL3	edgeR-QLF	Macrophage	-0.132513	5.439	0.419354	0.89868
scRNA-seq	PATJ	edgeR-QLF	Macrophage	-0.295596	1.92945	0.419403	0.89868
scRNA-seq	HMGN5	edgeR-QLF	Macrophage	-0.204877	3.51115	0.419456	0.89868
scRNA-seq	DUSP26	edgeR-QLF	Macrophage	0.486025	-0.24259	0.419456	0.89868
scRNA-seq	UVRAG	edgeR-QLF	Macrophage	-0.129685	5.90727	0.419518	0.89868
scRNA-seq	LINC01431	edgeR-QLF	Macrophage	-0.405434	-0.53278	0.419673	0.898864
scRNA-seq	RFLNA	edgeR-QLF	Macrophage	-0.425419	-0.0823254	0.420021	0.899035
scRNA-seq	CBR4	edgeR-QLF	Macrophage	-0.151627	4.14664	0.420053	0.899035
scRNA-seq	TTF1	edgeR-QLF	Macrophage	-0.140812	4.66697	0.420102	0.899035
scRNA-seq	NAP1L4	edgeR-QLF	Macrophage	-0.109207	6.1032	0.420178	0.899035
scRNA-seq	PHF20L1	edgeR-QLF	Macrophage	-0.129058	6.03075	0.420219	0.899035
scRNA-seq	NUCB2	edgeR-QLF	Macrophage	0.18706	5.41782	0.420446	0.899035
scRNA-seq	ALKBH2	edgeR-QLF	Macrophage	-0.228159	3.49181	0.420449	0.899035
scRNA-seq	HOXB2	edgeR-QLF	Macrophage	0.186775	3.4532	0.420477	0.899035
scRNA-seq	CYB5R3	edgeR-QLF	Macrophage	0.142984	7.06706	0.420485	0.899035
scRNA-seq	TRAPPC13	edgeR-QLF	Macrophage	-0.15668	3.89634	0.420509	0.899035
scRNA-seq	PIGO	edgeR-QLF	Macrophage	-0.165777	3.98008	0.420515	0.899035
scRNA-seq	ANPEP	edgeR-QLF	Macrophage	-0.236381	6.93422	0.420713	0.899089
scRNA-seq	BBOF1	edgeR-QLF	Macrophage	-0.236691	2.03862	0.420757	0.899089
scRNA-seq	UFM1	edgeR-QLF	Macrophage	-0.0904879	6.39586	0.42077	0.899089
scRNA-seq	DEDD2	edgeR-QLF	Macrophage	0.116347	5.4091	0.420865	0.899089
scRNA-seq	RAPGEF1	edgeR-QLF	Macrophage	0.101254	6.66606	0.42093	0.899089
scRNA-seq	SYCP2	edgeR-QLF	Macrophage	-0.297302	0.478841	0.421073	0.899089
scRNA-seq	NDUFA8	edgeR-QLF	Macrophage	-0.150422	5.88622	0.421169	0.899089
scRNA-seq	ACTR1A	edgeR-QLF	Macrophage	0.129625	6.31851	0.421241	0.899089
scRNA-seq	GPR89B	edgeR-QLF	Macrophage	-0.217386	2.06887	0.421266	0.899089
scRNA-seq	TMEM65	edgeR-QLF	Macrophage	-0.146616	4.64375	0.421283	0.899089
scRNA-seq	ADD2	edgeR-QLF	Macrophage	0.288727	1.4652	0.421408	0.899089
scRNA-seq	GPATCH4	edgeR-QLF	Macrophage	-0.171337	4.66711	0.421552	0.899089
scRNA-seq	OTULINL	edgeR-QLF	Macrophage	-0.184951	6.40415	0.421558	0.899089
scRNA-seq	PRSS27	edgeR-QLF	Macrophage	0.231747	0.899601	0.421569	0.899089
scRNA-seq	FNTB	edgeR-QLF	Macrophage	0.175137	4.16523	0.421582	0.899089
scRNA-seq	KCMF1	edgeR-QLF	Macrophage	0.121129	5.56646	0.421708	0.899089
scRNA-seq	LACTB	edgeR-QLF	Macrophage	-0.132374	6.45563	0.421719	0.899089
scRNA-seq	WNK1	edgeR-QLF	Macrophage	-0.131472	7.1051	0.421863	0.899237
scRNA-seq	NACC1	edgeR-QLF	Macrophage	0.186313	4.07672	0.421927	0.899237
scRNA-seq	KLHL24	edgeR-QLF	Macrophage	-0.162786	5.58434	0.421996	0.899237
scRNA-seq	KYAT1	edgeR-QLF	Macrophage	0.23722	1.91478	0.422134	0.899382
scRNA-seq	ZSCAN16	edgeR-QLF	Macrophage	-0.225124	2.57377	0.422253	0.899488
scRNA-seq	PTPN6	edgeR-QLF	Macrophage	-0.135616	7.75909	0.42235	0.899548
scRNA-seq	UBAC1	edgeR-QLF	Macrophage	-0.160845	6.21202	0.422487	0.899592
scRNA-seq	EBPL	edgeR-QLF	Macrophage	-0.198728	4.8875	0.422509	0.899592
scRNA-seq	TNIP2	edgeR-QLF	Macrophage	-0.154897	5.43605	0.422596	0.899628
scRNA-seq	PODXL2	edgeR-QLF	Macrophage	-0.337726	0.503368	0.423023	0.899729
scRNA-seq	RANBP3	edgeR-QLF	Macrophage	-0.113566	5.21292	0.423044	0.899729
scRNA-seq	RANBP1	edgeR-QLF	Macrophage	-0.188414	6.98703	0.423113	0.899729
scRNA-seq	CNRIP1	edgeR-QLF	Macrophage	0.173374	5.02559	0.423266	0.899729
scRNA-seq	USP51	edgeR-QLF	Macrophage	-0.19995	2.89994	0.423323	0.899729
scRNA-seq	UQCRB	edgeR-QLF	Macrophage	-0.129281	8.93879	0.423494	0.899729
scRNA-seq	VPS54	edgeR-QLF	Macrophage	-0.139996	4.20405	0.423588	0.899729
scRNA-seq	SRPK1	edgeR-QLF	Macrophage	-0.141832	4.71469	0.423625	0.899729
scRNA-seq	GFOD1	edgeR-QLF	Macrophage	-0.241535	3.96195	0.423654	0.899729
scRNA-seq	SIGLEC11	edgeR-QLF	Macrophage	0.311072	2.37192	0.423688	0.899729
scRNA-seq	CYB5B	edgeR-QLF	Macrophage	-0.147273	5.62873	0.423765	0.899729
scRNA-seq	TBCC	edgeR-QLF	Macrophage	0.178746	4.77071	0.423923	0.899729
scRNA-seq	RPL8	edgeR-QLF	Macrophage	-0.142995	10.7659	0.424078	0.899729
scRNA-seq	FBXO41	edgeR-QLF	Macrophage	-0.223594	3.69103	0.424117	0.899729
scRNA-seq	LRIG3	edgeR-QLF	Macrophage	0.334859	-1.36116	0.424121	0.899729
scRNA-seq	CYB5D1	edgeR-QLF	Macrophage	-0.257854	4.15009	0.424182	0.899729
scRNA-seq	RP9	edgeR-QLF	Macrophage	-0.165582	3.93709	0.424261	0.899729
scRNA-seq	SH2B3	edgeR-QLF	Macrophage	-0.126553	7.06497	0.424267	0.899729
scRNA-seq	DENND2D	edgeR-QLF	Macrophage	-0.163087	5.11882	0.424561	0.899729
scRNA-seq	VMO1	edgeR-QLF	Macrophage	-0.245146	8.03516	0.42458	0.899729
scRNA-seq	IFI30	edgeR-QLF	Macrophage	-0.176582	10.209	0.424959	0.899729
scRNA-seq	KLF11	edgeR-QLF	Macrophage	0.152355	4.80368	0.424961	0.899729
scRNA-seq	ZBTB14	edgeR-QLF	Macrophage	-0.186044	3.43365	0.424971	0.899729
scRNA-seq	PHYKPL	edgeR-QLF	Macrophage	-0.0969525	5.93046	0.425018	0.899729
scRNA-seq	CHMP7	edgeR-QLF	Macrophage	-0.120977	4.43261	0.42503	0.899729
scRNA-seq	HDDC3	edgeR-QLF	Macrophage	-0.153649	5.13726	0.425077	0.899729
scRNA-seq	COX7C	edgeR-QLF	Macrophage	-0.143164	9.15753	0.425114	0.899729
scRNA-seq	CHIC2	edgeR-QLF	Macrophage	-0.156128	4.91662	0.425139	0.899729
scRNA-seq	INIP	edgeR-QLF	Macrophage	0.121609	4.78633	0.425255	0.899729
scRNA-seq	AGRN	edgeR-QLF	Macrophage	0.243366	3.24753	0.425268	0.899729
scRNA-seq	ZNF674	edgeR-QLF	Macrophage	0.184821	2.15298	0.425297	0.899729
scRNA-seq	ZNF622	edgeR-QLF	Macrophage	0.178225	5.32898	0.425486	0.899729
scRNA-seq	RNF38	edgeR-QLF	Macrophage	-0.13362	4.54847	0.425499	0.899729
scRNA-seq	FZD5	edgeR-QLF	Macrophage	-0.245832	3.30121	0.425527	0.899729
scRNA-seq	NEK6	edgeR-QLF	Macrophage	-0.172774	5.96502	0.425561	0.899729
scRNA-seq	ARHGAP42	edgeR-QLF	Macrophage	-0.384743	-0.533505	0.425666	0.899729
scRNA-seq	CMPK2	edgeR-QLF	Macrophage	-0.211907	3.80472	0.425716	0.899729
scRNA-seq	FARS2	edgeR-QLF	Macrophage	-0.187295	3.7403	0.425745	0.899729
scRNA-seq	USPL1	edgeR-QLF	Macrophage	0.134256	4.72258	0.425763	0.899729
scRNA-seq	ALDH3B1	edgeR-QLF	Macrophage	0.111483	5.98332	0.425802	0.899729
scRNA-seq	TES	edgeR-QLF	Macrophage	0.139818	5.67649	0.425826	0.899729
scRNA-seq	MKNK1	edgeR-QLF	Macrophage	0.113276	7.03678	0.425877	0.899729
scRNA-seq	GINS4	edgeR-QLF	Macrophage	-0.140729	3.23325	0.425892	0.899729
scRNA-seq	RPS6KA4	edgeR-QLF	Macrophage	-0.19201	4.68662	0.425955	0.899729
scRNA-seq	BNC2	edgeR-QLF	Macrophage	-0.222691	3.9189	0.425988	0.899729
scRNA-seq	CD109	edgeR-QLF	Macrophage	-0.209144	5.84123	0.426038	0.899729
scRNA-seq	HOXD8	edgeR-QLF	Macrophage	-0.957175	-3.29767	0.4261	0.899729
scRNA-seq	PRR7	edgeR-QLF	Macrophage	-0.239516	1.52591	0.426132	0.899729
scRNA-seq	TOB1	edgeR-QLF	Macrophage	-0.215671	5.99909	0.426223	0.899729
scRNA-seq	APOA1	edgeR-QLF	Macrophage	-0.388485	-0.0586447	0.426229	0.899729
scRNA-seq	GRINA	edgeR-QLF	Macrophage	0.175019	7.69702	0.426263	0.899729
scRNA-seq	MRPL40	edgeR-QLF	Macrophage	-0.144221	6.12114	0.426323	0.899729
scRNA-seq	UTP3	edgeR-QLF	Macrophage	0.105529	4.75331	0.426398	0.899729
scRNA-seq	TMEM39A	edgeR-QLF	Macrophage	0.154923	4.57158	0.426419	0.899729
scRNA-seq	TMED5	edgeR-QLF	Macrophage	-0.0959874	6.36162	0.426724	0.899729
scRNA-seq	CLEC3B	edgeR-QLF	Macrophage	-0.287754	1.93136	0.42675	0.899729
scRNA-seq	CD58	edgeR-QLF	Macrophage	-0.121706	6.56679	0.426755	0.899729
scRNA-seq	SLC12A9	edgeR-QLF	Macrophage	0.14737	5.47385	0.42676	0.899729
scRNA-seq	PMS2	edgeR-QLF	Macrophage	-0.148021	3.27515	0.426771	0.899729
scRNA-seq	FRMD8	edgeR-QLF	Macrophage	0.120225	4.35397	0.426822	0.899729
scRNA-seq	AHNAK2	edgeR-QLF	Macrophage	-0.277064	3.37898	0.426909	0.899729
scRNA-seq	RBM39	edgeR-QLF	Macrophage	-0.0948475	8.05961	0.426943	0.899729
scRNA-seq	KIT	edgeR-QLF	Macrophage	0.44958	1.66333	0.427063	0.899836
scRNA-seq	STON1	edgeR-QLF	Macrophage	0.339833	1.02368	0.427356	0.900155
scRNA-seq	ADNP2	edgeR-QLF	Macrophage	0.151651	3.88195	0.427368	0.900155
scRNA-seq	METTL25	edgeR-QLF	Macrophage	-0.164492	3.28084	0.427459	0.900155
scRNA-seq	TPGS2	edgeR-QLF	Macrophage	-0.142388	5.66643	0.427645	0.900155
scRNA-seq	DHX9	edgeR-QLF	Macrophage	-0.104227	6.16557	0.427646	0.900155
scRNA-seq	CYSTM1	edgeR-QLF	Macrophage	-0.181356	6.79139	0.427659	0.900155
scRNA-seq	HPSE	edgeR-QLF	Macrophage	-0.164169	4.54846	0.427822	0.900155
scRNA-seq	KRT8	edgeR-QLF	Macrophage	-0.271191	2.93221	0.427951	0.900155
scRNA-seq	PCDHB2	edgeR-QLF	Macrophage	0.539742	0.0344607	0.42806	0.900155
scRNA-seq	ZFYVE21	edgeR-QLF	Macrophage	0.168507	5.18621	0.428067	0.900155
scRNA-seq	B4GALT6	edgeR-QLF	Macrophage	0.333949	-0.609934	0.428184	0.900155
scRNA-seq	POLR2C	edgeR-QLF	Macrophage	0.2265	5.27037	0.428207	0.900155
scRNA-seq	LINC00691	edgeR-QLF	Macrophage	0.361627	-1.3066	0.428401	0.900155
scRNA-seq	SPINDOC	edgeR-QLF	Macrophage	-0.188236	2.09662	0.428624	0.900155
scRNA-seq	BIRC3	edgeR-QLF	Macrophage	-0.253466	6.34776	0.428793	0.900155
scRNA-seq	XYLT1	edgeR-QLF	Macrophage	0.221516	3.9177	0.428838	0.900155
scRNA-seq	VCL	edgeR-QLF	Macrophage	0.134682	4.91098	0.428936	0.900155
scRNA-seq	APH1A	edgeR-QLF	Macrophage	0.123194	6.7466	0.429036	0.900155
scRNA-seq	NADSYN1	edgeR-QLF	Macrophage	0.117947	5.53615	0.429122	0.900155
scRNA-seq	REV3L	edgeR-QLF	Macrophage	-0.123237	5.81766	0.429299	0.900155
scRNA-seq	SH3BP5	edgeR-QLF	Macrophage	0.17538	6.49354	0.429341	0.900155
scRNA-seq	SCUBE3	edgeR-QLF	Macrophage	0.226922	1.67632	0.429357	0.900155
scRNA-seq	ENPP2	edgeR-QLF	Macrophage	0.267816	5.51328	0.42942	0.900155
scRNA-seq	IER2	edgeR-QLF	Macrophage	-0.187578	9.50192	0.429443	0.900155
scRNA-seq	NRF1	edgeR-QLF	Macrophage	0.248531	3.47587	0.429663	0.900155
scRNA-seq	ELP3	edgeR-QLF	Macrophage	0.146649	4.1739	0.429696	0.900155
scRNA-seq	MYOM2	edgeR-QLF	Macrophage	0.378674	0.950727	0.429699	0.900155
scRNA-seq	SRI	edgeR-QLF	Macrophage	-0.114184	6.84647	0.42976	0.900155
scRNA-seq	TFPI	edgeR-QLF	Macrophage	0.230061	4.732	0.429788	0.900155
scRNA-seq	GRIK5	edgeR-QLF	Macrophage	0.674202	-1.01611	0.429842	0.900155
scRNA-seq	ZMYM3	edgeR-QLF	Macrophage	-0.163135	4.28597	0.429863	0.900155
scRNA-seq	KMT5A	edgeR-QLF	Macrophage	0.160657	4.76162	0.429901	0.900155
scRNA-seq	CORO1A	edgeR-QLF	Macrophage	0.176403	8.45028	0.429997	0.900155
scRNA-seq	TMEM86B	edgeR-QLF	Macrophage	0.257986	1.75915	0.430074	0.900155
scRNA-seq	RPS13	edgeR-QLF	Macrophage	-0.141865	10.7329	0.43008	0.900155
scRNA-seq	TOB2	edgeR-QLF	Macrophage	-0.128568	5.3259	0.430138	0.900155
scRNA-seq	FBXO48	edgeR-QLF	Macrophage	0.191641	3.38567	0.430267	0.900155
scRNA-seq	ST13	edgeR-QLF	Macrophage	-0.0800387	7.53332	0.430309	0.900155
scRNA-seq	MRPL37	edgeR-QLF	Macrophage	-0.184458	5.4944	0.430325	0.900155
scRNA-seq	MUTYH	edgeR-QLF	Macrophage	0.152637	3.75721	0.430423	0.900155
scRNA-seq	FOXO3	edgeR-QLF	Macrophage	-0.129765	6.70491	0.430432	0.900155
scRNA-seq	ST14	edgeR-QLF	Macrophage	0.221396	6.50731	0.43054	0.900155
scRNA-seq	RAP2C	edgeR-QLF	Macrophage	0.151743	4.79896	0.430605	0.900155
scRNA-seq	RFC4	edgeR-QLF	Macrophage	-0.194297	3.74617	0.430646	0.900155
scRNA-seq	SAC3D1	edgeR-QLF	Macrophage	-0.195436	3.90019	0.430681	0.900155
scRNA-seq	VEGFB	edgeR-QLF	Macrophage	0.172263	6.48897	0.430704	0.900155
scRNA-seq	CDC73	edgeR-QLF	Macrophage	-0.124973	5.4124	0.430765	0.900155
scRNA-seq	PCNT	edgeR-QLF	Macrophage	-0.150122	4.70838	0.430835	0.900155
scRNA-seq	PPP2R2B	edgeR-QLF	Macrophage	0.32107	1.68442	0.431033	0.900155
scRNA-seq	MDN1	edgeR-QLF	Macrophage	-0.156696	4.64798	0.43121	0.900155
scRNA-seq	SUGP2	edgeR-QLF	Macrophage	0.133448	5.9087	0.431269	0.900155
scRNA-seq	TMCO6	edgeR-QLF	Macrophage	0.166766	3.58394	0.431308	0.900155
scRNA-seq	COX6A1	edgeR-QLF	Macrophage	-0.139704	8.26886	0.431335	0.900155
scRNA-seq	FAM204A	edgeR-QLF	Macrophage	-0.106297	6.3145	0.431472	0.900155
scRNA-seq	FAM24B	edgeR-QLF	Macrophage	-0.243286	1.56481	0.431482	0.900155
scRNA-seq	LINC01116	edgeR-QLF	Macrophage	-0.242705	1.25633	0.431519	0.900155
scRNA-seq	BTN2A2	edgeR-QLF	Macrophage	0.18643	5.21886	0.431648	0.900155
scRNA-seq	P3H3	edgeR-QLF	Macrophage	-0.626727	1.46664	0.431688	0.900155
scRNA-seq	ATG4C	edgeR-QLF	Macrophage	-0.157222	4.8425	0.431714	0.900155
scRNA-seq	DDX47	edgeR-QLF	Macrophage	-0.160867	4.04479	0.431716	0.900155
scRNA-seq	LDHA	edgeR-QLF	Macrophage	-0.202106	9.36104	0.431938	0.900155
scRNA-seq	NINL	edgeR-QLF	Macrophage	-0.320489	0.862899	0.432077	0.900155
scRNA-seq	ARF6	edgeR-QLF	Macrophage	0.135199	7.07692	0.432223	0.900155
scRNA-seq	SLC38A10	edgeR-QLF	Macrophage	0.132141	5.96039	0.432238	0.900155
scRNA-seq	SLC39A11	edgeR-QLF	Macrophage	0.163573	5.21082	0.432303	0.900155
scRNA-seq	ZNF181	edgeR-QLF	Macrophage	-0.160477	2.65701	0.432464	0.900155
scRNA-seq	RAB1B	edgeR-QLF	Macrophage	0.0786114	6.79582	0.432482	0.900155
scRNA-seq	SLC16A1	edgeR-QLF	Macrophage	-0.163292	4.27631	0.432548	0.900155
scRNA-seq	ZDHHC5	edgeR-QLF	Macrophage	0.108862	5.03323	0.432593	0.900155
scRNA-seq	RMDN1	edgeR-QLF	Macrophage	-0.122008	5.306	0.432639	0.900155
scRNA-seq	MYOCD	edgeR-QLF	Macrophage	-0.542167	-0.683154	0.432654	0.900155
scRNA-seq	CMTM4	edgeR-QLF	Macrophage	-0.254578	1.78361	0.432677	0.900155
scRNA-seq	NUFIP2	edgeR-QLF	Macrophage	-0.124958	6.68496	0.4327	0.900155
scRNA-seq	SLC38A5	edgeR-QLF	Macrophage	-0.373058	2.38677	0.432731	0.900155
scRNA-seq	UBQLN2	edgeR-QLF	Macrophage	0.124952	4.99341	0.432773	0.900155
scRNA-seq	TRIM35	edgeR-QLF	Macrophage	0.238235	2.70003	0.43293	0.900155
scRNA-seq	RNF114	edgeR-QLF	Macrophage	-0.106878	6.33542	0.432989	0.900155
scRNA-seq	RPS26	edgeR-QLF	Macrophage	-0.218456	9.60515	0.433345	0.900155
scRNA-seq	GDF6	edgeR-QLF	Macrophage	0.722049	-2.70271	0.433359	0.900155
scRNA-seq	IFT22	edgeR-QLF	Macrophage	0.180515	3.85995	0.433372	0.900155
scRNA-seq	RNF185	edgeR-QLF	Macrophage	0.161944	4.19134	0.433446	0.900155
scRNA-seq	TRIM38	edgeR-QLF	Macrophage	0.109808	6.63535	0.433483	0.900155
scRNA-seq	FAM149B1	edgeR-QLF	Macrophage	0.119149	4.00028	0.433544	0.900155
scRNA-seq	KATNAL1	edgeR-QLF	Macrophage	-0.193132	3.65849	0.43355	0.900155
scRNA-seq	CPOX	edgeR-QLF	Macrophage	-0.141404	3.83464	0.433554	0.900155
scRNA-seq	GALNT11	edgeR-QLF	Macrophage	0.139354	4.97191	0.433608	0.900155
scRNA-seq	SDK1	edgeR-QLF	Macrophage	0.341121	0.0326052	0.43369	0.900155
scRNA-seq	TAF5L	edgeR-QLF	Macrophage	0.188281	3.53581	0.433719	0.900155
scRNA-seq	POLB	edgeR-QLF	Macrophage	-0.151181	3.93731	0.433719	0.900155
scRNA-seq	PDZD4	edgeR-QLF	Macrophage	0.773325	-0.78305	0.433721	0.900155
scRNA-seq	SSTR2	edgeR-QLF	Macrophage	-0.207577	3.0027	0.433722	0.900155
scRNA-seq	LAMTOR2	edgeR-QLF	Macrophage	-0.125955	7.62434	0.43375	0.900155
scRNA-seq	CLPX	edgeR-QLF	Macrophage	-0.118394	4.89325	0.433807	0.900155
scRNA-seq	SYMPK	edgeR-QLF	Macrophage	-0.177189	4.81016	0.433901	0.900155
scRNA-seq	NFU1	edgeR-QLF	Macrophage	-0.125336	5.08601	0.434016	0.900155
scRNA-seq	ORAI2	edgeR-QLF	Macrophage	0.127472	5.32678	0.434233	0.900155
scRNA-seq	SCD5	edgeR-QLF	Macrophage	0.234669	2.75159	0.434275	0.900155
scRNA-seq	DAGLA	edgeR-QLF	Macrophage	-0.21089	2.30936	0.434317	0.900155
scRNA-seq	ZNF574	edgeR-QLF	Macrophage	0.196685	3.21734	0.434365	0.900155
scRNA-seq	CD247	edgeR-QLF	Macrophage	-0.625612	2.14163	0.434401	0.900155
scRNA-seq	ARL6IP1	edgeR-QLF	Macrophage	-0.115674	7.8799	0.434434	0.900155
scRNA-seq	GABPB2	edgeR-QLF	Macrophage	0.128597	4.35887	0.434553	0.900155
scRNA-seq	PDE6G	edgeR-QLF	Macrophage	-0.287084	4.34088	0.434626	0.900155
scRNA-seq	ADAMTS12	edgeR-QLF	Macrophage	-0.50683	-0.957426	0.434739	0.900155
scRNA-seq	RSU1	edgeR-QLF	Macrophage	-0.114753	6.50342	0.434763	0.900155
scRNA-seq	SAMMSON	edgeR-QLF	Macrophage	0.204021	1.16641	0.434814	0.900155
scRNA-seq	THUMPD1	edgeR-QLF	Macrophage	-0.144998	5.56025	0.434843	0.900155
scRNA-seq	DENND2C	edgeR-QLF	Macrophage	0.181884	1.79335	0.434863	0.900155
scRNA-seq	PFKP	edgeR-QLF	Macrophage	0.250617	5.88623	0.434887	0.900155
scRNA-seq	FGL2	edgeR-QLF	Macrophage	-0.250043	7.92193	0.43491	0.900155
scRNA-seq	MTUS2	edgeR-QLF	Macrophage	-0.43666	-1.29735	0.434943	0.900155
scRNA-seq	ZDHHC13	edgeR-QLF	Macrophage	0.148892	3.08921	0.434986	0.900155
scRNA-seq	P2RY14	edgeR-QLF	Macrophage	-0.402524	3.73668	0.435159	0.900161
scRNA-seq	EMC4	edgeR-QLF	Macrophage	-0.114301	6.4927	0.435183	0.900161
scRNA-seq	NUDT1	edgeR-QLF	Macrophage	-0.13829	6.29628	0.43523	0.900161
scRNA-seq	ST7L	edgeR-QLF	Macrophage	-0.119455	3.70774	0.435266	0.900161
scRNA-seq	NF1	edgeR-QLF	Macrophage	-0.0959645	5.78617	0.435852	0.900465
scRNA-seq	A1BG	edgeR-QLF	Macrophage	0.14184	5.5937	0.435878	0.900465
scRNA-seq	CAT	edgeR-QLF	Macrophage	-0.118962	6.77362	0.435896	0.900465
scRNA-seq	RPS6KB2	edgeR-QLF	Macrophage	0.129461	5.44598	0.435906	0.900465
scRNA-seq	AGO1	edgeR-QLF	Macrophage	0.133895	4.80056	0.435909	0.900465
scRNA-seq	ALG10B	edgeR-QLF	Macrophage	0.158083	2.65945	0.435975	0.900465
scRNA-seq	FMNL3	edgeR-QLF	Macrophage	-0.170111	6.03505	0.436058	0.900465
scRNA-seq	RCAN3	edgeR-QLF	Macrophage	-0.138311	4.50437	0.436066	0.900465
scRNA-seq	PROX1	edgeR-QLF	Macrophage	-0.312079	2.96854	0.436104	0.900465
scRNA-seq	TCEAL1	edgeR-QLF	Macrophage	-0.119258	4.35487	0.436107	0.900465
scRNA-seq	TICAM2	edgeR-QLF	Macrophage	-0.171999	3.6885	0.436299	0.900468
scRNA-seq	IFNGR2	edgeR-QLF	Macrophage	-0.105436	7.78536	0.436421	0.900468
scRNA-seq	SERF2	edgeR-QLF	Macrophage	-0.13379	10.6941	0.43644	0.900468
scRNA-seq	SNCAIP	edgeR-QLF	Macrophage	0.37244	0.0806379	0.43644	0.900468
scRNA-seq	ACADVL	edgeR-QLF	Macrophage	0.138553	7.52851	0.436586	0.900468
scRNA-seq	DIAPH2	edgeR-QLF	Macrophage	-0.137609	5.62825	0.436648	0.900468
scRNA-seq	EFNA4	edgeR-QLF	Macrophage	-0.200909	2.75386	0.436693	0.900468
scRNA-seq	MND1	edgeR-QLF	Macrophage	-0.311688	1.93689	0.43673	0.900468
scRNA-seq	TNFRSF10A	edgeR-QLF	Macrophage	-0.182391	3.67632	0.436734	0.900468
scRNA-seq	NR2C2	edgeR-QLF	Macrophage	-0.135177	4.40762	0.436844	0.900552
scRNA-seq	SRSF8	edgeR-QLF	Macrophage	-0.138902	4.95479	0.437158	0.901058
scRNA-seq	SMPDL3A	edgeR-QLF	Macrophage	0.186223	5.44223	0.437327	0.901262
scRNA-seq	SUMF2	edgeR-QLF	Macrophage	0.100801	6.49625	0.437501	0.901416
scRNA-seq	PAM16	edgeR-QLF	Macrophage	-0.194157	4.45439	0.437541	0.901416
scRNA-seq	N4BP2L2	edgeR-QLF	Macrophage	-0.126306	7.37991	0.437634	0.901465
scRNA-seq	IPO9-AS1	edgeR-QLF	Macrophage	0.186846	1.69602	0.437715	0.901488
scRNA-seq	CDC42BPB	edgeR-QLF	Macrophage	0.147489	4.84612	0.43786	0.901643
scRNA-seq	APRT	edgeR-QLF	Macrophage	-0.139796	8.00388	0.437946	0.901678
scRNA-seq	PSMF1	edgeR-QLF	Macrophage	0.105362	6.67165	0.438033	0.901715
scRNA-seq	FAH	edgeR-QLF	Macrophage	-0.200932	5.32202	0.438455	0.902439
scRNA-seq	COL18A1	edgeR-QLF	Macrophage	0.358973	3.72041	0.438621	0.902555
scRNA-seq	COPZ2	edgeR-QLF	Macrophage	0.210011	3.23418	0.43867	0.902555
scRNA-seq	IL21R	edgeR-QLF	Macrophage	-0.266158	3.86592	0.438768	0.902555
scRNA-seq	SLCO5A1	edgeR-QLF	Macrophage	-0.243646	0.498743	0.438872	0.902555
scRNA-seq	HLA-DRB5	edgeR-QLF	Macrophage	0.356322	10.557	0.438915	0.902555
scRNA-seq	TAGAP	edgeR-QLF	Macrophage	-0.181135	6.20318	0.438931	0.902555
scRNA-seq	FAM117B	edgeR-QLF	Macrophage	0.193333	3.24042	0.439035	0.902555
scRNA-seq	MED1	edgeR-QLF	Macrophage	-0.119926	4.64125	0.439099	0.902555
scRNA-seq	THBS3	edgeR-QLF	Macrophage	0.203142	3.95833	0.439137	0.902555
scRNA-seq	ITGA5	edgeR-QLF	Macrophage	0.153619	6.35535	0.439266	0.902678
scRNA-seq	ZNF175	edgeR-QLF	Macrophage	0.222363	3.01472	0.439399	0.902792
scRNA-seq	LINC01474	edgeR-QLF	Macrophage	-0.452834	-1.84594	0.439617	0.902792
scRNA-seq	POFUT2	edgeR-QLF	Macrophage	0.136002	3.19785	0.439645	0.902792
scRNA-seq	PSMD3	edgeR-QLF	Macrophage	0.127881	5.9798	0.439806	0.902792
scRNA-seq	NDC80	edgeR-QLF	Macrophage	-0.231262	2.42771	0.439833	0.902792
scRNA-seq	RTN4IP1	edgeR-QLF	Macrophage	0.220147	2.38975	0.439847	0.902792
scRNA-seq	CDC26	edgeR-QLF	Macrophage	-0.13032	5.48601	0.43989	0.902792
scRNA-seq	DOCK4	edgeR-QLF	Macrophage	-0.153227	6.14758	0.439912	0.902792
scRNA-seq	ATAD5	edgeR-QLF	Macrophage	-0.203794	3.88294	0.440199	0.902792
scRNA-seq	KLF8	edgeR-QLF	Macrophage	-0.199484	2.16925	0.440219	0.902792
scRNA-seq	TSG101	edgeR-QLF	Macrophage	-0.112017	5.99719	0.4403	0.902792
scRNA-seq	NDUFAF2	edgeR-QLF	Macrophage	-0.153519	4.69304	0.440307	0.902792
scRNA-seq	TRAFD1	edgeR-QLF	Macrophage	0.215968	4.89929	0.440427	0.902792
scRNA-seq	TMEM222	edgeR-QLF	Macrophage	0.131105	4.99248	0.440493	0.902792
scRNA-seq	LENG1	edgeR-QLF	Macrophage	-0.105709	4.78107	0.440531	0.902792
scRNA-seq	CD82	edgeR-QLF	Macrophage	-0.219211	6.57158	0.440637	0.902792
scRNA-seq	CELSR3	edgeR-QLF	Macrophage	-0.258825	1.61556	0.440714	0.902792
scRNA-seq	ZNF417	edgeR-QLF	Macrophage	-0.205493	1.85916	0.440941	0.902792
scRNA-seq	CHD1	edgeR-QLF	Macrophage	-0.137346	6.61719	0.441048	0.902792
scRNA-seq	PIK3IP1	edgeR-QLF	Macrophage	-0.151253	6.46073	0.441077	0.902792
scRNA-seq	EIF4E	edgeR-QLF	Macrophage	-0.131371	6.76439	0.441086	0.902792
scRNA-seq	GSTO1	edgeR-QLF	Macrophage	-0.152226	8.6959	0.441169	0.902792
scRNA-seq	ALDH2	edgeR-QLF	Macrophage	-0.15459	7.5865	0.441178	0.902792
scRNA-seq	ECSCR	edgeR-QLF	Macrophage	0.868031	3.49219	0.441196	0.902792
scRNA-seq	TLCD2	edgeR-QLF	Macrophage	0.217839	3.14293	0.441282	0.902792
scRNA-seq	PHLDB1	edgeR-QLF	Macrophage	-0.158349	3.70584	0.441316	0.902792
scRNA-seq	CKLF	edgeR-QLF	Macrophage	-0.147293	8.28461	0.441396	0.902792
scRNA-seq	ADAMTS7	edgeR-QLF	Macrophage	0.454217	-0.440836	0.441416	0.902792
scRNA-seq	APEH	edgeR-QLF	Macrophage	-0.151259	5.75817	0.441469	0.902792
scRNA-seq	C9	edgeR-QLF	Macrophage	-0.216301	4.07188	0.441605	0.902792
scRNA-seq	FRZB	edgeR-QLF	Macrophage	-0.3935	2.7246	0.441622	0.902792
scRNA-seq	RAP1B	edgeR-QLF	Macrophage	-0.0897712	7.35738	0.44187	0.902792
scRNA-seq	ZNF81	edgeR-QLF	Macrophage	0.259161	2.87893	0.441925	0.902792
scRNA-seq	RIC3	edgeR-QLF	Macrophage	0.265102	1.08173	0.44195	0.902792
scRNA-seq	SPR	edgeR-QLF	Macrophage	-0.248946	4.36856	0.442032	0.902792
scRNA-seq	ZNF146	edgeR-QLF	Macrophage	-0.127132	4.36793	0.442077	0.902792
scRNA-seq	PRCP	edgeR-QLF	Macrophage	0.180737	7.07709	0.442263	0.902792
scRNA-seq	ZSCAN12	edgeR-QLF	Macrophage	0.195132	1.96434	0.442364	0.902792
scRNA-seq	SMARCE1	edgeR-QLF	Macrophage	-0.0927325	5.98343	0.442381	0.902792
scRNA-seq	SNRPD3	edgeR-QLF	Macrophage	-0.114641	6.53816	0.442436	0.902792
scRNA-seq	GMPPB	edgeR-QLF	Macrophage	0.160924	4.95058	0.442485	0.902792
scRNA-seq	IFT74	edgeR-QLF	Macrophage	0.134367	3.92671	0.442588	0.902792
scRNA-seq	GLCCI1	edgeR-QLF	Macrophage	-0.181066	3.95958	0.442591	0.902792
scRNA-seq	CHCHD3	edgeR-QLF	Macrophage	-0.167724	5.48682	0.442713	0.902792
scRNA-seq	MRTO4	edgeR-QLF	Macrophage	-0.201439	5.24251	0.442735	0.902792
scRNA-seq	WWOX	edgeR-QLF	Macrophage	-0.160496	3.37245	0.442752	0.902792
scRNA-seq	TAS2R4	edgeR-QLF	Macrophage	-0.228987	0.22143	0.44288	0.902792
scRNA-seq	TEFM	edgeR-QLF	Macrophage	-0.12296	3.84405	0.442985	0.902792
scRNA-seq	MRPL32	edgeR-QLF	Macrophage	-0.14929	5.3251	0.443031	0.902792
scRNA-seq	DSE	edgeR-QLF	Macrophage	-0.147741	7.61634	0.443073	0.902792
scRNA-seq	DERL1	edgeR-QLF	Macrophage	0.122427	5.92487	0.443127	0.902792
scRNA-seq	ATAD1	edgeR-QLF	Macrophage	-0.112548	4.57486	0.443141	0.902792
scRNA-seq	DDB1	edgeR-QLF	Macrophage	0.101829	6.16873	0.443164	0.902792
scRNA-seq	SPON1	edgeR-QLF	Macrophage	0.44714	-1.72348	0.443207	0.902792
scRNA-seq	NEK3	edgeR-QLF	Macrophage	0.179565	4.42664	0.443215	0.902792
scRNA-seq	VSIR	edgeR-QLF	Macrophage	0.177366	7.73529	0.44342	0.902792
scRNA-seq	SDF2L1	edgeR-QLF	Macrophage	0.156086	6.78711	0.44342	0.902792
scRNA-seq	MAPKAPK3	edgeR-QLF	Macrophage	0.175951	6.49564	0.443456	0.902792
scRNA-seq	GLIDR	edgeR-QLF	Macrophage	-0.250697	0.68834	0.443513	0.902792
scRNA-seq	TTC38	edgeR-QLF	Macrophage	0.129986	4.29849	0.443669	0.902792
scRNA-seq	USP7	edgeR-QLF	Macrophage	0.101386	5.72962	0.443671	0.902792
scRNA-seq	MCF2L2	edgeR-QLF	Macrophage	-0.179475	4.06791	0.443698	0.902792
scRNA-seq	ANKRD42	edgeR-QLF	Macrophage	0.202784	3.54703	0.443772	0.902792
scRNA-seq	PIK3R5	edgeR-QLF	Macrophage	-0.151374	6.39472	0.443859	0.902792
scRNA-seq	MCAT	edgeR-QLF	Macrophage	-0.272303	3.28187	0.443891	0.902792
scRNA-seq	IMPDH2	edgeR-QLF	Macrophage	0.235023	6.12984	0.443915	0.902792
scRNA-seq	DNM1L	edgeR-QLF	Macrophage	-0.0932322	5.72962	0.444127	0.903081
scRNA-seq	ELL	edgeR-QLF	Macrophage	-0.148029	4.78562	0.44451	0.903719
scRNA-seq	ZNF184	edgeR-QLF	Macrophage	-0.168472	2.6868	0.444609	0.903765
scRNA-seq	DHX38	edgeR-QLF	Macrophage	0.123266	5.05397	0.444731	0.903765
scRNA-seq	SDHAF1	edgeR-QLF	Macrophage	-0.155595	4.12939	0.444742	0.903765
scRNA-seq	UBAP2	edgeR-QLF	Macrophage	0.160919	4.79681	0.444892	0.903779
scRNA-seq	TDRD3	edgeR-QLF	Macrophage	-0.28039	5.15274	0.444932	0.903779
scRNA-seq	ABHD11	edgeR-QLF	Macrophage	-0.143182	4.61974	0.444958	0.903779
scRNA-seq	PTPN11	edgeR-QLF	Macrophage	-0.115448	5.36829	0.445139	0.903883
scRNA-seq	KHDRBS3	edgeR-QLF	Macrophage	-0.249754	2.64076	0.445148	0.903883
scRNA-seq	CTDSP1	edgeR-QLF	Macrophage	0.0917277	5.95539	0.445235	0.903917
scRNA-seq	S100A16	edgeR-QLF	Macrophage	0.48009	3.7209	0.445455	0.904106
scRNA-seq	MED21	edgeR-QLF	Macrophage	-0.178159	4.30141	0.445467	0.904106
scRNA-seq	MAPK7	edgeR-QLF	Macrophage	0.150027	3.61232	0.445642	0.90432
scRNA-seq	DNAAF2	edgeR-QLF	Macrophage	-0.163117	3.41067	0.445744	0.904321
scRNA-seq	KLHDC1	edgeR-QLF	Macrophage	-0.193499	2.51282	0.445782	0.904321
scRNA-seq	BCAP29	edgeR-QLF	Macrophage	0.09653	5.73173	0.445924	0.904468
scRNA-seq	PTMA	edgeR-QLF	Macrophage	-0.114488	11.4711	0.44612	0.904724
scRNA-seq	ZNF671	edgeR-QLF	Macrophage	-0.241995	2.7596	0.446195	0.904733
scRNA-seq	CAMK1D	edgeR-QLF	Macrophage	-0.123232	5.98	0.446593	0.905144
scRNA-seq	SLC27A5	edgeR-QLF	Macrophage	-0.185981	3.92853	0.446655	0.905144
scRNA-seq	TCTN2	edgeR-QLF	Macrophage	0.195869	2.12578	0.446655	0.905144
scRNA-seq	RANBP6	edgeR-QLF	Macrophage	-0.163649	3.80398	0.446703	0.905144
scRNA-seq	SDAD1	edgeR-QLF	Macrophage	-0.109884	5.33124	0.446756	0.905144
scRNA-seq	GGT7	edgeR-QLF	Macrophage	0.259938	2.43507	0.446861	0.905144
scRNA-seq	CIPC	edgeR-QLF	Macrophage	-0.146027	3.93158	0.446886	0.905144
scRNA-seq	AMACR	edgeR-QLF	Macrophage	0.227609	3.20055	0.446956	0.905146
scRNA-seq	FAM221A	edgeR-QLF	Macrophage	0.132585	3.5977	0.447109	0.905237
scRNA-seq	KIF7	edgeR-QLF	Macrophage	-0.557208	-2.25455	0.447191	0.905237
scRNA-seq	SLC2A4RG	edgeR-QLF	Macrophage	0.150076	4.24453	0.447229	0.905237
scRNA-seq	ZNF629	edgeR-QLF	Macrophage	0.208782	3.17627	0.447348	0.905237
scRNA-seq	DNAJC25	edgeR-QLF	Macrophage	0.166361	3.74745	0.44735	0.905237
scRNA-seq	AKR1A1	edgeR-QLF	Macrophage	-0.0960059	7.97673	0.447517	0.905256
scRNA-seq	RPS16	edgeR-QLF	Macrophage	-0.106081	10.38	0.447745	0.905256
scRNA-seq	CYLD	edgeR-QLF	Macrophage	-0.136725	6.09329	0.447766	0.905256
scRNA-seq	BTRC	edgeR-QLF	Macrophage	0.16693	3.29999	0.447777	0.905256
scRNA-seq	ZNF737	edgeR-QLF	Macrophage	-0.191203	2.38074	0.447863	0.905256
scRNA-seq	ALKBH5	edgeR-QLF	Macrophage	0.126531	5.33491	0.447907	0.905256
scRNA-seq	PTPRB	edgeR-QLF	Macrophage	0.401978	1.50069	0.448106	0.905256
scRNA-seq	RIN1	edgeR-QLF	Macrophage	-0.256153	3.1055	0.448107	0.905256
scRNA-seq	COPS8	edgeR-QLF	Macrophage	-0.156406	5.40266	0.448241	0.905256
scRNA-seq	SDHA	edgeR-QLF	Macrophage	-0.120874	5.96789	0.448262	0.905256
scRNA-seq	LRP5	edgeR-QLF	Macrophage	0.391617	2.42852	0.448292	0.905256
scRNA-seq	SLC17A9	edgeR-QLF	Macrophage	0.174637	4.79853	0.448326	0.905256
scRNA-seq	ZNF718	edgeR-QLF	Macrophage	-0.214771	1.95556	0.448331	0.905256
scRNA-seq	ELF2	edgeR-QLF	Macrophage	0.129316	5.65551	0.448336	0.905256
scRNA-seq	TENT5A	edgeR-QLF	Macrophage	0.13185	6.13975	0.44853	0.905309
scRNA-seq	LINC00619	edgeR-QLF	Macrophage	0.698793	-3.3667	0.44861	0.905309
scRNA-seq	TPST1	edgeR-QLF	Macrophage	0.254755	1.97041	0.448683	0.905309
scRNA-seq	UTP14C	edgeR-QLF	Macrophage	-0.202738	3.72161	0.448795	0.905309
scRNA-seq	TESK1	edgeR-QLF	Macrophage	0.116036	5.28377	0.448853	0.905309
scRNA-seq	PGAM5	edgeR-QLF	Macrophage	0.135638	3.24602	0.448979	0.905309
scRNA-seq	SGMS2	edgeR-QLF	Macrophage	-0.161932	4.21291	0.449028	0.905309
scRNA-seq	ZSWIM7	edgeR-QLF	Macrophage	0.112793	5.92482	0.44907	0.905309
scRNA-seq	KCTD6	edgeR-QLF	Macrophage	0.149684	3.1833	0.449168	0.905309
scRNA-seq	POLM	edgeR-QLF	Macrophage	-0.197209	4.55927	0.44918	0.905309
scRNA-seq	CTBS	edgeR-QLF	Macrophage	-0.125533	6.09446	0.449219	0.905309
scRNA-seq	TMEM18	edgeR-QLF	Macrophage	-0.151617	5.22638	0.449243	0.905309
scRNA-seq	NANOS3	edgeR-QLF	Macrophage	0.49171	-0.620387	0.44927	0.905309
scRNA-seq	TTC39B	edgeR-QLF	Macrophage	-0.291897	3.62286	0.449438	0.905457
scRNA-seq	POLA2	edgeR-QLF	Macrophage	-0.178521	3.57098	0.449483	0.905457
scRNA-seq	LINC00857	edgeR-QLF	Macrophage	0.493497	-2.42651	0.449764	0.905823
scRNA-seq	PPP1R21	edgeR-QLF	Macrophage	-0.137342	4.71606	0.449908	0.905823
scRNA-seq	ZSWIM8	edgeR-QLF	Macrophage	0.12032	5.23675	0.450157	0.905823
scRNA-seq	LRCH3	edgeR-QLF	Macrophage	0.130863	4.84589	0.450185	0.905823
scRNA-seq	INAFM2	edgeR-QLF	Macrophage	0.155525	4.56898	0.450266	0.905823
scRNA-seq	LGI2	edgeR-QLF	Macrophage	-0.295734	3.52805	0.45035	0.905823
scRNA-seq	CTNND1	edgeR-QLF	Macrophage	-0.156325	6.88922	0.450364	0.905823
scRNA-seq	ZNF787	edgeR-QLF	Macrophage	-0.1762	4.20779	0.45039	0.905823
scRNA-seq	NECAP1	edgeR-QLF	Macrophage	-0.116366	4.51655	0.450391	0.905823
scRNA-seq	LINC00662	edgeR-QLF	Macrophage	0.128557	4.08741	0.450557	0.905823
scRNA-seq	CEBPZ	edgeR-QLF	Macrophage	-0.114354	5.73599	0.450584	0.905823
scRNA-seq	LPAR6	edgeR-QLF	Macrophage	-0.232651	7.38677	0.450631	0.905823
scRNA-seq	MRRF	edgeR-QLF	Macrophage	0.131336	4.78764	0.450673	0.905823
scRNA-seq	IQCD	edgeR-QLF	Macrophage	0.253948	1.62949	0.450711	0.905823
scRNA-seq	FGD1	edgeR-QLF	Macrophage	0.306533	-0.0296087	0.450797	0.905823
scRNA-seq	MAN1A2	edgeR-QLF	Macrophage	-0.162979	5.22876	0.450946	0.905823
scRNA-seq	SGMS1	edgeR-QLF	Macrophage	-0.207683	5.71422	0.450975	0.905823
scRNA-seq	GATA6-AS1	edgeR-QLF	Macrophage	-0.702938	-1.93433	0.450996	0.905823
scRNA-seq	TBC1D13	edgeR-QLF	Macrophage	0.140103	3.97223	0.451054	0.905823
scRNA-seq	SMIM26	edgeR-QLF	Macrophage	-0.113664	6.74831	0.451147	0.905823
scRNA-seq	TRMT13	edgeR-QLF	Macrophage	-0.151595	3.55241	0.451367	0.905823
scRNA-seq	CCDC88B	edgeR-QLF	Macrophage	0.153571	4.99535	0.451439	0.905823
scRNA-seq	ATP6V1G2	edgeR-QLF	Macrophage	-0.314788	0.746651	0.451594	0.905823
scRNA-seq	KBTBD3	edgeR-QLF	Macrophage	0.152577	3.43082	0.451624	0.905823
scRNA-seq	NAXE	edgeR-QLF	Macrophage	-0.115155	5.73079	0.451685	0.905823
scRNA-seq	ATG10	edgeR-QLF	Macrophage	-0.110206	5.82173	0.451709	0.905823
scRNA-seq	DHX40	edgeR-QLF	Macrophage	-0.102821	4.37545	0.451756	0.905823
scRNA-seq	HSDL1	edgeR-QLF	Macrophage	-0.149321	3.60031	0.451824	0.905823
scRNA-seq	UBR5	edgeR-QLF	Macrophage	-0.105827	5.79824	0.451867	0.905823
scRNA-seq	SPATS2L	edgeR-QLF	Macrophage	-0.147841	6.16687	0.451883	0.905823
scRNA-seq	SPOP	edgeR-QLF	Macrophage	0.136171	6.07072	0.451893	0.905823
scRNA-seq	NDUFB4	edgeR-QLF	Macrophage	-0.137681	7.6291	0.451919	0.905823
scRNA-seq	CBX8	edgeR-QLF	Macrophage	-0.260713	1.46829	0.451969	0.905823
scRNA-seq	CLCN7	edgeR-QLF	Macrophage	0.0965053	6.02634	0.452057	0.905826
scRNA-seq	NRIP2	edgeR-QLF	Macrophage	0.291057	1.23444	0.452244	0.905826
scRNA-seq	CSAD	edgeR-QLF	Macrophage	0.13691	4.50062	0.452306	0.905826
scRNA-seq	PACS1	edgeR-QLF	Macrophage	0.132636	5.36661	0.452396	0.905826
scRNA-seq	RUFY1	edgeR-QLF	Macrophage	0.136162	5.60759	0.45242	0.905826
scRNA-seq	ASB7	edgeR-QLF	Macrophage	0.21803	3.25492	0.452576	0.905826
scRNA-seq	MPC1	edgeR-QLF	Macrophage	-0.12455	6.36506	0.452621	0.905826
scRNA-seq	HDAC4	edgeR-QLF	Macrophage	0.175294	3.60336	0.452739	0.905826
scRNA-seq	HCLS1	edgeR-QLF	Macrophage	0.101017	8.58859	0.452791	0.905826
scRNA-seq	NACA	edgeR-QLF	Macrophage	-0.12352	10.1722	0.45294	0.905826
scRNA-seq	COX14	edgeR-QLF	Macrophage	-0.145107	6.72191	0.452941	0.905826
scRNA-seq	GNE	edgeR-QLF	Macrophage	0.157779	3.01159	0.453087	0.905826
scRNA-seq	PCGF6	edgeR-QLF	Macrophage	-0.198411	3.45117	0.453119	0.905826
scRNA-seq	HIKESHI	edgeR-QLF	Macrophage	-0.134127	5.60162	0.453159	0.905826
scRNA-seq	NIFK	edgeR-QLF	Macrophage	-0.15136	5.68942	0.453192	0.905826
scRNA-seq	RNF20	edgeR-QLF	Macrophage	-0.109803	5.09744	0.453267	0.905826
scRNA-seq	BTBD3	edgeR-QLF	Macrophage	0.255579	3.19404	0.453312	0.905826
scRNA-seq	VASH1	edgeR-QLF	Macrophage	0.152948	5.80587	0.453384	0.905826
scRNA-seq	TAF1D	edgeR-QLF	Macrophage	-0.113196	6.67812	0.45341	0.905826
scRNA-seq	SHOC2	edgeR-QLF	Macrophage	-0.119372	5.70016	0.453442	0.905826
scRNA-seq	ZCCHC3	edgeR-QLF	Macrophage	-0.21018	3.24749	0.453446	0.905826
scRNA-seq	SS18L2	edgeR-QLF	Macrophage	-0.13625	5.39552	0.453578	0.905826
scRNA-seq	NSRP1	edgeR-QLF	Macrophage	0.0977845	6.10328	0.453612	0.905826
scRNA-seq	TMEM41A	edgeR-QLF	Macrophage	-0.14465	4.26359	0.453646	0.905826
scRNA-seq	PGM3	edgeR-QLF	Macrophage	0.114702	4.27479	0.453937	0.90602
scRNA-seq	ZRSR2	edgeR-QLF	Macrophage	-0.121252	5.02049	0.45395	0.90602
scRNA-seq	SLC35C2	edgeR-QLF	Macrophage	0.133894	5.27455	0.453958	0.90602
scRNA-seq	SCD	edgeR-QLF	Macrophage	-0.23207	7.09369	0.45419	0.90602
scRNA-seq	SEC16A	edgeR-QLF	Macrophage	0.153899	5.37317	0.454284	0.90602
scRNA-seq	PDGFRA	edgeR-QLF	Macrophage	0.284594	1.56389	0.454303	0.90602
scRNA-seq	NEO1	edgeR-QLF	Macrophage	0.245447	0.363271	0.454346	0.90602
scRNA-seq	PRDM16	edgeR-QLF	Macrophage	0.259478	-0.250571	0.454346	0.90602
scRNA-seq	GIGYF2	edgeR-QLF	Macrophage	0.130379	5.841	0.454382	0.90602
scRNA-seq	DHX34	edgeR-QLF	Macrophage	0.135814	4.04987	0.454442	0.90602
scRNA-seq	DAPK3	edgeR-QLF	Macrophage	-0.166838	4.09058	0.454653	0.906301
scRNA-seq	TFPT	edgeR-QLF	Macrophage	-0.101308	5.7811	0.455089	0.906905
scRNA-seq	RICTOR	edgeR-QLF	Macrophage	-0.1194	5.24979	0.455095	0.906905
scRNA-seq	PFAS	edgeR-QLF	Macrophage	0.162876	3.4154	0.455351	0.907043
scRNA-seq	RNF217-AS1	edgeR-QLF	Macrophage	0.187068	1.52477	0.455367	0.907043
scRNA-seq	HSPA12A	edgeR-QLF	Macrophage	0.38447	-1.31551	0.455394	0.907043
scRNA-seq	TIGAR	edgeR-QLF	Macrophage	-0.124744	5.3967	0.455447	0.907043
scRNA-seq	RLIM	edgeR-QLF	Macrophage	-0.130061	5.25887	0.455514	0.907043
scRNA-seq	HELZ	edgeR-QLF	Macrophage	-0.109634	6.28181	0.455791	0.907306
scRNA-seq	SLC25A35	edgeR-QLF	Macrophage	0.1422	4.35072	0.455912	0.907306
scRNA-seq	USP5	edgeR-QLF	Macrophage	0.155337	4.80228	0.456026	0.907306
scRNA-seq	STXBP5-AS1	edgeR-QLF	Macrophage	0.212643	2.04187	0.456324	0.907306
scRNA-seq	ARMCX3	edgeR-QLF	Macrophage	-0.110286	5.84511	0.45638	0.907306
scRNA-seq	ATP6V1C1	edgeR-QLF	Macrophage	-0.128292	6.01753	0.456435	0.907306
scRNA-seq	ZNF263	edgeR-QLF	Macrophage	-0.146695	3.63067	0.456551	0.907306
scRNA-seq	CFL2	edgeR-QLF	Macrophage	-0.115335	3.72912	0.456606	0.907306
scRNA-seq	CRYGS	edgeR-QLF	Macrophage	0.160555	2.165	0.456658	0.907306
scRNA-seq	ARMC2	edgeR-QLF	Macrophage	-0.141377	3.02234	0.456675	0.907306
scRNA-seq	RABL3	edgeR-QLF	Macrophage	0.132842	3.92436	0.456828	0.907306
scRNA-seq	RECQL5	edgeR-QLF	Macrophage	0.19677	3.19116	0.456959	0.907306
scRNA-seq	KIAA0825	edgeR-QLF	Macrophage	-0.212484	2.17278	0.457035	0.907306
scRNA-seq	ZNF628	edgeR-QLF	Macrophage	0.224804	1.95781	0.457078	0.907306
scRNA-seq	TMSB10	edgeR-QLF	Macrophage	-0.121715	12.4327	0.457129	0.907306
scRNA-seq	KANK1	edgeR-QLF	Macrophage	0.166281	3.80008	0.457162	0.907306
scRNA-seq	NDUFS5	edgeR-QLF	Macrophage	-0.160899	8.27657	0.457201	0.907306
scRNA-seq	IL4R	edgeR-QLF	Macrophage	0.108845	5.85421	0.457201	0.907306
scRNA-seq	SRSF6	edgeR-QLF	Macrophage	-0.116213	6.15303	0.457266	0.907306
scRNA-seq	GPI	edgeR-QLF	Macrophage	-0.136079	7.6563	0.457557	0.907306
scRNA-seq	DVL1	edgeR-QLF	Macrophage	0.171986	3.33534	0.457629	0.907306
scRNA-seq	TP53I3	edgeR-QLF	Macrophage	0.141102	4.88634	0.457654	0.907306
scRNA-seq	PSMA7	edgeR-QLF	Macrophage	-0.118479	8.85529	0.457738	0.907306
scRNA-seq	SLC25A10	edgeR-QLF	Macrophage	-0.25806	1.54024	0.457763	0.907306
scRNA-seq	LY96	edgeR-QLF	Macrophage	-0.155186	7.42362	0.457817	0.907306
scRNA-seq	MRPL45	edgeR-QLF	Macrophage	-0.135514	4.57559	0.45784	0.907306
scRNA-seq	ST8SIA4	edgeR-QLF	Macrophage	-0.140815	6.29342	0.457853	0.907306
scRNA-seq	DECR1	edgeR-QLF	Macrophage	-0.112356	6.25848	0.457867	0.907306
scRNA-seq	TM4SF1	edgeR-QLF	Macrophage	0.478367	4.64035	0.457871	0.907306
scRNA-seq	MASTL	edgeR-QLF	Macrophage	0.116132	4.16531	0.457977	0.907306
scRNA-seq	UFL1	edgeR-QLF	Macrophage	-0.133861	5.57752	0.458052	0.907306
scRNA-seq	TEX30	edgeR-QLF	Macrophage	-0.233467	3.87283	0.458062	0.907306
scRNA-seq	PTPN12	edgeR-QLF	Macrophage	-0.124211	6.24232	0.458147	0.907306
scRNA-seq	CCP110	edgeR-QLF	Macrophage	-0.11433	4.09259	0.458191	0.907306
scRNA-seq	TRIM7	edgeR-QLF	Macrophage	-0.220685	1.96319	0.458194	0.907306
scRNA-seq	DPF2	edgeR-QLF	Macrophage	0.102642	5.27073	0.45824	0.907306
scRNA-seq	ZNF638	edgeR-QLF	Macrophage	-0.0922159	6.25043	0.458259	0.907306
scRNA-seq	STARD13	edgeR-QLF	Macrophage	0.181274	4.34217	0.458304	0.907306
scRNA-seq	KHDRBS2	edgeR-QLF	Macrophage	-0.446295	1.23568	0.458508	0.907373
scRNA-seq	ZNF717	edgeR-QLF	Macrophage	0.196025	2.72892	0.458542	0.907373
scRNA-seq	ELOVL6	edgeR-QLF	Macrophage	-0.247745	1.24337	0.458548	0.907373
scRNA-seq	DYRK2	edgeR-QLF	Macrophage	-0.127034	4.46499	0.458623	0.907384
scRNA-seq	BAD	edgeR-QLF	Macrophage	-0.121654	5.46352	0.458777	0.907444
scRNA-seq	TNFRSF11B	edgeR-QLF	Macrophage	0.273101	2.41429	0.458793	0.907444
scRNA-seq	ZNF667-AS1	edgeR-QLF	Macrophage	0.258679	2.88448	0.458933	0.907545
scRNA-seq	SLC8B1	edgeR-QLF	Macrophage	0.14958	5.72126	0.458984	0.907545
scRNA-seq	STRN	edgeR-QLF	Macrophage	-0.135471	4.44845	0.459119	0.907673
scRNA-seq	DAXX	edgeR-QLF	Macrophage	0.143474	4.94919	0.459549	0.908172
scRNA-seq	BOD1L1	edgeR-QLF	Macrophage	-0.127342	6.78352	0.459664	0.908172
scRNA-seq	POLR2J2	edgeR-QLF	Macrophage	-0.210889	1.25773	0.4597	0.908172
scRNA-seq	YPEL2	edgeR-QLF	Macrophage	-0.121893	5.22482	0.459719	0.908172
scRNA-seq	ANGPT2	edgeR-QLF	Macrophage	0.36358	3.03262	0.459992	0.908172
scRNA-seq	SPRY4	edgeR-QLF	Macrophage	0.406812	0.270844	0.460023	0.908172
scRNA-seq	CHAF1B	edgeR-QLF	Macrophage	-0.177927	2.19734	0.460214	0.908172
scRNA-seq	PEX11A	edgeR-QLF	Macrophage	-0.161207	1.99014	0.460221	0.908172
scRNA-seq	JMJD8	edgeR-QLF	Macrophage	0.141115	5.73174	0.460366	0.908172
scRNA-seq	PKM	edgeR-QLF	Macrophage	-0.140485	9.42298	0.460484	0.908172
scRNA-seq	ZNF713	edgeR-QLF	Macrophage	-0.199084	2.72179	0.460521	0.908172
scRNA-seq	TCEAL2	edgeR-QLF	Macrophage	0.388059	-0.707869	0.460546	0.908172
scRNA-seq	TASP1	edgeR-QLF	Macrophage	-0.211073	2.93436	0.460622	0.908172
scRNA-seq	LENG8	edgeR-QLF	Macrophage	-0.133515	5.95075	0.460729	0.908172
scRNA-seq	KLHL2	edgeR-QLF	Macrophage	0.180864	4.74027	0.460754	0.908172
scRNA-seq	FOXK2	edgeR-QLF	Macrophage	-0.116188	4.68598	0.460779	0.908172
scRNA-seq	SAMD4B	edgeR-QLF	Macrophage	-0.134473	5.42505	0.460821	0.908172
scRNA-seq	SIRT2	edgeR-QLF	Macrophage	0.107468	6.0262	0.460841	0.908172
scRNA-seq	CLDN23	edgeR-QLF	Macrophage	-0.199791	3.44754	0.460926	0.908172
scRNA-seq	USP6NL	edgeR-QLF	Macrophage	0.132062	3.89057	0.460987	0.908172
scRNA-seq	MBD2	edgeR-QLF	Macrophage	-0.150301	6.27429	0.461101	0.908172
scRNA-seq	RALGPS2	edgeR-QLF	Macrophage	0.176737	3.54645	0.461158	0.908172
scRNA-seq	DR1	edgeR-QLF	Macrophage	-0.124626	5.8019	0.461244	0.908172
scRNA-seq	ZNF529-AS1	edgeR-QLF	Macrophage	0.208922	1.87517	0.461382	0.908172
scRNA-seq	SLC30A9	edgeR-QLF	Macrophage	-0.0936338	4.95227	0.461485	0.908172
scRNA-seq	SZT2	edgeR-QLF	Macrophage	0.150126	5.57978	0.461492	0.908172
scRNA-seq	PNO1	edgeR-QLF	Macrophage	0.161731	4.63763	0.461544	0.908172
scRNA-seq	CD81	edgeR-QLF	Macrophage	-0.151516	9.43309	0.461591	0.908172
scRNA-seq	RPP25	edgeR-QLF	Macrophage	-0.152525	4.66677	0.461664	0.908172
scRNA-seq	SVIL	edgeR-QLF	Macrophage	0.126764	3.69538	0.461702	0.908172
scRNA-seq	ZNF28	edgeR-QLF	Macrophage	0.142221	3.29845	0.461758	0.908172
scRNA-seq	TM9SF1	edgeR-QLF	Macrophage	-0.124232	5.1374	0.461763	0.908172
scRNA-seq	ZC3H18	edgeR-QLF	Macrophage	0.0984673	5.06555	0.461831	0.908172
scRNA-seq	CCS	edgeR-QLF	Macrophage	-0.160686	5.91296	0.461921	0.908172
scRNA-seq	MRPL53	edgeR-QLF	Macrophage	0.158066	4.86239	0.461952	0.908172
scRNA-seq	HBP1	edgeR-QLF	Macrophage	0.103129	6.02568	0.462032	0.908172
scRNA-seq	ZNF649	edgeR-QLF	Macrophage	-0.164283	3.03166	0.462084	0.908172
scRNA-seq	NFATC3	edgeR-QLF	Macrophage	-0.111709	5.15565	0.462312	0.908172
scRNA-seq	LGALS8	edgeR-QLF	Macrophage	-0.0913742	6.12824	0.462325	0.908172
scRNA-seq	KIAA2013	edgeR-QLF	Macrophage	0.122969	5.50479	0.462335	0.908172
scRNA-seq	KLF13	edgeR-QLF	Macrophage	0.177246	5.38007	0.462362	0.908172
scRNA-seq	NOL9	edgeR-QLF	Macrophage	0.112815	4.16749	0.462387	0.908172
scRNA-seq	FASTKD1	edgeR-QLF	Macrophage	-0.154531	4.08589	0.462427	0.908172
scRNA-seq	MYO15B	edgeR-QLF	Macrophage	0.184465	5.71137	0.462542	0.908172
scRNA-seq	STK26	edgeR-QLF	Macrophage	-0.171911	3.20347	0.462709	0.908172
scRNA-seq	PSMA1	edgeR-QLF	Macrophage	-0.112894	7.37341	0.462755	0.908172
scRNA-seq	TADA2A	edgeR-QLF	Macrophage	0.149729	3.63991	0.462843	0.908172
scRNA-seq	GNL3L	edgeR-QLF	Macrophage	0.142398	4.37129	0.462845	0.908172
scRNA-seq	DNAJC18	edgeR-QLF	Macrophage	-0.215301	2.68908	0.462853	0.908172
scRNA-seq	COL24A1	edgeR-QLF	Macrophage	-0.343284	2.57554	0.462971	0.908172
scRNA-seq	DNHD1	edgeR-QLF	Macrophage	0.21217	3.59361	0.462987	0.908172
scRNA-seq	GBP4	edgeR-QLF	Macrophage	-0.158855	4.89952	0.46304	0.908172
scRNA-seq	DIP2C	edgeR-QLF	Macrophage	-0.186687	3.10791	0.463252	0.908172
scRNA-seq	NPC2	edgeR-QLF	Macrophage	-0.103278	10.2464	0.463313	0.908172
scRNA-seq	SEMA6D	edgeR-QLF	Macrophage	-0.449477	2.9362	0.463334	0.908172
scRNA-seq	LINC02207	edgeR-QLF	Macrophage	0.297203	3.30747	0.463359	0.908172
scRNA-seq	SPAG1	edgeR-QLF	Macrophage	-0.181123	2.57665	0.46345	0.908172
scRNA-seq	PROSER1	edgeR-QLF	Macrophage	-0.139031	4.56457	0.463467	0.908172
scRNA-seq	ACTN2	edgeR-QLF	Macrophage	0.404434	0.200764	0.463502	0.908172
scRNA-seq	RPS8	edgeR-QLF	Macrophage	-0.119152	11.1991	0.463612	0.908227
scRNA-seq	HIBCH	edgeR-QLF	Macrophage	-0.131987	4.07331	0.46367	0.908227
scRNA-seq	ZNF274	edgeR-QLF	Macrophage	0.162219	4.63313	0.463906	0.908517
scRNA-seq	CLEC7A	edgeR-QLF	Macrophage	-0.130387	7.88819	0.463958	0.908517
scRNA-seq	NUDT6	edgeR-QLF	Macrophage	-0.151156	3.03314	0.464113	0.908551
scRNA-seq	ORMDL1	edgeR-QLF	Macrophage	-0.121677	6.32364	0.464186	0.908551
scRNA-seq	KDM1A	edgeR-QLF	Macrophage	0.121682	4.76707	0.464238	0.908551
scRNA-seq	GGCX	edgeR-QLF	Macrophage	0.116078	5.97708	0.464268	0.908551
scRNA-seq	DCAF11	edgeR-QLF	Macrophage	0.148276	5.17146	0.464518	0.908551
scRNA-seq	BMP1	edgeR-QLF	Macrophage	0.233331	3.56117	0.464543	0.908551
scRNA-seq	HNRNPU	edgeR-QLF	Macrophage	-0.122666	8.23911	0.464547	0.908551
scRNA-seq	FAM81A	edgeR-QLF	Macrophage	-0.193261	1.41216	0.464607	0.908551
scRNA-seq	TPPP3	edgeR-QLF	Macrophage	-0.30788	3.15656	0.464697	0.908551
scRNA-seq	OXER1	edgeR-QLF	Macrophage	0.277949	1.40879	0.464764	0.908551
scRNA-seq	USP48	edgeR-QLF	Macrophage	-0.11256	5.55023	0.464796	0.908551
scRNA-seq	MYL9	edgeR-QLF	Macrophage	0.237581	4.3702	0.464865	0.908551
scRNA-seq	LINC01266	edgeR-QLF	Macrophage	-0.380609	-1.87844	0.464938	0.908551
scRNA-seq	GIGYF1	edgeR-QLF	Macrophage	0.126543	4.98338	0.464978	0.908551
scRNA-seq	FAM20B	edgeR-QLF	Macrophage	0.125047	3.8731	0.465109	0.908551
scRNA-seq	WDR20	edgeR-QLF	Macrophage	0.131819	3.95572	0.465198	0.908551
scRNA-seq	LRRC8C-DT	edgeR-QLF	Macrophage	-0.175738	2.3647	0.46529	0.908551
scRNA-seq	FILIP1L	edgeR-QLF	Macrophage	-0.168619	6.58567	0.465548	0.908551
scRNA-seq	SLC25A25	edgeR-QLF	Macrophage	0.214139	3.98599	0.465617	0.908551
scRNA-seq	LARP4	edgeR-QLF	Macrophage	-0.102254	5.30751	0.465634	0.908551
scRNA-seq	COL14A1	edgeR-QLF	Macrophage	-0.364558	2.51439	0.465736	0.908551
scRNA-seq	CEP97	edgeR-QLF	Macrophage	0.116162	2.91987	0.465949	0.908551
scRNA-seq	MITD1	edgeR-QLF	Macrophage	-0.110885	5.28451	0.466014	0.908551
scRNA-seq	FAM168B	edgeR-QLF	Macrophage	-0.157791	4.78041	0.466095	0.908551
scRNA-seq	FAM83D	edgeR-QLF	Macrophage	-0.461905	0.935484	0.466147	0.908551
scRNA-seq	FH	edgeR-QLF	Macrophage	-0.173921	4.97617	0.466193	0.908551
scRNA-seq	VMAC	edgeR-QLF	Macrophage	0.172536	2.65893	0.466226	0.908551
scRNA-seq	EIF4E2	edgeR-QLF	Macrophage	-0.11311	6.37945	0.466261	0.908551
scRNA-seq	RBM18	edgeR-QLF	Macrophage	-0.107837	4.59125	0.466319	0.908551
scRNA-seq	CCT8	edgeR-QLF	Macrophage	-0.116913	6.90335	0.466321	0.908551
scRNA-seq	GSS	edgeR-QLF	Macrophage	0.135216	5.32551	0.466392	0.908551
scRNA-seq	STK38L	edgeR-QLF	Macrophage	-0.125906	5.84421	0.466428	0.908551
scRNA-seq	RBMX2	edgeR-QLF	Macrophage	-0.141306	4.78378	0.466675	0.908551
scRNA-seq	RFK	edgeR-QLF	Macrophage	0.128932	4.84951	0.466696	0.908551
scRNA-seq	TXN	edgeR-QLF	Macrophage	-0.187486	8.5548	0.466703	0.908551
scRNA-seq	LRRK1	edgeR-QLF	Macrophage	0.138738	5.78173	0.466824	0.908551
scRNA-seq	GLMN	edgeR-QLF	Macrophage	-0.178478	2.97899	0.466869	0.908551
scRNA-seq	IFT27	edgeR-QLF	Macrophage	-0.130384	4.39082	0.466896	0.908551
scRNA-seq	CLP1	edgeR-QLF	Macrophage	0.172241	3.30782	0.46698	0.908551
scRNA-seq	SDCCAG8	edgeR-QLF	Macrophage	-0.111775	6.87284	0.467169	0.908551
scRNA-seq	EEF2	edgeR-QLF	Macrophage	0.106697	8.853	0.467232	0.908551
scRNA-seq	PIEZO2	edgeR-QLF	Macrophage	-0.688246	-0.818773	0.467398	0.908551
scRNA-seq	PHF19	edgeR-QLF	Macrophage	0.156931	5.24026	0.467424	0.908551
scRNA-seq	CERS2	edgeR-QLF	Macrophage	-0.0997933	6.38745	0.467436	0.908551
scRNA-seq	SGCA	edgeR-QLF	Macrophage	0.35443	0.719543	0.467464	0.908551
scRNA-seq	ERI2	edgeR-QLF	Macrophage	-0.147503	3.32861	0.46748	0.908551
scRNA-seq	ARHGAP35	edgeR-QLF	Macrophage	-0.121194	4.84908	0.467536	0.908551
scRNA-seq	EBLN2	edgeR-QLF	Macrophage	0.21174	2.15868	0.467587	0.908551
scRNA-seq	MYO1B	edgeR-QLF	Macrophage	0.28763	1.70827	0.467632	0.908551
scRNA-seq	GADL1	edgeR-QLF	Macrophage	0.207578	-0.0152486	0.467739	0.908551
scRNA-seq	HUS1B	edgeR-QLF	Macrophage	-0.470002	-0.22205	0.467822	0.908551
scRNA-seq	PDHX	edgeR-QLF	Macrophage	0.115813	4.23837	0.46786	0.908551
scRNA-seq	CRYBB2	edgeR-QLF	Macrophage	0.54807	-0.984454	0.467904	0.908551
scRNA-seq	RELL1	edgeR-QLF	Macrophage	0.214008	4.44573	0.468012	0.908551
scRNA-seq	USP38	edgeR-QLF	Macrophage	-0.158403	4.51083	0.468065	0.908551
scRNA-seq	TCEAL4	edgeR-QLF	Macrophage	-0.0906923	6.45364	0.468081	0.908551
scRNA-seq	TFDP2	edgeR-QLF	Macrophage	0.0964812	4.76998	0.468089	0.908551
scRNA-seq	BOLA3	edgeR-QLF	Macrophage	-0.173335	5.69031	0.468152	0.908551
scRNA-seq	ACTL6A	edgeR-QLF	Macrophage	-0.136053	4.72178	0.468244	0.908551
scRNA-seq	ZNF525	edgeR-QLF	Macrophage	-0.177644	2.87203	0.46827	0.908551
scRNA-seq	PGBD4	edgeR-QLF	Macrophage	0.159906	2.80371	0.468277	0.908551
scRNA-seq	TMEM255B	edgeR-QLF	Macrophage	-0.233851	5.10431	0.468317	0.908551
scRNA-seq	NIPAL3	edgeR-QLF	Macrophage	0.142125	3.66608	0.468499	0.908561
scRNA-seq	SNRPG	edgeR-QLF	Macrophage	-0.136595	7.47829	0.468515	0.908561
scRNA-seq	MAGEF1	edgeR-QLF	Macrophage	-0.157434	3.91498	0.468656	0.908561
scRNA-seq	LAMA2	edgeR-QLF	Macrophage	0.268051	2.05659	0.468665	0.908561
scRNA-seq	KIF1B	edgeR-QLF	Macrophage	-0.147075	6.32544	0.468673	0.908561
scRNA-seq	CUTC	edgeR-QLF	Macrophage	-0.163996	4.49224	0.468807	0.9086
scRNA-seq	MIR3945HG	edgeR-QLF	Macrophage	0.193543	5.17037	0.468833	0.9086
scRNA-seq	DRAM1	edgeR-QLF	Macrophage	-0.132345	6.65852	0.468997	0.90875
scRNA-seq	DHX36	edgeR-QLF	Macrophage	-0.103205	6.28714	0.46905	0.90875
scRNA-seq	TRPC4	edgeR-QLF	Macrophage	-0.615812	-2.89041	0.469151	0.90881
scRNA-seq	ITPR1	edgeR-QLF	Macrophage	-0.142964	5.0089	0.469261	0.908836
scRNA-seq	ANAPC4	edgeR-QLF	Macrophage	-0.112494	4.64463	0.469305	0.908836
scRNA-seq	OSER1-DT	edgeR-QLF	Macrophage	0.272014	2.48294	0.469619	0.908975
scRNA-seq	SLC9A1	edgeR-QLF	Macrophage	0.124959	4.06967	0.469662	0.908975
scRNA-seq	USP54	edgeR-QLF	Macrophage	0.157236	2.98158	0.469689	0.908975
scRNA-seq	KDELR2	edgeR-QLF	Macrophage	0.119981	7.30718	0.469782	0.908975
scRNA-seq	DBNDD1	edgeR-QLF	Macrophage	0.516208	-0.619462	0.469882	0.908975
scRNA-seq	TMX3	edgeR-QLF	Macrophage	-0.136493	5.35443	0.469922	0.908975
scRNA-seq	M1AP	edgeR-QLF	Macrophage	0.212206	2.54541	0.469972	0.908975
scRNA-seq	NFKB1	edgeR-QLF	Macrophage	-0.142816	6.24085	0.469982	0.908975
scRNA-seq	MYBBP1A	edgeR-QLF	Macrophage	0.198245	3.88865	0.470029	0.908975
scRNA-seq	SNAPC3	edgeR-QLF	Macrophage	-0.119417	3.93496	0.470077	0.908975
scRNA-seq	MAP1S	edgeR-QLF	Macrophage	0.129364	5.52993	0.470355	0.909271
scRNA-seq	IPO5	edgeR-QLF	Macrophage	0.112213	5.12237	0.470371	0.909271
scRNA-seq	NAA35	edgeR-QLF	Macrophage	0.119856	3.94582	0.470457	0.909303
scRNA-seq	MAPKBP1	edgeR-QLF	Macrophage	0.180648	3.52239	0.470533	0.909314
scRNA-seq	PSMG1	edgeR-QLF	Macrophage	-0.187775	4.89989	0.470623	0.909353
scRNA-seq	ADSL	edgeR-QLF	Macrophage	0.176311	5.7789	0.470918	0.909357
scRNA-seq	MEGF8	edgeR-QLF	Macrophage	0.171127	3.34768	0.471197	0.909357
scRNA-seq	CNIH3	edgeR-QLF	Macrophage	0.278087	2.7084	0.471241	0.909357
scRNA-seq	MORF4L1	edgeR-QLF	Macrophage	-0.112399	8.1016	0.471276	0.909357
scRNA-seq	TMEM42	edgeR-QLF	Macrophage	-0.141035	4.14336	0.471312	0.909357
scRNA-seq	ZNF836	edgeR-QLF	Macrophage	-0.150868	2.68587	0.471396	0.909357
scRNA-seq	CDK1	edgeR-QLF	Macrophage	-0.316002	4.1395	0.471405	0.909357
scRNA-seq	ZNF510	edgeR-QLF	Macrophage	-0.196782	2.47697	0.471411	0.909357
scRNA-seq	PGPEP1	edgeR-QLF	Macrophage	0.116949	4.89328	0.471484	0.909357
scRNA-seq	MRPS30	edgeR-QLF	Macrophage	-0.131502	4.61565	0.471494	0.909357
scRNA-seq	PLPP3	edgeR-QLF	Macrophage	-0.309039	5.10093	0.471534	0.909357
scRNA-seq	PRKRA	edgeR-QLF	Macrophage	-0.141404	4.87505	0.471553	0.909357
scRNA-seq	CCDC170	edgeR-QLF	Macrophage	-0.164559	5.18969	0.47159	0.909357
scRNA-seq	FCGBP	edgeR-QLF	Macrophage	0.436367	9.12531	0.471715	0.909357
scRNA-seq	SLC25A28	edgeR-QLF	Macrophage	0.133205	4.71097	0.47194	0.909357
scRNA-seq	MCCC1	edgeR-QLF	Macrophage	0.136515	4.23488	0.471987	0.909357
scRNA-seq	TNFSF12	edgeR-QLF	Macrophage	0.109886	6.62325	0.472027	0.909357
scRNA-seq	ELOC	edgeR-QLF	Macrophage	-0.12238	7.06298	0.472082	0.909357
scRNA-seq	PPP1R2	edgeR-QLF	Macrophage	-0.111928	6.23691	0.472139	0.909357
scRNA-seq	TUBB	edgeR-QLF	Macrophage	0.12928	8.77936	0.472151	0.909357
scRNA-seq	EZH1	edgeR-QLF	Macrophage	0.135147	5.32776	0.47216	0.909357
scRNA-seq	ABR	edgeR-QLF	Macrophage	0.0848734	5.99193	0.472254	0.909357
scRNA-seq	LST1	edgeR-QLF	Macrophage	-0.154233	8.62485	0.472302	0.909357
scRNA-seq	MMS19	edgeR-QLF	Macrophage	-0.194727	4.75809	0.472308	0.909357
scRNA-seq	ADAP2	edgeR-QLF	Macrophage	-0.127318	7.72636	0.472443	0.909482
scRNA-seq	TBC1D23	edgeR-QLF	Macrophage	-0.0994133	4.72232	0.472567	0.90956
scRNA-seq	RPS20	edgeR-QLF	Macrophage	-0.137493	9.57467	0.472766	0.90956
scRNA-seq	PALMD	edgeR-QLF	Macrophage	0.601715	1.31401	0.47279	0.90956
scRNA-seq	KCNMB3	edgeR-QLF	Macrophage	0.164335	2.33314	0.472833	0.90956
scRNA-seq	BAP1	edgeR-QLF	Macrophage	0.134728	4.70523	0.472879	0.90956
scRNA-seq	EXOSC2	edgeR-QLF	Macrophage	-0.144064	3.74178	0.472906	0.90956
scRNA-seq	PSMD6-AS2	edgeR-QLF	Macrophage	0.198631	2.35193	0.473033	0.90956
scRNA-seq	IRF9	edgeR-QLF	Macrophage	0.0925048	6.32429	0.473109	0.90956
scRNA-seq	MBNL3	edgeR-QLF	Macrophage	-0.161485	4.00944	0.473114	0.90956
scRNA-seq	TUBA1A	edgeR-QLF	Macrophage	-0.0920778	8.40028	0.473196	0.909573
scRNA-seq	TRAC	edgeR-QLF	Macrophage	-0.332594	3.54415	0.47329	0.909573
scRNA-seq	LOX	edgeR-QLF	Macrophage	0.310493	0.875362	0.473331	0.909573
scRNA-seq	CWF19L2	edgeR-QLF	Macrophage	-0.122115	5.18357	0.47361	0.909825
scRNA-seq	ZNF667	edgeR-QLF	Macrophage	0.218571	1.0848	0.473753	0.909825
scRNA-seq	KRBOX4	edgeR-QLF	Macrophage	0.119178	3.45493	0.473844	0.909825
scRNA-seq	BTK	edgeR-QLF	Macrophage	-0.0982182	6.11998	0.473897	0.909825
scRNA-seq	L1CAM	edgeR-QLF	Macrophage	0.217591	2.93481	0.473911	0.909825
scRNA-seq	TMCC3	edgeR-QLF	Macrophage	0.190032	5.08788	0.473928	0.909825
scRNA-seq	BIRC5	edgeR-QLF	Macrophage	0.309307	4.41748	0.474035	0.909825
scRNA-seq	SND1	edgeR-QLF	Macrophage	-0.109203	6.60126	0.474075	0.909825
scRNA-seq	SRRD	edgeR-QLF	Macrophage	-0.133716	4.60809	0.4742	0.909825
scRNA-seq	GPBAR1	edgeR-QLF	Macrophage	-0.250835	2.74399	0.474201	0.909825
scRNA-seq	MTPN	edgeR-QLF	Macrophage	-0.0989096	7.43348	0.474419	0.909825
scRNA-seq	PSMD12	edgeR-QLF	Macrophage	-0.0939798	5.7471	0.474553	0.909825
scRNA-seq	DAAM2	edgeR-QLF	Macrophage	0.228057	0.828772	0.474614	0.909825
scRNA-seq	CRAMP1	edgeR-QLF	Macrophage	0.179762	3.35504	0.474674	0.909825
scRNA-seq	MTO1	edgeR-QLF	Macrophage	0.125447	4.52048	0.474709	0.909825
scRNA-seq	BIN2	edgeR-QLF	Macrophage	-0.102473	6.31766	0.474727	0.909825
scRNA-seq	NRN1	edgeR-QLF	Macrophage	0.422018	0.336422	0.474754	0.909825
scRNA-seq	FBXW9	edgeR-QLF	Macrophage	0.370899	3.65105	0.474763	0.909825
scRNA-seq	MAGI1	edgeR-QLF	Macrophage	-0.562228	1.40151	0.474803	0.909825
scRNA-seq	POLR2G	edgeR-QLF	Macrophage	0.110712	6.18828	0.474908	0.909825
scRNA-seq	RPS2	edgeR-QLF	Macrophage	-0.110033	11.2817	0.474956	0.909825
scRNA-seq	SLC11A2	edgeR-QLF	Macrophage	-0.116806	6.33259	0.47506	0.909825
scRNA-seq	NCOA3	edgeR-QLF	Macrophage	-0.0995809	5.75993	0.475076	0.909825
scRNA-seq	IL18	edgeR-QLF	Macrophage	-0.112993	7.25402	0.475175	0.909881
scRNA-seq	EFHC2	edgeR-QLF	Macrophage	-0.494365	-1.76118	0.475446	0.909891
scRNA-seq	TOMM34	edgeR-QLF	Macrophage	0.212948	4.44787	0.475581	0.909891
scRNA-seq	CAD	edgeR-QLF	Macrophage	0.23037	4.52128	0.475651	0.909891
scRNA-seq	USP19	edgeR-QLF	Macrophage	0.13959	4.35056	0.47575	0.909891
scRNA-seq	IL1R2	edgeR-QLF	Macrophage	0.261062	5.4404	0.475859	0.909891
scRNA-seq	MX2	edgeR-QLF	Macrophage	-0.172973	6.39088	0.475902	0.909891
scRNA-seq	PDE4DIP	edgeR-QLF	Macrophage	-0.172091	6.16074	0.476003	0.909891
scRNA-seq	SMC4	edgeR-QLF	Macrophage	-0.121633	5.65739	0.476008	0.909891
scRNA-seq	AMZ2	edgeR-QLF	Macrophage	-0.120581	5.23487	0.476068	0.909891
scRNA-seq	DHX30	edgeR-QLF	Macrophage	0.0937698	5.39064	0.476126	0.909891
scRNA-seq	ATP11A	edgeR-QLF	Macrophage	0.138501	5.62143	0.476161	0.909891
scRNA-seq	KAT8	edgeR-QLF	Macrophage	0.133253	5.38857	0.476164	0.909891
scRNA-seq	PPP1R26	edgeR-QLF	Macrophage	0.171705	2.8166	0.476196	0.909891
scRNA-seq	EGFL8	edgeR-QLF	Macrophage	0.160194	2.49473	0.47625	0.909891
scRNA-seq	KRTCAP2	edgeR-QLF	Macrophage	-0.116274	7.74104	0.476339	0.909891
scRNA-seq	DPT	edgeR-QLF	Macrophage	-0.366415	0.918662	0.476406	0.909891
scRNA-seq	MYO7A	edgeR-QLF	Macrophage	0.140039	5.07114	0.476584	0.909891
scRNA-seq	NFATC2IP	edgeR-QLF	Macrophage	-0.16654	5.59348	0.47661	0.909891
scRNA-seq	NUP93	edgeR-QLF	Macrophage	0.114333	4.96761	0.476667	0.909891
scRNA-seq	NDUFAB1	edgeR-QLF	Macrophage	-0.155958	7.08366	0.476742	0.909891
scRNA-seq	BNIP3	edgeR-QLF	Macrophage	-0.184914	5.45299	0.476746	0.909891
scRNA-seq	PICK1	edgeR-QLF	Macrophage	0.130812	4.1588	0.476815	0.909891
scRNA-seq	EPHX2	edgeR-QLF	Macrophage	0.255955	-0.518106	0.476898	0.909891
scRNA-seq	ABRAXAS2	edgeR-QLF	Macrophage	-0.119208	4.39013	0.476943	0.909891
scRNA-seq	ID4	edgeR-QLF	Macrophage	0.269444	0.416727	0.477019	0.909891
scRNA-seq	TMEM126B	edgeR-QLF	Macrophage	-0.0939522	5.76842	0.47703	0.909891
scRNA-seq	RPLP2	edgeR-QLF	Macrophage	-0.115441	10.9275	0.477074	0.909891
scRNA-seq	MACROD1	edgeR-QLF	Macrophage	-0.225385	2.71132	0.477249	0.910092
scRNA-seq	DNA2	edgeR-QLF	Macrophage	-0.262182	1.26471	0.47741	0.910264
scRNA-seq	MKI67	edgeR-QLF	Macrophage	0.315854	5.06029	0.477857	0.910604
scRNA-seq	CDK11B	edgeR-QLF	Macrophage	-0.113566	4.68034	0.477885	0.910604
scRNA-seq	ECM1	edgeR-QLF	Macrophage	0.20708	6.35117	0.477972	0.910604
scRNA-seq	SLC4A5	edgeR-QLF	Macrophage	0.150398	2.16148	0.478036	0.910604
scRNA-seq	CDCA7L	edgeR-QLF	Macrophage	-0.161264	4.33971	0.478062	0.910604
scRNA-seq	POLR1A	edgeR-QLF	Macrophage	0.129792	3.94761	0.478129	0.910604
scRNA-seq	FAAP100	edgeR-QLF	Macrophage	0.160105	4.46439	0.478175	0.910604
scRNA-seq	GAPVD1	edgeR-QLF	Macrophage	-0.105445	5.65392	0.478219	0.910604
scRNA-seq	PNMA1	edgeR-QLF	Macrophage	0.142921	3.75064	0.47822	0.910604
scRNA-seq	MAP4K1	edgeR-QLF	Macrophage	0.143676	4.12574	0.478491	0.910972
scRNA-seq	KEAP1	edgeR-QLF	Macrophage	0.140691	5.02979	0.478652	0.910972
scRNA-seq	JADE3	edgeR-QLF	Macrophage	0.247077	0.713078	0.478662	0.910972
scRNA-seq	DENND3	edgeR-QLF	Macrophage	0.145598	6.11505	0.478694	0.910972
scRNA-seq	STK17B	edgeR-QLF	Macrophage	0.149575	7.43978	0.478855	0.911134
scRNA-seq	CWC15	edgeR-QLF	Macrophage	-0.117561	6.61885	0.478988	0.911134
scRNA-seq	SKP1	edgeR-QLF	Macrophage	-0.0914451	8.09859	0.47899	0.911134
scRNA-seq	ALDH3A1	edgeR-QLF	Macrophage	-0.444481	-0.607905	0.479117	0.911242
scRNA-seq	RRP1B	edgeR-QLF	Macrophage	0.126939	4.48689	0.479389	0.911288
scRNA-seq	IPO8	edgeR-QLF	Macrophage	0.113646	4.70203	0.479413	0.911288
scRNA-seq	MATN2	edgeR-QLF	Macrophage	0.410436	2.05536	0.479518	0.911288
scRNA-seq	KLF12	edgeR-QLF	Macrophage	0.261598	2.07502	0.479563	0.911288
scRNA-seq	ULK2	edgeR-QLF	Macrophage	-0.127564	4.25312	0.479621	0.911288
scRNA-seq	ATG16L1	edgeR-QLF	Macrophage	0.205927	3.75878	0.479656	0.911288
scRNA-seq	NUTF2	edgeR-QLF	Macrophage	0.141159	6.44023	0.479673	0.911288
scRNA-seq	ZNF45	edgeR-QLF	Macrophage	0.177931	2.46567	0.479791	0.911288
scRNA-seq	EFR3A	edgeR-QLF	Macrophage	-0.108847	6.08073	0.479965	0.911288
scRNA-seq	ANAPC13	edgeR-QLF	Macrophage	0.120893	5.7445	0.480095	0.911288
scRNA-seq	RBAK	edgeR-QLF	Macrophage	0.185633	3.46444	0.480275	0.911288
scRNA-seq	HEPH	edgeR-QLF	Macrophage	0.34902	0.0800984	0.480384	0.911288
scRNA-seq	CXCL1	edgeR-QLF	Macrophage	-0.327804	6.61505	0.48039	0.911288
scRNA-seq	SNRNP48	edgeR-QLF	Macrophage	0.148971	4.25985	0.48042	0.911288
scRNA-seq	PPP2CB	edgeR-QLF	Macrophage	0.164863	5.49993	0.480486	0.911288
scRNA-seq	ABL2	edgeR-QLF	Macrophage	-0.161179	6.31715	0.480564	0.911288
scRNA-seq	GCNT4	edgeR-QLF	Macrophage	-0.417313	-2.13466	0.4806	0.911288
scRNA-seq	PUS10	edgeR-QLF	Macrophage	-0.120975	3.42721	0.480616	0.911288
scRNA-seq	BTBD6	edgeR-QLF	Macrophage	-0.125196	4.17688	0.480644	0.911288
scRNA-seq	CEP44	edgeR-QLF	Macrophage	-0.107069	3.57026	0.480664	0.911288
scRNA-seq	RNF144A	edgeR-QLF	Macrophage	0.225018	-0.149537	0.480692	0.911288
scRNA-seq	DDX42	edgeR-QLF	Macrophage	-0.119894	5.62118	0.48074	0.911288
scRNA-seq	FAM171B	edgeR-QLF	Macrophage	0.329787	-0.141856	0.4808	0.911288
scRNA-seq	BIRC2	edgeR-QLF	Macrophage	-0.0991089	5.85049	0.48089	0.911288
scRNA-seq	MRPL4	edgeR-QLF	Macrophage	-0.193631	5.9698	0.480897	0.911288
scRNA-seq	NUP155	edgeR-QLF	Macrophage	0.121061	3.83784	0.481009	0.911368
scRNA-seq	ADCY6	edgeR-QLF	Macrophage	-0.160737	1.83863	0.48127	0.911695
scRNA-seq	PFKFB4	edgeR-QLF	Macrophage	0.174383	3.78413	0.481336	0.911695
scRNA-seq	MAD2L1BP	edgeR-QLF	Macrophage	-0.128001	3.99496	0.481401	0.911695
scRNA-seq	COL27A1	edgeR-QLF	Macrophage	0.203686	3.05538	0.481463	0.911695
scRNA-seq	KCNMB4	edgeR-QLF	Macrophage	-0.217113	2.18557	0.48179	0.911864
scRNA-seq	USP8	edgeR-QLF	Macrophage	-0.0918851	6.69204	0.481956	0.911864
scRNA-seq	COL6A3	edgeR-QLF	Macrophage	0.362848	4.03391	0.482055	0.911864
scRNA-seq	OSGEP	edgeR-QLF	Macrophage	-0.128133	5.81657	0.482126	0.911864
scRNA-seq	GGACT	edgeR-QLF	Macrophage	0.141851	2.68011	0.482216	0.911864
scRNA-seq	DSTYK	edgeR-QLF	Macrophage	0.105541	4.58638	0.482294	0.911864
scRNA-seq	CEP131	edgeR-QLF	Macrophage	-0.213485	2.82126	0.482379	0.911864
scRNA-seq	EPHB2	edgeR-QLF	Macrophage	0.184037	5.29103	0.482386	0.911864
scRNA-seq	PPP3CB	edgeR-QLF	Macrophage	0.12234	4.86522	0.482392	0.911864
scRNA-seq	RARB	edgeR-QLF	Macrophage	0.400744	-1.47663	0.482409	0.911864
scRNA-seq	EEF1B2	edgeR-QLF	Macrophage	-0.132454	9.63853	0.482445	0.911864
scRNA-seq	GPRC5A	edgeR-QLF	Macrophage	-0.325544	2.51707	0.482446	0.911864
scRNA-seq	ALKBH3	edgeR-QLF	Macrophage	0.181468	4.35789	0.482504	0.911864
scRNA-seq	GPATCH8	edgeR-QLF	Macrophage	-0.126204	5.50999	0.482588	0.911864
scRNA-seq	GRPEL1	edgeR-QLF	Macrophage	-0.158451	5.74629	0.482669	0.911864
scRNA-seq	AFAP1L1	edgeR-QLF	Macrophage	-0.296494	2.54828	0.482747	0.911864
scRNA-seq	STK17A	edgeR-QLF	Macrophage	-0.133936	5.05648	0.482748	0.911864
scRNA-seq	CASP6	edgeR-QLF	Macrophage	-0.111704	3.80249	0.482823	0.911874
scRNA-seq	PTP4A2	edgeR-QLF	Macrophage	0.0928202	7.52451	0.48301	0.911978
scRNA-seq	MBLAC1	edgeR-QLF	Macrophage	-0.265918	0.33206	0.483086	0.911978
scRNA-seq	PITPNC1	edgeR-QLF	Macrophage	0.131313	3.80779	0.483116	0.911978
scRNA-seq	PRPF31	edgeR-QLF	Macrophage	-0.122752	5.98538	0.483227	0.911978
scRNA-seq	EDF1	edgeR-QLF	Macrophage	-0.108099	8.47384	0.483269	0.911978
scRNA-seq	MED9	edgeR-QLF	Macrophage	-0.140315	3.29327	0.483419	0.911978
scRNA-seq	IRAK4	edgeR-QLF	Macrophage	-0.119426	5.11601	0.483439	0.911978
scRNA-seq	CASP7	edgeR-QLF	Macrophage	0.141897	4.32327	0.483498	0.911978
scRNA-seq	TBC1D10A	edgeR-QLF	Macrophage	0.11658	4.44268	0.483511	0.911978
scRNA-seq	LYG1	edgeR-QLF	Macrophage	0.207022	0.0289768	0.48365	0.912109
scRNA-seq	PIAS1	edgeR-QLF	Macrophage	-0.122319	6.41657	0.483939	0.912521
scRNA-seq	BHLHE40	edgeR-QLF	Macrophage	-0.165268	7.12868	0.484047	0.912592
scRNA-seq	PEX11G	edgeR-QLF	Macrophage	-0.184199	2.62329	0.484198	0.91265
scRNA-seq	METTL6	edgeR-QLF	Macrophage	-0.134151	3.37762	0.48422	0.91265
scRNA-seq	CHCHD4	edgeR-QLF	Macrophage	-0.184595	3.43064	0.484289	0.91265
scRNA-seq	PPP1R3C	edgeR-QLF	Macrophage	-0.266012	0.887091	0.484388	0.912704
scRNA-seq	ABCA6	edgeR-QLF	Macrophage	-0.288198	3.26399	0.484702	0.913028
scRNA-seq	SYPL1	edgeR-QLF	Macrophage	-0.127953	6.1429	0.484714	0.913028
scRNA-seq	CLPB	edgeR-QLF	Macrophage	-0.154494	4.52844	0.484977	0.913028
scRNA-seq	ST6GALNAC3	edgeR-QLF	Macrophage	-0.44447	0.54818	0.485217	0.913028
scRNA-seq	ID1	edgeR-QLF	Macrophage	-0.367448	4.50307	0.485232	0.913028
scRNA-seq	ZBTB45	edgeR-QLF	Macrophage	-0.139732	2.86213	0.485319	0.913028
scRNA-seq	TNIP1	edgeR-QLF	Macrophage	-0.127448	5.79205	0.485347	0.913028
scRNA-seq	SECISBP2	edgeR-QLF	Macrophage	-0.140999	5.84731	0.485393	0.913028
scRNA-seq	ZFP82	edgeR-QLF	Macrophage	-0.188624	2.832	0.485424	0.913028
scRNA-seq	IL32	edgeR-QLF	Macrophage	0.28084	5.17685	0.485469	0.913028
scRNA-seq	PRMT1	edgeR-QLF	Macrophage	-0.158145	6.30621	0.485538	0.913028
scRNA-seq	LSM3	edgeR-QLF	Macrophage	-0.123882	6.87874	0.485589	0.913028
scRNA-seq	ULK4	edgeR-QLF	Macrophage	-0.199137	3.1251	0.485603	0.913028
scRNA-seq	CCL18	edgeR-QLF	Macrophage	-0.34015	8.10192	0.485666	0.913028
scRNA-seq	ANKRD39	edgeR-QLF	Macrophage	-0.140192	4.3267	0.485771	0.913028
scRNA-seq	CGAS	edgeR-QLF	Macrophage	-0.149276	4.14144	0.485842	0.913028
scRNA-seq	CSF1	edgeR-QLF	Macrophage	-0.281531	4.59223	0.485851	0.913028
scRNA-seq	ZNF646	edgeR-QLF	Macrophage	-0.183036	3.73967	0.485895	0.913028
scRNA-seq	SPATA6	edgeR-QLF	Macrophage	-0.181118	4.0166	0.485904	0.913028
scRNA-seq	ABCD2	edgeR-QLF	Macrophage	-0.41224	-1.52263	0.486045	0.913028
scRNA-seq	SP100	edgeR-QLF	Macrophage	-0.0906335	7.44988	0.486049	0.913028
scRNA-seq	JHY	edgeR-QLF	Macrophage	-0.152327	3.11955	0.486121	0.913028
scRNA-seq	UBA52	edgeR-QLF	Macrophage	-0.0972352	10.365	0.486244	0.913028
scRNA-seq	MICU3	edgeR-QLF	Macrophage	-0.33466	2.18656	0.486249	0.913028
scRNA-seq	LCA5	edgeR-QLF	Macrophage	-0.352404	0.885812	0.486545	0.913275
scRNA-seq	ZKSCAN8	edgeR-QLF	Macrophage	-0.166015	4.20054	0.486594	0.913275
scRNA-seq	EIF3H	edgeR-QLF	Macrophage	-0.100907	7.74914	0.486628	0.913275
scRNA-seq	ZNF704	edgeR-QLF	Macrophage	0.173883	2.95244	0.486686	0.913275
scRNA-seq	PANK2	edgeR-QLF	Macrophage	-0.112996	5.2455	0.486809	0.913275
scRNA-seq	SMAP1	edgeR-QLF	Macrophage	0.106465	6.03641	0.486814	0.913275
scRNA-seq	DERA	edgeR-QLF	Macrophage	-0.119779	5.52075	0.486879	0.913275
scRNA-seq	SNN	edgeR-QLF	Macrophage	-0.131634	5.04929	0.486944	0.913275
scRNA-seq	RGS4	edgeR-QLF	Macrophage	-0.300145	-0.247321	0.48703	0.913304
scRNA-seq	METTL2B	edgeR-QLF	Macrophage	0.110001	4.28028	0.487473	0.913877
scRNA-seq	TXNRD2	edgeR-QLF	Macrophage	0.119656	4.72099	0.487581	0.913877
scRNA-seq	CCDC24	edgeR-QLF	Macrophage	-0.172327	2.69584	0.487599	0.913877
scRNA-seq	RFESD	edgeR-QLF	Macrophage	0.210155	1.19585	0.487617	0.913877
scRNA-seq	TBC1D7	edgeR-QLF	Macrophage	-0.117955	4.92824	0.488044	0.914464
scRNA-seq	CHCHD10	edgeR-QLF	Macrophage	-0.157889	7.54516	0.488071	0.914464
scRNA-seq	ZGRF1	edgeR-QLF	Macrophage	-0.160562	2.60952	0.488189	0.914491
scRNA-seq	GUSB	edgeR-QLF	Macrophage	0.108822	7.13493	0.488237	0.914491
scRNA-seq	EPS8L2	edgeR-QLF	Macrophage	0.250247	0.910681	0.488297	0.914491
scRNA-seq	CREB3L2	edgeR-QLF	Macrophage	0.117473	6.04554	0.488402	0.914524
scRNA-seq	LINC02193	edgeR-QLF	Macrophage	0.170659	2.30005	0.488486	0.914524
scRNA-seq	KIAA0513	edgeR-QLF	Macrophage	0.17323	4.23652	0.488557	0.914524
scRNA-seq	STOM	edgeR-QLF	Macrophage	0.116082	7.05325	0.488597	0.914524
scRNA-seq	ARRDC1-AS1	edgeR-QLF	Macrophage	0.162345	3.25079	0.488738	0.914572
scRNA-seq	GYPC	edgeR-QLF	Macrophage	-0.11141	7.37778	0.488907	0.914572
scRNA-seq	FBXO46	edgeR-QLF	Macrophage	-0.219761	1.88075	0.488912	0.914572
scRNA-seq	HIRIP3	edgeR-QLF	Macrophage	0.145057	4.4242	0.488997	0.914572
scRNA-seq	STK32B	edgeR-QLF	Macrophage	-0.22051	2.34694	0.489015	0.914572
scRNA-seq	LRRC27	edgeR-QLF	Macrophage	-0.149069	3.23412	0.489046	0.914572
scRNA-seq	JOSD1	edgeR-QLF	Macrophage	-0.10882	5.57619	0.48921	0.914748
scRNA-seq	TPD52	edgeR-QLF	Macrophage	-0.129077	4.19518	0.489416	0.91477
scRNA-seq	ABT1	edgeR-QLF	Macrophage	-0.161262	5.03636	0.489448	0.91477
scRNA-seq	CDK11A	edgeR-QLF	Macrophage	0.145033	4.90655	0.489477	0.91477
scRNA-seq	LINC01686	edgeR-QLF	Macrophage	0.542709	1.00007	0.489504	0.91477
scRNA-seq	RBM3	edgeR-QLF	Macrophage	0.112503	8.37297	0.489822	0.914963
scRNA-seq	SFTA1P	edgeR-QLF	Macrophage	0.553727	-1.41657	0.489836	0.914963
scRNA-seq	RAP2C-AS1	edgeR-QLF	Macrophage	0.129871	2.19521	0.489881	0.914963
scRNA-seq	ZNF567	edgeR-QLF	Macrophage	0.120674	3.7187	0.489934	0.914963
scRNA-seq	TMEM14A	edgeR-QLF	Macrophage	0.152178	3.68283	0.48996	0.914963
scRNA-seq	LRRN4CL	edgeR-QLF	Macrophage	0.197952	0.051809	0.490117	0.915116
scRNA-seq	SEH1L	edgeR-QLF	Macrophage	0.0973581	4.66908	0.490183	0.915116
scRNA-seq	PSMD7	edgeR-QLF	Macrophage	-0.0989799	7.11387	0.490333	0.91519
scRNA-seq	ENOSF1	edgeR-QLF	Macrophage	0.108582	5.43505	0.490364	0.91519
scRNA-seq	ETFA	edgeR-QLF	Macrophage	-0.12605	6.21525	0.490436	0.915193
scRNA-seq	ABCA3	edgeR-QLF	Macrophage	0.205172	2.86979	0.490528	0.915233
scRNA-seq	RPUSD1	edgeR-QLF	Macrophage	-0.162631	4.21574	0.490652	0.915259
scRNA-seq	ZNF330	edgeR-QLF	Macrophage	-0.0902621	5.89353	0.490993	0.915259
scRNA-seq	DUSP23	edgeR-QLF	Macrophage	-0.121336	6.52286	0.490996	0.915259
scRNA-seq	CSNK1D	edgeR-QLF	Macrophage	0.0826811	6.65248	0.491093	0.915259
scRNA-seq	IRX3	edgeR-QLF	Macrophage	-0.594245	-3.05764	0.491096	0.915259
scRNA-seq	KDM5C	edgeR-QLF	Macrophage	0.125745	4.30029	0.491183	0.915259
scRNA-seq	LUC7L	edgeR-QLF	Macrophage	0.102195	5.52598	0.491309	0.915259
scRNA-seq	NOD1	edgeR-QLF	Macrophage	-0.177897	4.01295	0.491503	0.915259
scRNA-seq	ESD	edgeR-QLF	Macrophage	-0.0917245	6.60289	0.491562	0.915259
scRNA-seq	IL17RD	edgeR-QLF	Macrophage	0.244497	0.981966	0.491629	0.915259
scRNA-seq	SLC39A6	edgeR-QLF	Macrophage	-0.133291	4.8187	0.491741	0.915259
scRNA-seq	ARL2BP	edgeR-QLF	Macrophage	-0.087286	5.6948	0.491754	0.915259
scRNA-seq	CPSF1	edgeR-QLF	Macrophage	0.102547	5.22717	0.491756	0.915259
scRNA-seq	SLC24A4	edgeR-QLF	Macrophage	-0.125139	3.72237	0.491774	0.915259
scRNA-seq	SS18	edgeR-QLF	Macrophage	-0.0928108	5.09496	0.49184	0.915259
scRNA-seq	SULT1B1	edgeR-QLF	Macrophage	-0.172307	2.99545	0.491872	0.915259
scRNA-seq	PSMD14	edgeR-QLF	Macrophage	-0.12838	6.23456	0.491997	0.915259
scRNA-seq	STARD3NL	edgeR-QLF	Macrophage	-0.0865657	5.49792	0.492133	0.915259
scRNA-seq	PRPS2	edgeR-QLF	Macrophage	-0.131731	4.72316	0.492149	0.915259
scRNA-seq	FASTK	edgeR-QLF	Macrophage	0.143962	5.42329	0.492232	0.915259
scRNA-seq	PICALM	edgeR-QLF	Macrophage	-0.101072	7.39104	0.492244	0.915259
scRNA-seq	SOCS7	edgeR-QLF	Macrophage	0.139395	2.89468	0.492261	0.915259
scRNA-seq	PXDC1	edgeR-QLF	Macrophage	0.135752	5.45589	0.492475	0.915259
scRNA-seq	CDK19	edgeR-QLF	Macrophage	-0.112719	4.62959	0.492606	0.915259
scRNA-seq	TMEM33	edgeR-QLF	Macrophage	-0.0992131	5.91566	0.492727	0.915259
scRNA-seq	M6PR	edgeR-QLF	Macrophage	-0.0930524	7.56809	0.492735	0.915259
scRNA-seq	TMEM43	edgeR-QLF	Macrophage	0.164703	5.62236	0.492788	0.915259
scRNA-seq	ARHGAP32	edgeR-QLF	Macrophage	-0.206558	2.4306	0.49279	0.915259
scRNA-seq	CAB39	edgeR-QLF	Macrophage	-0.103872	6.7021	0.49285	0.915259
scRNA-seq	RPL13A	edgeR-QLF	Macrophage	-0.100354	10.7646	0.492943	0.915259
scRNA-seq	HOXB3	edgeR-QLF	Macrophage	0.243503	1.12842	0.493143	0.915259
scRNA-seq	CCDC59	edgeR-QLF	Macrophage	-0.118224	5.78358	0.493148	0.915259
scRNA-seq	ZNF804A	edgeR-QLF	Macrophage	-0.202736	2.5602	0.493169	0.915259
scRNA-seq	ABCD3	edgeR-QLF	Macrophage	-0.160639	3.99686	0.493285	0.915259
scRNA-seq	TRIM6	edgeR-QLF	Macrophage	-0.21844	2.16952	0.493347	0.915259
scRNA-seq	LINC00324	edgeR-QLF	Macrophage	0.197173	3.16178	0.493363	0.915259
scRNA-seq	ACTR10	edgeR-QLF	Macrophage	0.101676	5.70104	0.493535	0.915259
scRNA-seq	UBE2V1	edgeR-QLF	Macrophage	-0.0924562	6.72607	0.493603	0.915259
scRNA-seq	GHRL	edgeR-QLF	Macrophage	0.28038	3.50872	0.493648	0.915259
scRNA-seq	IDUA	edgeR-QLF	Macrophage	-0.124637	3.87652	0.493665	0.915259
scRNA-seq	SLC38A7	edgeR-QLF	Macrophage	0.134942	5.43367	0.493774	0.915259
scRNA-seq	NDUFV1	edgeR-QLF	Macrophage	-0.124308	6.8435	0.493785	0.915259
scRNA-seq	SUN1	edgeR-QLF	Macrophage	0.100327	5.17109	0.493853	0.915259
scRNA-seq	GGPS1	edgeR-QLF	Macrophage	-0.119629	4.8083	0.493854	0.915259
scRNA-seq	SYNE1	edgeR-QLF	Macrophage	-0.143173	6.92153	0.493863	0.915259
scRNA-seq	KPNA2	edgeR-QLF	Macrophage	0.210804	6.1714	0.493972	0.915259
scRNA-seq	DNMT1	edgeR-QLF	Macrophage	-0.121172	6.76208	0.494168	0.915259
scRNA-seq	NFE2L3	edgeR-QLF	Macrophage	-0.165185	4.81079	0.494178	0.915259
scRNA-seq	FUBP1	edgeR-QLF	Macrophage	-0.0849157	5.51894	0.494193	0.915259
scRNA-seq	SLC41A2	edgeR-QLF	Macrophage	0.133591	3.43726	0.494253	0.915259
scRNA-seq	RBM5-AS1	edgeR-QLF	Macrophage	-0.20279	1.48818	0.494276	0.915259
scRNA-seq	CTIF	edgeR-QLF	Macrophage	0.143575	3.24625	0.494323	0.915259
scRNA-seq	SLC25A19	edgeR-QLF	Macrophage	-0.122498	5.74568	0.494378	0.915259
scRNA-seq	TMEM14C	edgeR-QLF	Macrophage	-0.0942938	7.64203	0.494496	0.915259
scRNA-seq	ECH1	edgeR-QLF	Macrophage	-0.11423	7.12146	0.494503	0.915259
scRNA-seq	TPM1	edgeR-QLF	Macrophage	-0.105895	5.58279	0.494533	0.915259
scRNA-seq	GIMAP5	edgeR-QLF	Macrophage	0.182349	5.64191	0.494563	0.915259
scRNA-seq	CNNM3	edgeR-QLF	Macrophage	-0.182077	3.18234	0.494932	0.915443
scRNA-seq	CFP	edgeR-QLF	Macrophage	-0.278226	5.32085	0.49497	0.915443
scRNA-seq	ELP4	edgeR-QLF	Macrophage	0.110097	3.78158	0.495012	0.915443
scRNA-seq	SDSL	edgeR-QLF	Macrophage	0.139618	5.59596	0.495086	0.915443
scRNA-seq	ZNF277	edgeR-QLF	Macrophage	-0.124623	4.62974	0.495088	0.915443
scRNA-seq	ZCCHC10	edgeR-QLF	Macrophage	-0.0945668	5.02782	0.495138	0.915443
scRNA-seq	MRPL42	edgeR-QLF	Macrophage	-0.122038	5.32278	0.495156	0.915443
scRNA-seq	SLC36A4	edgeR-QLF	Macrophage	-0.137236	4.77651	0.495332	0.915452
scRNA-seq	IGHMBP2	edgeR-QLF	Macrophage	0.149506	3.5348	0.495336	0.915452
scRNA-seq	SRSF11	edgeR-QLF	Macrophage	-0.0657725	7.5277	0.495373	0.915452
scRNA-seq	ALKBH7	edgeR-QLF	Macrophage	-0.121998	6.71418	0.495533	0.915492
scRNA-seq	UBE2B	edgeR-QLF	Macrophage	-0.117598	7.06617	0.495687	0.915492
scRNA-seq	ZNF585B	edgeR-QLF	Macrophage	0.14936	2.99249	0.495766	0.915492
scRNA-seq	GIMAP1	edgeR-QLF	Macrophage	0.13702	5.9488	0.495802	0.915492
scRNA-seq	NADK	edgeR-QLF	Macrophage	-0.14523	6.09148	0.49583	0.915492
scRNA-seq	RAC2	edgeR-QLF	Macrophage	0.112838	7.60402	0.495885	0.915492
scRNA-seq	SLC12A4	edgeR-QLF	Macrophage	-0.128857	3.56034	0.49594	0.915492
scRNA-seq	TUBE1	edgeR-QLF	Macrophage	0.156544	2.80966	0.495959	0.915492
scRNA-seq	WDR47	edgeR-QLF	Macrophage	-0.117832	3.79313	0.496177	0.915641
scRNA-seq	PSMD6	edgeR-QLF	Macrophage	-0.104627	5.92201	0.496284	0.915641
scRNA-seq	CRTAP	edgeR-QLF	Macrophage	0.0961924	7.2689	0.496313	0.915641
scRNA-seq	AMMECR1	edgeR-QLF	Macrophage	-0.188034	2.32361	0.496322	0.915641
scRNA-seq	ZFPL1	edgeR-QLF	Macrophage	0.148985	4.74563	0.496396	0.915647
scRNA-seq	TNPO1	edgeR-QLF	Macrophage	-0.0990916	5.9845	0.496603	0.915662
scRNA-seq	CD226	edgeR-QLF	Macrophage	0.137586	3.75061	0.496622	0.915662
scRNA-seq	DGKI	edgeR-QLF	Macrophage	0.373662	1.85035	0.496703	0.915662
scRNA-seq	TSPAN18	edgeR-QLF	Macrophage	0.260296	0.517198	0.496753	0.915662
scRNA-seq	PDCL	edgeR-QLF	Macrophage	0.181686	4.94173	0.496824	0.915662
scRNA-seq	PTPN13	edgeR-QLF	Macrophage	0.241781	0.730226	0.496883	0.915662
scRNA-seq	GPR84	edgeR-QLF	Macrophage	-0.14552	5.23439	0.496924	0.915662
scRNA-seq	SLC29A1	edgeR-QLF	Macrophage	-0.125605	5.97442	0.496981	0.915662
scRNA-seq	PREB	edgeR-QLF	Macrophage	0.116607	5.3291	0.497071	0.915662
scRNA-seq	SLC25A24	edgeR-QLF	Macrophage	-0.09473	5.87656	0.49711	0.915662
scRNA-seq	HEY1	edgeR-QLF	Macrophage	0.38511	0.996493	0.497609	0.916434
scRNA-seq	SNHG21	edgeR-QLF	Macrophage	-0.182435	2.14325	0.497741	0.916434
scRNA-seq	COA4	edgeR-QLF	Macrophage	-0.150707	5.93709	0.497741	0.916434
scRNA-seq	ASAP2	edgeR-QLF	Macrophage	0.182068	3.73039	0.498186	0.91663
scRNA-seq	GPR65	edgeR-QLF	Macrophage	-0.140245	6.30904	0.498204	0.91663
scRNA-seq	IGFBP7	edgeR-QLF	Macrophage	0.254122	7.42862	0.498318	0.91663
scRNA-seq	ATP5F1B	edgeR-QLF	Macrophage	-0.127165	8.42339	0.498352	0.91663
scRNA-seq	OAZ2	edgeR-QLF	Macrophage	-0.097558	6.80552	0.498372	0.91663
scRNA-seq	SAMM50	edgeR-QLF	Macrophage	-0.129339	5.24269	0.498407	0.91663
scRNA-seq	NSUN7	edgeR-QLF	Macrophage	-0.282989	2.49155	0.498485	0.91663
scRNA-seq	OSBPL7	edgeR-QLF	Macrophage	0.181277	2.92485	0.498514	0.91663
scRNA-seq	TTLL4	edgeR-QLF	Macrophage	0.171472	4.33287	0.498536	0.91663
scRNA-seq	PRPF38B	edgeR-QLF	Macrophage	-0.110078	7.15393	0.498567	0.91663
scRNA-seq	INPP5E	edgeR-QLF	Macrophage	0.166875	3.19947	0.498743	0.91663
scRNA-seq	SLC30A7	edgeR-QLF	Macrophage	-0.0986533	5.1217	0.49876	0.91663
scRNA-seq	MAK16	edgeR-QLF	Macrophage	-0.151942	3.65568	0.498949	0.91663
scRNA-seq	KIAA1614	edgeR-QLF	Macrophage	-0.181107	2.24809	0.498977	0.91663
scRNA-seq	VRK1	edgeR-QLF	Macrophage	-0.230587	4.1863	0.499026	0.91663
scRNA-seq	RPS6	edgeR-QLF	Macrophage	-0.0950023	10.997	0.499081	0.91663
scRNA-seq	RPS27L	edgeR-QLF	Macrophage	-0.11792	8.44096	0.499117	0.91663
scRNA-seq	EEF1AKMT1	edgeR-QLF	Macrophage	-0.157539	3.27483	0.49912	0.91663
scRNA-seq	MEX3C	edgeR-QLF	Macrophage	-0.135874	3.44301	0.499284	0.916804
scRNA-seq	NCKAP5L	edgeR-QLF	Macrophage	-0.115789	5.20621	0.499392	0.91682
scRNA-seq	CAPN12	edgeR-QLF	Macrophage	0.180959	2.68926	0.499525	0.91682
scRNA-seq	RNF8	edgeR-QLF	Macrophage	-0.110042	4.37406	0.499655	0.91682
scRNA-seq	PHC1	edgeR-QLF	Macrophage	0.103897	5.76913	0.49971	0.91682
scRNA-seq	HEYL	edgeR-QLF	Macrophage	-0.372142	0.896895	0.499924	0.91682
scRNA-seq	RAG1	edgeR-QLF	Macrophage	-0.356884	-1.46515	0.499993	0.91682
scRNA-seq	SF3A3	edgeR-QLF	Macrophage	-0.118697	5.82919	0.500016	0.91682
scRNA-seq	PIK3AP1	edgeR-QLF	Macrophage	-0.127645	6.8752	0.500018	0.91682
scRNA-seq	TMEM258	edgeR-QLF	Macrophage	0.105585	7.88502	0.500169	0.91682
scRNA-seq	CACHD1	edgeR-QLF	Macrophage	-0.464674	-1.19204	0.50018	0.91682
scRNA-seq	PEX5	edgeR-QLF	Macrophage	-0.291368	2.76605	0.500332	0.91682
scRNA-seq	DMXL2	edgeR-QLF	Macrophage	-0.140326	7.19142	0.50047	0.91682
scRNA-seq	MTMR2	edgeR-QLF	Macrophage	-0.136126	3.91266	0.500512	0.91682
scRNA-seq	SFXN2	edgeR-QLF	Macrophage	0.193446	3.11396	0.500578	0.91682
scRNA-seq	FBXW2	edgeR-QLF	Macrophage	-0.0760678	5.36481	0.50065	0.91682
scRNA-seq	MDP1	edgeR-QLF	Macrophage	-0.115372	4.71577	0.500766	0.91682
scRNA-seq	LPL	edgeR-QLF	Macrophage	-0.249415	6.19132	0.501033	0.91682
scRNA-seq	TPH1	edgeR-QLF	Macrophage	0.209199	1.10802	0.501074	0.91682
scRNA-seq	TUBG1	edgeR-QLF	Macrophage	0.183445	4.63269	0.501254	0.91682
scRNA-seq	PTPRM	edgeR-QLF	Macrophage	-0.180585	4.33546	0.501273	0.91682
scRNA-seq	UPRT	edgeR-QLF	Macrophage	0.120684	3.4596	0.501301	0.91682
scRNA-seq	PPP1R3D	edgeR-QLF	Macrophage	-0.170288	3.15963	0.501334	0.91682
scRNA-seq	SFXN3	edgeR-QLF	Macrophage	0.121714	5.87785	0.50137	0.91682
scRNA-seq	NGEF	edgeR-QLF	Macrophage	0.395729	-1.09085	0.501392	0.91682
scRNA-seq	STK24	edgeR-QLF	Macrophage	-0.126476	6.2548	0.501508	0.91682
scRNA-seq	PIGT	edgeR-QLF	Macrophage	-0.119182	6.99436	0.50159	0.91682
scRNA-seq	HSPBP1	edgeR-QLF	Macrophage	0.10879	4.61544	0.50162	0.91682
scRNA-seq	STIMATE	edgeR-QLF	Macrophage	-0.159091	4.2416	0.501804	0.91682
scRNA-seq	HNMT	edgeR-QLF	Macrophage	-0.108732	7.20699	0.501852	0.91682
scRNA-seq	MAP4K4	edgeR-QLF	Macrophage	-0.0870744	5.77562	0.501924	0.91682
scRNA-seq	ATP6V0B	edgeR-QLF	Macrophage	-0.0890704	9.19817	0.501965	0.91682
scRNA-seq	PJVK	edgeR-QLF	Macrophage	0.232692	0.420575	0.502055	0.91682
scRNA-seq	RPS6KA2	edgeR-QLF	Macrophage	-0.175812	5.3474	0.502163	0.91682
scRNA-seq	PSMD13	edgeR-QLF	Macrophage	0.100543	6.7751	0.50217	0.91682
scRNA-seq	LRBA	edgeR-QLF	Macrophage	-0.151217	4.1427	0.502201	0.91682
scRNA-seq	FZD2	edgeR-QLF	Macrophage	0.140274	4.2216	0.502408	0.91682
scRNA-seq	ICAM2	edgeR-QLF	Macrophage	0.176539	4.45025	0.502466	0.91682
scRNA-seq	RRP9	edgeR-QLF	Macrophage	0.191336	3.9003	0.502549	0.91682
scRNA-seq	SETD9	edgeR-QLF	Macrophage	-0.15795	3.87348	0.502557	0.91682
scRNA-seq	NRM	edgeR-QLF	Macrophage	0.164306	4.94023	0.502567	0.91682
scRNA-seq	FKBP7	edgeR-QLF	Macrophage	-0.169512	2.18417	0.502603	0.91682
scRNA-seq	MIIP	edgeR-QLF	Macrophage	0.119224	5.44885	0.502707	0.91682
scRNA-seq	MATK	edgeR-QLF	Macrophage	-0.277809	5.51236	0.502814	0.91682
scRNA-seq	RAMP1	edgeR-QLF	Macrophage	-0.208697	2.51319	0.502972	0.91682
scRNA-seq	XPNPEP3	edgeR-QLF	Macrophage	-0.129917	4.02772	0.502989	0.91682
scRNA-seq	CDKN2A	edgeR-QLF	Macrophage	0.190129	4.04591	0.503012	0.91682
scRNA-seq	APOL3	edgeR-QLF	Macrophage	0.2075	4.46638	0.503114	0.91682
scRNA-seq	EFNA1	edgeR-QLF	Macrophage	0.836247	1.56517	0.50312	0.91682
scRNA-seq	TTC3	edgeR-QLF	Macrophage	-0.0795353	6.91775	0.503142	0.91682
scRNA-seq	XAF1	edgeR-QLF	Macrophage	-0.139066	6.34978	0.50315	0.91682
scRNA-seq	CDK2AP2	edgeR-QLF	Macrophage	0.0994033	6.64368	0.503237	0.91682
scRNA-seq	HLA-E	edgeR-QLF	Macrophage	-0.111969	10.0511	0.503297	0.91682
scRNA-seq	TBC1D31	edgeR-QLF	Macrophage	0.119157	3.33066	0.503522	0.91682
scRNA-seq	LCMT1	edgeR-QLF	Macrophage	0.183603	5.20727	0.503607	0.91682
scRNA-seq	ZNF793	edgeR-QLF	Macrophage	0.171771	2.92532	0.503615	0.91682
scRNA-seq	MRPS14	edgeR-QLF	Macrophage	-0.105805	4.95263	0.503628	0.91682
scRNA-seq	LINC00309	edgeR-QLF	Macrophage	0.225157	4.1774	0.503724	0.91682
scRNA-seq	STRADA	edgeR-QLF	Macrophage	0.134376	4.71171	0.503863	0.91682
scRNA-seq	ARHGEF7	edgeR-QLF	Macrophage	-0.0898085	5.29781	0.503902	0.91682
scRNA-seq	SPRYD7	edgeR-QLF	Macrophage	-0.115898	4.3194	0.503932	0.91682
scRNA-seq	DIP2B	edgeR-QLF	Macrophage	-0.127093	5.14157	0.503941	0.91682
scRNA-seq	CFLAR-AS1	edgeR-QLF	Macrophage	-0.14894	3.66628	0.503987	0.91682
scRNA-seq	MROH7	edgeR-QLF	Macrophage	0.190646	3.80571	0.504003	0.91682
scRNA-seq	TARDBP	edgeR-QLF	Macrophage	-0.0818198	5.8245	0.504106	0.91682
scRNA-seq	EP400	edgeR-QLF	Macrophage	-0.0994403	4.97866	0.504113	0.91682
scRNA-seq	ASGR1	edgeR-QLF	Macrophage	0.163234	5.2872	0.504128	0.91682
scRNA-seq	ATF6	edgeR-QLF	Macrophage	-0.0948405	6.407	0.504217	0.91682
scRNA-seq	MXI1	edgeR-QLF	Macrophage	0.103761	5.12504	0.504351	0.91682
scRNA-seq	ITGB3	edgeR-QLF	Macrophage	0.223038	2.51777	0.504357	0.91682
scRNA-seq	SETBP1	edgeR-QLF	Macrophage	-0.203329	1.96809	0.504364	0.91682
scRNA-seq	MEPCE	edgeR-QLF	Macrophage	0.124909	5.07956	0.504403	0.91682
scRNA-seq	PGBD5	edgeR-QLF	Macrophage	0.199467	3.8756	0.50448	0.91682
scRNA-seq	POT1	edgeR-QLF	Macrophage	-0.11342	3.23889	0.50456	0.91682
scRNA-seq	TRMT12	edgeR-QLF	Macrophage	-0.134905	2.99846	0.504641	0.91682
scRNA-seq	UBAC2-AS1	edgeR-QLF	Macrophage	0.26612	0.775767	0.504654	0.91682
scRNA-seq	NAIP	edgeR-QLF	Macrophage	0.182745	6.84351	0.504702	0.91682
scRNA-seq	ANAPC16	edgeR-QLF	Macrophage	-0.0920269	7.31769	0.504763	0.91682
scRNA-seq	NDUFB3	edgeR-QLF	Macrophage	-0.122919	7.00108	0.504806	0.91682
scRNA-seq	PRPF40B	edgeR-QLF	Macrophage	-0.233452	3.62511	0.50507	0.917135
scRNA-seq	CRIP2	edgeR-QLF	Macrophage	0.29519	5.08245	0.505143	0.917135
scRNA-seq	PLAUR	edgeR-QLF	Macrophage	-0.148642	9.09649	0.505192	0.917135
scRNA-seq	DLST	edgeR-QLF	Macrophage	-0.135958	4.04913	0.505302	0.917157
scRNA-seq	RAB11FIP4	edgeR-QLF	Macrophage	0.166472	2.739	0.505408	0.917157
scRNA-seq	BSCL2	edgeR-QLF	Macrophage	-0.156756	5.84629	0.505712	0.917157
scRNA-seq	ATF2	edgeR-QLF	Macrophage	-0.119581	5.09341	0.505759	0.917157
scRNA-seq	CDKN2D	edgeR-QLF	Macrophage	0.158407	4.08055	0.505853	0.917157
scRNA-seq	SYNPO	edgeR-QLF	Macrophage	0.219532	3.12757	0.505855	0.917157
scRNA-seq	ALDH1L1-AS1	edgeR-QLF	Macrophage	-0.31989	-1.90811	0.506102	0.917157
scRNA-seq	PPP4R3A	edgeR-QLF	Macrophage	-0.090614	5.92687	0.50618	0.917157
scRNA-seq	DUSP10	edgeR-QLF	Macrophage	-0.180709	5.61612	0.506222	0.917157
scRNA-seq	ANXA1	edgeR-QLF	Macrophage	-0.138885	9.68693	0.506308	0.917157
scRNA-seq	ZNF326	edgeR-QLF	Macrophage	-0.107189	4.93321	0.506407	0.917157
scRNA-seq	FLI1	edgeR-QLF	Macrophage	-0.137161	6.1266	0.50652	0.917157
scRNA-seq	IPMK	edgeR-QLF	Macrophage	-0.155767	4.35558	0.506565	0.917157
scRNA-seq	ANO6	edgeR-QLF	Macrophage	0.121912	5.71603	0.5066	0.917157
scRNA-seq	TNS2	edgeR-QLF	Macrophage	0.263703	3.07237	0.506689	0.917157
scRNA-seq	PABPC1	edgeR-QLF	Macrophage	-0.0943948	9.45403	0.506894	0.917157
scRNA-seq	TMEM106A	edgeR-QLF	Macrophage	0.127087	5.35223	0.506999	0.917157
scRNA-seq	FAM89B	edgeR-QLF	Macrophage	-0.128924	5.71906	0.507002	0.917157
scRNA-seq	MARVELD2	edgeR-QLF	Macrophage	0.153643	1.66723	0.507092	0.917157
scRNA-seq	ZNF483	edgeR-QLF	Macrophage	0.19473	1.77566	0.507245	0.917157
scRNA-seq	MTX1	edgeR-QLF	Macrophage	-0.139158	5.53363	0.507259	0.917157
scRNA-seq	MBTD1	edgeR-QLF	Macrophage	0.159535	3.90121	0.507308	0.917157
scRNA-seq	NEDD1	edgeR-QLF	Macrophage	0.114451	3.87189	0.507309	0.917157
scRNA-seq	CNST	edgeR-QLF	Macrophage	-0.124705	4.58224	0.507388	0.917157
scRNA-seq	TTC32	edgeR-QLF	Macrophage	-0.172401	3.42112	0.507421	0.917157
scRNA-seq	PSMD1	edgeR-QLF	Macrophage	-0.103262	6.41723	0.507435	0.917157
scRNA-seq	GABRA4	edgeR-QLF	Macrophage	0.621232	-3.26355	0.507525	0.917157
scRNA-seq	VPS28	edgeR-QLF	Macrophage	-0.113148	7.77428	0.507645	0.917157
scRNA-seq	CGREF1	edgeR-QLF	Macrophage	-0.245751	1.19778	0.507702	0.917157
scRNA-seq	RAB8A	edgeR-QLF	Macrophage	-0.090663	7.0695	0.507796	0.917157
scRNA-seq	BRCC3	edgeR-QLF	Macrophage	-0.104216	4.71311	0.507798	0.917157
scRNA-seq	FAR2	edgeR-QLF	Macrophage	0.129623	4.68266	0.50795	0.917157
scRNA-seq	SCRG1	edgeR-QLF	Macrophage	0.20188	2.60702	0.507978	0.917157
scRNA-seq	FABP3	edgeR-QLF	Macrophage	-0.197851	4.92571	0.50798	0.917157
scRNA-seq	CNPPD1	edgeR-QLF	Macrophage	0.119595	5.63012	0.508233	0.917157
scRNA-seq	TGM2	edgeR-QLF	Macrophage	0.200642	5.78145	0.508239	0.917157
scRNA-seq	STXBP4	edgeR-QLF	Macrophage	-0.173405	2.54633	0.508351	0.917157
scRNA-seq	PHKA1	edgeR-QLF	Macrophage	0.328066	1.22207	0.508366	0.917157
scRNA-seq	IFITM2	edgeR-QLF	Macrophage	0.132707	8.42937	0.508595	0.917157
scRNA-seq	SMURF2	edgeR-QLF	Macrophage	-0.119729	4.97951	0.508687	0.917157
scRNA-seq	EGLN1	edgeR-QLF	Macrophage	-0.110391	4.94864	0.508744	0.917157
scRNA-seq	TOP3A	edgeR-QLF	Macrophage	0.129302	4.03504	0.508778	0.917157
scRNA-seq	CAMSAP1	edgeR-QLF	Macrophage	0.10639	4.28626	0.508835	0.917157
scRNA-seq	LZTR1	edgeR-QLF	Macrophage	0.11607	4.48902	0.508844	0.917157
scRNA-seq	RGPD5	edgeR-QLF	Macrophage	-0.173101	2.83888	0.508917	0.917157
scRNA-seq	TAX1BP3	edgeR-QLF	Macrophage	-0.108174	5.97981	0.508956	0.917157
scRNA-seq	CNIH4	edgeR-QLF	Macrophage	-0.132948	5.90211	0.509123	0.917157
scRNA-seq	AKR1C1	edgeR-QLF	Macrophage	-0.201744	1.61816	0.50916	0.917157
scRNA-seq	FUNDC2	edgeR-QLF	Macrophage	0.123283	6.01561	0.509272	0.917157
scRNA-seq	AMPD3	edgeR-QLF	Macrophage	-0.107242	5.67208	0.50937	0.917157
scRNA-seq	CUBN	edgeR-QLF	Macrophage	-0.454824	1.1852	0.509486	0.917157
scRNA-seq	TAP1	edgeR-QLF	Macrophage	0.111825	6.2228	0.509534	0.917157
scRNA-seq	ZNF816	edgeR-QLF	Macrophage	0.191926	1.88928	0.509582	0.917157
scRNA-seq	RDH13	edgeR-QLF	Macrophage	-0.146699	3.27493	0.509946	0.917157
scRNA-seq	PIP4K2A	edgeR-QLF	Macrophage	0.0983492	5.94497	0.509975	0.917157
scRNA-seq	NFRKB	edgeR-QLF	Macrophage	0.120435	4.15384	0.509979	0.917157
scRNA-seq	ZBTB26	edgeR-QLF	Macrophage	0.287318	2.03577	0.510012	0.917157
scRNA-seq	ADI1	edgeR-QLF	Macrophage	-0.102043	6.54492	0.51002	0.917157
scRNA-seq	TBC1D8	edgeR-QLF	Macrophage	0.168412	4.14073	0.510177	0.917157
scRNA-seq	CALM1	edgeR-QLF	Macrophage	-0.0942309	9.69764	0.510205	0.917157
scRNA-seq	THADA	edgeR-QLF	Macrophage	-0.107424	4.69291	0.510283	0.917157
scRNA-seq	P4HB	edgeR-QLF	Macrophage	0.117322	8.5244	0.510354	0.917157
scRNA-seq	RPS24	edgeR-QLF	Macrophage	-0.112033	11.3611	0.510394	0.917157
scRNA-seq	CFAP54	edgeR-QLF	Macrophage	0.177983	1.40018	0.510533	0.917157
scRNA-seq	SMIM10	edgeR-QLF	Macrophage	-0.195785	1.86861	0.510581	0.917157
scRNA-seq	KCNT2	edgeR-QLF	Macrophage	-0.338717	-0.274829	0.510596	0.917157
scRNA-seq	CENPI	edgeR-QLF	Macrophage	-0.222318	1.07214	0.510611	0.917157
scRNA-seq	TRAPPC11	edgeR-QLF	Macrophage	-0.113265	4.82477	0.510859	0.917157
scRNA-seq	UBL3	edgeR-QLF	Macrophage	-0.123589	6.33458	0.510901	0.917157
scRNA-seq	LRFN4	edgeR-QLF	Macrophage	0.157122	3.19106	0.511129	0.917157
scRNA-seq	GAS6-DT	edgeR-QLF	Macrophage	0.190013	1.2678	0.511155	0.917157
scRNA-seq	IRAK1BP1	edgeR-QLF	Macrophage	0.131872	2.4265	0.511191	0.917157
scRNA-seq	CLINT1	edgeR-QLF	Macrophage	0.0912637	6.327	0.511242	0.917157
scRNA-seq	MAP2K7	edgeR-QLF	Macrophage	0.137235	4.27364	0.511267	0.917157
scRNA-seq	LUCAT1	edgeR-QLF	Macrophage	0.211042	5.95051	0.511268	0.917157
scRNA-seq	AR	edgeR-QLF	Macrophage	-0.291249	0.82397	0.511359	0.917157
scRNA-seq	MIPEP	edgeR-QLF	Macrophage	-0.198885	2.97903	0.511379	0.917157
scRNA-seq	FBXO11	edgeR-QLF	Macrophage	0.116289	5.60568	0.511388	0.917157
scRNA-seq	PRKD3	edgeR-QLF	Macrophage	-0.106566	4.92409	0.511391	0.917157
scRNA-seq	ZBTB34	edgeR-QLF	Macrophage	-0.20616	3.48084	0.511396	0.917157
scRNA-seq	CEP295NL	edgeR-QLF	Macrophage	-0.208868	3.00031	0.511413	0.917157
scRNA-seq	POLR3H	edgeR-QLF	Macrophage	-0.139652	5.71896	0.511545	0.917157
scRNA-seq	HSD3B7	edgeR-QLF	Macrophage	0.158325	5.79482	0.511707	0.917157
scRNA-seq	PGAP1	edgeR-QLF	Macrophage	0.145071	1.93281	0.511709	0.917157
scRNA-seq	TACC3	edgeR-QLF	Macrophage	0.139419	5.31178	0.511781	0.917157
scRNA-seq	MMGT1	edgeR-QLF	Macrophage	0.111177	4.76833	0.51197	0.917157
scRNA-seq	E2F5	edgeR-QLF	Macrophage	-0.153885	3.32359	0.51201	0.917157
scRNA-seq	USP15	edgeR-QLF	Macrophage	0.101223	6.9184	0.512132	0.917157
scRNA-seq	NEK5	edgeR-QLF	Macrophage	0.14318	1.76105	0.512179	0.917157
scRNA-seq	ZMPSTE24	edgeR-QLF	Macrophage	-0.10835	5.0869	0.512231	0.917157
scRNA-seq	IKZF2	edgeR-QLF	Macrophage	0.179073	2.69026	0.512242	0.917157
scRNA-seq	ZBTB17	edgeR-QLF	Macrophage	0.141697	4.07975	0.512365	0.917157
scRNA-seq	KLHL7	edgeR-QLF	Macrophage	0.118405	4.06306	0.512487	0.917157
scRNA-seq	IQSEC1	edgeR-QLF	Macrophage	0.115765	6.02505	0.512496	0.917157
scRNA-seq	PLEKHM3	edgeR-QLF	Macrophage	0.193784	2.98691	0.512524	0.917157
scRNA-seq	SLC2A5	edgeR-QLF	Macrophage	-0.173868	6.13305	0.512624	0.917157
scRNA-seq	ATF6B	edgeR-QLF	Macrophage	0.0993057	5.49998	0.512655	0.917157
scRNA-seq	TESC	edgeR-QLF	Macrophage	0.235254	3.93592	0.512665	0.917157
scRNA-seq	HOPX	edgeR-QLF	Macrophage	0.227999	2.55638	0.512684	0.917157
scRNA-seq	TBCB	edgeR-QLF	Macrophage	0.0915597	7.13162	0.512801	0.917157
scRNA-seq	E2F1	edgeR-QLF	Macrophage	-0.220954	2.2943	0.51281	0.917157
scRNA-seq	DPP7	edgeR-QLF	Macrophage	-0.100669	8.09924	0.51282	0.917157
scRNA-seq	RINL	edgeR-QLF	Macrophage	-0.11892	3.17136	0.512824	0.917157
scRNA-seq	AAGAB	edgeR-QLF	Macrophage	-0.111059	3.93444	0.512841	0.917157
scRNA-seq	SPON2	edgeR-QLF	Macrophage	0.243009	1.79077	0.512896	0.917157
scRNA-seq	LIAS	edgeR-QLF	Macrophage	-0.125346	3.9513	0.512978	0.917157
scRNA-seq	OMD	edgeR-QLF	Macrophage	0.26593	1.83407	0.513032	0.917157
scRNA-seq	ATRN	edgeR-QLF	Macrophage	-0.155675	5.57682	0.513147	0.917157
scRNA-seq	ZBTB11-AS1	edgeR-QLF	Macrophage	-0.160484	2.48307	0.513149	0.917157
scRNA-seq	ARNT	edgeR-QLF	Macrophage	-0.133708	4.9446	0.513223	0.917157
scRNA-seq	SPG21	edgeR-QLF	Macrophage	-0.100171	6.84774	0.513506	0.917157
scRNA-seq	TJAP1	edgeR-QLF	Macrophage	-0.125061	4.28204	0.513507	0.917157
scRNA-seq	VPS16	edgeR-QLF	Macrophage	0.125496	4.86665	0.513514	0.917157
scRNA-seq	ACKR1	edgeR-QLF	Macrophage	0.784512	5.49963	0.513567	0.917157
scRNA-seq	PGR	edgeR-QLF	Macrophage	-0.361137	-1.43122	0.513602	0.917157
scRNA-seq	MBLAC2	edgeR-QLF	Macrophage	-0.245502	2.23168	0.513627	0.917157
scRNA-seq	SETD6	edgeR-QLF	Macrophage	0.125784	4.3815	0.513761	0.917157
scRNA-seq	CCDC40	edgeR-QLF	Macrophage	0.165031	2.00843	0.51385	0.917157
scRNA-seq	RNF19A	edgeR-QLF	Macrophage	-0.103597	5.56509	0.514065	0.917157
scRNA-seq	EAPP	edgeR-QLF	Macrophage	-0.0994868	5.86072	0.514069	0.917157
scRNA-seq	CC2D2A	edgeR-QLF	Macrophage	-0.123917	2.9083	0.514074	0.917157
scRNA-seq	TTN	edgeR-QLF	Macrophage	0.263589	4.78183	0.514084	0.917157
scRNA-seq	TTI2	edgeR-QLF	Macrophage	0.116158	3.60207	0.514086	0.917157
scRNA-seq	NBPF26	edgeR-QLF	Macrophage	0.184091	2.38266	0.514262	0.917157
scRNA-seq	PPIG	edgeR-QLF	Macrophage	-0.111994	7.03821	0.514276	0.917157
scRNA-seq	CHMP2B	edgeR-QLF	Macrophage	-0.0989254	6.03628	0.514351	0.917157
scRNA-seq	CLEC16A	edgeR-QLF	Macrophage	-0.112184	4.06935	0.514386	0.917157
scRNA-seq	CD69	edgeR-QLF	Macrophage	-0.234373	5.54886	0.5144	0.917157
scRNA-seq	YWHAB	edgeR-QLF	Macrophage	-0.0677479	9.07682	0.514664	0.917157
scRNA-seq	EGFL7	edgeR-QLF	Macrophage	0.282832	4.64679	0.514724	0.917157
scRNA-seq	BBS7	edgeR-QLF	Macrophage	0.182945	3.33358	0.514726	0.917157
scRNA-seq	NRBF2	edgeR-QLF	Macrophage	-0.0987815	5.73943	0.514775	0.917157
scRNA-seq	FAR1	edgeR-QLF	Macrophage	-0.0891986	5.74908	0.514828	0.917157
scRNA-seq	MED10	edgeR-QLF	Macrophage	0.107084	5.87044	0.514892	0.917157
scRNA-seq	RSL1D1	edgeR-QLF	Macrophage	-0.0983433	7.02673	0.514942	0.917157
scRNA-seq	MTF1	edgeR-QLF	Macrophage	0.134914	4.70942	0.514943	0.917157
scRNA-seq	WDR17	edgeR-QLF	Macrophage	0.193807	1.68316	0.514958	0.917157
scRNA-seq	ZNF211	edgeR-QLF	Macrophage	-0.172421	3.49402	0.514959	0.917157
scRNA-seq	VPS36	edgeR-QLF	Macrophage	-0.0882949	5.91847	0.515293	0.917501
scRNA-seq	PCDHB5	edgeR-QLF	Macrophage	0.537653	-2.53409	0.515337	0.917501
scRNA-seq	SCG2	edgeR-QLF	Macrophage	0.358283	-0.391399	0.515418	0.917501
scRNA-seq	TMEM51-AS1	edgeR-QLF	Macrophage	0.178523	2.69349	0.515438	0.917501
scRNA-seq	MAGED2	edgeR-QLF	Macrophage	-0.0847779	6.08158	0.515532	0.917501
scRNA-seq	MDC1	edgeR-QLF	Macrophage	0.114339	3.97076	0.515612	0.917501
scRNA-seq	TUSC2	edgeR-QLF	Macrophage	0.115983	5.37661	0.515677	0.917501
scRNA-seq	GOLGA8N	edgeR-QLF	Macrophage	0.182585	2.35023	0.515739	0.917501
scRNA-seq	ATP5PF	edgeR-QLF	Macrophage	-0.12056	8.06848	0.515789	0.917501
scRNA-seq	NSA2	edgeR-QLF	Macrophage	0.0971603	7.10948	0.51601	0.917545
scRNA-seq	NXN	edgeR-QLF	Macrophage	0.242813	0.494487	0.516065	0.917545
scRNA-seq	ZDBF2	edgeR-QLF	Macrophage	0.191761	1.11013	0.516081	0.917545
scRNA-seq	DENND1C	edgeR-QLF	Macrophage	0.129397	4.23925	0.516151	0.917545
scRNA-seq	SFRP5	edgeR-QLF	Macrophage	-0.598485	-2.35858	0.516168	0.917545
scRNA-seq	IFRD2	edgeR-QLF	Macrophage	-0.151351	5.08582	0.516384	0.917804
scRNA-seq	ORMDL2	edgeR-QLF	Macrophage	-0.115443	6.30473	0.516502	0.917888
scRNA-seq	CIR1	edgeR-QLF	Macrophage	-0.127333	6.50403	0.516631	0.917962
scRNA-seq	AASDHPPT	edgeR-QLF	Macrophage	-0.110182	4.95436	0.516849	0.917962
scRNA-seq	EMD	edgeR-QLF	Macrophage	-0.101867	4.82279	0.516857	0.917962
scRNA-seq	HMOX2	edgeR-QLF	Macrophage	-0.113824	5.38682	0.516944	0.917962
scRNA-seq	SLC25A5	edgeR-QLF	Macrophage	-0.138819	8.57585	0.516999	0.917962
scRNA-seq	CDK17	edgeR-QLF	Macrophage	-0.0949572	3.87682	0.517006	0.917962
scRNA-seq	ERLEC1	edgeR-QLF	Macrophage	-0.0939624	5.89416	0.517095	0.917962
scRNA-seq	RSRC2	edgeR-QLF	Macrophage	-0.0793077	6.87921	0.517151	0.917962
scRNA-seq	EIF3F	edgeR-QLF	Macrophage	0.123265	7.70238	0.517239	0.917962
scRNA-seq	ATG3	edgeR-QLF	Macrophage	-0.104141	7.04104	0.517252	0.917962
scRNA-seq	FMC1	edgeR-QLF	Macrophage	-0.130366	4.69341	0.517421	0.918065
scRNA-seq	RASA3	edgeR-QLF	Macrophage	-0.1025	4.74508	0.517461	0.918065
scRNA-seq	FBXL15	edgeR-QLF	Macrophage	0.143224	5.83022	0.517583	0.918065
scRNA-seq	NBPF9	edgeR-QLF	Macrophage	0.155499	4.59461	0.517672	0.918065
scRNA-seq	TXLNA	edgeR-QLF	Macrophage	0.0820538	5.13032	0.517693	0.918065
scRNA-seq	PDE4B	edgeR-QLF	Macrophage	0.169251	6.75205	0.517734	0.918065
scRNA-seq	SMYD3	edgeR-QLF	Macrophage	-0.145436	3.45701	0.517882	0.918075
scRNA-seq	ZC3HAV1L	edgeR-QLF	Macrophage	0.193938	0.601426	0.517905	0.918075
scRNA-seq	RARS2	edgeR-QLF	Macrophage	-0.100797	4.69867	0.517974	0.918075
scRNA-seq	SLC35B4	edgeR-QLF	Macrophage	0.125299	4.57628	0.518023	0.918075
scRNA-seq	KIF5B	edgeR-QLF	Macrophage	-0.0596609	7.50581	0.518281	0.918184
scRNA-seq	CAAP1	edgeR-QLF	Macrophage	-0.102487	3.85793	0.518291	0.918184
scRNA-seq	TAF1A	edgeR-QLF	Macrophage	0.134178	2.68318	0.518297	0.918184
scRNA-seq	TMEM106B	edgeR-QLF	Macrophage	-0.0865999	5.0011	0.518368	0.918185
scRNA-seq	MOB3A	edgeR-QLF	Macrophage	0.127115	6.12483	0.518451	0.918207
scRNA-seq	EPPK1	edgeR-QLF	Macrophage	0.605339	-2.66412	0.518555	0.918212
scRNA-seq	ADCK1	edgeR-QLF	Macrophage	0.128212	3.29777	0.518595	0.918212
scRNA-seq	NORAD	edgeR-QLF	Macrophage	0.0855534	6.80983	0.518696	0.918264
scRNA-seq	CCDC9	edgeR-QLF	Macrophage	-0.139263	3.14999	0.518876	0.918315
scRNA-seq	METTL1	edgeR-QLF	Macrophage	0.19961	4.25106	0.518962	0.918315
scRNA-seq	THNSL2	edgeR-QLF	Macrophage	-0.26254	2.28516	0.518987	0.918315
scRNA-seq	SNRK	edgeR-QLF	Macrophage	0.116079	4.67754	0.519061	0.918315
scRNA-seq	EHMT1	edgeR-QLF	Macrophage	0.101336	5.58254	0.51934	0.918315
scRNA-seq	PARP10	edgeR-QLF	Macrophage	0.142082	5.42576	0.519386	0.918315
scRNA-seq	SMAD5-AS1	edgeR-QLF	Macrophage	-0.328017	-1.2524	0.519463	0.918315
scRNA-seq	LDHB	edgeR-QLF	Macrophage	-0.172189	7.35136	0.519514	0.918315
scRNA-seq	TSEN34	edgeR-QLF	Macrophage	0.138656	5.71554	0.519537	0.918315
scRNA-seq	MED14	edgeR-QLF	Macrophage	0.131285	4.36353	0.51956	0.918315
scRNA-seq	NDUFA2	edgeR-QLF	Macrophage	-0.100811	7.40289	0.519582	0.918315
scRNA-seq	MOSPD1	edgeR-QLF	Macrophage	-0.1402	3.25481	0.519612	0.918315
scRNA-seq	ARID5A	edgeR-QLF	Macrophage	0.128175	6.34261	0.519645	0.918315
scRNA-seq	GEN1	edgeR-QLF	Macrophage	-0.126116	3.28875	0.520208	0.918553
scRNA-seq	ACCS	edgeR-QLF	Macrophage	0.155184	4.20527	0.520429	0.918553
scRNA-seq	TLE3	edgeR-QLF	Macrophage	0.1396	5.78255	0.520711	0.918553
scRNA-seq	TBC1D16	edgeR-QLF	Macrophage	0.142391	3.42861	0.520753	0.918553
scRNA-seq	ANP32B	edgeR-QLF	Macrophage	-0.101993	7.67523	0.520882	0.918553
scRNA-seq	LSMEM2	edgeR-QLF	Macrophage	0.129373	2.34959	0.521105	0.918553
scRNA-seq	TRIM3	edgeR-QLF	Macrophage	-0.222173	3.45874	0.521129	0.918553
scRNA-seq	AVIL	edgeR-QLF	Macrophage	-0.133655	3.08123	0.521148	0.918553
scRNA-seq	CHMP4B	edgeR-QLF	Macrophage	0.131706	6.08821	0.521288	0.918553
scRNA-seq	MED22	edgeR-QLF	Macrophage	0.139579	3.92636	0.521292	0.918553
scRNA-seq	EIF2B5	edgeR-QLF	Macrophage	0.115469	5.00338	0.521653	0.918553
scRNA-seq	MCTP2	edgeR-QLF	Macrophage	-0.158391	1.43135	0.521763	0.918553
scRNA-seq	ILKAP	edgeR-QLF	Macrophage	-0.10427	5.02657	0.521819	0.918553
scRNA-seq	CCDC183	edgeR-QLF	Macrophage	-0.264751	1.40978	0.521828	0.918553
scRNA-seq	FHAD1	edgeR-QLF	Macrophage	-0.190183	4.23664	0.521841	0.918553
scRNA-seq	ANO2	edgeR-QLF	Macrophage	0.53044	-2.29002	0.521858	0.918553
scRNA-seq	CYBC1	edgeR-QLF	Macrophage	0.114365	6.93748	0.521876	0.918553
scRNA-seq	SLC10A3	edgeR-QLF	Macrophage	0.109353	3.84586	0.52189	0.918553
scRNA-seq	TMEM169	edgeR-QLF	Macrophage	0.249976	0.984086	0.521903	0.918553
scRNA-seq	CEACAM21	edgeR-QLF	Macrophage	-0.167059	3.43219	0.5221	0.918553
scRNA-seq	OXSR1	edgeR-QLF	Macrophage	-0.122563	5.03273	0.522102	0.918553
scRNA-seq	LSM7	edgeR-QLF	Macrophage	-0.126394	7.12549	0.522214	0.918553
scRNA-seq	RAMP3	edgeR-QLF	Macrophage	-0.66101	2.82896	0.52236	0.918553
scRNA-seq	MPP7	edgeR-QLF	Macrophage	-0.237785	1.09721	0.522427	0.918553
scRNA-seq	ARID4B	edgeR-QLF	Macrophage	-0.068485	6.89324	0.522439	0.918553
scRNA-seq	NCOA6	edgeR-QLF	Macrophage	0.0976769	4.91551	0.522495	0.918553
scRNA-seq	TOMM7	edgeR-QLF	Macrophage	-0.101798	8.71422	0.522564	0.918553
scRNA-seq	TMC6	edgeR-QLF	Macrophage	-0.0960048	6.44995	0.522629	0.918553
scRNA-seq	ZEB2	edgeR-QLF	Macrophage	-0.0922874	8.64317	0.522722	0.918553
scRNA-seq	KRT10	edgeR-QLF	Macrophage	-0.157494	6.46227	0.522849	0.918553
scRNA-seq	TMEM167B	edgeR-QLF	Macrophage	-0.0965354	5.14877	0.522869	0.918553
scRNA-seq	NXNL2	edgeR-QLF	Macrophage	0.204691	-0.362413	0.522875	0.918553
scRNA-seq	LINC01480	edgeR-QLF	Macrophage	0.204223	3.98844	0.523076	0.918553
scRNA-seq	UCP2	edgeR-QLF	Macrophage	-0.116405	8.74903	0.523163	0.918553
scRNA-seq	SKA2	edgeR-QLF	Macrophage	-0.120663	4.78618	0.523179	0.918553
scRNA-seq	MTERF4	edgeR-QLF	Macrophage	-0.141155	4.57335	0.523201	0.918553
scRNA-seq	ZNF554	edgeR-QLF	Macrophage	0.1391	2.87958	0.523301	0.918553
scRNA-seq	LILRB5	edgeR-QLF	Macrophage	-0.199722	6.28801	0.523468	0.918553
scRNA-seq	HMGA1	edgeR-QLF	Macrophage	-0.13934	6.72696	0.523766	0.918553
scRNA-seq	CNPY4	edgeR-QLF	Macrophage	-0.145795	2.72803	0.52378	0.918553
scRNA-seq	GTF2A2	edgeR-QLF	Macrophage	-0.103602	6.55616	0.523917	0.918553
scRNA-seq	LSM2	edgeR-QLF	Macrophage	-0.114624	5.88468	0.52397	0.918553
scRNA-seq	TMEM187	edgeR-QLF	Macrophage	0.182863	3.5619	0.524055	0.918553
scRNA-seq	PRKDC	edgeR-QLF	Macrophage	-0.103546	6.77985	0.524126	0.918553
scRNA-seq	SYDE1	edgeR-QLF	Macrophage	-0.214385	1.12356	0.524182	0.918553
scRNA-seq	ITGB5	edgeR-QLF	Macrophage	0.162803	6.5593	0.524224	0.918553
scRNA-seq	SLC39A4	edgeR-QLF	Macrophage	0.120715	4.6666	0.52425	0.918553
scRNA-seq	NPHP4	edgeR-QLF	Macrophage	0.184882	3.5405	0.524284	0.918553
scRNA-seq	ADAT2	edgeR-QLF	Macrophage	0.127722	3.39947	0.524316	0.918553
scRNA-seq	AGPS	edgeR-QLF	Macrophage	-0.100573	5.31566	0.524404	0.918553
scRNA-seq	PIGU	edgeR-QLF	Macrophage	-0.120728	3.58553	0.524554	0.918553
scRNA-seq	MS4A7	edgeR-QLF	Macrophage	-0.157308	9.36546	0.524649	0.918553
scRNA-seq	COQ2	edgeR-QLF	Macrophage	-0.131922	5.31387	0.524694	0.918553
scRNA-seq	WIPF1	edgeR-QLF	Macrophage	-0.087235	7.31459	0.524873	0.918553
scRNA-seq	OPA3	edgeR-QLF	Macrophage	0.113521	4.37153	0.524998	0.918553
scRNA-seq	ENO3	edgeR-QLF	Macrophage	0.0849141	6.61547	0.525133	0.918553
scRNA-seq	EPN1	edgeR-QLF	Macrophage	0.117999	6.33289	0.525134	0.918553
scRNA-seq	FUOM	edgeR-QLF	Macrophage	0.105808	6.30883	0.525147	0.918553
scRNA-seq	GCHFR	edgeR-QLF	Macrophage	-0.219689	5.88629	0.525234	0.918553
scRNA-seq	TRIP11	edgeR-QLF	Macrophage	-0.0890021	5.82928	0.525289	0.918553
scRNA-seq	AMOTL2	edgeR-QLF	Macrophage	0.569056	0.990882	0.525366	0.918553
scRNA-seq	ENO4	edgeR-QLF	Macrophage	-0.251715	0.483854	0.525431	0.918553
scRNA-seq	TMOD3	edgeR-QLF	Macrophage	-0.0766722	6.54736	0.525457	0.918553
scRNA-seq	NDUFA10	edgeR-QLF	Macrophage	-0.107632	6.47811	0.525589	0.918553
scRNA-seq	GLT8D2	edgeR-QLF	Macrophage	0.294558	1.39498	0.525746	0.918553
scRNA-seq	TLR1	edgeR-QLF	Macrophage	-0.141286	6.19955	0.525804	0.918553
scRNA-seq	BROX	edgeR-QLF	Macrophage	-0.0927074	6.04394	0.525819	0.918553
scRNA-seq	TSPAN2	edgeR-QLF	Macrophage	-0.235502	0.3002	0.525953	0.918553
scRNA-seq	RPL34	edgeR-QLF	Macrophage	-0.0968834	11.2538	0.525955	0.918553
scRNA-seq	ZNF555	edgeR-QLF	Macrophage	0.138678	2.48655	0.525982	0.918553
scRNA-seq	TMEM208	edgeR-QLF	Macrophage	-0.108398	6.25978	0.526009	0.918553
scRNA-seq	SLC27A2	edgeR-QLF	Macrophage	-0.550186	-0.165782	0.526096	0.918553
scRNA-seq	FOSL2	edgeR-QLF	Macrophage	-0.13677	6.35106	0.526135	0.918553
scRNA-seq	GDI1	edgeR-QLF	Macrophage	0.0758283	6.00105	0.526161	0.918553
scRNA-seq	MSL2	edgeR-QLF	Macrophage	-0.135612	4.05339	0.52617	0.918553
scRNA-seq	ZNF24	edgeR-QLF	Macrophage	-0.0761692	5.84695	0.52627	0.918553
scRNA-seq	CBX1	edgeR-QLF	Macrophage	0.107226	5.26875	0.526352	0.918553
scRNA-seq	POLE3	edgeR-QLF	Macrophage	-0.087195	6.07983	0.526511	0.918553
scRNA-seq	KCNK17	edgeR-QLF	Macrophage	0.327417	-0.749515	0.526524	0.918553
scRNA-seq	TEK	edgeR-QLF	Macrophage	-0.487765	-0.0144806	0.526641	0.918553
scRNA-seq	DOCK5	edgeR-QLF	Macrophage	0.0957241	5.55536	0.526651	0.918553
scRNA-seq	SLC25A1	edgeR-QLF	Macrophage	-0.103793	5.22165	0.526722	0.918553
scRNA-seq	RAP2B	edgeR-QLF	Macrophage	-0.114874	7.14738	0.526749	0.918553
scRNA-seq	DICER1-AS1	edgeR-QLF	Macrophage	0.142827	2.01546	0.526759	0.918553
scRNA-seq	SCYL3	edgeR-QLF	Macrophage	0.129768	3.43753	0.526848	0.918553
scRNA-seq	PARD6G	edgeR-QLF	Macrophage	0.168714	1.01266	0.527039	0.918553
scRNA-seq	MTR	edgeR-QLF	Macrophage	0.117249	5.4544	0.527139	0.918553
scRNA-seq	CHKB	edgeR-QLF	Macrophage	0.117167	5.8279	0.527141	0.918553
scRNA-seq	CASC2	edgeR-QLF	Macrophage	0.293192	-0.151657	0.527157	0.918553
scRNA-seq	UGCG	edgeR-QLF	Macrophage	-0.131364	6.59001	0.527215	0.918553
scRNA-seq	RPL9	edgeR-QLF	Macrophage	-0.0861253	10.6366	0.527289	0.918553
scRNA-seq	POMZP3	edgeR-QLF	Macrophage	-0.175005	2.31508	0.527302	0.918553
scRNA-seq	GCSAML	edgeR-QLF	Macrophage	-0.351803	-1.49616	0.527461	0.918553
scRNA-seq	CDC42BPA	edgeR-QLF	Macrophage	-0.146554	3.63776	0.527589	0.918553
scRNA-seq	RNASE4	edgeR-QLF	Macrophage	-0.168302	5.28343	0.527636	0.918553
scRNA-seq	PRSS23	edgeR-QLF	Macrophage	0.259387	4.38054	0.527639	0.918553
scRNA-seq	VPS37C	edgeR-QLF	Macrophage	0.11968	4.15121	0.527669	0.918553
scRNA-seq	ABCA8	edgeR-QLF	Macrophage	-0.224154	2.33998	0.527741	0.918553
scRNA-seq	MAP1LC3B	edgeR-QLF	Macrophage	0.090998	7.45568	0.527779	0.918553
scRNA-seq	THAP10	edgeR-QLF	Macrophage	-0.294458	0.625147	0.527881	0.918553
scRNA-seq	CENPU	edgeR-QLF	Macrophage	-0.144582	4.23146	0.527969	0.918553
scRNA-seq	SLC12A6	edgeR-QLF	Macrophage	0.0927593	5.27003	0.528048	0.918553
scRNA-seq	ELMO1	edgeR-QLF	Macrophage	0.126231	6.65954	0.528165	0.918553
scRNA-seq	RELL2	edgeR-QLF	Macrophage	-0.170132	2.9282	0.528257	0.918553
scRNA-seq	EXOG	edgeR-QLF	Macrophage	-0.12522	3.37579	0.528316	0.918553
scRNA-seq	ZNF16	edgeR-QLF	Macrophage	-0.127111	2.58012	0.528316	0.918553
scRNA-seq	DNAJB6	edgeR-QLF	Macrophage	-0.0832375	7.30035	0.528514	0.918553
scRNA-seq	DDA1	edgeR-QLF	Macrophage	-0.101804	5.33093	0.528617	0.918553
scRNA-seq	SLC31A1	edgeR-QLF	Macrophage	-0.14398	5.81929	0.528629	0.918553
scRNA-seq	ZNF83	edgeR-QLF	Macrophage	0.108766	4.61424	0.52869	0.918553
scRNA-seq	URM1	edgeR-QLF	Macrophage	0.116956	5.42924	0.52874	0.918553
scRNA-seq	NSDHL	edgeR-QLF	Macrophage	-0.155564	4.1469	0.528876	0.918553
scRNA-seq	JAM2	edgeR-QLF	Macrophage	-0.316799	2.38776	0.528951	0.918553
scRNA-seq	AP1S1	edgeR-QLF	Macrophage	-0.135548	5.21133	0.529077	0.918553
scRNA-seq	MRPL58	edgeR-QLF	Macrophage	0.15552	5.08714	0.529154	0.918553
scRNA-seq	ROGDI	edgeR-QLF	Macrophage	-0.18714	5.12368	0.529188	0.918553
scRNA-seq	XPA	edgeR-QLF	Macrophage	-0.107304	5.22177	0.529214	0.918553
scRNA-seq	SREK1IP1	edgeR-QLF	Macrophage	0.0981016	5.91144	0.529243	0.918553
scRNA-seq	DYNLRB1	edgeR-QLF	Macrophage	-0.106474	7.36765	0.529269	0.918553
scRNA-seq	PAK1IP1	edgeR-QLF	Macrophage	0.128994	4.77915	0.529294	0.918553
scRNA-seq	BLOC1S6	edgeR-QLF	Macrophage	-0.0913875	6.42791	0.529335	0.918553
scRNA-seq	ANKZF1	edgeR-QLF	Macrophage	0.122396	4.18635	0.529402	0.918553
scRNA-seq	HIF1AN	edgeR-QLF	Macrophage	0.102502	5.07675	0.529524	0.918553
scRNA-seq	NPR2	edgeR-QLF	Macrophage	0.353806	-0.0386173	0.529688	0.918553
scRNA-seq	ZGLP1	edgeR-QLF	Macrophage	-0.161902	3.46434	0.529719	0.918553
scRNA-seq	YWHAZ	edgeR-QLF	Macrophage	-0.0952272	8.53272	0.529731	0.918553
scRNA-seq	RRP1	edgeR-QLF	Macrophage	-0.160347	4.79701	0.529781	0.918553
scRNA-seq	SNHG25	edgeR-QLF	Macrophage	0.182319	4.55441	0.529819	0.918553
scRNA-seq	MOB1B	edgeR-QLF	Macrophage	-0.122133	5.55262	0.529866	0.918553
scRNA-seq	STX1A	edgeR-QLF	Macrophage	0.309029	2.36991	0.529908	0.918553
scRNA-seq	TAF3	edgeR-QLF	Macrophage	0.0811071	4.86668	0.52994	0.918553
scRNA-seq	ZNF780A	edgeR-QLF	Macrophage	-0.103515	3.97591	0.529984	0.918553
scRNA-seq	CNTD1	edgeR-QLF	Macrophage	0.119432	3.6402	0.530009	0.918553
scRNA-seq	WDFY1	edgeR-QLF	Macrophage	-0.099456	4.7603	0.530014	0.918553
scRNA-seq	ANTXR2	edgeR-QLF	Macrophage	0.109192	5.31037	0.53004	0.918553
scRNA-seq	DGCR6L	edgeR-QLF	Macrophage	-0.107955	5.60139	0.53005	0.918553
scRNA-seq	CDR2L	edgeR-QLF	Macrophage	0.166323	2.69998	0.5301	0.918553
scRNA-seq	PPARG	edgeR-QLF	Macrophage	-0.144389	4.70119	0.530131	0.918553
scRNA-seq	ATP9B	edgeR-QLF	Macrophage	-0.125936	5.25581	0.530133	0.918553
scRNA-seq	ANXA5	edgeR-QLF	Macrophage	-0.09016	9.39441	0.530141	0.918553
scRNA-seq	PIK3R3	edgeR-QLF	Macrophage	-0.168009	3.56175	0.530306	0.918553
scRNA-seq	PARM1	edgeR-QLF	Macrophage	-0.262395	2.2499	0.530306	0.918553
scRNA-seq	LCLAT1	edgeR-QLF	Macrophage	-0.120478	2.94852	0.530374	0.918553
scRNA-seq	PISD	edgeR-QLF	Macrophage	0.138615	5.48889	0.53039	0.918553
scRNA-seq	RPP30	edgeR-QLF	Macrophage	0.128615	5.25066	0.530474	0.918553
scRNA-seq	UXT	edgeR-QLF	Macrophage	-0.121823	7.19781	0.530478	0.918553
scRNA-seq	DAB2	edgeR-QLF	Macrophage	-0.11838	8.88774	0.530566	0.918553
scRNA-seq	CD4	edgeR-QLF	Macrophage	-0.0911901	8.61649	0.530598	0.918553
scRNA-seq	LARP6	edgeR-QLF	Macrophage	0.233641	0.57818	0.53061	0.918553
scRNA-seq	ERMAP	edgeR-QLF	Macrophage	0.120995	4.19134	0.530626	0.918553
scRNA-seq	GAS2L3	edgeR-QLF	Macrophage	-0.152329	5.22478	0.530661	0.918553
scRNA-seq	ANKRD54	edgeR-QLF	Macrophage	-0.105713	4.06169	0.530667	0.918553
scRNA-seq	G2E3	edgeR-QLF	Macrophage	-0.0994722	4.03041	0.530674	0.918553
scRNA-seq	STYXL1	edgeR-QLF	Macrophage	-0.107621	4.60225	0.530683	0.918553
scRNA-seq	SYK	edgeR-QLF	Macrophage	-0.0808812	7.65633	0.530855	0.918727
scRNA-seq	ORAI1	edgeR-QLF	Macrophage	-0.113153	5.18846	0.530988	0.918739
scRNA-seq	ARMC1	edgeR-QLF	Macrophage	-0.0906997	4.67882	0.531003	0.918739
scRNA-seq	WNT2B	edgeR-QLF	Macrophage	-0.152197	3.08193	0.531217	0.918985
scRNA-seq	SLC25A33	edgeR-QLF	Macrophage	0.127381	3.89095	0.531427	0.919191
scRNA-seq	PMM1	edgeR-QLF	Macrophage	-0.130582	4.65158	0.531545	0.919191
scRNA-seq	TRIM5	edgeR-QLF	Macrophage	0.111962	3.8919	0.531548	0.919191
scRNA-seq	PAQR4	edgeR-QLF	Macrophage	-0.146922	3.91307	0.531668	0.919277
scRNA-seq	THAP7-AS1	edgeR-QLF	Macrophage	-0.217156	2.19594	0.531842	0.919378
scRNA-seq	HAT1	edgeR-QLF	Macrophage	-0.114607	5.54186	0.53188	0.919378
scRNA-seq	LINC00649	edgeR-QLF	Macrophage	0.132899	3.75167	0.531961	0.919378
scRNA-seq	PNPO	edgeR-QLF	Macrophage	0.0973309	4.54549	0.532077	0.919378
scRNA-seq	ZNF808	edgeR-QLF	Macrophage	-0.122229	3.40615	0.532131	0.919378
scRNA-seq	RHOC	edgeR-QLF	Macrophage	-0.0971771	8.07763	0.53217	0.919378
scRNA-seq	SUFU	edgeR-QLF	Macrophage	0.12806	4.01716	0.532247	0.919378
scRNA-seq	UGGT1	edgeR-QLF	Macrophage	0.0951928	5.41419	0.532294	0.919378
scRNA-seq	PRKCZ	edgeR-QLF	Macrophage	-0.187313	1.73395	0.532676	0.919742
scRNA-seq	PIGH	edgeR-QLF	Macrophage	0.107844	4.37659	0.532884	0.919742
scRNA-seq	ZBTB49	edgeR-QLF	Macrophage	-0.202248	1.9641	0.532916	0.919742
scRNA-seq	MID1IP1	edgeR-QLF	Macrophage	0.124919	5.45126	0.533012	0.919742
scRNA-seq	SPHK1	edgeR-QLF	Macrophage	-0.188595	4.50862	0.533054	0.919742
scRNA-seq	TMEM121B	edgeR-QLF	Macrophage	0.266149	2.24372	0.533067	0.919742
scRNA-seq	RBPJ	edgeR-QLF	Macrophage	0.098408	8.19335	0.533068	0.919742
scRNA-seq	ARSB	edgeR-QLF	Macrophage	-0.141486	5.30413	0.533142	0.919742
scRNA-seq	MRPS18B	edgeR-QLF	Macrophage	-0.105542	5.94115	0.533142	0.919742
scRNA-seq	PA2G4	edgeR-QLF	Macrophage	-0.106743	7.35517	0.533517	0.92002
scRNA-seq	NR2C2AP	edgeR-QLF	Macrophage	-0.113013	4.31865	0.533688	0.92002
scRNA-seq	TIPIN	edgeR-QLF	Macrophage	-0.188287	4.39811	0.533826	0.92002
scRNA-seq	COL4A4	edgeR-QLF	Macrophage	-0.263193	-0.453206	0.533984	0.92002
scRNA-seq	SESTD1	edgeR-QLF	Macrophage	0.109512	4.92976	0.533989	0.92002
scRNA-seq	SLC41A3	edgeR-QLF	Macrophage	0.116833	4.26994	0.534038	0.92002
scRNA-seq	NDUFAF3	edgeR-QLF	Macrophage	-0.118486	7.22017	0.534143	0.92002
scRNA-seq	CNOT3	edgeR-QLF	Macrophage	-0.106827	4.09785	0.534146	0.92002
scRNA-seq	DMAC2	edgeR-QLF	Macrophage	-0.106162	5.01258	0.534157	0.92002
scRNA-seq	YBX1	edgeR-QLF	Macrophage	-0.121064	10.0297	0.534179	0.92002
scRNA-seq	ETHE1	edgeR-QLF	Macrophage	0.138375	5.90089	0.53431	0.92002
scRNA-seq	SFPQ	edgeR-QLF	Macrophage	-0.086456	7.44073	0.53432	0.92002
scRNA-seq	MYL12A	edgeR-QLF	Macrophage	-0.0843356	9.33729	0.534324	0.92002
scRNA-seq	GOLGA1	edgeR-QLF	Macrophage	0.125087	4.45999	0.534343	0.92002
scRNA-seq	PTOV1-AS1	edgeR-QLF	Macrophage	-0.214302	2.38305	0.534367	0.92002
scRNA-seq	DOCK6	edgeR-QLF	Macrophage	0.242939	2.10958	0.534484	0.920052
scRNA-seq	TALDO1	edgeR-QLF	Macrophage	-0.0995379	8.28687	0.534666	0.920052
scRNA-seq	FBXL14	edgeR-QLF	Macrophage	0.213095	1.35914	0.534748	0.920052
scRNA-seq	LGALS9	edgeR-QLF	Macrophage	-0.0956514	7.91561	0.53484	0.920052
scRNA-seq	ATP1A1	edgeR-QLF	Macrophage	0.0829634	7.59931	0.534847	0.920052
scRNA-seq	CAMSAP2	edgeR-QLF	Macrophage	-0.103923	4.52005	0.534859	0.920052
scRNA-seq	LIG1	edgeR-QLF	Macrophage	0.121675	4.03589	0.534901	0.920052
scRNA-seq	USP28	edgeR-QLF	Macrophage	0.111585	3.4162	0.535068	0.920052
scRNA-seq	FAM114A1	edgeR-QLF	Macrophage	-0.100373	5.1176	0.535174	0.920052
scRNA-seq	ELFN1	edgeR-QLF	Macrophage	0.453975	-2.86119	0.535202	0.920052
scRNA-seq	POLG	edgeR-QLF	Macrophage	0.103357	4.81034	0.535244	0.920052
scRNA-seq	GTPBP10	edgeR-QLF	Macrophage	-0.102448	3.82913	0.535277	0.920052
scRNA-seq	TRPM7	edgeR-QLF	Macrophage	-0.0923928	5.29142	0.535308	0.920052
scRNA-seq	TRIM26	edgeR-QLF	Macrophage	0.0997612	4.88708	0.535385	0.920062
scRNA-seq	TEAD1	edgeR-QLF	Macrophage	-0.182634	0.524503	0.535664	0.920298
scRNA-seq	CD55	edgeR-QLF	Macrophage	0.12547	7.0685	0.53582	0.920298
scRNA-seq	CPSF7	edgeR-QLF	Macrophage	-0.0942337	4.78899	0.535829	0.920298
scRNA-seq	CLCC1	edgeR-QLF	Macrophage	0.105928	4.53162	0.535893	0.920298
scRNA-seq	TERF2	edgeR-QLF	Macrophage	-0.114621	4.32421	0.535914	0.920298
scRNA-seq	MFSD8	edgeR-QLF	Macrophage	0.128194	3.76453	0.535948	0.920298
scRNA-seq	PUM2	edgeR-QLF	Macrophage	-0.0899733	5.79034	0.536088	0.920417
scRNA-seq	TRAPPC12	edgeR-QLF	Macrophage	-0.101453	5.4224	0.536238	0.920552
scRNA-seq	GULP1	edgeR-QLF	Macrophage	0.150598	1.04035	0.536365	0.920556
scRNA-seq	ATP5F1A	edgeR-QLF	Macrophage	-0.0992629	7.73607	0.536382	0.920556
scRNA-seq	CACNA2D1	edgeR-QLF	Macrophage	0.293402	-0.880293	0.536551	0.920724
scRNA-seq	TSC22D3	edgeR-QLF	Macrophage	0.19444	8.86858	0.536785	0.920922
scRNA-seq	OS9	edgeR-QLF	Macrophage	-0.0937249	7.94257	0.536955	0.920922
scRNA-seq	BCL6B	edgeR-QLF	Macrophage	1.02917	0.648927	0.537049	0.920922
scRNA-seq	NOP14	edgeR-QLF	Macrophage	-0.126037	4.37141	0.537101	0.920922
scRNA-seq	AZU1	edgeR-QLF	Macrophage	0.21937	1.2006	0.537272	0.920922
scRNA-seq	PPM1K	edgeR-QLF	Macrophage	-0.124421	4.85813	0.537403	0.920922
scRNA-seq	PTGS2	edgeR-QLF	Macrophage	-0.215266	6.61364	0.537458	0.920922
scRNA-seq	RPL22	edgeR-QLF	Macrophage	-0.0880273	9.96912	0.537507	0.920922
scRNA-seq	VWA5A	edgeR-QLF	Macrophage	0.14357	4.97258	0.537901	0.920922
scRNA-seq	TOMM5	edgeR-QLF	Macrophage	-0.133164	6.62413	0.53794	0.920922
scRNA-seq	KCTD15	edgeR-QLF	Macrophage	0.255458	2.02884	0.538002	0.920922
scRNA-seq	PLAA	edgeR-QLF	Macrophage	0.100286	4.47981	0.538035	0.920922
scRNA-seq	MYO6	edgeR-QLF	Macrophage	-0.194136	2.66112	0.538077	0.920922
scRNA-seq	PER1	edgeR-QLF	Macrophage	0.182518	6.7042	0.538193	0.920922
scRNA-seq	USP11	edgeR-QLF	Macrophage	-0.173843	5.70208	0.538214	0.920922
scRNA-seq	PSMB5	edgeR-QLF	Macrophage	-0.120472	6.49585	0.538296	0.920922
scRNA-seq	TEP1	edgeR-QLF	Macrophage	0.143356	4.79894	0.538296	0.920922
scRNA-seq	TNFRSF12A	edgeR-QLF	Macrophage	-0.187851	4.76484	0.53836	0.920922
scRNA-seq	TRIM32	edgeR-QLF	Macrophage	-0.166431	2.58335	0.538391	0.920922
scRNA-seq	SIKE1	edgeR-QLF	Macrophage	-0.0943358	4.80446	0.53848	0.920922
scRNA-seq	ZNF782	edgeR-QLF	Macrophage	0.203986	2.3787	0.538585	0.920922
scRNA-seq	CREB5	edgeR-QLF	Macrophage	-0.124268	6.00378	0.538692	0.920922
scRNA-seq	PLEK2	edgeR-QLF	Macrophage	0.187127	4.98694	0.53885	0.920922
scRNA-seq	PRPF39	edgeR-QLF	Macrophage	-0.0926672	4.06143	0.538925	0.920922
scRNA-seq	SLC35F6	edgeR-QLF	Macrophage	-0.11428	6.23346	0.539015	0.920922
scRNA-seq	MTURN	edgeR-QLF	Macrophage	-0.178872	3.97506	0.539132	0.920922
scRNA-seq	TBC1D17	edgeR-QLF	Macrophage	0.0982296	4.68269	0.539178	0.920922
scRNA-seq	FYTTD1	edgeR-QLF	Macrophage	-0.0706755	5.71078	0.539227	0.920922
scRNA-seq	RASSF1	edgeR-QLF	Macrophage	-0.0863737	6.01457	0.539247	0.920922
scRNA-seq	MRPL38	edgeR-QLF	Macrophage	0.133822	5.55587	0.539275	0.920922
scRNA-seq	CCL14	edgeR-QLF	Macrophage	0.645278	4.67594	0.539279	0.920922
scRNA-seq	TOR1B	edgeR-QLF	Macrophage	-0.129858	4.01986	0.5393	0.920922
scRNA-seq	DCK	edgeR-QLF	Macrophage	-0.139521	5.70836	0.539319	0.920922
scRNA-seq	BAZ1A	edgeR-QLF	Macrophage	-0.0850285	6.74392	0.539321	0.920922
scRNA-seq	TMEM203	edgeR-QLF	Macrophage	0.140807	4.82903	0.539356	0.920922
scRNA-seq	MELTF	edgeR-QLF	Macrophage	-0.213977	3.41127	0.539375	0.920922
scRNA-seq	ZNF681	edgeR-QLF	Macrophage	0.160125	1.64884	0.539428	0.920922
scRNA-seq	PRUNE2	edgeR-QLF	Macrophage	-0.180277	3.70013	0.539445	0.920922
scRNA-seq	PLXNC1	edgeR-QLF	Macrophage	0.111737	6.40249	0.539464	0.920922
scRNA-seq	NEU1	edgeR-QLF	Macrophage	-0.132516	6.61534	0.539637	0.920922
scRNA-seq	PTGFRN	edgeR-QLF	Macrophage	0.145915	3.72068	0.539638	0.920922
scRNA-seq	GNB2	edgeR-QLF	Macrophage	0.0957816	7.60989	0.539678	0.920922
scRNA-seq	UNC5B	edgeR-QLF	Macrophage	-0.227783	4.09165	0.539775	0.920922
scRNA-seq	ZDHHC4	edgeR-QLF	Macrophage	0.117925	5.39989	0.539828	0.920922
scRNA-seq	YPEL5	edgeR-QLF	Macrophage	-0.0869378	6.72423	0.539861	0.920922
scRNA-seq	PIK3R2	edgeR-QLF	Macrophage	0.11621	3.68752	0.539985	0.921013
scRNA-seq	IRF2	edgeR-QLF	Macrophage	-0.101765	6.1251	0.540252	0.921347
scRNA-seq	STK35	edgeR-QLF	Macrophage	0.151106	3.09601	0.540565	0.921602
scRNA-seq	TRMT61B	edgeR-QLF	Macrophage	-0.169562	3.50691	0.540648	0.921602
scRNA-seq	MED23	edgeR-QLF	Macrophage	-0.110682	4.18857	0.54071	0.921602
scRNA-seq	GRWD1	edgeR-QLF	Macrophage	0.177988	4.66345	0.540776	0.921602
scRNA-seq	SNAPIN	edgeR-QLF	Macrophage	-0.0941265	5.4164	0.540813	0.921602
scRNA-seq	PLK4	edgeR-QLF	Macrophage	0.234719	1.72752	0.540885	0.921602
scRNA-seq	PKMYT1	edgeR-QLF	Macrophage	-0.192102	3.30237	0.540969	0.921602
scRNA-seq	RPA1	edgeR-QLF	Macrophage	0.126896	5.29553	0.540994	0.921602
scRNA-seq	TSPAN15	edgeR-QLF	Macrophage	-0.153167	5.95559	0.541057	0.921602
scRNA-seq	TRAF6	edgeR-QLF	Macrophage	-0.115743	3.80221	0.541112	0.921602
scRNA-seq	DLG4	edgeR-QLF	Macrophage	-0.175294	2.99272	0.541209	0.92161
scRNA-seq	RXFP1	edgeR-QLF	Macrophage	0.347433	-2.35541	0.541258	0.92161
scRNA-seq	MRPL28	edgeR-QLF	Macrophage	0.140476	6.02095	0.54135	0.921646
scRNA-seq	DNAJC27-AS1	edgeR-QLF	Macrophage	-0.129242	2.13738	0.541537	0.921727
scRNA-seq	ZFP90	edgeR-QLF	Macrophage	-0.104183	3.90721	0.54162	0.921727
scRNA-seq	PARVA	edgeR-QLF	Macrophage	0.191804	2.65005	0.541629	0.921727
scRNA-seq	RPL18A	edgeR-QLF	Macrophage	-0.0951822	11.066	0.541751	0.921727
scRNA-seq	NUSAP1	edgeR-QLF	Macrophage	0.190028	4.53899	0.541812	0.921727
scRNA-seq	SARS2	edgeR-QLF	Macrophage	-0.162474	3.31226	0.541832	0.921727
scRNA-seq	ACTR8	edgeR-QLF	Macrophage	0.14074	4.0208	0.541958	0.921727
scRNA-seq	TEX264	edgeR-QLF	Macrophage	0.118693	6.30197	0.541966	0.921727
scRNA-seq	DDT	edgeR-QLF	Macrophage	-0.125882	6.99421	0.542042	0.921735
scRNA-seq	YIPF4	edgeR-QLF	Macrophage	0.097912	6.21617	0.542403	0.921778
scRNA-seq	DCAF17	edgeR-QLF	Macrophage	-0.10504	3.42649	0.54246	0.921778
scRNA-seq	PRR5L	edgeR-QLF	Macrophage	-0.147553	3.71184	0.54254	0.921778
scRNA-seq	ARHGAP23	edgeR-QLF	Macrophage	0.238528	1.1218	0.542822	0.921778
scRNA-seq	RTL10	edgeR-QLF	Macrophage	0.128694	3.39615	0.542871	0.921778
scRNA-seq	TEX9	edgeR-QLF	Macrophage	-0.177655	1.5213	0.542902	0.921778
scRNA-seq	COMMD10	edgeR-QLF	Macrophage	-0.111833	5.05969	0.543105	0.921778
scRNA-seq	ZNF805	edgeR-QLF	Macrophage	-0.298089	2.27313	0.543175	0.921778
scRNA-seq	SNAI3-AS1	edgeR-QLF	Macrophage	0.167323	1.19773	0.543264	0.921778
scRNA-seq	MRPL43	edgeR-QLF	Macrophage	-0.111801	6.03849	0.543282	0.921778
scRNA-seq	KCTD11	edgeR-QLF	Macrophage	0.18857	2.01728	0.543354	0.921778
scRNA-seq	RBM8A	edgeR-QLF	Macrophage	-0.0824043	7.2264	0.543426	0.921778
scRNA-seq	LAMP1	edgeR-QLF	Macrophage	0.146797	7.67292	0.543496	0.921778
scRNA-seq	NAPEPLD	edgeR-QLF	Macrophage	0.135975	3.0328	0.543595	0.921778
scRNA-seq	SLC35A5	edgeR-QLF	Macrophage	-0.130362	4.22446	0.543611	0.921778
scRNA-seq	TOGARAM1	edgeR-QLF	Macrophage	0.125344	4.35565	0.543688	0.921778
scRNA-seq	EMP1	edgeR-QLF	Macrophage	-0.202358	6.31031	0.54375	0.921778
scRNA-seq	RUSC2	edgeR-QLF	Macrophage	0.17044	3.68906	0.543755	0.921778
scRNA-seq	KBTBD12	edgeR-QLF	Macrophage	-0.237746	1.24377	0.543867	0.921778
scRNA-seq	PGAM2	edgeR-QLF	Macrophage	-0.379658	1.23758	0.543932	0.921778
scRNA-seq	RECQL4	edgeR-QLF	Macrophage	-0.211857	1.99096	0.543959	0.921778
scRNA-seq	TTC9C	edgeR-QLF	Macrophage	-0.111074	4.37601	0.543991	0.921778
scRNA-seq	MRC2	edgeR-QLF	Macrophage	-0.160718	3.7052	0.544027	0.921778
scRNA-seq	GPR34	edgeR-QLF	Macrophage	-0.188752	7.55855	0.544045	0.921778
scRNA-seq	STRN4	edgeR-QLF	Macrophage	0.0871383	5.22223	0.544096	0.921778
scRNA-seq	LINC01426	edgeR-QLF	Macrophage	0.168172	1.4805	0.544171	0.921778
scRNA-seq	NFX1	edgeR-QLF	Macrophage	0.102597	5.02447	0.544201	0.921778
scRNA-seq	FKBP2	edgeR-QLF	Macrophage	0.122082	6.79849	0.544217	0.921778
scRNA-seq	SEC24B	edgeR-QLF	Macrophage	-0.108991	4.92268	0.544243	0.921778
scRNA-seq	ZNF410	edgeR-QLF	Macrophage	-0.111597	4.64237	0.544267	0.921778
scRNA-seq	KDM2A	edgeR-QLF	Macrophage	0.0997213	6.17198	0.544348	0.921778
scRNA-seq	RHEB	edgeR-QLF	Macrophage	-0.085795	7.19283	0.544372	0.921778
scRNA-seq	BBIP1	edgeR-QLF	Macrophage	-0.100285	4.45342	0.544413	0.921778
scRNA-seq	DYNLT1	edgeR-QLF	Macrophage	-0.0969937	6.72777	0.544561	0.92191
scRNA-seq	NOL12	edgeR-QLF	Macrophage	-0.107682	4.92527	0.54473	0.922027
scRNA-seq	BMS1	edgeR-QLF	Macrophage	-0.124171	5.27319	0.544871	0.922027
scRNA-seq	PLVAP	edgeR-QLF	Macrophage	0.538811	4.10787	0.544909	0.922027
scRNA-seq	SHARPIN	edgeR-QLF	Macrophage	-0.0831372	6.07776	0.544934	0.922027
scRNA-seq	FBXL19	edgeR-QLF	Macrophage	0.214063	2.01454	0.544986	0.922027
scRNA-seq	FAM78A	edgeR-QLF	Macrophage	-0.0964528	4.66263	0.545095	0.922092
scRNA-seq	NOC2L	edgeR-QLF	Macrophage	0.131603	5.13464	0.545359	0.922418
scRNA-seq	HYAL2	edgeR-QLF	Macrophage	-0.143891	4.78411	0.545522	0.922573
scRNA-seq	SAP30	edgeR-QLF	Macrophage	0.190282	7.19935	0.545622	0.922622
scRNA-seq	SFT2D3	edgeR-QLF	Macrophage	-0.121305	3.34023	0.54575	0.922623
scRNA-seq	PDHB	edgeR-QLF	Macrophage	-0.111209	5.80618	0.545816	0.922623
scRNA-seq	ABHD2	edgeR-QLF	Macrophage	0.0871181	6.33424	0.545883	0.922623
scRNA-seq	METTL24	edgeR-QLF	Macrophage	-0.694971	-2.69746	0.545938	0.922623
scRNA-seq	CEP152	edgeR-QLF	Macrophage	0.0832507	3.95272	0.545978	0.922623
scRNA-seq	LGMN	edgeR-QLF	Macrophage	-0.15165	9.20958	0.546182	0.922759
scRNA-seq	GEMIN5	edgeR-QLF	Macrophage	-0.112623	3.25242	0.546201	0.922759
scRNA-seq	GNG11	edgeR-QLF	Macrophage	-0.309708	3.66444	0.54654	0.922895
scRNA-seq	TLR5	edgeR-QLF	Macrophage	-0.125657	5.44324	0.546588	0.922895
scRNA-seq	SPAST	edgeR-QLF	Macrophage	-0.114119	4.44578	0.546992	0.922895
scRNA-seq	VLDLR	edgeR-QLF	Macrophage	-0.175959	1.84407	0.547015	0.922895
scRNA-seq	SURF2	edgeR-QLF	Macrophage	-0.119956	4.60593	0.547101	0.922895
scRNA-seq	MRPS18A	edgeR-QLF	Macrophage	-0.112376	4.68991	0.547268	0.922895
scRNA-seq	RAF1	edgeR-QLF	Macrophage	0.0783903	5.82651	0.547294	0.922895
scRNA-seq	KCTD7	edgeR-QLF	Macrophage	-0.14721	4.43551	0.547313	0.922895
scRNA-seq	VEGFA	edgeR-QLF	Macrophage	0.159139	6.14745	0.547452	0.922895
scRNA-seq	CXXC5	edgeR-QLF	Macrophage	-0.162054	5.68381	0.547469	0.922895
scRNA-seq	PDZD11	edgeR-QLF	Macrophage	-0.123512	5.48119	0.547555	0.922895
scRNA-seq	GLMP	edgeR-QLF	Macrophage	0.10103	6.33254	0.547567	0.922895
scRNA-seq	BRD1	edgeR-QLF	Macrophage	-0.107358	4.50342	0.547971	0.922895
scRNA-seq	HNRNPAB	edgeR-QLF	Macrophage	-0.108941	6.91394	0.547979	0.922895
scRNA-seq	PRAG1	edgeR-QLF	Macrophage	0.135487	4.13261	0.547984	0.922895
scRNA-seq	BCL2L1	edgeR-QLF	Macrophage	0.0942434	6.18131	0.548149	0.922895
scRNA-seq	MPPE1	edgeR-QLF	Macrophage	-0.115465	5.32646	0.548194	0.922895
scRNA-seq	SLC7A6OS	edgeR-QLF	Macrophage	-0.11931	4.95655	0.548225	0.922895
scRNA-seq	BORCS6	edgeR-QLF	Macrophage	0.111988	4.42009	0.548228	0.922895
scRNA-seq	RRP36	edgeR-QLF	Macrophage	0.114857	4.86563	0.548235	0.922895
scRNA-seq	ASH1L	edgeR-QLF	Macrophage	0.0935666	6.17498	0.548281	0.922895
scRNA-seq	PTS	edgeR-QLF	Macrophage	-0.137129	4.88561	0.54835	0.922895
scRNA-seq	CLYBL	edgeR-QLF	Macrophage	-0.124419	2.82394	0.548381	0.922895
scRNA-seq	ZNF37A	edgeR-QLF	Macrophage	-0.0900246	4.53881	0.548395	0.922895
scRNA-seq	TRMT112	edgeR-QLF	Macrophage	-0.0906864	7.82906	0.548487	0.922895
scRNA-seq	CARD10	edgeR-QLF	Macrophage	0.429199	-2.13149	0.548568	0.922895
scRNA-seq	L3MBTL4-AS1	edgeR-QLF	Macrophage	0.146844	3.60204	0.54857	0.922895
scRNA-seq	PAN2	edgeR-QLF	Macrophage	0.108237	4.22533	0.548581	0.922895
scRNA-seq	TIGD7	edgeR-QLF	Macrophage	-0.160551	1.72806	0.548593	0.922895
scRNA-seq	FGFR1	edgeR-QLF	Macrophage	0.155894	4.35826	0.548679	0.922895
scRNA-seq	ELOVL1	edgeR-QLF	Macrophage	-0.0906411	6.56809	0.548715	0.922895
scRNA-seq	ACADL	edgeR-QLF	Macrophage	0.377271	-2.38423	0.54876	0.922895
scRNA-seq	GANC	edgeR-QLF	Macrophage	-0.109606	4.48201	0.548899	0.922895
scRNA-seq	TBCD	edgeR-QLF	Macrophage	0.0869283	5.27093	0.548911	0.922895
scRNA-seq	NAPG	edgeR-QLF	Macrophage	-0.102364	4.92543	0.548973	0.922895
scRNA-seq	YWHAE	edgeR-QLF	Macrophage	-0.0815624	7.94366	0.549017	0.922895
scRNA-seq	CERS5	edgeR-QLF	Macrophage	0.106277	4.98593	0.549066	0.922895
scRNA-seq	COX8A	edgeR-QLF	Macrophage	-0.10763	8.62642	0.54923	0.922895
scRNA-seq	CUL4B	edgeR-QLF	Macrophage	-0.0938787	4.74415	0.549234	0.922895
scRNA-seq	TMEM165	edgeR-QLF	Macrophage	-0.0662478	6.64945	0.549369	0.922895
scRNA-seq	CNNM2	edgeR-QLF	Macrophage	0.103177	4.64699	0.54937	0.922895
scRNA-seq	UHMK1	edgeR-QLF	Macrophage	-0.0884193	5.84426	0.549443	0.922895
scRNA-seq	LNPK	edgeR-QLF	Macrophage	0.0948749	4.67456	0.549554	0.922895
scRNA-seq	BRD3OS	edgeR-QLF	Macrophage	-0.146156	3.46878	0.549565	0.922895
scRNA-seq	SLC11A1	edgeR-QLF	Macrophage	0.165012	8.18057	0.549571	0.922895
scRNA-seq	IFIT3	edgeR-QLF	Macrophage	-0.237669	6.75986	0.549624	0.922895
scRNA-seq	STX6	edgeR-QLF	Macrophage	-0.0907568	5.58431	0.549664	0.922895
scRNA-seq	L3MBTL2	edgeR-QLF	Macrophage	-0.0762664	4.56729	0.549733	0.922895
scRNA-seq	PI4K2A	edgeR-QLF	Macrophage	-0.127098	5.90446	0.549768	0.922895
scRNA-seq	RBMXL1	edgeR-QLF	Macrophage	-0.111973	3.77274	0.549847	0.92291
scRNA-seq	NAV1	edgeR-QLF	Macrophage	-0.098678	6.07353	0.550346	0.923128
scRNA-seq	NUBP1	edgeR-QLF	Macrophage	0.106323	5.73599	0.550383	0.923128
scRNA-seq	DNAJC15	edgeR-QLF	Macrophage	-0.107641	6.83151	0.550432	0.923128
scRNA-seq	TLR2	edgeR-QLF	Macrophage	0.11434	7.50811	0.550484	0.923128
scRNA-seq	NHSL2	edgeR-QLF	Macrophage	0.208744	4.78345	0.550562	0.923128
scRNA-seq	XPOT	edgeR-QLF	Macrophage	0.123202	4.85128	0.550665	0.923128
scRNA-seq	CUL1	edgeR-QLF	Macrophage	-0.113303	5.25752	0.550684	0.923128
scRNA-seq	CIRBP	edgeR-QLF	Macrophage	0.0803711	8.20983	0.550791	0.923128
scRNA-seq	GLRX5	edgeR-QLF	Macrophage	-0.124972	5.59448	0.550813	0.923128
scRNA-seq	CLOCK	edgeR-QLF	Macrophage	-0.0801711	4.73927	0.550895	0.923128
scRNA-seq	RASL10A	edgeR-QLF	Macrophage	0.202976	3.20231	0.550936	0.923128
scRNA-seq	LNPEP	edgeR-QLF	Macrophage	-0.0920763	5.82688	0.551002	0.923128
scRNA-seq	ITCH	edgeR-QLF	Macrophage	0.115208	5.12498	0.551045	0.923128
scRNA-seq	FGFR1OP2	edgeR-QLF	Macrophage	-0.064642	6.24239	0.551198	0.923128
scRNA-seq	THAP4	edgeR-QLF	Macrophage	0.13057	4.20395	0.551279	0.923128
scRNA-seq	EMCN	edgeR-QLF	Macrophage	0.549349	2.32018	0.55128	0.923128
scRNA-seq	WHAMM	edgeR-QLF	Macrophage	0.0846244	4.71057	0.551315	0.923128
scRNA-seq	SSRP1	edgeR-QLF	Macrophage	0.122905	5.44171	0.551479	0.923128
scRNA-seq	DTYMK	edgeR-QLF	Macrophage	-0.166782	5.38372	0.551605	0.923128
scRNA-seq	TMEM186	edgeR-QLF	Macrophage	-0.129834	3.33307	0.55161	0.923128
scRNA-seq	ZNF257	edgeR-QLF	Macrophage	-0.142865	1.82928	0.551654	0.923128
scRNA-seq	MECR	edgeR-QLF	Macrophage	0.151849	3.70192	0.55173	0.923128
scRNA-seq	SAV1	edgeR-QLF	Macrophage	-0.102479	4.55914	0.551792	0.923128
scRNA-seq	ABCA9	edgeR-QLF	Macrophage	0.267768	1.1869	0.551808	0.923128
scRNA-seq	PIP5K1B	edgeR-QLF	Macrophage	-0.227448	1.91256	0.551828	0.923128
scRNA-seq	SLC25A46	edgeR-QLF	Macrophage	-0.0838421	4.79282	0.552035	0.923128
scRNA-seq	STX8	edgeR-QLF	Macrophage	-0.12324	5.90058	0.552055	0.923128
scRNA-seq	SHLD3	edgeR-QLF	Macrophage	0.131769	1.93586	0.552087	0.923128
scRNA-seq	TECPR2	edgeR-QLF	Macrophage	0.12127	3.72305	0.552109	0.923128
scRNA-seq	ARHGAP45	edgeR-QLF	Macrophage	-0.127151	6.84742	0.552139	0.923128
scRNA-seq	SCFD2	edgeR-QLF	Macrophage	-0.12645	3.05856	0.552183	0.923128
scRNA-seq	ZCCHC2	edgeR-QLF	Macrophage	-0.119157	4.95942	0.55237	0.923246
scRNA-seq	GGCT	edgeR-QLF	Macrophage	-0.154666	5.63326	0.552543	0.923246
scRNA-seq	CASC3	edgeR-QLF	Macrophage	-0.1218	5.3159	0.552568	0.923246
scRNA-seq	PWWP2B	edgeR-QLF	Macrophage	0.110422	3.80899	0.55259	0.923246
scRNA-seq	AMDHD2	edgeR-QLF	Macrophage	-0.127783	5.53077	0.55261	0.923246
scRNA-seq	PRDX4	edgeR-QLF	Macrophage	-0.131718	6.60559	0.552714	0.923301
scRNA-seq	ZNF514	edgeR-QLF	Macrophage	-0.128424	3.26112	0.553106	0.923704
scRNA-seq	CXCL8	edgeR-QLF	Macrophage	-0.195468	9.91295	0.553204	0.923704
scRNA-seq	VPS39	edgeR-QLF	Macrophage	0.101459	5.04461	0.553333	0.923704
scRNA-seq	IGFBP4	edgeR-QLF	Macrophage	0.184517	5.76614	0.553354	0.923704
scRNA-seq	INTS11	edgeR-QLF	Macrophage	0.104587	5.67515	0.55337	0.923704
scRNA-seq	RAB5C	edgeR-QLF	Macrophage	-0.0764627	7.90294	0.553441	0.923704
scRNA-seq	COL8A2	edgeR-QLF	Macrophage	0.176136	3.46216	0.553453	0.923704
scRNA-seq	TMA16	edgeR-QLF	Macrophage	-0.112945	4.67453	0.553752	0.92387
scRNA-seq	NPEPPS	edgeR-QLF	Macrophage	-0.0941277	5.90908	0.553761	0.92387
scRNA-seq	USP40	edgeR-QLF	Macrophage	0.117348	4.48087	0.553766	0.92387
scRNA-seq	LRRC37A3	edgeR-QLF	Macrophage	-0.163557	1.94804	0.553851	0.923892
scRNA-seq	SLC7A1	edgeR-QLF	Macrophage	0.142783	3.57846	0.553928	0.923902
scRNA-seq	CLEC9A	edgeR-QLF	Macrophage	0.319955	3.61116	0.554	0.923902
scRNA-seq	TSC22D2	edgeR-QLF	Macrophage	-0.149149	5.11063	0.554291	0.924124
scRNA-seq	EYA3	edgeR-QLF	Macrophage	0.120924	4.38116	0.554373	0.924124
scRNA-seq	BCL2L12	edgeR-QLF	Macrophage	0.150707	4.21041	0.554527	0.924124
scRNA-seq	TPCN1	edgeR-QLF	Macrophage	-0.0904847	6.38535	0.554577	0.924124
scRNA-seq	LINC00847	edgeR-QLF	Macrophage	0.100118	4.58791	0.554579	0.924124
scRNA-seq	ACBD6	edgeR-QLF	Macrophage	0.123637	5.38882	0.554579	0.924124
scRNA-seq	MTCH2	edgeR-QLF	Macrophage	-0.0997097	6.32384	0.554661	0.924124
scRNA-seq	UGP2	edgeR-QLF	Macrophage	-0.0976446	6.55207	0.554737	0.924124
scRNA-seq	DEDD	edgeR-QLF	Macrophage	-0.0916966	5.03105	0.554805	0.924124
scRNA-seq	CD27	edgeR-QLF	Macrophage	0.257563	2.20336	0.55486	0.924124
scRNA-seq	NAAA	edgeR-QLF	Macrophage	-0.129176	6.2988	0.554962	0.924124
scRNA-seq	TNNI2	edgeR-QLF	Macrophage	0.142972	4.73927	0.554987	0.924124
scRNA-seq	ERI1	edgeR-QLF	Macrophage	0.095073	4.14554	0.555268	0.92439
scRNA-seq	EIF1B	edgeR-QLF	Macrophage	-0.0792752	6.62703	0.555289	0.92439
scRNA-seq	BEND6	edgeR-QLF	Macrophage	0.296905	0.406113	0.55552	0.924576
scRNA-seq	NSMCE4A	edgeR-QLF	Macrophage	-0.103547	5.16438	0.555586	0.924576
scRNA-seq	VAMP3	edgeR-QLF	Macrophage	0.0854553	6.73025	0.555647	0.924576
scRNA-seq	FPGT	edgeR-QLF	Macrophage	-0.142572	3.79238	0.555687	0.924576
scRNA-seq	DNAJC9	edgeR-QLF	Macrophage	-0.101625	4.8855	0.555907	0.924599
scRNA-seq	PPCDC	edgeR-QLF	Macrophage	-0.147622	4.01279	0.555934	0.924599
scRNA-seq	TNFSF9	edgeR-QLF	Macrophage	0.191388	3.48286	0.555973	0.924599
scRNA-seq	POLR2L	edgeR-QLF	Macrophage	-0.102532	8.31087	0.555985	0.924599
scRNA-seq	KPNA6	edgeR-QLF	Macrophage	0.0958798	5.55131	0.556128	0.92463
scRNA-seq	RGS12	edgeR-QLF	Macrophage	-0.104468	4.91321	0.556181	0.92463
scRNA-seq	NSUN6	edgeR-QLF	Macrophage	-0.125049	4.93419	0.556251	0.92463
scRNA-seq	TAF15	edgeR-QLF	Macrophage	-0.102193	5.35603	0.556301	0.92463
scRNA-seq	FGF13	edgeR-QLF	Macrophage	0.171712	2.24482	0.556465	0.92463
scRNA-seq	CASP4	edgeR-QLF	Macrophage	-0.0715084	6.71512	0.556597	0.92463
scRNA-seq	SORL1	edgeR-QLF	Macrophage	-0.132127	6.89949	0.556784	0.92463
scRNA-seq	COL15A1	edgeR-QLF	Macrophage	0.324134	3.42565	0.556796	0.92463
scRNA-seq	TRIM22	edgeR-QLF	Macrophage	0.111474	6.69636	0.557018	0.92463
scRNA-seq	NOA1	edgeR-QLF	Macrophage	0.165458	4.35033	0.557039	0.92463
scRNA-seq	NT5M	edgeR-QLF	Macrophage	0.272614	0.91481	0.557173	0.92463
scRNA-seq	AHI1	edgeR-QLF	Macrophage	-0.107124	5.36607	0.557424	0.92463
scRNA-seq	KLHL35	edgeR-QLF	Macrophage	0.15709	2.01401	0.557446	0.92463
scRNA-seq	ACSM3	edgeR-QLF	Macrophage	-0.145913	2.92054	0.557573	0.92463
scRNA-seq	PPFIBP2	edgeR-QLF	Macrophage	0.0969021	5.01082	0.557581	0.92463
scRNA-seq	GLE1	edgeR-QLF	Macrophage	0.137762	4.57276	0.557674	0.92463
scRNA-seq	PPAT	edgeR-QLF	Macrophage	-0.117439	2.81033	0.557712	0.92463
scRNA-seq	EXOC3	edgeR-QLF	Macrophage	-0.0897077	5.44262	0.557735	0.92463
scRNA-seq	SF3B4	edgeR-QLF	Macrophage	-0.0809306	5.74922	0.55775	0.92463
scRNA-seq	PRKAB2	edgeR-QLF	Macrophage	-0.16088	3.40357	0.557974	0.92463
scRNA-seq	MPPED2	edgeR-QLF	Macrophage	0.201906	2.66774	0.55804	0.92463
scRNA-seq	VENTX	edgeR-QLF	Macrophage	-0.146311	4.12593	0.558133	0.92463
scRNA-seq	BNC2-AS1	edgeR-QLF	Macrophage	0.389726	-2.16269	0.55817	0.92463
scRNA-seq	MTMR3	edgeR-QLF	Macrophage	0.106331	4.78633	0.558284	0.92463
scRNA-seq	RNASEH1	edgeR-QLF	Macrophage	-0.0970069	4.74925	0.558411	0.92463
scRNA-seq	SMARCA2	edgeR-QLF	Macrophage	-0.0804339	6.2256	0.558452	0.92463
scRNA-seq	COG4	edgeR-QLF	Macrophage	0.07379	5.06251	0.558482	0.92463
scRNA-seq	UNKL	edgeR-QLF	Macrophage	0.095237	4.15934	0.558511	0.92463
scRNA-seq	TMEM230	edgeR-QLF	Macrophage	-0.0840181	7.18641	0.55865	0.92463
scRNA-seq	ICAM5	edgeR-QLF	Macrophage	0.273699	1.2946	0.558665	0.92463
scRNA-seq	TNPO2	edgeR-QLF	Macrophage	0.107923	4.10537	0.558667	0.92463
scRNA-seq	TMEM237	edgeR-QLF	Macrophage	-0.139755	2.36568	0.558668	0.92463
scRNA-seq	DHX33	edgeR-QLF	Macrophage	-0.140276	3.79198	0.558727	0.92463
scRNA-seq	ABRAXAS1	edgeR-QLF	Macrophage	0.0834105	4.49015	0.558752	0.92463
scRNA-seq	IL18BP	edgeR-QLF	Macrophage	0.118812	6.5332	0.558857	0.92463
scRNA-seq	CUL7	edgeR-QLF	Macrophage	-0.103958	3.35466	0.558965	0.92463
scRNA-seq	ACSF2	edgeR-QLF	Macrophage	0.0856943	4.44344	0.559	0.92463
scRNA-seq	EPHA2	edgeR-QLF	Macrophage	-0.201501	1.47686	0.559042	0.92463
scRNA-seq	SLC18A2	edgeR-QLF	Macrophage	-0.291783	1.80269	0.559071	0.92463
scRNA-seq	KRBA1	edgeR-QLF	Macrophage	-0.139647	2.39074	0.559104	0.92463
scRNA-seq	DPYSL3	edgeR-QLF	Macrophage	0.225158	3.51921	0.559153	0.92463
scRNA-seq	GOSR2	edgeR-QLF	Macrophage	0.0949169	4.92602	0.559209	0.92463
scRNA-seq	TRIM27	edgeR-QLF	Macrophage	-0.0844887	5.64732	0.559219	0.92463
scRNA-seq	ZNF721	edgeR-QLF	Macrophage	0.107964	4.27274	0.559236	0.92463
scRNA-seq	RAD54L2	edgeR-QLF	Macrophage	-0.0963949	4.42911	0.559282	0.92463
scRNA-seq	SIX4	edgeR-QLF	Macrophage	0.164739	-0.0768592	0.559381	0.92463
scRNA-seq	LAT2	edgeR-QLF	Macrophage	0.134491	6.84407	0.559388	0.92463
scRNA-seq	BCO2	edgeR-QLF	Macrophage	-0.183965	2.66145	0.559425	0.92463
scRNA-seq	GTPBP2	edgeR-QLF	Macrophage	0.115383	4.68583	0.559825	0.924953
scRNA-seq	ESS2	edgeR-QLF	Macrophage	-0.144633	4.07676	0.559861	0.924953
scRNA-seq	GPR161	edgeR-QLF	Macrophage	-0.157083	2.68803	0.559896	0.924953
scRNA-seq	LTN1	edgeR-QLF	Macrophage	-0.0856429	5.03374	0.559963	0.924953
scRNA-seq	MTX2	edgeR-QLF	Macrophage	-0.146111	4.74253	0.559977	0.924953
scRNA-seq	ZNF799	edgeR-QLF	Macrophage	-0.116546	2.25639	0.560238	0.925266
scRNA-seq	GALK2	edgeR-QLF	Macrophage	-0.110895	4.25888	0.560401	0.925418
scRNA-seq	ERCC2	edgeR-QLF	Macrophage	-0.161821	3.76514	0.560504	0.92547
scRNA-seq	STARD9	edgeR-QLF	Macrophage	-0.136032	3.79473	0.560595	0.925503
scRNA-seq	PDLIM4	edgeR-QLF	Macrophage	-0.282914	4.23289	0.560877	0.925657
scRNA-seq	MED20	edgeR-QLF	Macrophage	-0.131929	2.84541	0.560895	0.925657
scRNA-seq	SLC7A8	edgeR-QLF	Macrophage	-0.118116	6.63934	0.560902	0.925657
scRNA-seq	TMEM156	edgeR-QLF	Macrophage	-0.198799	3.35769	0.560985	0.925676
scRNA-seq	ZNF444	edgeR-QLF	Macrophage	0.196958	3.89785	0.561092	0.925703
scRNA-seq	GNB5	edgeR-QLF	Macrophage	0.130165	3.33231	0.561144	0.925703
scRNA-seq	PNMA6A	edgeR-QLF	Macrophage	0.30549	1.26871	0.561303	0.925847
scRNA-seq	MAP3K8	edgeR-QLF	Macrophage	0.127274	7.40392	0.56143	0.925939
scRNA-seq	TTYH3	edgeR-QLF	Macrophage	0.106667	7.42772	0.56208	0.926893
scRNA-seq	JRKL	edgeR-QLF	Macrophage	-0.123678	3.1135	0.56221	0.926933
scRNA-seq	TRIM45	edgeR-QLF	Macrophage	-0.196464	0.301836	0.562321	0.926933
scRNA-seq	IL17B	edgeR-QLF	Macrophage	-0.296978	-1.64336	0.56235	0.926933
scRNA-seq	IFT46	edgeR-QLF	Macrophage	0.152375	3.31948	0.56239	0.926933
scRNA-seq	PSMC3IP	edgeR-QLF	Macrophage	-0.107761	3.76858	0.562627	0.927027
scRNA-seq	FGD6	edgeR-QLF	Macrophage	-0.139318	4.19867	0.562679	0.927027
scRNA-seq	EFNA3	edgeR-QLF	Macrophage	-0.261415	0.879504	0.562687	0.927027
scRNA-seq	CNTLN	edgeR-QLF	Macrophage	-0.0962624	5.28419	0.562733	0.927027
scRNA-seq	OTUD3	edgeR-QLF	Macrophage	0.114558	2.53549	0.562844	0.927092
scRNA-seq	ATAD2B	edgeR-QLF	Macrophage	-0.113766	4.99063	0.563034	0.927129
scRNA-seq	CENPV	edgeR-QLF	Macrophage	0.176972	1.92441	0.563146	0.927129
scRNA-seq	ITIH5	edgeR-QLF	Macrophage	0.164377	1.74467	0.563163	0.927129
scRNA-seq	STAC	edgeR-QLF	Macrophage	0.327939	1.50191	0.563218	0.927129
scRNA-seq	LMNB2	edgeR-QLF	Macrophage	-0.118471	4.07162	0.563271	0.927129
scRNA-seq	ZNF404	edgeR-QLF	Macrophage	-0.251694	1.92101	0.563332	0.927129
scRNA-seq	PPP4R1	edgeR-QLF	Macrophage	0.0747562	5.17523	0.563367	0.927129
scRNA-seq	ZNF431	edgeR-QLF	Macrophage	-0.101289	4.67835	0.563812	0.927582
scRNA-seq	PELI1	edgeR-QLF	Macrophage	-0.100056	6.24833	0.563844	0.927582
scRNA-seq	DYRK4	edgeR-QLF	Macrophage	0.0971062	5.19003	0.563957	0.927582
scRNA-seq	EML2	edgeR-QLF	Macrophage	0.114802	3.4593	0.56399	0.927582
scRNA-seq	CD276	edgeR-QLF	Macrophage	0.127252	5.66629	0.564	0.927582
scRNA-seq	SLC12A5	edgeR-QLF	Macrophage	0.14831	3.46665	0.56411	0.927646
scRNA-seq	OXSM	edgeR-QLF	Macrophage	-0.138782	3.12518	0.56419	0.92766
scRNA-seq	SGTA	edgeR-QLF	Macrophage	0.0916606	5.51515	0.564301	0.927725
scRNA-seq	MKS1	edgeR-QLF	Macrophage	0.182136	2.88204	0.564383	0.927738
scRNA-seq	FOXP2	edgeR-QLF	Macrophage	0.283151	0.956969	0.564571	0.927738
scRNA-seq	ZNF100	edgeR-QLF	Macrophage	-0.117416	3.81474	0.564623	0.927738
scRNA-seq	ARHGEF15	edgeR-QLF	Macrophage	0.213614	0.206244	0.564636	0.927738
scRNA-seq	TSPAN5	edgeR-QLF	Macrophage	0.137881	1.96234	0.564667	0.927738
scRNA-seq	PIGZ	edgeR-QLF	Macrophage	0.260529	1.99161	0.564845	0.927873
scRNA-seq	PXK	edgeR-QLF	Macrophage	0.0727805	5.0553	0.564967	0.927873
scRNA-seq	DDX17	edgeR-QLF	Macrophage	0.0770371	7.87735	0.56498	0.927873
scRNA-seq	MYOZ1	edgeR-QLF	Macrophage	-0.261154	-0.197887	0.565035	0.927873
scRNA-seq	NEFH	edgeR-QLF	Macrophage	0.228141	2.81751	0.565229	0.927907
scRNA-seq	PRMT6	edgeR-QLF	Macrophage	-0.113577	2.92445	0.565314	0.927907
scRNA-seq	PSMD11	edgeR-QLF	Macrophage	0.0965173	6.38499	0.565338	0.927907
scRNA-seq	CAPZA1	edgeR-QLF	Macrophage	0.0789232	7.53212	0.565345	0.927907
scRNA-seq	SLC2A8	edgeR-QLF	Macrophage	-0.119426	4.91747	0.565413	0.927907
scRNA-seq	TEAD4	edgeR-QLF	Macrophage	-0.415027	0.712862	0.56558	0.928012
scRNA-seq	ZNF652	edgeR-QLF	Macrophage	0.0792286	5.24688	0.565669	0.928012
scRNA-seq	INO80C	edgeR-QLF	Macrophage	-0.145903	4.23527	0.565692	0.928012
scRNA-seq	ZFAND2B	edgeR-QLF	Macrophage	0.0818429	5.0735	0.565767	0.928018
scRNA-seq	MIRLET7BHG	edgeR-QLF	Macrophage	0.161855	2.54427	0.566071	0.928052
scRNA-seq	INSIG2	edgeR-QLF	Macrophage	0.10262	4.46624	0.56609	0.928052
scRNA-seq	UBE2G1	edgeR-QLF	Macrophage	-0.0757625	5.20585	0.566095	0.928052
scRNA-seq	ZNF473	edgeR-QLF	Macrophage	-0.163232	1.94851	0.566299	0.928052
scRNA-seq	PLD2	edgeR-QLF	Macrophage	-0.104959	5.14466	0.566325	0.928052
scRNA-seq	PSMA6	edgeR-QLF	Macrophage	-0.0996757	7.38658	0.566341	0.928052
scRNA-seq	ZNF614	edgeR-QLF	Macrophage	0.125449	2.53608	0.566366	0.928052
scRNA-seq	LINC00670	edgeR-QLF	Macrophage	0.161762	0.87799	0.566476	0.928052
scRNA-seq	PDIA3	edgeR-QLF	Macrophage	-0.0673	8.29782	0.566549	0.928052
scRNA-seq	S100A6	edgeR-QLF	Macrophage	-0.125728	11.3998	0.566571	0.928052
scRNA-seq	KIF26A	edgeR-QLF	Macrophage	0.437379	-2.39905	0.566665	0.928052
scRNA-seq	WWP1	edgeR-QLF	Macrophage	-0.126175	5.29764	0.566828	0.928052
scRNA-seq	WDR75	edgeR-QLF	Macrophage	-0.108858	4.35091	0.566837	0.928052
scRNA-seq	CYP46A1	edgeR-QLF	Macrophage	0.188545	0.660016	0.566944	0.928052
scRNA-seq	COX7A1	edgeR-QLF	Macrophage	0.175126	1.79048	0.566957	0.928052
scRNA-seq	LIPT1	edgeR-QLF	Macrophage	-0.129792	3.34735	0.566998	0.928052
scRNA-seq	COPS7A	edgeR-QLF	Macrophage	-0.0871252	5.54423	0.567004	0.928052
scRNA-seq	GNL3	edgeR-QLF	Macrophage	0.129564	5.88591	0.567114	0.928115
scRNA-seq	IL2RA	edgeR-QLF	Macrophage	0.252874	5.54331	0.567462	0.928502
scRNA-seq	GABRB2	edgeR-QLF	Macrophage	-0.35306	2.34371	0.567509	0.928502
scRNA-seq	SLC30A1	edgeR-QLF	Macrophage	0.102303	4.75953	0.567596	0.928502
scRNA-seq	FAM229A	edgeR-QLF	Macrophage	0.242646	1.89624	0.567637	0.928502
scRNA-seq	ZNF57	edgeR-QLF	Macrophage	-0.221299	1.36853	0.567839	0.928705
scRNA-seq	POMT2	edgeR-QLF	Macrophage	0.11279	3.0854	0.567904	0.928705
scRNA-seq	NR2F2	edgeR-QLF	Macrophage	-0.286312	1.69327	0.567995	0.928737
scRNA-seq	RABEPK	edgeR-QLF	Macrophage	0.11388	3.90812	0.568288	0.929099
scRNA-seq	LINC00839	edgeR-QLF	Macrophage	0.46367	-0.458348	0.568467	0.929274
scRNA-seq	SYVN1	edgeR-QLF	Macrophage	-0.0800799	6.12478	0.568541	0.929278
scRNA-seq	ZNF251	edgeR-QLF	Macrophage	0.167303	2.71528	0.568693	0.929409
scRNA-seq	RHBDL1	edgeR-QLF	Macrophage	-0.326619	-0.992097	0.568963	0.929722
scRNA-seq	FBXO3	edgeR-QLF	Macrophage	0.0933996	4.09326	0.56916	0.929722
scRNA-seq	MPZL1	edgeR-QLF	Macrophage	0.0936377	5.40537	0.569169	0.929722
scRNA-seq	CBFA2T3	edgeR-QLF	Macrophage	-0.201608	3.10104	0.569171	0.929722
scRNA-seq	RNF170	edgeR-QLF	Macrophage	-0.0912165	4.18348	0.569322	0.929796
scRNA-seq	FAM107B	edgeR-QLF	Macrophage	0.119364	6.56902	0.569472	0.929796
scRNA-seq	AKAP8L	edgeR-QLF	Macrophage	-0.127452	4.38776	0.569593	0.929796
scRNA-seq	PASK	edgeR-QLF	Macrophage	-0.140468	2.33067	0.569673	0.929796
scRNA-seq	RPP14	edgeR-QLF	Macrophage	-0.0876662	4.13167	0.569775	0.929796
scRNA-seq	CLASP2	edgeR-QLF	Macrophage	-0.090656	5.17129	0.56982	0.929796
scRNA-seq	TIMM17B	edgeR-QLF	Macrophage	-0.106436	5.61242	0.569836	0.929796
scRNA-seq	TXNL4B	edgeR-QLF	Macrophage	-0.124968	3.3084	0.569854	0.929796
scRNA-seq	ADPRH	edgeR-QLF	Macrophage	-0.12582	4.81635	0.569861	0.929796
scRNA-seq	GRIPAP1	edgeR-QLF	Macrophage	-0.0805358	5.4697	0.570049	0.929965
scRNA-seq	SYCP3	edgeR-QLF	Macrophage	0.148853	2.98247	0.570108	0.929965
scRNA-seq	SHROOM1	edgeR-QLF	Macrophage	0.171077	2.40432	0.57018	0.929966
scRNA-seq	CYB561	edgeR-QLF	Macrophage	0.173101	3.4965	0.570333	0.930046
scRNA-seq	LRRC24	edgeR-QLF	Macrophage	-0.187879	1.50609	0.570451	0.930046
scRNA-seq	CHURC1	edgeR-QLF	Macrophage	-0.0790085	6.90667	0.570492	0.930046
scRNA-seq	TEX2	edgeR-QLF	Macrophage	-0.114557	4.10177	0.570527	0.930046
scRNA-seq	ICOSLG	edgeR-QLF	Macrophage	-0.153981	4.24309	0.57062	0.930046
scRNA-seq	SYP	edgeR-QLF	Macrophage	0.13787	2.52845	0.570772	0.930046
scRNA-seq	PIWIL4	edgeR-QLF	Macrophage	0.12209	2.52833	0.570878	0.930046
scRNA-seq	DBF4B	edgeR-QLF	Macrophage	-0.151932	2.75758	0.570959	0.930046
scRNA-seq	RTN4R	edgeR-QLF	Macrophage	-0.224852	0.946051	0.571019	0.930046
scRNA-seq	CCNO	edgeR-QLF	Macrophage	-0.370934	-1.92464	0.57107	0.930046
scRNA-seq	FCGR3A	edgeR-QLF	Macrophage	-0.117878	9.63181	0.571122	0.930046
scRNA-seq	NFXL1	edgeR-QLF	Macrophage	-0.126019	3.58668	0.571124	0.930046
scRNA-seq	MET	edgeR-QLF	Macrophage	-0.236873	0.592708	0.571177	0.930046
scRNA-seq	ANAPC7	edgeR-QLF	Macrophage	-0.0904898	5.16036	0.571233	0.930046
scRNA-seq	USP3-AS1	edgeR-QLF	Macrophage	0.123973	3.45801	0.571565	0.930169
scRNA-seq	CCDC150	edgeR-QLF	Macrophage	0.138844	1.66381	0.57176	0.930169
scRNA-seq	PRKCSH	edgeR-QLF	Macrophage	0.0842387	6.17742	0.571836	0.930169
scRNA-seq	FAM41C	edgeR-QLF	Macrophage	0.207863	1.80943	0.571859	0.930169
scRNA-seq	HAX1	edgeR-QLF	Macrophage	-0.0874028	6.24206	0.571868	0.930169
scRNA-seq	DCAF10	edgeR-QLF	Macrophage	0.0782373	4.69703	0.571879	0.930169
scRNA-seq	ARRDC5	edgeR-QLF	Macrophage	0.183678	1.6834	0.571903	0.930169
scRNA-seq	CASP5	edgeR-QLF	Macrophage	-0.205626	2.15466	0.571925	0.930169
scRNA-seq	RBP5	edgeR-QLF	Macrophage	0.380814	-1.57279	0.57201	0.930169
scRNA-seq	FAM193B	edgeR-QLF	Macrophage	0.131192	4.60463	0.57212	0.930169
scRNA-seq	PPP1R3E	edgeR-QLF	Macrophage	0.117865	3.26896	0.572169	0.930169
scRNA-seq	NPIPB5	edgeR-QLF	Macrophage	-0.114065	5.7897	0.572169	0.930169
scRNA-seq	RFC2	edgeR-QLF	Macrophage	-0.118712	4.9879	0.572423	0.93036
scRNA-seq	TXLNG	edgeR-QLF	Macrophage	-0.128018	3.71828	0.57243	0.93036
scRNA-seq	ATP5PB	edgeR-QLF	Macrophage	-0.0829151	7.28214	0.572601	0.930522
scRNA-seq	RALGAPB	edgeR-QLF	Macrophage	-0.0844466	4.6281	0.572907	0.930807
scRNA-seq	P2RY12	edgeR-QLF	Macrophage	0.335981	2.1586	0.572938	0.930807
scRNA-seq	TRIM23	edgeR-QLF	Macrophage	0.116467	3.57875	0.573024	0.930807
scRNA-seq	DUSP6	edgeR-QLF	Macrophage	0.129005	7.95309	0.573193	0.930807
scRNA-seq	ACTR5	edgeR-QLF	Macrophage	-0.119119	2.94151	0.573247	0.930807
scRNA-seq	NUP54	edgeR-QLF	Macrophage	-0.103499	4.74764	0.57329	0.930807
scRNA-seq	MNAT1	edgeR-QLF	Macrophage	0.11355	4.00859	0.573395	0.930807
scRNA-seq	NAPRT	edgeR-QLF	Macrophage	0.115823	6.19376	0.573574	0.930807
scRNA-seq	NAP1L3	edgeR-QLF	Macrophage	0.390649	-0.684438	0.573591	0.930807
scRNA-seq	ZNF506	edgeR-QLF	Macrophage	0.11715	4.3453	0.57361	0.930807
scRNA-seq	FBXO42	edgeR-QLF	Macrophage	0.0903826	4.80002	0.573715	0.930807
scRNA-seq	RDH11	edgeR-QLF	Macrophage	-0.0974479	5.97637	0.573749	0.930807
scRNA-seq	HAGH	edgeR-QLF	Macrophage	-0.103432	6.15768	0.573759	0.930807
scRNA-seq	RNASEH2B	edgeR-QLF	Macrophage	-0.0701621	6.02065	0.573781	0.930807
scRNA-seq	ARMC7	edgeR-QLF	Macrophage	-0.084713	3.87456	0.574233	0.931008
scRNA-seq	ZNF17	edgeR-QLF	Macrophage	0.149797	1.73267	0.574272	0.931008
scRNA-seq	CACNA1H	edgeR-QLF	Macrophage	-0.395206	-1.56358	0.5743	0.931008
scRNA-seq	B3GNT9	edgeR-QLF	Macrophage	0.137495	3.05105	0.574344	0.931008
scRNA-seq	CCPG1	edgeR-QLF	Macrophage	-0.077227	6.5157	0.574439	0.931008
scRNA-seq	PSMB2	edgeR-QLF	Macrophage	-0.0842916	6.8074	0.574565	0.931008
scRNA-seq	FOXO1	edgeR-QLF	Macrophage	0.113267	4.23692	0.574594	0.931008
scRNA-seq	ALKBH6	edgeR-QLF	Macrophage	-0.117034	3.57577	0.574678	0.931008
scRNA-seq	CPT2	edgeR-QLF	Macrophage	0.102344	4.48324	0.574737	0.931008
scRNA-seq	GNAS	edgeR-QLF	Macrophage	-0.076769	9.68756	0.574743	0.931008
scRNA-seq	XPC	edgeR-QLF	Macrophage	-0.0828048	5.5135	0.575016	0.931008
scRNA-seq	SDR39U1	edgeR-QLF	Macrophage	-0.0998149	5.60248	0.575017	0.931008
scRNA-seq	ZBTB37	edgeR-QLF	Macrophage	-0.108267	4.03069	0.575199	0.931008
scRNA-seq	LINC01504	edgeR-QLF	Macrophage	-0.146246	3.12386	0.57523	0.931008
scRNA-seq	NCKIPSD	edgeR-QLF	Macrophage	-0.138304	4.15082	0.575345	0.931008
scRNA-seq	RASGRP2	edgeR-QLF	Macrophage	0.149466	4.22014	0.575364	0.931008
scRNA-seq	AP2A2	edgeR-QLF	Macrophage	0.0981609	6.55716	0.575436	0.931008
scRNA-seq	CRISPLD2	edgeR-QLF	Macrophage	0.161604	2.49014	0.575526	0.931008
scRNA-seq	PDE3A	edgeR-QLF	Macrophage	0.322332	0.615515	0.575536	0.931008
scRNA-seq	SLC25A51	edgeR-QLF	Macrophage	0.100532	3.25187	0.575565	0.931008
scRNA-seq	PEAR1	edgeR-QLF	Macrophage	-0.5856	0.230881	0.575956	0.931008
scRNA-seq	IQCG	edgeR-QLF	Macrophage	0.116176	4.25222	0.575996	0.931008
scRNA-seq	STN1	edgeR-QLF	Macrophage	0.201478	4.31156	0.576002	0.931008
scRNA-seq	STX12	edgeR-QLF	Macrophage	-0.0569513	6.67146	0.576074	0.931008
scRNA-seq	SAFB	edgeR-QLF	Macrophage	0.0806463	5.79243	0.576136	0.931008
scRNA-seq	TRAM1	edgeR-QLF	Macrophage	-0.0808979	7.27206	0.576217	0.931008
scRNA-seq	COX17	edgeR-QLF	Macrophage	-0.10847	7.12377	0.576305	0.931008
scRNA-seq	RPS27	edgeR-QLF	Macrophage	0.0728864	11.7396	0.576346	0.931008
scRNA-seq	COL6A1	edgeR-QLF	Macrophage	-0.209911	5.4668	0.576421	0.931008
scRNA-seq	METTL15	edgeR-QLF	Macrophage	-0.161144	4.15431	0.576471	0.931008
scRNA-seq	HEBP1	edgeR-QLF	Macrophage	-0.115221	6.05598	0.576481	0.931008
scRNA-seq	PAN3	edgeR-QLF	Macrophage	-0.101019	4.83347	0.576547	0.931008
scRNA-seq	OSBPL5	edgeR-QLF	Macrophage	0.136553	2.64083	0.576583	0.931008
scRNA-seq	TMEM234	edgeR-QLF	Macrophage	-0.159212	3.99676	0.576688	0.931008
scRNA-seq	CCDC174	edgeR-QLF	Macrophage	0.0997873	5.03824	0.576734	0.931008
scRNA-seq	CCNI	edgeR-QLF	Macrophage	-0.0664601	8.53694	0.576748	0.931008
scRNA-seq	AP3M1	edgeR-QLF	Macrophage	-0.0815557	4.68826	0.576777	0.931008
scRNA-seq	DDTL	edgeR-QLF	Macrophage	0.141706	4.00787	0.57678	0.931008
scRNA-seq	GAPDH	edgeR-QLF	Macrophage	-0.125735	11.3352	0.576781	0.931008
scRNA-seq	LARP1	edgeR-QLF	Macrophage	-0.0692892	6.55666	0.576798	0.931008
scRNA-seq	ZNF707	edgeR-QLF	Macrophage	-0.156053	2.24827	0.576869	0.931008
scRNA-seq	FKBP1A	edgeR-QLF	Macrophage	0.115353	8.15504	0.576983	0.931008
scRNA-seq	TVP23B	edgeR-QLF	Macrophage	-0.122763	3.36462	0.577077	0.931008
scRNA-seq	TIMM13	edgeR-QLF	Macrophage	-0.12065	6.94632	0.577243	0.931008
scRNA-seq	NBPF20	edgeR-QLF	Macrophage	0.13172	2.74253	0.577272	0.931008
scRNA-seq	ATP6V0E2	edgeR-QLF	Macrophage	0.106698	4.69616	0.577331	0.931008
scRNA-seq	ASS1	edgeR-QLF	Macrophage	0.452379	1.85457	0.577449	0.931008
scRNA-seq	TSPAN9	edgeR-QLF	Macrophage	0.189429	0.112927	0.577471	0.931008
scRNA-seq	ZCWPW1	edgeR-QLF	Macrophage	0.114094	3.19003	0.577666	0.931008
scRNA-seq	TAS2R14	edgeR-QLF	Macrophage	-0.122309	2.72043	0.577686	0.931008
scRNA-seq	LIPE	edgeR-QLF	Macrophage	0.192045	1.16737	0.577806	0.931008
scRNA-seq	STAT5A	edgeR-QLF	Macrophage	0.106923	5.75417	0.577846	0.931008
scRNA-seq	PCDHGA5	edgeR-QLF	Macrophage	0.162585	3.34616	0.577961	0.931008
scRNA-seq	ARL4D	edgeR-QLF	Macrophage	-0.201825	3.76942	0.578073	0.931008
scRNA-seq	AOC3	edgeR-QLF	Macrophage	0.210559	0.91065	0.578097	0.931008
scRNA-seq	TMEM62	edgeR-QLF	Macrophage	-0.107421	3.79736	0.578131	0.931008
scRNA-seq	R3HDM2	edgeR-QLF	Macrophage	-0.0834935	5.51526	0.57818	0.931008
scRNA-seq	TSC1	edgeR-QLF	Macrophage	0.105743	4.51587	0.578182	0.931008
scRNA-seq	GORASP2	edgeR-QLF	Macrophage	0.0985656	5.57345	0.578345	0.931008
scRNA-seq	ALDH4A1	edgeR-QLF	Macrophage	0.168851	3.2053	0.578382	0.931008
scRNA-seq	PPIE	edgeR-QLF	Macrophage	-0.100072	5.39315	0.578428	0.931008
scRNA-seq	LEF1	edgeR-QLF	Macrophage	0.298286	-0.953017	0.578446	0.931008
scRNA-seq	MEA1	edgeR-QLF	Macrophage	-0.0906807	6.15809	0.578495	0.931008
scRNA-seq	NRIP3	edgeR-QLF	Macrophage	0.16918	4.13839	0.57852	0.931008
scRNA-seq	SMG9	edgeR-QLF	Macrophage	-0.0949422	4.70175	0.578649	0.931008
scRNA-seq	ANLN	edgeR-QLF	Macrophage	0.211614	2.67589	0.578738	0.931008
scRNA-seq	HPS5	edgeR-QLF	Macrophage	0.0870084	5.59164	0.578743	0.931008
scRNA-seq	MSC	edgeR-QLF	Macrophage	0.26999	3.01697	0.578908	0.931008
scRNA-seq	ANKRD13C	edgeR-QLF	Macrophage	-0.112578	3.91112	0.578914	0.931008
scRNA-seq	ZBTB22	edgeR-QLF	Macrophage	0.0953182	3.05328	0.578928	0.931008
scRNA-seq	LIN7B	edgeR-QLF	Macrophage	0.121067	3.45513	0.579244	0.931399
scRNA-seq	RPS6KA1	edgeR-QLF	Macrophage	0.0937607	6.23315	0.579377	0.931498
scRNA-seq	CDKN1B	edgeR-QLF	Macrophage	0.137889	5.40969	0.579534	0.93162
scRNA-seq	TMEM248	edgeR-QLF	Macrophage	0.0855256	6.13053	0.579597	0.93162
scRNA-seq	SMCHD1	edgeR-QLF	Macrophage	-0.100066	6.28639	0.579679	0.931636
scRNA-seq	LARS2	edgeR-QLF	Macrophage	-0.1283	2.71605	0.579858	0.931707
scRNA-seq	RBPMS-AS1	edgeR-QLF	Macrophage	-0.433821	-2.0296	0.580048	0.931707
scRNA-seq	RIPOR2	edgeR-QLF	Macrophage	-0.195292	4.66256	0.580209	0.931707
scRNA-seq	VSIG4	edgeR-QLF	Macrophage	0.117166	8.93176	0.580226	0.931707
scRNA-seq	SLC35C1	edgeR-QLF	Macrophage	0.0989767	3.87217	0.580285	0.931707
scRNA-seq	EIPR1	edgeR-QLF	Macrophage	-0.101042	4.31644	0.580391	0.931707
scRNA-seq	MIEN1	edgeR-QLF	Macrophage	0.0918975	6.42436	0.580404	0.931707
scRNA-seq	COQ10A	edgeR-QLF	Macrophage	0.124625	2.79061	0.580436	0.931707
scRNA-seq	BBS5	edgeR-QLF	Macrophage	0.178552	2.57626	0.580437	0.931707
scRNA-seq	HSD17B4	edgeR-QLF	Macrophage	-0.0783412	6.52033	0.580445	0.931707
scRNA-seq	SETD1B	edgeR-QLF	Macrophage	0.11133	4.08983	0.580513	0.931707
scRNA-seq	ADPRHL1	edgeR-QLF	Macrophage	0.134444	0.575247	0.580602	0.931707
scRNA-seq	ZNF592	edgeR-QLF	Macrophage	0.092714	4.70482	0.580656	0.931707
scRNA-seq	AKNAD1	edgeR-QLF	Macrophage	0.16653	-0.0842447	0.580836	0.93188
scRNA-seq	COQ4	edgeR-QLF	Macrophage	0.103366	5.21963	0.581609	0.932762
scRNA-seq	VPS25	edgeR-QLF	Macrophage	0.14515	5.57586	0.581812	0.932762
scRNA-seq	NLN	edgeR-QLF	Macrophage	-0.114386	5.07935	0.58182	0.932762
scRNA-seq	TRAPPC4	edgeR-QLF	Macrophage	-0.0846815	5.77422	0.581883	0.932762
scRNA-seq	DCP1B	edgeR-QLF	Macrophage	0.119823	2.9371	0.58208	0.932762
scRNA-seq	HLCS	edgeR-QLF	Macrophage	-0.124567	2.95029	0.582096	0.932762
scRNA-seq	SERAC1	edgeR-QLF	Macrophage	0.100706	3.16783	0.582236	0.932762
scRNA-seq	PSMA3-AS1	edgeR-QLF	Macrophage	-0.0799104	5.9756	0.582443	0.932762
scRNA-seq	MATN1-AS1	edgeR-QLF	Macrophage	-0.168806	1.26003	0.582701	0.932762
scRNA-seq	DENND5B	edgeR-QLF	Macrophage	0.119465	2.79695	0.582737	0.932762
scRNA-seq	HMMR	edgeR-QLF	Macrophage	-0.186207	3.02339	0.582866	0.932762
scRNA-seq	DHRS13	edgeR-QLF	Macrophage	-0.240423	1.44232	0.582927	0.932762
scRNA-seq	UBE2J2	edgeR-QLF	Macrophage	0.104553	5.49933	0.582933	0.932762
scRNA-seq	AGAP6	edgeR-QLF	Macrophage	0.162627	2.32218	0.582951	0.932762
scRNA-seq	EFHB	edgeR-QLF	Macrophage	0.321055	1.55561	0.583155	0.932762
scRNA-seq	SMYD4	edgeR-QLF	Macrophage	0.0968335	4.23136	0.583158	0.932762
scRNA-seq	ACACB	edgeR-QLF	Macrophage	0.1263	2.77845	0.583205	0.932762
scRNA-seq	GNA12	edgeR-QLF	Macrophage	0.0940294	5.48085	0.583223	0.932762
scRNA-seq	LPAR4	edgeR-QLF	Macrophage	0.282426	-1.78184	0.583244	0.932762
scRNA-seq	HPS4	edgeR-QLF	Macrophage	-0.0985354	5.0606	0.583269	0.932762
scRNA-seq	LMO4	edgeR-QLF	Macrophage	0.0842013	6.24778	0.583305	0.932762
scRNA-seq	DDHD1	edgeR-QLF	Macrophage	-0.101543	5.5846	0.583348	0.932762
scRNA-seq	ZBTB21	edgeR-QLF	Macrophage	-0.115684	4.00589	0.583399	0.932762
scRNA-seq	PDCD10	edgeR-QLF	Macrophage	-0.0663812	6.30359	0.583405	0.932762
scRNA-seq	MSH3	edgeR-QLF	Macrophage	-0.0862324	4.43928	0.583409	0.932762
scRNA-seq	TRANK1	edgeR-QLF	Macrophage	-0.143549	4.26347	0.583446	0.932762
scRNA-seq	CPM	edgeR-QLF	Macrophage	0.116793	7.71523	0.583517	0.932762
scRNA-seq	SMCO3	edgeR-QLF	Macrophage	-0.536861	-2.66163	0.583581	0.932762
scRNA-seq	SERPINF1	edgeR-QLF	Macrophage	-0.101975	7.01939	0.583588	0.932762
scRNA-seq	CPAMD8	edgeR-QLF	Macrophage	-0.161351	1.27563	0.583689	0.932762
scRNA-seq	MCM3AP-AS1	edgeR-QLF	Macrophage	0.117911	4.31531	0.583726	0.932762
scRNA-seq	GLI1	edgeR-QLF	Macrophage	-0.372502	-0.548424	0.583854	0.932762
scRNA-seq	TUBB6	edgeR-QLF	Macrophage	0.13031	6.66997	0.583962	0.932762
scRNA-seq	MED24	edgeR-QLF	Macrophage	0.0775094	4.73369	0.584004	0.932762
scRNA-seq	NHLRC2	edgeR-QLF	Macrophage	-0.103872	4.75057	0.584089	0.932762
scRNA-seq	POLD2	edgeR-QLF	Macrophage	-0.168047	5.23789	0.5841	0.932762
scRNA-seq	SPAG7	edgeR-QLF	Macrophage	-0.0743214	6.61862	0.584183	0.932762
scRNA-seq	MYH9	edgeR-QLF	Macrophage	0.0691143	7.86029	0.584247	0.932762
scRNA-seq	DENND1B	edgeR-QLF	Macrophage	-0.111997	5.27541	0.584267	0.932762
scRNA-seq	PECR	edgeR-QLF	Macrophage	0.111069	3.28288	0.584328	0.932762
scRNA-seq	NCAPH	edgeR-QLF	Macrophage	-0.19045	2.57148	0.58435	0.932762
scRNA-seq	CEP135	edgeR-QLF	Macrophage	-0.0975743	4.61909	0.584405	0.932762
scRNA-seq	ATF5	edgeR-QLF	Macrophage	-0.145119	6.1188	0.584538	0.932832
scRNA-seq	SMIM3	edgeR-QLF	Macrophage	0.131576	6.13806	0.584599	0.932832
scRNA-seq	TMEM177	edgeR-QLF	Macrophage	-0.226027	2.02689	0.584665	0.932832
scRNA-seq	FIBIN	edgeR-QLF	Macrophage	-0.261546	0.588395	0.584807	0.932945
scRNA-seq	ZNF577	edgeR-QLF	Macrophage	0.131994	3.48964	0.58491	0.932994
scRNA-seq	PRRC2C	edgeR-QLF	Macrophage	-0.0880246	8.00512	0.584994	0.933012
scRNA-seq	DCLRE1C	edgeR-QLF	Macrophage	-0.113528	4.54659	0.585322	0.933421
scRNA-seq	FGF14	edgeR-QLF	Macrophage	-0.343778	1.88403	0.585699	0.933907
scRNA-seq	GUK1	edgeR-QLF	Macrophage	-0.0882533	8.30631	0.585966	0.934174
scRNA-seq	SLC17A5	edgeR-QLF	Macrophage	0.0908251	4.89628	0.58601	0.934174
scRNA-seq	KIF1C	edgeR-QLF	Macrophage	0.07755	4.42475	0.586126	0.934198
scRNA-seq	ZFR	edgeR-QLF	Macrophage	-0.0618493	6.07251	0.586251	0.934198
scRNA-seq	PPP1CC	edgeR-QLF	Macrophage	-0.0611689	6.07021	0.586281	0.934198
scRNA-seq	ETFB	edgeR-QLF	Macrophage	-0.0915038	6.75785	0.586338	0.934198
scRNA-seq	IKBKB	edgeR-QLF	Macrophage	0.0694571	5.77838	0.586385	0.934198
scRNA-seq	HOXB4	edgeR-QLF	Macrophage	0.202977	0.497333	0.586619	0.934403
scRNA-seq	APOL2	edgeR-QLF	Macrophage	0.0926428	4.69037	0.586658	0.934403
scRNA-seq	FAM151B	edgeR-QLF	Macrophage	0.175791	1.45151	0.586844	0.934585
scRNA-seq	PRPF8	edgeR-QLF	Macrophage	0.0714629	6.49987	0.586956	0.934648
scRNA-seq	IL6ST	edgeR-QLF	Macrophage	-0.109454	5.93459	0.587126	0.934679
scRNA-seq	CEP250	edgeR-QLF	Macrophage	0.0962991	4.78186	0.587185	0.934679
scRNA-seq	UBE2D2	edgeR-QLF	Macrophage	-0.077672	7.09287	0.587192	0.934679
scRNA-seq	ODC1	edgeR-QLF	Macrophage	-0.144814	5.31889	0.587338	0.934732
scRNA-seq	ARMCX5	edgeR-QLF	Macrophage	0.132375	3.02951	0.587404	0.934732
scRNA-seq	PRADC1	edgeR-QLF	Macrophage	-0.132504	4.2753	0.587497	0.934732
scRNA-seq	REXO4	edgeR-QLF	Macrophage	-0.0878339	4.32301	0.587513	0.934732
scRNA-seq	ALDH1A1	edgeR-QLF	Macrophage	-0.167082	5.87562	0.587859	0.935063
scRNA-seq	PRDM11	edgeR-QLF	Macrophage	-0.192693	1.02533	0.587893	0.935063
scRNA-seq	NBR1	edgeR-QLF	Macrophage	0.0698966	5.68468	0.58801	0.935063
scRNA-seq	AKTIP	edgeR-QLF	Macrophage	0.121857	3.77192	0.588081	0.935063
scRNA-seq	RAB28	edgeR-QLF	Macrophage	-0.103581	3.6498	0.588118	0.935063
scRNA-seq	COX16	edgeR-QLF	Macrophage	-0.0904238	6.13776	0.588154	0.935063
scRNA-seq	RAB40C	edgeR-QLF	Macrophage	0.147051	2.93118	0.588287	0.935126
scRNA-seq	EPS15	edgeR-QLF	Macrophage	-0.0984466	6.36421	0.588385	0.935126
scRNA-seq	CDK13	edgeR-QLF	Macrophage	0.101131	5.38088	0.588409	0.935126
scRNA-seq	SNRPB	edgeR-QLF	Macrophage	-0.105036	7.8613	0.588536	0.935212
scRNA-seq	HTRA3	edgeR-QLF	Macrophage	-0.31235	0.958847	0.588653	0.935283
scRNA-seq	VPS35	edgeR-QLF	Macrophage	0.0726609	7.09124	0.588887	0.935456
scRNA-seq	ADCY2	edgeR-QLF	Macrophage	0.172666	1.94237	0.588905	0.935456
scRNA-seq	RASSF2	edgeR-QLF	Macrophage	-0.0680417	6.35437	0.58924	0.935624
scRNA-seq	TMEM19	edgeR-QLF	Macrophage	-0.0753212	5.12897	0.589293	0.935624
scRNA-seq	TYK2	edgeR-QLF	Macrophage	-0.11117	5.84393	0.589314	0.935624
scRNA-seq	PRDM5	edgeR-QLF	Macrophage	0.159433	-0.0847918	0.589326	0.935624
scRNA-seq	PPP2R1B	edgeR-QLF	Macrophage	-0.0946295	3.26799	0.589592	0.935624
scRNA-seq	MTMR14	edgeR-QLF	Macrophage	0.0860811	6.33101	0.589631	0.935624
scRNA-seq	TMEM41B	edgeR-QLF	Macrophage	-0.090943	4.48324	0.589644	0.935624
scRNA-seq	HPS1	edgeR-QLF	Macrophage	0.0793475	6.49592	0.589648	0.935624
scRNA-seq	ARFGEF1	edgeR-QLF	Macrophage	0.073014	5.60178	0.589661	0.935624
scRNA-seq	CPNE1	edgeR-QLF	Macrophage	-0.0713728	6.47164	0.589846	0.935744
scRNA-seq	ATAT1	edgeR-QLF	Macrophage	0.129172	3.04033	0.58988	0.935744
scRNA-seq	ITPRIPL1	edgeR-QLF	Macrophage	-0.1527	2.08014	0.590065	0.935745
scRNA-seq	ICMT	edgeR-QLF	Macrophage	0.0846729	4.91979	0.590104	0.935745
scRNA-seq	KAT2A	edgeR-QLF	Macrophage	-0.105961	4.67014	0.59013	0.935745
scRNA-seq	SMG1	edgeR-QLF	Macrophage	-0.0915629	6.53606	0.590202	0.935745
scRNA-seq	LINC01857	edgeR-QLF	Macrophage	-0.198364	3.40275	0.590242	0.935745
scRNA-seq	PLSCR1	edgeR-QLF	Macrophage	0.0844126	7.38383	0.590329	0.935769
scRNA-seq	CEACAM4	edgeR-QLF	Macrophage	0.220202	4.3902	0.590464	0.935816
scRNA-seq	ERH	edgeR-QLF	Macrophage	-0.0911948	7.25973	0.590502	0.935816
scRNA-seq	RABGEF1	edgeR-QLF	Macrophage	-0.111986	4.55966	0.590777	0.935981
scRNA-seq	UBE2H	edgeR-QLF	Macrophage	0.0907542	5.50158	0.590788	0.935981
scRNA-seq	SPG7	edgeR-QLF	Macrophage	0.0654252	6.15569	0.590892	0.935981
scRNA-seq	LYRM4	edgeR-QLF	Macrophage	-0.0919533	5.04332	0.590904	0.935981
scRNA-seq	SBNO1	edgeR-QLF	Macrophage	0.0707673	5.77436	0.590968	0.935981
scRNA-seq	RAB40B	edgeR-QLF	Macrophage	0.107501	2.21884	0.591098	0.936073
scRNA-seq	MSANTD2	edgeR-QLF	Macrophage	-0.164346	3.09505	0.591224	0.936158
scRNA-seq	TRIM68	edgeR-QLF	Macrophage	-0.137404	2.85118	0.591341	0.936192
scRNA-seq	ZNF714	edgeR-QLF	Macrophage	0.117905	3.76513	0.591389	0.936192
scRNA-seq	MESD	edgeR-QLF	Macrophage	-0.0733127	6.5441	0.591562	0.936222
scRNA-seq	COL23A1	edgeR-QLF	Macrophage	-0.212832	0.717762	0.591567	0.936222
scRNA-seq	SIPA1L3	edgeR-QLF	Macrophage	0.122424	3.40061	0.591625	0.936222
scRNA-seq	SLC4A2	edgeR-QLF	Macrophage	-0.106533	5.29968	0.59185	0.936361
scRNA-seq	PMEPA1	edgeR-QLF	Macrophage	-0.129049	4.25746	0.591867	0.936361
scRNA-seq	AP2M1	edgeR-QLF	Macrophage	0.0764016	8.24336	0.591929	0.936361
scRNA-seq	TGOLN2	edgeR-QLF	Macrophage	-0.0724054	8.1714	0.592254	0.936704
scRNA-seq	ZNF292	edgeR-QLF	Macrophage	-0.0743286	6.07823	0.59229	0.936704
scRNA-seq	TARBP2	edgeR-QLF	Macrophage	0.0840445	4.13657	0.59249	0.936906
scRNA-seq	DNM3	edgeR-QLF	Macrophage	-0.219185	1.25197	0.592631	0.936907
scRNA-seq	DUSP3	edgeR-QLF	Macrophage	0.093815	6.45242	0.592636	0.936907
scRNA-seq	RUVBL2	edgeR-QLF	Macrophage	0.113884	5.42706	0.592876	0.936974
scRNA-seq	MLXIP	edgeR-QLF	Macrophage	0.0772087	6.60391	0.592929	0.936974
scRNA-seq	UBL7	edgeR-QLF	Macrophage	-0.0829459	5.32532	0.592964	0.936974
scRNA-seq	SCYL1	edgeR-QLF	Macrophage	0.104668	5.37239	0.593014	0.936974
scRNA-seq	PDSS1	edgeR-QLF	Macrophage	-0.160353	2.98323	0.593039	0.936974
scRNA-seq	CCDC180	edgeR-QLF	Macrophage	-0.129964	2.0057	0.59329	0.937256
scRNA-seq	MAP7D1	edgeR-QLF	Macrophage	0.0941353	6.28627	0.5936	0.937319
scRNA-seq	TLE1	edgeR-QLF	Macrophage	-0.136969	3.01256	0.593608	0.937319
scRNA-seq	BCKDHA	edgeR-QLF	Macrophage	-0.10486	5.44971	0.593643	0.937319
scRNA-seq	AKAP8	edgeR-QLF	Macrophage	0.0953831	4.74298	0.593685	0.937319
scRNA-seq	AP2A1	edgeR-QLF	Macrophage	0.0892307	5.58118	0.593691	0.937319
scRNA-seq	TRAF3IP2	edgeR-QLF	Macrophage	0.101542	3.40458	0.593943	0.937553
scRNA-seq	NAA38	edgeR-QLF	Macrophage	0.0910438	6.92546	0.593984	0.937553
scRNA-seq	MRPL12	edgeR-QLF	Macrophage	-0.141721	6.06563	0.59421	0.937796
scRNA-seq	ZNF689	edgeR-QLF	Macrophage	-0.116309	3.46484	0.59451	0.93788
scRNA-seq	TMCC1	edgeR-QLF	Macrophage	0.0831313	4.72181	0.594516	0.93788
scRNA-seq	NLRX1	edgeR-QLF	Macrophage	0.165563	2.63277	0.594532	0.93788
scRNA-seq	ISCA1	edgeR-QLF	Macrophage	0.130398	5.2655	0.594552	0.93788
scRNA-seq	FMO4	edgeR-QLF	Macrophage	0.0967501	2.24521	0.594644	0.937887
scRNA-seq	DDX39B	edgeR-QLF	Macrophage	-0.0749804	6.72885	0.594701	0.937887
scRNA-seq	CHD1L	edgeR-QLF	Macrophage	0.0898037	4.41438	0.594872	0.937968
scRNA-seq	MXD4	edgeR-QLF	Macrophage	0.0764622	6.39296	0.594968	0.937968
scRNA-seq	COLGALT2	edgeR-QLF	Macrophage	0.228921	0.377215	0.594969	0.937968
scRNA-seq	ABTB2	edgeR-QLF	Macrophage	-0.333655	-0.044504	0.59513	0.938108
scRNA-seq	ALDH3A2	edgeR-QLF	Macrophage	-0.0792789	5.53681	0.595226	0.938121
scRNA-seq	LINC02345	edgeR-QLF	Macrophage	-0.184391	4.12795	0.595284	0.938121
scRNA-seq	TRIM41	edgeR-QLF	Macrophage	-0.145096	4.34525	0.595404	0.938197
scRNA-seq	ATP5MGL	edgeR-QLF	Macrophage	0.163791	1.32418	0.595598	0.938345
scRNA-seq	CABLES1	edgeR-QLF	Macrophage	0.183741	3.14701	0.595694	0.938345
scRNA-seq	DDX55	edgeR-QLF	Macrophage	-0.0962802	4.43312	0.595715	0.938345
scRNA-seq	FEM1A	edgeR-QLF	Macrophage	0.0716116	4.39273	0.595849	0.938395
scRNA-seq	ZNF35	edgeR-QLF	Macrophage	-0.119646	2.63689	0.59595	0.938395
scRNA-seq	BMPR1A	edgeR-QLF	Macrophage	0.112701	3.0548	0.596074	0.938395
scRNA-seq	FBXL6	edgeR-QLF	Macrophage	0.120723	3.94753	0.596176	0.938395
scRNA-seq	CALCOCO2	edgeR-QLF	Macrophage	-0.0770493	5.88098	0.596304	0.938395
scRNA-seq	LMAN1	edgeR-QLF	Macrophage	0.0854769	6.44068	0.596501	0.938395
scRNA-seq	PPP1R7	edgeR-QLF	Macrophage	0.0948846	6.15815	0.59667	0.938395
scRNA-seq	ACTG1	edgeR-QLF	Macrophage	0.104799	10.9452	0.596752	0.938395
scRNA-seq	RNASEL	edgeR-QLF	Macrophage	-0.101731	3.66158	0.596842	0.938395
scRNA-seq	PRR14	edgeR-QLF	Macrophage	0.0664934	4.54557	0.596859	0.938395
scRNA-seq	BBS10	edgeR-QLF	Macrophage	0.146687	2.45062	0.596868	0.938395
scRNA-seq	LRRN1	edgeR-QLF	Macrophage	-0.355063	-2.44974	0.596882	0.938395
scRNA-seq	NUDT19	edgeR-QLF	Macrophage	0.0981204	4.10467	0.596947	0.938395
scRNA-seq	LUC7L2	edgeR-QLF	Macrophage	0.0693403	5.89636	0.596957	0.938395
scRNA-seq	NBPF3	edgeR-QLF	Macrophage	0.15177	1.65456	0.596964	0.938395
scRNA-seq	GATA3	edgeR-QLF	Macrophage	0.274291	0.0836237	0.596984	0.938395
scRNA-seq	HLA-C	edgeR-QLF	Macrophage	0.0981516	10.5113	0.597011	0.938395
scRNA-seq	SNX1	edgeR-QLF	Macrophage	-0.0866536	6.19804	0.597057	0.938395
scRNA-seq	STAG1	edgeR-QLF	Macrophage	0.104343	5.26803	0.597121	0.938395
scRNA-seq	PIP4K2B	edgeR-QLF	Macrophage	0.102797	4.15807	0.597201	0.938407
scRNA-seq	ELMO2	edgeR-QLF	Macrophage	0.0977409	4.53591	0.597277	0.938413
scRNA-seq	ZNF821	edgeR-QLF	Macrophage	0.127537	3.42416	0.597466	0.938558
scRNA-seq	WDPCP	edgeR-QLF	Macrophage	0.0847006	3.44611	0.597551	0.938558
scRNA-seq	TRIM69	edgeR-QLF	Macrophage	0.127366	5.66964	0.597705	0.938558
scRNA-seq	TTF2	edgeR-QLF	Macrophage	-0.0947246	4.55854	0.59778	0.938558
scRNA-seq	NUTM2A-AS1	edgeR-QLF	Macrophage	0.109797	4.76	0.597789	0.938558
scRNA-seq	GCC2	edgeR-QLF	Macrophage	-0.0928456	6.51134	0.597804	0.938558
scRNA-seq	RASGRP1	edgeR-QLF	Macrophage	0.16815	0.7414	0.597975	0.938695
scRNA-seq	KNL1	edgeR-QLF	Macrophage	-0.135907	2.8678	0.598036	0.938695
scRNA-seq	CCDC85B	edgeR-QLF	Macrophage	-0.11162	6.82162	0.59814	0.938746
scRNA-seq	COG1	edgeR-QLF	Macrophage	0.0975178	4.68392	0.598339	0.93878
scRNA-seq	PIK3C3	edgeR-QLF	Macrophage	-0.083903	5.06933	0.598413	0.93878
scRNA-seq	SCAI	edgeR-QLF	Macrophage	0.0975248	3.25213	0.598431	0.93878
scRNA-seq	GSTM2	edgeR-QLF	Macrophage	0.167018	2.64821	0.598452	0.93878
scRNA-seq	KAZN	edgeR-QLF	Macrophage	0.181414	2.02753	0.59857	0.938853
scRNA-seq	NOP10	edgeR-QLF	Macrophage	-0.106509	7.95781	0.598691	0.938881
scRNA-seq	TOP1	edgeR-QLF	Macrophage	-0.0961452	7.10501	0.598913	0.938881
scRNA-seq	SLC7A11	edgeR-QLF	Macrophage	0.196453	2.57956	0.59913	0.938881
scRNA-seq	MRPS15	edgeR-QLF	Macrophage	-0.100654	6.23259	0.599154	0.938881
scRNA-seq	SLC23A2	edgeR-QLF	Macrophage	0.106435	5.06601	0.599178	0.938881
scRNA-seq	DCAF5	edgeR-QLF	Macrophage	-0.103004	5.57801	0.599198	0.938881
scRNA-seq	INAFM1	edgeR-QLF	Macrophage	0.114631	3.44398	0.599407	0.938881
scRNA-seq	SND1-IT1	edgeR-QLF	Macrophage	0.120945	3.37618	0.599429	0.938881
scRNA-seq	SMCO4	edgeR-QLF	Macrophage	-0.094512	6.29574	0.59957	0.938881
scRNA-seq	HMGB3	edgeR-QLF	Macrophage	-0.151236	4.82587	0.599803	0.938881
scRNA-seq	HCK	edgeR-QLF	Macrophage	-0.0755074	7.67851	0.599878	0.938881
scRNA-seq	COMTD1	edgeR-QLF	Macrophage	-0.11656	4.84716	0.599905	0.938881
scRNA-seq	GNPDA2	edgeR-QLF	Macrophage	-0.123342	3.15756	0.60002	0.938881
scRNA-seq	TRAPPC10	edgeR-QLF	Macrophage	0.108015	4.78103	0.600038	0.938881
scRNA-seq	CNPY3	edgeR-QLF	Macrophage	-0.0758404	7.91283	0.600061	0.938881
scRNA-seq	TAF2	edgeR-QLF	Macrophage	0.0839578	4.45548	0.600096	0.938881
scRNA-seq	DOLK	edgeR-QLF	Macrophage	0.136068	3.61911	0.600239	0.938881
scRNA-seq	PPP1R11	edgeR-QLF	Macrophage	0.0957382	5.74173	0.600242	0.938881
scRNA-seq	ZNF496	edgeR-QLF	Macrophage	0.12358	4.10174	0.600281	0.938881
scRNA-seq	DCLK1	edgeR-QLF	Macrophage	-0.526454	0.883921	0.600391	0.938881
scRNA-seq	DCAF6	edgeR-QLF	Macrophage	-0.0785365	5.46698	0.600412	0.938881
scRNA-seq	VANGL1	edgeR-QLF	Macrophage	0.131762	2.19881	0.600491	0.938881
scRNA-seq	RAN	edgeR-QLF	Macrophage	-0.123112	8.21157	0.600505	0.938881
scRNA-seq	NRDC	edgeR-QLF	Macrophage	-0.0799762	6.69798	0.600562	0.938881
scRNA-seq	CCT4	edgeR-QLF	Macrophage	-0.0909117	6.75247	0.600598	0.938881
scRNA-seq	DUSP8	edgeR-QLF	Macrophage	-0.128875	2.7544	0.600722	0.938881
scRNA-seq	TENM4	edgeR-QLF	Macrophage	0.18032	1.43338	0.600792	0.938881
scRNA-seq	NEDD9	edgeR-QLF	Macrophage	0.110318	5.33837	0.600804	0.938881
scRNA-seq	PPM1A	edgeR-QLF	Macrophage	0.0849378	5.20573	0.600891	0.938881
scRNA-seq	EDA2R	edgeR-QLF	Macrophage	-0.225409	0.539954	0.601044	0.938881
scRNA-seq	NSMCE3	edgeR-QLF	Macrophage	-0.0922643	4.56446	0.601062	0.938881
scRNA-seq	ERV3-1	edgeR-QLF	Macrophage	-0.138385	4.60782	0.601092	0.938881
scRNA-seq	CSKMT	edgeR-QLF	Macrophage	0.122786	4.85406	0.601093	0.938881
scRNA-seq	MPHOSPH10	edgeR-QLF	Macrophage	-0.097698	5.19052	0.601098	0.938881
scRNA-seq	EP300	edgeR-QLF	Macrophage	-0.0847589	6.06368	0.601163	0.938881
scRNA-seq	COL4A1	edgeR-QLF	Macrophage	0.211255	3.3735	0.601193	0.938881
scRNA-seq	GAN	edgeR-QLF	Macrophage	-0.111137	3.29106	0.601406	0.939044
scRNA-seq	B3GALNT2	edgeR-QLF	Macrophage	-0.157243	3.8878	0.601443	0.939044
scRNA-seq	RCE1	edgeR-QLF	Macrophage	-0.108171	4.32258	0.601847	0.939227
scRNA-seq	ZDHHC8	edgeR-QLF	Macrophage	-0.105578	4.12195	0.601983	0.939227
scRNA-seq	KIF11	edgeR-QLF	Macrophage	0.142358	3.01845	0.601994	0.939227
scRNA-seq	PLCL1	edgeR-QLF	Macrophage	0.160544	2.04636	0.602036	0.939227
scRNA-seq	SPATA2	edgeR-QLF	Macrophage	0.137459	2.19431	0.602197	0.939227
scRNA-seq	ARID2	edgeR-QLF	Macrophage	-0.0939064	4.68034	0.602213	0.939227
scRNA-seq	CEP19	edgeR-QLF	Macrophage	-0.118549	1.92539	0.602224	0.939227
scRNA-seq	IRF6	edgeR-QLF	Macrophage	-0.150964	0.454283	0.602361	0.939227
scRNA-seq	BRAF	edgeR-QLF	Macrophage	-0.099949	4.43757	0.602434	0.939227
scRNA-seq	SLC26A4	edgeR-QLF	Macrophage	0.129234	1.19091	0.602526	0.939227
scRNA-seq	COG7	edgeR-QLF	Macrophage	0.0725715	4.69344	0.602535	0.939227
scRNA-seq	LSM4	edgeR-QLF	Macrophage	-0.0942828	7.12253	0.602554	0.939227
scRNA-seq	HDDC2	edgeR-QLF	Macrophage	-0.1072	5.12653	0.602694	0.939227
scRNA-seq	CRK	edgeR-QLF	Macrophage	0.0843983	5.86	0.602695	0.939227
scRNA-seq	TEN1	edgeR-QLF	Macrophage	0.134775	4.23487	0.602743	0.939227
scRNA-seq	RAB9B	edgeR-QLF	Macrophage	0.339082	-1.29107	0.602753	0.939227
scRNA-seq	WDR37	edgeR-QLF	Macrophage	-0.0929104	4.60581	0.602884	0.939227
scRNA-seq	PDK4	edgeR-QLF	Macrophage	0.228362	7.08677	0.602924	0.939227
scRNA-seq	LCMT2	edgeR-QLF	Macrophage	0.140842	3.28135	0.602992	0.939227
scRNA-seq	PLCB2	edgeR-QLF	Macrophage	0.107573	6.51301	0.603008	0.939227
scRNA-seq	ASRGL1	edgeR-QLF	Macrophage	-0.142144	4.05827	0.603113	0.939278
scRNA-seq	ACOX1	edgeR-QLF	Macrophage	0.0864578	4.83384	0.603335	0.939384
scRNA-seq	APOLD1	edgeR-QLF	Macrophage	-0.0853286	4.44077	0.603369	0.939384
scRNA-seq	COMMD4	edgeR-QLF	Macrophage	0.0879097	5.93123	0.603481	0.939384
scRNA-seq	ZFAND1	edgeR-QLF	Macrophage	-0.126426	4.64764	0.603553	0.939384
scRNA-seq	CDS2	edgeR-QLF	Macrophage	-0.100081	6.18775	0.603613	0.939384
scRNA-seq	LRRC47	edgeR-QLF	Macrophage	-0.0940712	4.55391	0.603655	0.939384
scRNA-seq	SHISA5	edgeR-QLF	Macrophage	0.0683202	6.70166	0.603688	0.939384
scRNA-seq	SPN	edgeR-QLF	Macrophage	0.0940138	4.78136	0.603947	0.939561
scRNA-seq	TMEM254	edgeR-QLF	Macrophage	0.109653	3.80247	0.604035	0.939561
scRNA-seq	ST7-AS1	edgeR-QLF	Macrophage	-0.210095	0.885264	0.604113	0.939561
scRNA-seq	PPIL3	edgeR-QLF	Macrophage	0.105876	4.6062	0.604145	0.939561
scRNA-seq	TRIM2	edgeR-QLF	Macrophage	-0.157994	1.24424	0.604164	0.939561
scRNA-seq	CAVIN1	edgeR-QLF	Macrophage	0.162926	5.43778	0.604272	0.939611
scRNA-seq	SOX7	edgeR-QLF	Macrophage	-0.205321	0.490778	0.604341	0.939611
scRNA-seq	NDC1	edgeR-QLF	Macrophage	0.0882437	3.33376	0.604468	0.939697
scRNA-seq	SH2D4A	edgeR-QLF	Macrophage	0.219566	1.83151	0.60463	0.939734
scRNA-seq	GINM1	edgeR-QLF	Macrophage	-0.0640498	5.854	0.604637	0.939734
scRNA-seq	NAA80	edgeR-QLF	Macrophage	0.150212	2.45002	0.604973	0.940143
scRNA-seq	BBS9	edgeR-QLF	Macrophage	-0.121589	2.96871	0.605184	0.940215
scRNA-seq	CPNE4	edgeR-QLF	Macrophage	0.264552	-2.18953	0.605274	0.940215
scRNA-seq	PSPC1	edgeR-QLF	Macrophage	0.0815213	4.78751	0.605277	0.940215
scRNA-seq	PHTF2	edgeR-QLF	Macrophage	-0.0959001	4.83384	0.605309	0.940215
scRNA-seq	ENTR1	edgeR-QLF	Macrophage	0.0954742	4.81454	0.605416	0.940223
scRNA-seq	LRRC58	edgeR-QLF	Macrophage	-0.0909885	5.76896	0.605526	0.940223
scRNA-seq	RHOB	edgeR-QLF	Macrophage	-0.120618	7.84292	0.605532	0.940223
scRNA-seq	AP1S3	edgeR-QLF	Macrophage	0.117164	2.48136	0.605682	0.940343
scRNA-seq	CEP57	edgeR-QLF	Macrophage	-0.0750722	5.10298	0.605763	0.940356
scRNA-seq	NAP1L1	edgeR-QLF	Macrophage	-0.0579106	8.21982	0.60603	0.940632
scRNA-seq	RNF166	edgeR-QLF	Macrophage	-0.103168	6.12383	0.606097	0.940632
scRNA-seq	GLCE	edgeR-QLF	Macrophage	0.0890259	3.96872	0.606158	0.940632
scRNA-seq	ZBTB20	edgeR-QLF	Macrophage	0.0899999	5.21047	0.606424	0.940932
scRNA-seq	PDPN	edgeR-QLF	Macrophage	0.166806	5.51775	0.606574	0.941052
scRNA-seq	TRBC1	edgeR-QLF	Macrophage	0.279305	2.37382	0.606844	0.941135
scRNA-seq	MCC	edgeR-QLF	Macrophage	-0.145327	1.69404	0.606944	0.941135
scRNA-seq	PLBD2	edgeR-QLF	Macrophage	-0.113147	7.48252	0.607168	0.941135
scRNA-seq	GNG5	edgeR-QLF	Macrophage	-0.0930643	8.6036	0.60728	0.941135
scRNA-seq	KBTBD7	edgeR-QLF	Macrophage	0.115231	3.18706	0.607344	0.941135
scRNA-seq	FNDC3A	edgeR-QLF	Macrophage	-0.0893803	5.98321	0.607421	0.941135
scRNA-seq	SUZ12	edgeR-QLF	Macrophage	-0.0849538	5.62063	0.607483	0.941135
scRNA-seq	RAB11FIP2	edgeR-QLF	Macrophage	0.0850462	4.50291	0.607506	0.941135
scRNA-seq	DDX39A	edgeR-QLF	Macrophage	0.12895	6.48396	0.60754	0.941135
scRNA-seq	CCDC82	edgeR-QLF	Macrophage	-0.0791778	5.57741	0.607614	0.941135
scRNA-seq	LRIF1	edgeR-QLF	Macrophage	0.121147	4.31707	0.607657	0.941135
scRNA-seq	ABCG1	edgeR-QLF	Macrophage	0.107387	6.34387	0.607687	0.941135
scRNA-seq	GDE1	edgeR-QLF	Macrophage	0.0727016	6.08157	0.607836	0.941135
scRNA-seq	SERTAD2	edgeR-QLF	Macrophage	-0.092975	5.25129	0.60785	0.941135
scRNA-seq	CHSY1	edgeR-QLF	Macrophage	-0.10099	5.44897	0.607884	0.941135
scRNA-seq	TRPV2	edgeR-QLF	Macrophage	0.087501	6.09342	0.6079	0.941135
scRNA-seq	SRSF4	edgeR-QLF	Macrophage	0.074577	6.52784	0.607953	0.941135
scRNA-seq	SERPINB1	edgeR-QLF	Macrophage	-0.0859259	7.94934	0.608005	0.941135
scRNA-seq	NIPA2	edgeR-QLF	Macrophage	-0.0750588	5.4581	0.608061	0.941135
scRNA-seq	MAP1LC3B2	edgeR-QLF	Macrophage	-0.1415	2.63697	0.608078	0.941135
scRNA-seq	ZNF789	edgeR-QLF	Macrophage	-0.124757	3.75646	0.608178	0.941144
scRNA-seq	GALM	edgeR-QLF	Macrophage	0.0947234	5.99544	0.608229	0.941144
scRNA-seq	UBIAD1	edgeR-QLF	Macrophage	0.0864536	3.85672	0.608467	0.941356
scRNA-seq	TBC1D9	edgeR-QLF	Macrophage	-0.0962877	5.57975	0.608598	0.941356
scRNA-seq	AP4S1	edgeR-QLF	Macrophage	0.0902702	3.27524	0.608617	0.941356
scRNA-seq	SLC27A4	edgeR-QLF	Macrophage	0.0864666	3.81443	0.608656	0.941356
scRNA-seq	ZNF138	edgeR-QLF	Macrophage	-0.093444	3.01327	0.60875	0.941358
scRNA-seq	HLA-DOB	edgeR-QLF	Macrophage	-0.244967	2.93141	0.608909	0.941358
scRNA-seq	ZNF579	edgeR-QLF	Macrophage	0.142516	2.48907	0.608914	0.941358
scRNA-seq	TCF20	edgeR-QLF	Macrophage	-0.0985487	3.54193	0.609062	0.941358
scRNA-seq	ADAM19	edgeR-QLF	Macrophage	-0.214835	3.44559	0.609151	0.941358
scRNA-seq	MRPL19	edgeR-QLF	Macrophage	-0.0876455	5.15295	0.609193	0.941358
scRNA-seq	ZNF12	edgeR-QLF	Macrophage	0.112091	3.66817	0.609256	0.941358
scRNA-seq	SSR4	edgeR-QLF	Macrophage	-0.0878234	8.51734	0.609286	0.941358
scRNA-seq	MPP3	edgeR-QLF	Macrophage	0.187493	1.83123	0.609403	0.941358
scRNA-seq	RBBP4	edgeR-QLF	Macrophage	-0.0586928	6.36466	0.609413	0.941358
scRNA-seq	PMFBP1	edgeR-QLF	Macrophage	-0.116732	3.97368	0.609487	0.941358
scRNA-seq	DNAJC28	edgeR-QLF	Macrophage	0.159459	1.66945	0.609539	0.941358
scRNA-seq	TXNDC17	edgeR-QLF	Macrophage	-0.10851	7.07467	0.6096	0.941358
scRNA-seq	RPH3AL	edgeR-QLF	Macrophage	0.162625	2.90395	0.609775	0.941405
scRNA-seq	TKT	edgeR-QLF	Macrophage	-0.093885	8.07466	0.609822	0.941405
scRNA-seq	TINAGL1	edgeR-QLF	Macrophage	0.24028	1.31159	0.609849	0.941405
scRNA-seq	CBX4	edgeR-QLF	Macrophage	0.117879	5.02436	0.609934	0.941425
scRNA-seq	PAOX	edgeR-QLF	Macrophage	0.127423	2.85774	0.610021	0.941447
scRNA-seq	PCNX4	edgeR-QLF	Macrophage	-0.068512	5.81891	0.610163	0.941522
scRNA-seq	MMP28	edgeR-QLF	Macrophage	-0.26557	-1.28955	0.610248	0.941522
scRNA-seq	FBXO38	edgeR-QLF	Macrophage	0.0840626	5.13415	0.610287	0.941522
scRNA-seq	LRRK2	edgeR-QLF	Macrophage	-0.122555	5.19602	0.610504	0.941743
scRNA-seq	CD44	edgeR-QLF	Macrophage	0.088762	9.0786	0.610708	0.941832
scRNA-seq	ZNF439	edgeR-QLF	Macrophage	-0.106226	2.77533	0.610811	0.941832
scRNA-seq	TNFRSF1A	edgeR-QLF	Macrophage	-0.0707001	7.26143	0.610835	0.941832
scRNA-seq	ZNF675	edgeR-QLF	Macrophage	-0.0870344	3.74589	0.610852	0.941832
scRNA-seq	USP47	edgeR-QLF	Macrophage	0.0634485	5.53719	0.611093	0.942059
scRNA-seq	NDUFA7	edgeR-QLF	Macrophage	-0.106463	6.04945	0.611296	0.942059
scRNA-seq	ZNF700	edgeR-QLF	Macrophage	0.11212	4.0619	0.611353	0.942059
scRNA-seq	UBXN1	edgeR-QLF	Macrophage	-0.064777	7.68339	0.611387	0.942059
scRNA-seq	SLC25A15	edgeR-QLF	Macrophage	-0.240048	1.05556	0.611503	0.942059
scRNA-seq	EXTL3	edgeR-QLF	Macrophage	-0.107126	3.53888	0.611655	0.942059
scRNA-seq	ZNF547	edgeR-QLF	Macrophage	0.119271	2.09751	0.611718	0.942059
scRNA-seq	ZFP62	edgeR-QLF	Macrophage	-0.104869	4.52048	0.611741	0.942059
scRNA-seq	KAT5	edgeR-QLF	Macrophage	-0.0649424	5.08871	0.611829	0.942059
scRNA-seq	AKT3	edgeR-QLF	Macrophage	-0.084473	4.38222	0.611852	0.942059
scRNA-seq	NEDD8	edgeR-QLF	Macrophage	-0.0816377	8.06031	0.611867	0.942059
scRNA-seq	CPSF2	edgeR-QLF	Macrophage	-0.0806739	5.45229	0.61187	0.942059
scRNA-seq	CAPNS1	edgeR-QLF	Macrophage	0.112201	7.60766	0.611952	0.942073
scRNA-seq	SRP9	edgeR-QLF	Macrophage	-0.0894236	7.15964	0.612074	0.94215
scRNA-seq	ZBTB7C	edgeR-QLF	Macrophage	-0.277713	0.530877	0.612157	0.942162
scRNA-seq	URB1-AS1	edgeR-QLF	Macrophage	-0.145155	2.63907	0.612227	0.942162
scRNA-seq	PTGER3	edgeR-QLF	Macrophage	-0.266407	1.10833	0.612405	0.942307
scRNA-seq	SBDS	edgeR-QLF	Macrophage	-0.0588848	6.18003	0.612467	0.942307
scRNA-seq	P2RY1	edgeR-QLF	Macrophage	0.139296	3.40427	0.612706	0.942457
scRNA-seq	WDR12	edgeR-QLF	Macrophage	-0.0824554	4.31291	0.61271	0.942457
scRNA-seq	PTAFR	edgeR-QLF	Macrophage	-0.0650264	7.26566	0.613	0.942759
scRNA-seq	ZNF664	edgeR-QLF	Macrophage	0.0978955	3.9534	0.613086	0.942759
scRNA-seq	IGF1	edgeR-QLF	Macrophage	-0.189966	5.99306	0.613163	0.942759
scRNA-seq	ACBD4	edgeR-QLF	Macrophage	-0.105166	2.84742	0.613212	0.942759
scRNA-seq	SCARB2	edgeR-QLF	Macrophage	-0.0815916	7.00145	0.61327	0.942759
scRNA-seq	CLHC1	edgeR-QLF	Macrophage	-0.119781	2.16587	0.613712	0.943009
scRNA-seq	ZNF182	edgeR-QLF	Macrophage	-0.119632	2.77375	0.613774	0.943009
scRNA-seq	ANKRD16	edgeR-QLF	Macrophage	-0.12296	2.44852	0.613784	0.943009
scRNA-seq	NGFR	edgeR-QLF	Macrophage	0.349554	-1.26398	0.613857	0.943009
scRNA-seq	CCDC74B	edgeR-QLF	Macrophage	-0.218153	-1.25492	0.613875	0.943009
scRNA-seq	MYO9B	edgeR-QLF	Macrophage	-0.0851689	7.35683	0.613985	0.943009
scRNA-seq	CA13	edgeR-QLF	Macrophage	-0.15096	1.80124	0.614	0.943009
scRNA-seq	UBE2L6	edgeR-QLF	Macrophage	-0.0746188	6.78241	0.614013	0.943009
scRNA-seq	COL4A6	edgeR-QLF	Macrophage	0.463439	-2.01841	0.614108	0.943043
scRNA-seq	CPT1A	edgeR-QLF	Macrophage	0.13625	4.8135	0.614191	0.943059
scRNA-seq	SLC16A7	edgeR-QLF	Macrophage	0.0874663	3.57918	0.614411	0.943285
scRNA-seq	AFG3L2	edgeR-QLF	Macrophage	0.0774845	5.60637	0.614977	0.943914
scRNA-seq	TUBA1B	edgeR-QLF	Macrophage	-0.0706304	9.94548	0.614985	0.943914
scRNA-seq	ITGB8	edgeR-QLF	Macrophage	-0.142668	4.11351	0.615053	0.943914
scRNA-seq	RABEP2	edgeR-QLF	Macrophage	0.105654	3.74742	0.615176	0.943914
scRNA-seq	BCAT2	edgeR-QLF	Macrophage	-0.0839056	4.68531	0.615185	0.943914
scRNA-seq	AKAP12	edgeR-QLF	Macrophage	-0.169921	1.5649	0.615427	0.944065
scRNA-seq	SLC22A4	edgeR-QLF	Macrophage	0.207933	2.55504	0.615429	0.944065
scRNA-seq	FMO5	edgeR-QLF	Macrophage	-0.112157	2.52153	0.615624	0.944252
scRNA-seq	CPSF4	edgeR-QLF	Macrophage	0.106052	3.94469	0.615753	0.944337
scRNA-seq	SZRD1	edgeR-QLF	Macrophage	0.0792321	6.02597	0.615901	0.944337
scRNA-seq	KCNC4	edgeR-QLF	Macrophage	0.130604	2.84071	0.616175	0.944337
scRNA-seq	PYURF	edgeR-QLF	Macrophage	0.123482	6.59446	0.616226	0.944337
scRNA-seq	TIMELESS	edgeR-QLF	Macrophage	-0.102796	3.08667	0.616263	0.944337
scRNA-seq	GALNT12	edgeR-QLF	Macrophage	0.183453	2.35892	0.616306	0.944337
scRNA-seq	TMEM39B	edgeR-QLF	Macrophage	0.139077	4.39453	0.616407	0.944337
scRNA-seq	UBR1	edgeR-QLF	Macrophage	-0.0889666	4.40308	0.616454	0.944337
scRNA-seq	PPP2R2A	edgeR-QLF	Macrophage	0.0682732	5.36514	0.616477	0.944337
scRNA-seq	DDR1	edgeR-QLF	Macrophage	0.179044	3.28187	0.616524	0.944337
scRNA-seq	PRDM1	edgeR-QLF	Macrophage	-0.124492	6.17878	0.616528	0.944337
scRNA-seq	SAP30BP	edgeR-QLF	Macrophage	0.0723421	5.80928	0.616552	0.944337
scRNA-seq	SNRNP40	edgeR-QLF	Macrophage	-0.102027	5.33605	0.616912	0.94438
scRNA-seq	PPP6R1	edgeR-QLF	Macrophage	0.0758036	5.6042	0.616917	0.94438
scRNA-seq	SPINT2	edgeR-QLF	Macrophage	0.0756865	7.37852	0.617007	0.94438
scRNA-seq	NUAK1	edgeR-QLF	Macrophage	-0.240416	2.84764	0.617059	0.94438
scRNA-seq	SGSH	edgeR-QLF	Macrophage	0.0946225	5.59103	0.617143	0.94438
scRNA-seq	MAP3K11	edgeR-QLF	Macrophage	-0.0887589	6.15785	0.617207	0.94438
scRNA-seq	DDX54	edgeR-QLF	Macrophage	-0.13466	5.26138	0.617227	0.94438
scRNA-seq	SPDYA	edgeR-QLF	Macrophage	-0.140472	3.08915	0.61726	0.94438
scRNA-seq	ZNF701	edgeR-QLF	Macrophage	-0.122272	3.50128	0.617307	0.94438
scRNA-seq	CHRNB1	edgeR-QLF	Macrophage	-0.0954881	3.39603	0.617389	0.94438
scRNA-seq	PROS1	edgeR-QLF	Macrophage	0.127994	4.47108	0.617449	0.94438
scRNA-seq	IER3IP1	edgeR-QLF	Macrophage	-0.0789898	6.20474	0.617533	0.94438
scRNA-seq	UBXN7	edgeR-QLF	Macrophage	-0.0858702	4.92469	0.617583	0.94438
scRNA-seq	SMC5	edgeR-QLF	Macrophage	0.100212	5.59129	0.617599	0.94438
scRNA-seq	TFDP1	edgeR-QLF	Macrophage	0.118346	5.30896	0.6179	0.94438
scRNA-seq	TMEM241	edgeR-QLF	Macrophage	0.125285	2.21462	0.617922	0.94438
scRNA-seq	TFCP2L1	edgeR-QLF	Macrophage	0.119266	3.93378	0.617971	0.94438
scRNA-seq	SULF1	edgeR-QLF	Macrophage	0.160027	3.97589	0.618009	0.94438
scRNA-seq	RADIL	edgeR-QLF	Macrophage	0.152215	0.586334	0.618035	0.94438
scRNA-seq	TTC8	edgeR-QLF	Macrophage	0.0881563	3.02937	0.618036	0.94438
scRNA-seq	NPLOC4	edgeR-QLF	Macrophage	-0.0851576	5.71768	0.618336	0.944631
scRNA-seq	LSM1	edgeR-QLF	Macrophage	-0.086037	5.68798	0.618379	0.944631
scRNA-seq	METTL8	edgeR-QLF	Macrophage	0.0730366	4.09285	0.618419	0.944631
scRNA-seq	FAM53B	edgeR-QLF	Macrophage	0.143071	5.12176	0.618917	0.944665
scRNA-seq	CRIP1	edgeR-QLF	Macrophage	0.154553	8.81216	0.619069	0.944665
scRNA-seq	HLA-DQB1	edgeR-QLF	Macrophage	-0.126104	10.8947	0.619083	0.944665
scRNA-seq	CCL26	edgeR-QLF	Macrophage	0.375606	-2.52232	0.61915	0.944665
scRNA-seq	PPP3CA	edgeR-QLF	Macrophage	0.0980997	5.72059	0.619562	0.944665
scRNA-seq	RALB	edgeR-QLF	Macrophage	-0.0864987	6.01023	0.619767	0.944665
scRNA-seq	DUSP22	edgeR-QLF	Macrophage	0.0942127	5.63232	0.619775	0.944665
scRNA-seq	PDCD2	edgeR-QLF	Macrophage	0.108842	5.5131	0.619794	0.944665
scRNA-seq	CREM	edgeR-QLF	Macrophage	0.109049	7.14429	0.619832	0.944665
scRNA-seq	ZNF91	edgeR-QLF	Macrophage	0.097038	4.60117	0.619889	0.944665
scRNA-seq	KLHL18	edgeR-QLF	Macrophage	0.0929941	4.83368	0.619939	0.944665
scRNA-seq	NEURL1B	edgeR-QLF	Macrophage	0.2769	0.491931	0.620049	0.944665
scRNA-seq	BNIP1	edgeR-QLF	Macrophage	0.0954418	3.44286	0.6201	0.944665
scRNA-seq	IBA57	edgeR-QLF	Macrophage	0.0905478	3.26846	0.620221	0.944665
scRNA-seq	PTGS1	edgeR-QLF	Macrophage	0.0886284	6.38711	0.620572	0.944665
scRNA-seq	TRIM28	edgeR-QLF	Macrophage	0.068392	6.50858	0.620708	0.944665
scRNA-seq	ANKS1B	edgeR-QLF	Macrophage	-0.143723	1.31528	0.620727	0.944665
scRNA-seq	CDKL2	edgeR-QLF	Macrophage	0.382045	-2.5432	0.620825	0.944665
scRNA-seq	OARD1	edgeR-QLF	Macrophage	-0.0879294	5.11957	0.620827	0.944665
scRNA-seq	TMEM102	edgeR-QLF	Macrophage	-0.122732	3.02503	0.620847	0.944665
scRNA-seq	SMIM1	edgeR-QLF	Macrophage	-0.175036	1.86629	0.620931	0.944665
scRNA-seq	TFG	edgeR-QLF	Macrophage	-0.0704666	6.12776	0.620945	0.944665
scRNA-seq	ZNF346	edgeR-QLF	Macrophage	-0.113929	2.76943	0.621006	0.944665
scRNA-seq	ZXDB	edgeR-QLF	Macrophage	0.139079	1.7453	0.621046	0.944665
scRNA-seq	TIGD1	edgeR-QLF	Macrophage	-0.125978	2.4545	0.621092	0.944665
scRNA-seq	MRPS10	edgeR-QLF	Macrophage	-0.0815309	5.34492	0.621136	0.944665
scRNA-seq	RPL27	edgeR-QLF	Macrophage	-0.0824218	10.1056	0.621187	0.944665
scRNA-seq	CCDC47	edgeR-QLF	Macrophage	0.0995189	6.61332	0.621192	0.944665
scRNA-seq	TUBGCP3	edgeR-QLF	Macrophage	-0.0867494	4.91372	0.62126	0.944665
scRNA-seq	GAPLINC	edgeR-QLF	Macrophage	0.102435	3.76126	0.621326	0.944665
scRNA-seq	LAIR1	edgeR-QLF	Macrophage	0.0755694	8.19987	0.621337	0.944665
scRNA-seq	PPP1R9A	edgeR-QLF	Macrophage	-0.304516	-1.78176	0.621383	0.944665
scRNA-seq	DGCR2	edgeR-QLF	Macrophage	-0.159203	4.79357	0.621388	0.944665
scRNA-seq	TMC8	edgeR-QLF	Macrophage	0.0906028	5.0781	0.621542	0.944665
scRNA-seq	TIGD2	edgeR-QLF	Macrophage	0.150455	2.03164	0.621589	0.944665
scRNA-seq	NKG7	edgeR-QLF	Macrophage	-0.217964	4.66028	0.621685	0.944665
scRNA-seq	PROCR	edgeR-QLF	Macrophage	0.129046	4.29691	0.621759	0.944665
scRNA-seq	GUCY1B1	edgeR-QLF	Macrophage	0.165347	1.36489	0.621878	0.944665
scRNA-seq	CCNE2	edgeR-QLF	Macrophage	-0.147008	2.42021	0.621881	0.944665
scRNA-seq	RIF1	edgeR-QLF	Macrophage	0.070507	5.80656	0.621933	0.944665
scRNA-seq	MAGED1	edgeR-QLF	Macrophage	0.0907776	4.29824	0.621983	0.944665
scRNA-seq	RAB11B-AS1	edgeR-QLF	Macrophage	0.11438	2.84641	0.622148	0.944665
scRNA-seq	MTMR11	edgeR-QLF	Macrophage	-0.286369	2.42761	0.622247	0.944665
scRNA-seq	NOC4L	edgeR-QLF	Macrophage	0.110722	4.47705	0.622254	0.944665
scRNA-seq	HHEX	edgeR-QLF	Macrophage	-0.0745042	5.51759	0.622426	0.944665
scRNA-seq	KANK3	edgeR-QLF	Macrophage	0.264847	0.214793	0.622544	0.944665
scRNA-seq	SYTL4	edgeR-QLF	Macrophage	0.163821	1.23461	0.622786	0.944665
scRNA-seq	NCOR1	edgeR-QLF	Macrophage	-0.0524681	7.01991	0.622816	0.944665
scRNA-seq	FGFRL1	edgeR-QLF	Macrophage	0.152166	1.59815	0.622837	0.944665
scRNA-seq	DDIT4	edgeR-QLF	Macrophage	0.151272	7.71511	0.622911	0.944665
scRNA-seq	PARP12	edgeR-QLF	Macrophage	0.0855027	5.92155	0.622945	0.944665
scRNA-seq	DYNC1LI1	edgeR-QLF	Macrophage	0.0747851	5.93192	0.622946	0.944665
scRNA-seq	TMEM67	edgeR-QLF	Macrophage	0.107197	1.95752	0.623077	0.944665
scRNA-seq	U2AF1	edgeR-QLF	Macrophage	0.107188	4.38504	0.623085	0.944665
scRNA-seq	TNFAIP2	edgeR-QLF	Macrophage	-0.100394	7.81587	0.623213	0.944665
scRNA-seq	SMIM27	edgeR-QLF	Macrophage	0.100236	4.03908	0.623305	0.944665
scRNA-seq	G6PC3	edgeR-QLF	Macrophage	0.0638248	5.36904	0.623368	0.944665
scRNA-seq	CNOT6	edgeR-QLF	Macrophage	-0.0966198	4.10931	0.623382	0.944665
scRNA-seq	AGTPBP1	edgeR-QLF	Macrophage	-0.0879469	5.26489	0.623506	0.944665
scRNA-seq	ATP8B4	edgeR-QLF	Macrophage	-0.124978	5.85425	0.623527	0.944665
scRNA-seq	NQO2	edgeR-QLF	Macrophage	-0.0912631	6.34964	0.623591	0.944665
scRNA-seq	LSP1	edgeR-QLF	Macrophage	-0.0835372	9.122	0.623631	0.944665
scRNA-seq	CD28	edgeR-QLF	Macrophage	-0.146355	6.08053	0.62378	0.944665
scRNA-seq	ASAP1	edgeR-QLF	Macrophage	-0.0745201	6.57785	0.623815	0.944665
scRNA-seq	ALMS1	edgeR-QLF	Macrophage	0.121756	3.30054	0.623824	0.944665
scRNA-seq	ENTPD5	edgeR-QLF	Macrophage	0.0851062	3.98219	0.623834	0.944665
scRNA-seq	CRBN	edgeR-QLF	Macrophage	-0.100663	5.70917	0.623842	0.944665
scRNA-seq	TRIM39	edgeR-QLF	Macrophage	-0.100952	2.94418	0.623851	0.944665
scRNA-seq	MS4A6A	edgeR-QLF	Macrophage	-0.104474	9.74416	0.623863	0.944665
scRNA-seq	SHMT1	edgeR-QLF	Macrophage	0.116174	4.72628	0.623865	0.944665
scRNA-seq	LPCAT1	edgeR-QLF	Macrophage	-0.103599	5.32671	0.623976	0.944665
scRNA-seq	PFDN6	edgeR-QLF	Macrophage	-0.080552	5.07074	0.623984	0.944665
scRNA-seq	DOCK8	edgeR-QLF	Macrophage	-0.0611207	7.27483	0.624022	0.944665
scRNA-seq	PDAP1	edgeR-QLF	Macrophage	-0.0697334	6.80632	0.624037	0.944665
scRNA-seq	FRG1	edgeR-QLF	Macrophage	0.0689133	5.8411	0.624212	0.944665
scRNA-seq	IL15RA	edgeR-QLF	Macrophage	0.110615	4.12252	0.624233	0.944665
scRNA-seq	TDRP	edgeR-QLF	Macrophage	0.303713	-2.50247	0.624236	0.944665
scRNA-seq	RFTN1	edgeR-QLF	Macrophage	-0.0770081	4.85253	0.624396	0.944665
scRNA-seq	CASP9	edgeR-QLF	Macrophage	-0.186869	3.86976	0.624457	0.944665
scRNA-seq	INMT	edgeR-QLF	Macrophage	-0.135007	2.10191	0.624569	0.944665
scRNA-seq	AARSD1	edgeR-QLF	Macrophage	-0.118386	4.70018	0.624578	0.944665
scRNA-seq	MGA	edgeR-QLF	Macrophage	-0.0864588	5.01781	0.624647	0.944665
scRNA-seq	OLA1	edgeR-QLF	Macrophage	-0.0943009	5.89519	0.62475	0.944665
scRNA-seq	FBXL5	edgeR-QLF	Macrophage	-0.0662601	6.03936	0.62476	0.944665
scRNA-seq	SYNPO2	edgeR-QLF	Macrophage	0.192758	2.8579	0.624845	0.944665
scRNA-seq	FPR3	edgeR-QLF	Macrophage	-0.106887	7.69844	0.624959	0.944665
scRNA-seq	ERCC6	edgeR-QLF	Macrophage	-0.107595	3.81035	0.624991	0.944665
scRNA-seq	HRCT1	edgeR-QLF	Macrophage	0.286837	-0.897249	0.625029	0.944665
scRNA-seq	ABCA2	edgeR-QLF	Macrophage	0.124747	3.00082	0.625134	0.944665
scRNA-seq	RP2	edgeR-QLF	Macrophage	-0.0834875	5.2343	0.625169	0.944665
scRNA-seq	CCR1	edgeR-QLF	Macrophage	-0.0666645	7.07785	0.625231	0.944665
scRNA-seq	HSD11B1L	edgeR-QLF	Macrophage	0.112911	2.33046	0.625295	0.944665
scRNA-seq	TGFA	edgeR-QLF	Macrophage	0.147968	3.13715	0.625353	0.944665
scRNA-seq	HLX	edgeR-QLF	Macrophage	-0.0986591	5.37984	0.625354	0.944665
scRNA-seq	NRARP	edgeR-QLF	Macrophage	-0.240605	2.91802	0.625368	0.944665
scRNA-seq	ZMAT1	edgeR-QLF	Macrophage	-0.114349	4.60815	0.625432	0.944665
scRNA-seq	SCAND1	edgeR-QLF	Macrophage	-0.0790675	7.21417	0.625653	0.944775
scRNA-seq	RASAL3	edgeR-QLF	Macrophage	-0.113777	4.74366	0.625683	0.944775
scRNA-seq	TFAP2C	edgeR-QLF	Macrophage	-0.257017	1.13804	0.625723	0.944775
scRNA-seq	SMARCD2	edgeR-QLF	Macrophage	0.102794	4.92003	0.625815	0.944804
scRNA-seq	ZNF329	edgeR-QLF	Macrophage	-0.0941793	2.56493	0.625928	0.944865
scRNA-seq	SMARCA4	edgeR-QLF	Macrophage	-0.0809623	6.09747	0.626011	0.944879
scRNA-seq	PAK6	edgeR-QLF	Macrophage	0.185724	0.631353	0.626483	0.94497
scRNA-seq	POMGNT2	edgeR-QLF	Macrophage	0.0891026	2.76099	0.626599	0.94497
scRNA-seq	POU2F2	edgeR-QLF	Macrophage	-0.137724	6.90807	0.626601	0.94497
scRNA-seq	DIRAS3	edgeR-QLF	Macrophage	-0.384408	0.207334	0.626721	0.94497
scRNA-seq	CCDC191	edgeR-QLF	Macrophage	-0.104871	3.22022	0.626858	0.94497
scRNA-seq	PRPF19	edgeR-QLF	Macrophage	0.0979902	4.43882	0.626893	0.94497
scRNA-seq	FAM8A1	edgeR-QLF	Macrophage	-0.101802	3.18687	0.627057	0.94497
scRNA-seq	ZNF605	edgeR-QLF	Macrophage	0.0911052	3.30222	0.627117	0.94497
scRNA-seq	SETD1A	edgeR-QLF	Macrophage	-0.0977202	3.70161	0.627138	0.94497
scRNA-seq	MYC	edgeR-QLF	Macrophage	-0.145811	5.75805	0.627255	0.94497
scRNA-seq	MEIKIN	edgeR-QLF	Macrophage	0.141355	4.03582	0.627261	0.94497
scRNA-seq	OLFML2A	edgeR-QLF	Macrophage	0.120001	1.56794	0.627273	0.94497
scRNA-seq	NFYB	edgeR-QLF	Macrophage	0.0929463	4.54406	0.62766	0.94497
scRNA-seq	KANSL1-AS1	edgeR-QLF	Macrophage	-0.136037	4.15926	0.627661	0.94497
scRNA-seq	HDC	edgeR-QLF	Macrophage	0.325259	2.60141	0.627842	0.94497
scRNA-seq	NUDT4	edgeR-QLF	Macrophage	-0.0891856	5.08442	0.627945	0.94497
scRNA-seq	CD7	edgeR-QLF	Macrophage	-0.209497	3.52686	0.62804	0.94497
scRNA-seq	MPHOSPH8	edgeR-QLF	Macrophage	-0.0816544	6.56588	0.628191	0.94497
scRNA-seq	GDPGP1	edgeR-QLF	Macrophage	0.0800222	3.62913	0.628201	0.94497
scRNA-seq	EIF5A	edgeR-QLF	Macrophage	0.112108	7.89015	0.628329	0.94497
scRNA-seq	TMEM245	edgeR-QLF	Macrophage	0.0785203	5.09229	0.628457	0.94497
scRNA-seq	SNRPF	edgeR-QLF	Macrophage	-0.0977928	6.94807	0.628573	0.94497
scRNA-seq	B3GAT3	edgeR-QLF	Macrophage	-0.0714527	5.51031	0.628585	0.94497
scRNA-seq	DTNB	edgeR-QLF	Macrophage	-0.112661	4.47182	0.628714	0.94497
scRNA-seq	CLDND1	edgeR-QLF	Macrophage	-0.0770752	5.58261	0.628745	0.94497
scRNA-seq	NEPRO	edgeR-QLF	Macrophage	0.0827798	4.6608	0.628789	0.94497
scRNA-seq	FAAP24	edgeR-QLF	Macrophage	-0.149126	3.25443	0.628974	0.94497
scRNA-seq	SEMA3C	edgeR-QLF	Macrophage	-0.201332	4.01077	0.628997	0.94497
scRNA-seq	ZNF501	edgeR-QLF	Macrophage	-0.158703	1.3644	0.629035	0.94497
scRNA-seq	KCNE3	edgeR-QLF	Macrophage	-0.0926966	4.51736	0.629133	0.94497
scRNA-seq	CUL4A	edgeR-QLF	Macrophage	0.0656892	5.39078	0.629232	0.94497
scRNA-seq	MTHFD2L	edgeR-QLF	Macrophage	0.11596	3.96011	0.629243	0.94497
scRNA-seq	TSPOAP1-AS1	edgeR-QLF	Macrophage	-0.0833296	3.42053	0.629317	0.94497
scRNA-seq	ERG28	edgeR-QLF	Macrophage	-0.115542	4.41068	0.629475	0.94497
scRNA-seq	DYNC1LI2	edgeR-QLF	Macrophage	-0.0597251	5.89577	0.629505	0.94497
scRNA-seq	MED15	edgeR-QLF	Macrophage	-0.0717126	6.29108	0.629652	0.94497
scRNA-seq	RNF19B	edgeR-QLF	Macrophage	-0.0893866	4.94245	0.629736	0.94497
scRNA-seq	SMO	edgeR-QLF	Macrophage	-0.200082	0.431234	0.629747	0.94497
scRNA-seq	ZNF84	edgeR-QLF	Macrophage	0.0890619	4.18433	0.62976	0.94497
scRNA-seq	DICER1	edgeR-QLF	Macrophage	0.08669	6.65924	0.629762	0.94497
scRNA-seq	CFAP20	edgeR-QLF	Macrophage	0.101173	4.3177	0.629786	0.94497
scRNA-seq	USB1	edgeR-QLF	Macrophage	0.100681	5.99033	0.629835	0.94497
scRNA-seq	UBE2K	edgeR-QLF	Macrophage	0.0694821	6.15153	0.62987	0.94497
scRNA-seq	PRMT5	edgeR-QLF	Macrophage	0.130658	4.12952	0.630181	0.94497
scRNA-seq	BUD13	edgeR-QLF	Macrophage	0.117892	3.74333	0.630365	0.94497
scRNA-seq	PHC3	edgeR-QLF	Macrophage	-0.0766374	5.57128	0.630645	0.94497
scRNA-seq	ENAH	edgeR-QLF	Macrophage	-0.13513	2.6236	0.630675	0.94497
scRNA-seq	PTX3	edgeR-QLF	Macrophage	-0.236507	3.47959	0.630748	0.94497
scRNA-seq	ISG20	edgeR-QLF	Macrophage	-0.13323	5.07091	0.630756	0.94497
scRNA-seq	ANOS1	edgeR-QLF	Macrophage	-0.143045	3.31861	0.630803	0.94497
scRNA-seq	ELMO3	edgeR-QLF	Macrophage	0.141761	0.872315	0.630838	0.94497
scRNA-seq	TTC27	edgeR-QLF	Macrophage	0.118777	3.09231	0.630845	0.94497
scRNA-seq	ZNHIT1	edgeR-QLF	Macrophage	-0.0821287	7.20854	0.630883	0.94497
scRNA-seq	ACOT11	edgeR-QLF	Macrophage	0.104379	4.72562	0.63091	0.94497
scRNA-seq	SCLY	edgeR-QLF	Macrophage	0.0982634	3.37249	0.630929	0.94497
scRNA-seq	SCARF1	edgeR-QLF	Macrophage	-0.10958	4.33065	0.630972	0.94497
scRNA-seq	PECAM1	edgeR-QLF	Macrophage	0.122203	7.51878	0.630993	0.94497
scRNA-seq	IREB2	edgeR-QLF	Macrophage	-0.0730946	5.40657	0.631006	0.94497
scRNA-seq	CD38	edgeR-QLF	Macrophage	0.156181	3.40061	0.631072	0.94497
scRNA-seq	TSPAN4	edgeR-QLF	Macrophage	-0.0934306	7.45545	0.631174	0.94497
scRNA-seq	CCNK	edgeR-QLF	Macrophage	-0.0775413	4.99691	0.631207	0.94497
scRNA-seq	MDH2	edgeR-QLF	Macrophage	0.122084	7.29539	0.631277	0.94497
scRNA-seq	RBCK1	edgeR-QLF	Macrophage	0.0883529	6.14978	0.63131	0.94497
scRNA-seq	DDX43	edgeR-QLF	Macrophage	-0.206777	1.34998	0.63132	0.94497
scRNA-seq	VKORC1L1	edgeR-QLF	Macrophage	0.0723269	4.40046	0.631344	0.94497
scRNA-seq	OGFOD3	edgeR-QLF	Macrophage	-0.0918601	5.10599	0.63151	0.94497
scRNA-seq	FHL3	edgeR-QLF	Macrophage	0.102351	5.26977	0.631542	0.94497
scRNA-seq	NEURL4	edgeR-QLF	Macrophage	-0.13543	3.34719	0.631587	0.94497
scRNA-seq	TXNDC15	edgeR-QLF	Macrophage	-0.0932985	5.49882	0.631619	0.94497
scRNA-seq	JPH4	edgeR-QLF	Macrophage	0.137655	1.9978	0.631648	0.94497
scRNA-seq	RPRML	edgeR-QLF	Macrophage	-0.434839	-1.91197	0.631736	0.94497
scRNA-seq	ABCF3	edgeR-QLF	Macrophage	-0.106375	4.82107	0.631857	0.94497
scRNA-seq	CTDSPL2	edgeR-QLF	Macrophage	0.0693646	4.83083	0.631863	0.94497
scRNA-seq	CDK18	edgeR-QLF	Macrophage	-0.0943364	4.28477	0.63246	0.94497
scRNA-seq	GUCD1	edgeR-QLF	Macrophage	0.0861509	5.09496	0.632583	0.94497
scRNA-seq	CCDC51	edgeR-QLF	Macrophage	-0.107113	4.74035	0.632737	0.94497
scRNA-seq	MITF	edgeR-QLF	Macrophage	-0.0816832	5.93174	0.632901	0.94497
scRNA-seq	CHST7	edgeR-QLF	Macrophage	0.133774	3.02685	0.632926	0.94497
scRNA-seq	PLIN3	edgeR-QLF	Macrophage	0.0788541	6.94863	0.633158	0.94497
scRNA-seq	KCNQ1	edgeR-QLF	Macrophage	0.091726	5.33087	0.633169	0.94497
scRNA-seq	DOK1	edgeR-QLF	Macrophage	0.123105	5.58747	0.633213	0.94497
scRNA-seq	MAT2B	edgeR-QLF	Macrophage	-0.082366	5.66146	0.63331	0.94497
scRNA-seq	ISY1	edgeR-QLF	Macrophage	0.0741535	5.1592	0.633337	0.94497
scRNA-seq	TRPM2	edgeR-QLF	Macrophage	0.0816481	6.15082	0.633343	0.94497
scRNA-seq	INTS1	edgeR-QLF	Macrophage	-0.086978	5.28569	0.633375	0.94497
scRNA-seq	PDCD7	edgeR-QLF	Macrophage	0.110582	4.88918	0.633387	0.94497
scRNA-seq	NPRL3	edgeR-QLF	Macrophage	0.0683166	4.98036	0.633466	0.94497
scRNA-seq	ECSIT	edgeR-QLF	Macrophage	0.117732	4.2078	0.633479	0.94497
scRNA-seq	LSM14A	edgeR-QLF	Macrophage	-0.0712896	5.94987	0.633607	0.94497
scRNA-seq	PRKACB	edgeR-QLF	Macrophage	-0.0897064	6.12153	0.633815	0.94497
scRNA-seq	CHD8	edgeR-QLF	Macrophage	-0.0742573	5.54102	0.63396	0.94497
scRNA-seq	ARID1A	edgeR-QLF	Macrophage	-0.0914996	6.61423	0.634042	0.94497
scRNA-seq	UBA7	edgeR-QLF	Macrophage	-0.0765322	5.36927	0.634082	0.94497
scRNA-seq	RBM15	edgeR-QLF	Macrophage	0.10986	3.08171	0.634116	0.94497
scRNA-seq	DEPDC5	edgeR-QLF	Macrophage	0.123946	3.52492	0.634163	0.94497
scRNA-seq	MFSD12	edgeR-QLF	Macrophage	-0.0911932	6.88844	0.634485	0.94497
scRNA-seq	PAXIP1	edgeR-QLF	Macrophage	0.0943335	3.51643	0.634553	0.94497
scRNA-seq	GPR146	edgeR-QLF	Macrophage	-0.210538	2.33264	0.63474	0.94497
scRNA-seq	TSC22D1-AS1	edgeR-QLF	Macrophage	-0.158247	0.432378	0.634807	0.94497
scRNA-seq	ZFYVE26	edgeR-QLF	Macrophage	-0.112009	4.76633	0.634828	0.94497
scRNA-seq	GALK1	edgeR-QLF	Macrophage	-0.0961923	5.92967	0.634924	0.94497
scRNA-seq	SH3BP4	edgeR-QLF	Macrophage	0.271181	2.57193	0.634972	0.94497
scRNA-seq	CCSER2	edgeR-QLF	Macrophage	-0.068185	5.32216	0.635009	0.94497
scRNA-seq	LYNX1	edgeR-QLF	Macrophage	0.199312	2.22779	0.63502	0.94497
scRNA-seq	SLC27A1	edgeR-QLF	Macrophage	-0.0677386	5.47613	0.63505	0.94497
scRNA-seq	SLC26A11	edgeR-QLF	Macrophage	-0.142861	4.78082	0.635235	0.94497
scRNA-seq	ITSN2	edgeR-QLF	Macrophage	-0.0676029	6.98261	0.635251	0.94497
scRNA-seq	NUDT16	edgeR-QLF	Macrophage	0.0973015	6.3692	0.635261	0.94497
scRNA-seq	CHMP1B	edgeR-QLF	Macrophage	-0.107933	7.51941	0.63529	0.94497
scRNA-seq	RIN2	edgeR-QLF	Macrophage	-0.0960167	5.9806	0.635388	0.94497
scRNA-seq	STARD4-AS1	edgeR-QLF	Macrophage	-0.110805	2.27531	0.635416	0.94497
scRNA-seq	MDM1	edgeR-QLF	Macrophage	0.109953	2.98704	0.635453	0.94497
scRNA-seq	ROM1	edgeR-QLF	Macrophage	-0.144825	0.478785	0.635718	0.94497
scRNA-seq	NELFCD	edgeR-QLF	Macrophage	0.0810454	5.52409	0.635814	0.94497
scRNA-seq	LIPE-AS1	edgeR-QLF	Macrophage	0.0982244	3.67072	0.635824	0.94497
scRNA-seq	N4BP2L1	edgeR-QLF	Macrophage	-0.0815894	5.3245	0.635935	0.94497
scRNA-seq	NID1	edgeR-QLF	Macrophage	-0.249761	1.72903	0.635958	0.94497
scRNA-seq	ZNF763	edgeR-QLF	Macrophage	0.139146	2.23879	0.635982	0.94497
scRNA-seq	SPTBN1	edgeR-QLF	Macrophage	-0.192769	4.32365	0.636308	0.94497
scRNA-seq	THEM4	edgeR-QLF	Macrophage	-0.0876733	3.96628	0.63641	0.94497
scRNA-seq	XYLB	edgeR-QLF	Macrophage	-0.130991	2.53941	0.63646	0.94497
scRNA-seq	BCL2L11	edgeR-QLF	Macrophage	0.106012	5.06952	0.636522	0.94497
scRNA-seq	SHCBP1	edgeR-QLF	Macrophage	0.127327	3.28291	0.636632	0.94497
scRNA-seq	HPS6	edgeR-QLF	Macrophage	-0.0957741	3.44853	0.636753	0.94497
scRNA-seq	SLC25A37	edgeR-QLF	Macrophage	0.0831248	6.37308	0.636918	0.94497
scRNA-seq	EEF1AKMT2	edgeR-QLF	Macrophage	-0.109493	4.23676	0.636924	0.94497
scRNA-seq	UBE3B	edgeR-QLF	Macrophage	-0.0587959	5.20087	0.636931	0.94497
scRNA-seq	MAN1A1	edgeR-QLF	Macrophage	-0.0980821	6.54866	0.636957	0.94497
scRNA-seq	HSPB8	edgeR-QLF	Macrophage	0.190241	1.20267	0.637008	0.94497
scRNA-seq	PTMS	edgeR-QLF	Macrophage	-0.0880481	7.54925	0.637067	0.94497
scRNA-seq	ARPC1B	edgeR-QLF	Macrophage	-0.0772211	9.66582	0.637091	0.94497
scRNA-seq	CLIP4	edgeR-QLF	Macrophage	-0.132202	4.66951	0.63719	0.94497
scRNA-seq	GSTK1	edgeR-QLF	Macrophage	-0.0806781	7.78567	0.637245	0.94497
scRNA-seq	MCM2	edgeR-QLF	Macrophage	-0.145857	3.49107	0.637372	0.94497
scRNA-seq	TAF1C	edgeR-QLF	Macrophage	0.0882238	4.60201	0.637421	0.94497
scRNA-seq	MYRIP	edgeR-QLF	Macrophage	-0.782259	0.473909	0.637696	0.94497
scRNA-seq	LINC01315	edgeR-QLF	Macrophage	-0.203657	1.85086	0.637757	0.94497
scRNA-seq	KLF6	edgeR-QLF	Macrophage	-0.0787646	9.85529	0.637847	0.94497
scRNA-seq	PPARGC1B	edgeR-QLF	Macrophage	-0.102176	4.2607	0.637859	0.94497
scRNA-seq	MRGPRF	edgeR-QLF	Macrophage	-0.185466	-0.616868	0.638074	0.94497
scRNA-seq	FBXL17	edgeR-QLF	Macrophage	0.0966377	3.56324	0.638188	0.94497
scRNA-seq	SYS1	edgeR-QLF	Macrophage	0.0750055	5.41766	0.638244	0.94497
scRNA-seq	ZNF676	edgeR-QLF	Macrophage	-0.427126	-3.11846	0.638249	0.94497
scRNA-seq	PDS5B	edgeR-QLF	Macrophage	-0.0962668	5.19047	0.638259	0.94497
scRNA-seq	NANS	edgeR-QLF	Macrophage	-0.0823092	6.92619	0.638311	0.94497
scRNA-seq	ATAD3C	edgeR-QLF	Macrophage	0.125934	1.62763	0.638331	0.94497
scRNA-seq	NKTR	edgeR-QLF	Macrophage	0.0613375	6.85333	0.638368	0.94497
scRNA-seq	SLC35B3	edgeR-QLF	Macrophage	-0.0814028	3.99825	0.638393	0.94497
scRNA-seq	CLIP1	edgeR-QLF	Macrophage	0.067994	6.4368	0.638408	0.94497
scRNA-seq	KCND3	edgeR-QLF	Macrophage	-0.165526	-0.204898	0.638632	0.94497
scRNA-seq	MPDZ	edgeR-QLF	Macrophage	-0.185966	-0.232874	0.638739	0.94497
scRNA-seq	GPRASP1	edgeR-QLF	Macrophage	0.182277	0.768534	0.638769	0.94497
scRNA-seq	AMOTL1	edgeR-QLF	Macrophage	-0.126642	2.01365	0.63889	0.94497
scRNA-seq	OPN3	edgeR-QLF	Macrophage	-0.103817	5.38697	0.638942	0.94497
scRNA-seq	METTL26	edgeR-QLF	Macrophage	-0.105309	6.56021	0.638967	0.94497
scRNA-seq	UBE2C	edgeR-QLF	Macrophage	0.305901	4.59414	0.638999	0.94497
scRNA-seq	NRDE2	edgeR-QLF	Macrophage	-0.0648263	5.5982	0.639014	0.94497
scRNA-seq	CENPF	edgeR-QLF	Macrophage	0.157361	4.97434	0.639025	0.94497
scRNA-seq	CHST2	edgeR-QLF	Macrophage	0.12505	3.09626	0.639041	0.94497
scRNA-seq	ANKRD23	edgeR-QLF	Macrophage	-0.108055	2.56058	0.639071	0.94497
scRNA-seq	PCBP3	edgeR-QLF	Macrophage	0.162724	-0.431626	0.63912	0.94497
scRNA-seq	ZFYVE28	edgeR-QLF	Macrophage	0.106776	3.78484	0.639178	0.94497
scRNA-seq	ALG3	edgeR-QLF	Macrophage	0.0940724	6.02543	0.639197	0.94497
scRNA-seq	B3GNT7	edgeR-QLF	Macrophage	-0.157777	4.6131	0.63923	0.94497
scRNA-seq	NOP58	edgeR-QLF	Macrophage	-0.0808955	5.71037	0.639242	0.94497
scRNA-seq	ZNF839	edgeR-QLF	Macrophage	-0.0982573	3.40637	0.639269	0.94497
scRNA-seq	RRP12	edgeR-QLF	Macrophage	0.100412	4.37439	0.639297	0.94497
scRNA-seq	SIMC1	edgeR-QLF	Macrophage	-0.130773	3.39702	0.639307	0.94497
scRNA-seq	FCRLB	edgeR-QLF	Macrophage	0.163539	2.42515	0.639309	0.94497
scRNA-seq	PIPOX	edgeR-QLF	Macrophage	0.124878	2.64743	0.639464	0.94497
scRNA-seq	KLHL21	edgeR-QLF	Macrophage	-0.123594	4.53927	0.639465	0.94497
scRNA-seq	KIF23	edgeR-QLF	Macrophage	0.144079	2.50049	0.63949	0.94497
scRNA-seq	VOPP1	edgeR-QLF	Macrophage	-0.0857678	7.20533	0.639561	0.94497
scRNA-seq	ZFP36L2	edgeR-QLF	Macrophage	-0.0877691	9.17608	0.639578	0.94497
scRNA-seq	TPX2	edgeR-QLF	Macrophage	0.19808	3.73343	0.639592	0.94497
scRNA-seq	LDAH	edgeR-QLF	Macrophage	-0.14351	3.57656	0.63975	0.94497
scRNA-seq	HIBADH	edgeR-QLF	Macrophage	0.0741518	4.22147	0.639774	0.94497
scRNA-seq	ZNF385A	edgeR-QLF	Macrophage	0.107055	6.47224	0.639839	0.94497
scRNA-seq	POLR3C	edgeR-QLF	Macrophage	0.0747643	4.44181	0.640005	0.94497
scRNA-seq	SUMF1	edgeR-QLF	Macrophage	0.0825822	5.66479	0.6401	0.94497
scRNA-seq	ZNF827	edgeR-QLF	Macrophage	0.159916	1.19802	0.64019	0.94497
scRNA-seq	PPP2R5A	edgeR-QLF	Macrophage	0.0680607	4.53897	0.640255	0.94497
scRNA-seq	TET3	edgeR-QLF	Macrophage	0.08709	4.89911	0.640297	0.94497
scRNA-seq	GADD45A	edgeR-QLF	Macrophage	0.110601	5.41283	0.640305	0.94497
scRNA-seq	CHD6	edgeR-QLF	Macrophage	-0.0645495	5.38952	0.640346	0.94497
scRNA-seq	SIRT1	edgeR-QLF	Macrophage	-0.0974884	4.90647	0.640377	0.94497
scRNA-seq	UTP20	edgeR-QLF	Macrophage	-0.0793248	3.80455	0.640414	0.94497
scRNA-seq	MTA1	edgeR-QLF	Macrophage	-0.0927831	4.01704	0.640512	0.94497
scRNA-seq	FAM118A	edgeR-QLF	Macrophage	-0.141521	4.71725	0.640603	0.94497
scRNA-seq	MSRA	edgeR-QLF	Macrophage	-0.0750968	5.23296	0.640612	0.94497
scRNA-seq	UQCC1	edgeR-QLF	Macrophage	-0.0866349	3.85663	0.640707	0.94497
scRNA-seq	HAUS4	edgeR-QLF	Macrophage	0.0816676	5.43753	0.640773	0.94497
scRNA-seq	NSD2	edgeR-QLF	Macrophage	0.0882538	4.72386	0.640876	0.94497
scRNA-seq	PRCC	edgeR-QLF	Macrophage	-0.0596098	4.84312	0.640878	0.94497
scRNA-seq	CMYA5	edgeR-QLF	Macrophage	0.229815	0.504967	0.641012	0.94497
scRNA-seq	SLU7	edgeR-QLF	Macrophage	-0.0620018	5.94428	0.641035	0.94497
scRNA-seq	AFAP1	edgeR-QLF	Macrophage	-0.13021	2.54226	0.641124	0.94497
scRNA-seq	SMAD9	edgeR-QLF	Macrophage	-0.151653	0.408714	0.641245	0.94497
scRNA-seq	SNX8	edgeR-QLF	Macrophage	0.0732488	5.77226	0.641439	0.94497
scRNA-seq	ZNF845	edgeR-QLF	Macrophage	-0.151526	2.61773	0.641684	0.94497
scRNA-seq	TMEM256	edgeR-QLF	Macrophage	-0.090365	6.35666	0.641793	0.94497
scRNA-seq	NEK4	edgeR-QLF	Macrophage	-0.0783701	3.88661	0.641817	0.94497
scRNA-seq	THAP9-AS1	edgeR-QLF	Macrophage	-0.0777734	4.71172	0.641839	0.94497
scRNA-seq	YJEFN3	edgeR-QLF	Macrophage	-0.113394	1.63392	0.641854	0.94497
scRNA-seq	MTG1	edgeR-QLF	Macrophage	0.113246	5.08581	0.641863	0.94497
scRNA-seq	TMEM101	edgeR-QLF	Macrophage	-0.0934364	5.07191	0.641887	0.94497
scRNA-seq	CCDC7	edgeR-QLF	Macrophage	0.133838	2.70345	0.642033	0.94497
scRNA-seq	ZNF93	edgeR-QLF	Macrophage	-0.108018	2.88285	0.642046	0.94497
scRNA-seq	TPRG1	edgeR-QLF	Macrophage	-0.110644	3.92426	0.642077	0.94497
scRNA-seq	SFMBT1	edgeR-QLF	Macrophage	-0.102647	3.5736	0.642107	0.94497
scRNA-seq	FBXW11	edgeR-QLF	Macrophage	-0.0752218	5.48633	0.642183	0.94497
scRNA-seq	SWI5	edgeR-QLF	Macrophage	-0.0954012	4.03244	0.642188	0.94497
scRNA-seq	SYT11	edgeR-QLF	Macrophage	0.0907215	5.48506	0.642195	0.94497
scRNA-seq	EIF4E3	edgeR-QLF	Macrophage	0.113046	3.24718	0.642349	0.94497
scRNA-seq	LRP10	edgeR-QLF	Macrophage	0.0827864	6.22917	0.642439	0.94497
scRNA-seq	SPATA7	edgeR-QLF	Macrophage	-0.117023	3.90626	0.642506	0.94497
scRNA-seq	PHKB	edgeR-QLF	Macrophage	0.0674831	5.89831	0.642513	0.94497
scRNA-seq	TIPRL	edgeR-QLF	Macrophage	0.0826108	5.51292	0.642537	0.94497
scRNA-seq	MVB12B	edgeR-QLF	Macrophage	-0.157082	4.46794	0.642547	0.94497
scRNA-seq	ASH1L-AS1	edgeR-QLF	Macrophage	-0.114056	1.4458	0.642548	0.94497
scRNA-seq	MAF1	edgeR-QLF	Macrophage	0.0889332	6.69444	0.642655	0.94497
scRNA-seq	CMC2	edgeR-QLF	Macrophage	-0.0688111	5.66534	0.642669	0.94497
scRNA-seq	SMYD2	edgeR-QLF	Macrophage	-0.106012	4.37259	0.642843	0.94497
scRNA-seq	TP53TG1	edgeR-QLF	Macrophage	-0.0872303	4.77191	0.643166	0.94497
scRNA-seq	EFHC1	edgeR-QLF	Macrophage	-0.0991402	3.72033	0.64332	0.94497
scRNA-seq	FBXL4	edgeR-QLF	Macrophage	-0.0949153	4.02753	0.643553	0.94497
scRNA-seq	BMPR2	edgeR-QLF	Macrophage	0.0777727	5.54415	0.643584	0.94497
scRNA-seq	CAMKMT	edgeR-QLF	Macrophage	-0.118291	2.58017	0.643907	0.94497
scRNA-seq	SLC33A1	edgeR-QLF	Macrophage	-0.0743524	4.54558	0.643933	0.94497
scRNA-seq	LANCL1	edgeR-QLF	Macrophage	-0.0954589	3.14666	0.643937	0.94497
scRNA-seq	TENT4A	edgeR-QLF	Macrophage	-0.0915831	4.24833	0.643958	0.94497
scRNA-seq	NPR1	edgeR-QLF	Macrophage	0.301221	-0.171019	0.64406	0.94497
scRNA-seq	MYO19	edgeR-QLF	Macrophage	0.0767216	4.74974	0.644144	0.94497
scRNA-seq	PSD4	edgeR-QLF	Macrophage	-0.0900463	4.80793	0.644183	0.94497
scRNA-seq	ZFHX2	edgeR-QLF	Macrophage	0.150868	2.1465	0.644221	0.94497
scRNA-seq	SEMA3F	edgeR-QLF	Macrophage	0.177933	-1.03717	0.644278	0.94497
scRNA-seq	AFG1L	edgeR-QLF	Macrophage	0.105312	2.2603	0.644293	0.94497
scRNA-seq	ERGIC3	edgeR-QLF	Macrophage	0.0586784	7.04882	0.644295	0.94497
scRNA-seq	LGR6	edgeR-QLF	Macrophage	0.237205	-1.11176	0.64434	0.94497
scRNA-seq	PLXNA2	edgeR-QLF	Macrophage	0.115895	3.49579	0.644363	0.94497
scRNA-seq	BORCS8	edgeR-QLF	Macrophage	-0.0773794	4.78873	0.644369	0.94497
scRNA-seq	SLC25A39	edgeR-QLF	Macrophage	0.0750878	6.63462	0.644375	0.94497
scRNA-seq	LILRB2	edgeR-QLF	Macrophage	0.0690925	7.25713	0.644441	0.94497
scRNA-seq	JUN	edgeR-QLF	Macrophage	-0.110063	9.5032	0.644509	0.94497
scRNA-seq	STAC3	edgeR-QLF	Macrophage	-0.110327	4.31744	0.644568	0.94497
scRNA-seq	HSPA13	edgeR-QLF	Macrophage	0.0865602	4.24969	0.644636	0.94497
scRNA-seq	SAT1	edgeR-QLF	Macrophage	-0.0731063	11.2039	0.644664	0.94497
scRNA-seq	GLG1	edgeR-QLF	Macrophage	-0.0583881	6.89853	0.644692	0.94497
scRNA-seq	KMT2C	edgeR-QLF	Macrophage	-0.074273	7.08837	0.644803	0.94497
scRNA-seq	RAB44	edgeR-QLF	Macrophage	-0.22341	0.19097	0.645022	0.94497
scRNA-seq	COTL1	edgeR-QLF	Macrophage	0.0918493	9.56131	0.645067	0.94497
scRNA-seq	SGCE	edgeR-QLF	Macrophage	0.200774	0.49794	0.645131	0.94497
scRNA-seq	MYDGF	edgeR-QLF	Macrophage	-0.0922845	7.63827	0.645136	0.94497
scRNA-seq	PLA2G15	edgeR-QLF	Macrophage	-0.0872097	6.7456	0.645166	0.94497
scRNA-seq	DLC1	edgeR-QLF	Macrophage	0.167214	1.65135	0.645211	0.94497
scRNA-seq	USP24	edgeR-QLF	Macrophage	-0.0641035	5.30126	0.645225	0.94497
scRNA-seq	ZNF155	edgeR-QLF	Macrophage	-0.166459	2.40345	0.645268	0.94497
scRNA-seq	SH2D3C	edgeR-QLF	Macrophage	0.122311	4.07484	0.645274	0.94497
scRNA-seq	RRBP1	edgeR-QLF	Macrophage	-0.0649808	7.32349	0.645277	0.94497
scRNA-seq	RPRD1A	edgeR-QLF	Macrophage	-0.0956005	4.10501	0.64533	0.94497
scRNA-seq	DNLZ	edgeR-QLF	Macrophage	-0.144382	2.06766	0.64542	0.94497
scRNA-seq	CTNNB1	edgeR-QLF	Macrophage	0.0693385	7.15602	0.64545	0.94497
scRNA-seq	MCOLN1	edgeR-QLF	Macrophage	-0.0690453	6.9482	0.645499	0.94497
scRNA-seq	FKRP	edgeR-QLF	Macrophage	0.0956385	3.21607	0.645556	0.94497
scRNA-seq	BLVRB	edgeR-QLF	Macrophage	-0.0775966	8.43068	0.645646	0.94497
scRNA-seq	EIF2S3	edgeR-QLF	Macrophage	0.0555717	6.78873	0.645662	0.94497
scRNA-seq	TRDMT1	edgeR-QLF	Macrophage	0.103346	3.23507	0.645727	0.94497
scRNA-seq	PLCB1	edgeR-QLF	Macrophage	0.206924	2.29638	0.645753	0.94497
scRNA-seq	ALDH16A1	edgeR-QLF	Macrophage	-0.0887758	5.34632	0.645863	0.94497
scRNA-seq	CDC37	edgeR-QLF	Macrophage	0.0710544	7.44752	0.645901	0.94497
scRNA-seq	BAMBI	edgeR-QLF	Macrophage	-0.235911	2.07013	0.64596	0.94497
scRNA-seq	JUP	edgeR-QLF	Macrophage	0.183926	4.06869	0.64598	0.94497
scRNA-seq	TMSB15A	edgeR-QLF	Macrophage	-0.294035	-1.41601	0.646096	0.94497
scRNA-seq	DDX10	edgeR-QLF	Macrophage	-0.0720814	4.5563	0.646147	0.94497
scRNA-seq	WDR59	edgeR-QLF	Macrophage	-0.08009	4.19762	0.646157	0.94497
scRNA-seq	PRPF6	edgeR-QLF	Macrophage	0.083235	6.19325	0.646175	0.94497
scRNA-seq	USP35	edgeR-QLF	Macrophage	0.155083	1.22938	0.646379	0.945036
scRNA-seq	SCP2	edgeR-QLF	Macrophage	-0.0568717	7.26417	0.646458	0.945036
scRNA-seq	MAP3K14	edgeR-QLF	Macrophage	0.0654754	4.55702	0.646511	0.945036
scRNA-seq	PLAG1	edgeR-QLF	Macrophage	-0.144311	1.90094	0.646511	0.945036
scRNA-seq	TDRKH	edgeR-QLF	Macrophage	-0.124757	2.49316	0.646743	0.945146
scRNA-seq	ZBTB47	edgeR-QLF	Macrophage	0.108154	2.48192	0.646923	0.945146
scRNA-seq	ARAP2	edgeR-QLF	Macrophage	0.0964769	4.67022	0.646945	0.945146
scRNA-seq	DPP8	edgeR-QLF	Macrophage	-0.0601361	5.45704	0.64695	0.945146
scRNA-seq	COPB2	edgeR-QLF	Macrophage	0.0643958	6.28476	0.646951	0.945146
scRNA-seq	TNFRSF8	edgeR-QLF	Macrophage	0.128894	2.35757	0.647142	0.945179
scRNA-seq	MAPK9	edgeR-QLF	Macrophage	-0.0689288	4.46069	0.647279	0.945179
scRNA-seq	KMT2E	edgeR-QLF	Macrophage	0.0623735	7.20461	0.647286	0.945179
scRNA-seq	EPHB6	edgeR-QLF	Macrophage	0.125783	3.40598	0.647312	0.945179
scRNA-seq	RBBP6	edgeR-QLF	Macrophage	0.0943728	6.19314	0.64736	0.945179
scRNA-seq	LRFN1	edgeR-QLF	Macrophage	0.164194	1.95157	0.647411	0.945179
scRNA-seq	ALDOA	edgeR-QLF	Macrophage	0.126892	9.3904	0.647586	0.945328
scRNA-seq	RNF112	edgeR-QLF	Macrophage	-0.375792	-2.57504	0.647752	0.945377
scRNA-seq	AQP11	edgeR-QLF	Macrophage	0.140404	-0.727753	0.647867	0.945377
scRNA-seq	ENDOG	edgeR-QLF	Macrophage	0.103706	4.25954	0.64794	0.945377
scRNA-seq	RND3	edgeR-QLF	Macrophage	0.157328	5.41774	0.647984	0.945377
scRNA-seq	ZNF471	edgeR-QLF	Macrophage	0.0847489	3.41831	0.647986	0.945377
scRNA-seq	PCGF5	edgeR-QLF	Macrophage	0.0578453	5.62631	0.648057	0.945377
scRNA-seq	ZC3H11A	edgeR-QLF	Macrophage	0.101146	5.44024	0.648192	0.945467
scRNA-seq	CDK2	edgeR-QLF	Macrophage	-0.111073	3.19908	0.648502	0.945467
scRNA-seq	NCS1	edgeR-QLF	Macrophage	-0.178402	3.17299	0.648698	0.945467
scRNA-seq	AXIN2	edgeR-QLF	Macrophage	0.240259	-1.68957	0.648712	0.945467
scRNA-seq	SHPK	edgeR-QLF	Macrophage	0.0955618	2.97162	0.64874	0.945467
scRNA-seq	ACLY	edgeR-QLF	Macrophage	0.0956466	5.67916	0.648893	0.945467
scRNA-seq	BICRAL	edgeR-QLF	Macrophage	-0.102716	3.72261	0.648973	0.945467
scRNA-seq	GPD1L	edgeR-QLF	Macrophage	-0.122476	3.24891	0.649013	0.945467
scRNA-seq	MYLK	edgeR-QLF	Macrophage	0.100575	2.77363	0.649043	0.945467
scRNA-seq	FADD	edgeR-QLF	Macrophage	-0.119185	4.08475	0.649185	0.945467
scRNA-seq	MAN1B1	edgeR-QLF	Macrophage	0.0667063	5.54576	0.64932	0.945467
scRNA-seq	NGRN	edgeR-QLF	Macrophage	-0.0640488	5.78276	0.649335	0.945467
scRNA-seq	SUGP1	edgeR-QLF	Macrophage	0.0785481	4.05254	0.64935	0.945467
scRNA-seq	PPP1R18	edgeR-QLF	Macrophage	0.077379	7.08742	0.649361	0.945467
scRNA-seq	ADAM10	edgeR-QLF	Macrophage	0.0663766	6.4136	0.649363	0.945467
scRNA-seq	PTN	edgeR-QLF	Macrophage	-0.252796	0.518698	0.649412	0.945467
scRNA-seq	UBN2	edgeR-QLF	Macrophage	0.0827529	4.62959	0.649422	0.945467
scRNA-seq	ZNF616	edgeR-QLF	Macrophage	0.137367	2.56381	0.64948	0.945467
scRNA-seq	PITPNM2	edgeR-QLF	Macrophage	0.174232	1.29901	0.649518	0.945467
scRNA-seq	TGFB1I1	edgeR-QLF	Macrophage	0.129509	3.22776	0.649576	0.945467
scRNA-seq	KCTD1	edgeR-QLF	Macrophage	0.131377	0.217261	0.649751	0.945519
scRNA-seq	AFMID	edgeR-QLF	Macrophage	0.0915351	4.22213	0.649757	0.945519
scRNA-seq	SIT1	edgeR-QLF	Macrophage	-0.178052	1.18365	0.649856	0.945556
scRNA-seq	SNRNP35	edgeR-QLF	Macrophage	-0.0723832	4.88342	0.650094	0.945721
scRNA-seq	MSRB2	edgeR-QLF	Macrophage	-0.0872032	5.91398	0.65014	0.945721
scRNA-seq	PSMD2	edgeR-QLF	Macrophage	-0.0674055	6.64487	0.650188	0.945721
scRNA-seq	YIPF2	edgeR-QLF	Macrophage	0.0763333	5.12135	0.650924	0.946329
scRNA-seq	HSPA2	edgeR-QLF	Macrophage	0.18662	4.55057	0.650967	0.946329
scRNA-seq	NUDT3	edgeR-QLF	Macrophage	-0.0715009	7.04636	0.650969	0.946329
scRNA-seq	UBASH3B	edgeR-QLF	Macrophage	-0.0999293	4.51743	0.650972	0.946329
scRNA-seq	NTHL1	edgeR-QLF	Macrophage	-0.128811	3.77041	0.651047	0.946329
scRNA-seq	HM13	edgeR-QLF	Macrophage	-0.0721423	7.76541	0.651066	0.946329
scRNA-seq	RPL26L1	edgeR-QLF	Macrophage	-0.0801247	5.73997	0.651231	0.946329
scRNA-seq	TMEM161B	edgeR-QLF	Macrophage	0.093778	3.89196	0.651251	0.946329
scRNA-seq	COPS9	edgeR-QLF	Macrophage	0.0898341	7.45159	0.651263	0.946329
scRNA-seq	BRD3	edgeR-QLF	Macrophage	-0.0704931	5.31178	0.651377	0.94639
scRNA-seq	BRICD5	edgeR-QLF	Macrophage	0.0914217	2.93735	0.651556	0.946536
scRNA-seq	MEX3D	edgeR-QLF	Macrophage	0.113973	1.47572	0.651651	0.946536
scRNA-seq	MCM6	edgeR-QLF	Macrophage	-0.108297	3.9966	0.651696	0.946536
scRNA-seq	PCDHGA6	edgeR-QLF	Macrophage	0.112596	3.46463	0.651837	0.946634
scRNA-seq	QSER1	edgeR-QLF	Macrophage	-0.0778259	4.76586	0.652071	0.946864
scRNA-seq	CDK20	edgeR-QLF	Macrophage	-0.140141	1.51857	0.652142	0.946864
scRNA-seq	PYROXD1	edgeR-QLF	Macrophage	-0.0744781	4.74503	0.652263	0.946935
scRNA-seq	ACRBP	edgeR-QLF	Macrophage	0.136929	3.73026	0.652375	0.946991
scRNA-seq	CFAP69	edgeR-QLF	Macrophage	0.105942	1.12915	0.652888	0.947631
scRNA-seq	MVB12A	edgeR-QLF	Macrophage	-0.0752597	5.47046	0.653208	0.94776
scRNA-seq	ING3	edgeR-QLF	Macrophage	-0.0668897	4.39323	0.653279	0.94776
scRNA-seq	SEMA4A	edgeR-QLF	Macrophage	0.103843	5.8577	0.653398	0.94776
scRNA-seq	MZT2A	edgeR-QLF	Macrophage	-0.0947017	6.2243	0.653401	0.94776
scRNA-seq	ECI1	edgeR-QLF	Macrophage	-0.111226	5.13493	0.653459	0.94776
scRNA-seq	STAC2	edgeR-QLF	Macrophage	0.128956	0.329049	0.653466	0.94776
scRNA-seq	RNF126	edgeR-QLF	Macrophage	0.104924	5.36934	0.653489	0.94776
scRNA-seq	HUS1	edgeR-QLF	Macrophage	-0.06616	4.53479	0.653623	0.947848
scRNA-seq	RTL8B	edgeR-QLF	Macrophage	-0.097131	3.24715	0.653805	0.947966
scRNA-seq	STAB1	edgeR-QLF	Macrophage	0.0963803	9.14109	0.653882	0.947966
scRNA-seq	IFIT2	edgeR-QLF	Macrophage	-0.201898	7.59555	0.654099	0.947966
scRNA-seq	IRF2BPL	edgeR-QLF	Macrophage	0.109127	4.82055	0.654103	0.947966
scRNA-seq	MYOC	edgeR-QLF	Macrophage	-0.440947	-3.12881	0.654195	0.947966
scRNA-seq	RACK1	edgeR-QLF	Macrophage	-0.0762801	10.3148	0.654325	0.947966
scRNA-seq	LTV1	edgeR-QLF	Macrophage	-0.0810214	4.9499	0.654388	0.947966
scRNA-seq	RAB20	edgeR-QLF	Macrophage	0.117758	6.40957	0.654391	0.947966
scRNA-seq	ATF4	edgeR-QLF	Macrophage	0.0557702	7.23959	0.654548	0.947966
scRNA-seq	TMEM69	edgeR-QLF	Macrophage	0.112858	4.54266	0.654604	0.947966
scRNA-seq	FAM241A	edgeR-QLF	Macrophage	-0.0704759	3.84855	0.65462	0.947966
scRNA-seq	FARP2	edgeR-QLF	Macrophage	-0.0891148	3.91522	0.65467	0.947966
scRNA-seq	LNX2	edgeR-QLF	Macrophage	0.0857789	2.40635	0.654761	0.947966
scRNA-seq	WDR70	edgeR-QLF	Macrophage	0.0864994	5.18477	0.65481	0.947966
scRNA-seq	CCNA2	edgeR-QLF	Macrophage	0.189602	3.43487	0.654847	0.947966
scRNA-seq	MT1X	edgeR-QLF	Macrophage	-0.153773	6.83881	0.654889	0.947966
scRNA-seq	SAMD1	edgeR-QLF	Macrophage	0.0853859	4.98558	0.654946	0.947966
scRNA-seq	SIGLEC1	edgeR-QLF	Macrophage	-0.123157	7.41977	0.655345	0.948261
scRNA-seq	NIPSNAP1	edgeR-QLF	Macrophage	-0.0909607	3.84869	0.655372	0.948261
scRNA-seq	ADM	edgeR-QLF	Macrophage	-0.169953	6.79294	0.65538	0.948261
scRNA-seq	SCO1	edgeR-QLF	Macrophage	-0.0645061	4.8001	0.655564	0.948261
scRNA-seq	DSN1	edgeR-QLF	Macrophage	-0.0898129	3.63628	0.655692	0.948261
scRNA-seq	RIC1	edgeR-QLF	Macrophage	-0.0627725	4.66797	0.655725	0.948261
scRNA-seq	SLC30A6	edgeR-QLF	Macrophage	0.0651801	3.56663	0.655738	0.948261
scRNA-seq	PTTG1	edgeR-QLF	Macrophage	0.149337	5.15857	0.655955	0.948261
scRNA-seq	KIAA0319L	edgeR-QLF	Macrophage	0.0694613	5.15014	0.656001	0.948261
scRNA-seq	LRP6	edgeR-QLF	Macrophage	0.184066	1.28926	0.656063	0.948261
scRNA-seq	HSPA12B	edgeR-QLF	Macrophage	0.489257	0.638339	0.656133	0.948261
scRNA-seq	SMIM29	edgeR-QLF	Macrophage	0.0595182	6.11554	0.656163	0.948261
scRNA-seq	WDR11	edgeR-QLF	Macrophage	0.061898	5.96769	0.656213	0.948261
scRNA-seq	RPRD1B	edgeR-QLF	Macrophage	0.0650558	4.2154	0.656227	0.948261
scRNA-seq	FKBPL	edgeR-QLF	Macrophage	0.119887	2.33548	0.656299	0.948261
scRNA-seq	IGSF21	edgeR-QLF	Macrophage	-0.121543	6.52874	0.65632	0.948261
scRNA-seq	DHTKD1	edgeR-QLF	Macrophage	-0.0726417	4.10094	0.656531	0.948456
scRNA-seq	SAP30L	edgeR-QLF	Macrophage	0.0896893	4.14419	0.656718	0.948456
scRNA-seq	COMMD7	edgeR-QLF	Macrophage	-0.0783672	6.42228	0.656912	0.948456
scRNA-seq	SPSB1	edgeR-QLF	Macrophage	0.228703	2.41206	0.656948	0.948456
scRNA-seq	PLCG1	edgeR-QLF	Macrophage	-0.127266	1.56502	0.656986	0.948456
scRNA-seq	TIAM1	edgeR-QLF	Macrophage	-0.0919116	5.23892	0.656991	0.948456
scRNA-seq	TIMM44	edgeR-QLF	Macrophage	0.0793079	4.50088	0.657038	0.948456
scRNA-seq	ARHGAP22	edgeR-QLF	Macrophage	0.0821373	5.63063	0.657039	0.948456
scRNA-seq	SSNA1	edgeR-QLF	Macrophage	-0.0721194	6.50736	0.657213	0.9486
scRNA-seq	CCNY	edgeR-QLF	Macrophage	0.0502758	5.8254	0.657287	0.948602
scRNA-seq	PLEKHM2	edgeR-QLF	Macrophage	0.0853532	6.51743	0.657529	0.948674
scRNA-seq	ARRDC2	edgeR-QLF	Macrophage	-0.0784839	5.93737	0.657537	0.948674
scRNA-seq	NABP2	edgeR-QLF	Macrophage	0.0920853	4.64111	0.65769	0.948674
scRNA-seq	XRN1	edgeR-QLF	Macrophage	-0.065145	5.78043	0.657866	0.948674
scRNA-seq	RPAP2	edgeR-QLF	Macrophage	0.0566188	5.09078	0.657951	0.948674
scRNA-seq	NCKAP5	edgeR-QLF	Macrophage	-0.137692	4.82225	0.657959	0.948674
scRNA-seq	ZNF710	edgeR-QLF	Macrophage	-0.105128	5.11449	0.658091	0.948674
scRNA-seq	DDX52	edgeR-QLF	Macrophage	0.0705419	5.0245	0.658215	0.948674
scRNA-seq	COPA	edgeR-QLF	Macrophage	-0.0717041	7.08202	0.658222	0.948674
scRNA-seq	TBC1D1	edgeR-QLF	Macrophage	0.0652131	5.97535	0.658264	0.948674
scRNA-seq	PCK2	edgeR-QLF	Macrophage	0.0620865	5.47182	0.658324	0.948674
scRNA-seq	CDKL5	edgeR-QLF	Macrophage	0.0920134	3.49353	0.658376	0.948674
scRNA-seq	WASHC2C	edgeR-QLF	Macrophage	0.0617744	4.91041	0.658415	0.948674
scRNA-seq	CD33	edgeR-QLF	Macrophage	-0.0798188	6.39532	0.658428	0.948674
scRNA-seq	TCF4	edgeR-QLF	Macrophage	0.0791694	7.05752	0.658434	0.948674
scRNA-seq	RNF144B	edgeR-QLF	Macrophage	0.0896428	6.43098	0.658631	0.948852
scRNA-seq	NIPAL2	edgeR-QLF	Macrophage	-0.100295	4.14474	0.65873	0.94889
scRNA-seq	ENPP1	edgeR-QLF	Macrophage	0.105559	2.11644	0.658827	0.948924
scRNA-seq	PLEKHF1	edgeR-QLF	Macrophage	0.186771	2.08007	0.659072	0.949127
scRNA-seq	GTF2F2	edgeR-QLF	Macrophage	-0.0739473	5.4208	0.659114	0.949127
scRNA-seq	FRMD6	edgeR-QLF	Macrophage	0.189368	-0.0861053	0.659412	0.949357
scRNA-seq	SYTL2	edgeR-QLF	Macrophage	-0.144193	0.676614	0.659525	0.949357
scRNA-seq	FOLR2	edgeR-QLF	Macrophage	-0.117571	8.78797	0.659534	0.949357
scRNA-seq	POLR1B	edgeR-QLF	Macrophage	0.0873022	3.17615	0.659647	0.949357
scRNA-seq	ITFG2	edgeR-QLF	Macrophage	0.0770061	4.72075	0.659684	0.949357
scRNA-seq	TAGLN	edgeR-QLF	Macrophage	-0.113776	6.18917	0.6598	0.949357
scRNA-seq	FN1	edgeR-QLF	Macrophage	-0.201716	9.9771	0.659932	0.949357
scRNA-seq	FAM50A	edgeR-QLF	Macrophage	-0.0624246	6.93499	0.659942	0.949357
scRNA-seq	ZNF891	edgeR-QLF	Macrophage	-0.0989588	3.63753	0.659967	0.949357
scRNA-seq	GNAL	edgeR-QLF	Macrophage	-0.142094	4.07261	0.66008	0.949357
scRNA-seq	PI4KB	edgeR-QLF	Macrophage	0.0523364	5.52097	0.660148	0.949357
scRNA-seq	ACSL3	edgeR-QLF	Macrophage	-0.0637443	6.12974	0.660206	0.949357
scRNA-seq	ARID4A	edgeR-QLF	Macrophage	-0.0777527	6.18707	0.660261	0.949357
scRNA-seq	ST6GALNAC4	edgeR-QLF	Macrophage	0.197603	4.80083	0.660313	0.949357
scRNA-seq	EMB	edgeR-QLF	Macrophage	-0.118149	6.49645	0.660405	0.949357
scRNA-seq	LINC01003	edgeR-QLF	Macrophage	0.226088	3.56171	0.660511	0.949357
scRNA-seq	ANKRD36B	edgeR-QLF	Macrophage	-0.138316	4.33646	0.660693	0.949357
scRNA-seq	IL15	edgeR-QLF	Macrophage	0.0715608	4.43346	0.660809	0.949357
scRNA-seq	RPIA	edgeR-QLF	Macrophage	-0.141102	4.11236	0.661024	0.949357
scRNA-seq	ANGEL1	edgeR-QLF	Macrophage	0.0759497	4.69597	0.661164	0.949357
scRNA-seq	SLC35A2	edgeR-QLF	Macrophage	0.12684	4.83579	0.661202	0.949357
scRNA-seq	NAT9	edgeR-QLF	Macrophage	0.12676	4.2984	0.661285	0.949357
scRNA-seq	TMEM192	edgeR-QLF	Macrophage	0.0607811	4.87569	0.661358	0.949357
scRNA-seq	CDKN3	edgeR-QLF	Macrophage	-0.192195	4.10622	0.661395	0.949357
scRNA-seq	SH3GLB2	edgeR-QLF	Macrophage	0.0794507	4.80022	0.661405	0.949357
scRNA-seq	RAB5B	edgeR-QLF	Macrophage	-0.062794	5.38399	0.661447	0.949357
scRNA-seq	ZNF76	edgeR-QLF	Macrophage	-0.0955157	4.14663	0.661454	0.949357
scRNA-seq	DUSP15	edgeR-QLF	Macrophage	-0.240978	-0.471168	0.661476	0.949357
scRNA-seq	HYAL3	edgeR-QLF	Macrophage	0.202848	2.30166	0.661486	0.949357
scRNA-seq	NKILA	edgeR-QLF	Macrophage	-0.266029	1.52746	0.661529	0.949357
scRNA-seq	CCDC22	edgeR-QLF	Macrophage	-0.0996786	4.93734	0.661542	0.949357
scRNA-seq	SLC37A1	edgeR-QLF	Macrophage	0.0849009	3.50607	0.661618	0.949361
scRNA-seq	MEOX1	edgeR-QLF	Macrophage	1.1942	1.09467	0.661827	0.94945
scRNA-seq	LPXN	edgeR-QLF	Macrophage	-0.0714166	6.71365	0.662025	0.94945
scRNA-seq	ZNF726	edgeR-QLF	Macrophage	-0.115054	1.51947	0.662073	0.94945
scRNA-seq	RPS21	edgeR-QLF	Macrophage	0.0744958	10.5111	0.662097	0.94945
scRNA-seq	APOBR	edgeR-QLF	Macrophage	-0.0921757	5.5394	0.662198	0.94945
scRNA-seq	BOK	edgeR-QLF	Macrophage	0.419307	-0.0950244	0.662355	0.94945
scRNA-seq	KCTD5	edgeR-QLF	Macrophage	-0.0668539	4.75224	0.662373	0.94945
scRNA-seq	TRIM8	edgeR-QLF	Macrophage	0.055112	6.22535	0.662433	0.94945
scRNA-seq	CALHM5	edgeR-QLF	Macrophage	0.219932	-0.519306	0.66244	0.94945
scRNA-seq	DPP3	edgeR-QLF	Macrophage	-0.0798885	4.6593	0.66247	0.94945
scRNA-seq	CABIN1	edgeR-QLF	Macrophage	0.070402	5.07499	0.662529	0.94945
scRNA-seq	CATSPERG	edgeR-QLF	Macrophage	-0.104441	2.8693	0.662725	0.94945
scRNA-seq	TMEM158	edgeR-QLF	Macrophage	-0.151969	2.08191	0.662733	0.94945
scRNA-seq	MZF1	edgeR-QLF	Macrophage	-0.0809864	3.70517	0.66288	0.94945
scRNA-seq	AUP1	edgeR-QLF	Macrophage	0.0653952	7.24373	0.663057	0.94945
scRNA-seq	TSHZ2	edgeR-QLF	Macrophage	0.162085	1.05347	0.663075	0.94945
scRNA-seq	FIZ1	edgeR-QLF	Macrophage	0.130921	2.90057	0.663119	0.94945
scRNA-seq	NQO1	edgeR-QLF	Macrophage	0.135037	3.50802	0.663127	0.94945
scRNA-seq	ARPC1A	edgeR-QLF	Macrophage	0.0829217	6.75475	0.663134	0.94945
scRNA-seq	HNRNPD	edgeR-QLF	Macrophage	-0.0596218	7.12399	0.663144	0.94945
scRNA-seq	TYW5	edgeR-QLF	Macrophage	0.0815721	3.83211	0.663231	0.94947
scRNA-seq	BCLAF3	edgeR-QLF	Macrophage	-0.136499	4.07577	0.663473	0.949665
scRNA-seq	GALNT6	edgeR-QLF	Macrophage	-0.0824743	5.79584	0.663514	0.949665
scRNA-seq	BCKDHB	edgeR-QLF	Macrophage	-0.0786427	3.02847	0.663743	0.949819
scRNA-seq	NUP205	edgeR-QLF	Macrophage	0.0837145	4.04747	0.663788	0.949819
scRNA-seq	LMBR1	edgeR-QLF	Macrophage	-0.103909	3.89862	0.663841	0.949819
scRNA-seq	LY6G5C	edgeR-QLF	Macrophage	0.0831651	2.11297	0.664108	0.949879
scRNA-seq	PLEKHA2	edgeR-QLF	Macrophage	-0.08756	5.96782	0.66424	0.949879
scRNA-seq	IGFBP6	edgeR-QLF	Macrophage	-0.138884	4.0074	0.664332	0.949879
scRNA-seq	VDAC3	edgeR-QLF	Macrophage	-0.0870436	6.6298	0.664351	0.949879
scRNA-seq	KLHL26	edgeR-QLF	Macrophage	-0.104403	2.69908	0.664375	0.949879
scRNA-seq	KIAA1958	edgeR-QLF	Macrophage	-0.0977517	2.59776	0.664377	0.949879
scRNA-seq	TRAP1	edgeR-QLF	Macrophage	-0.115568	5.37463	0.664407	0.949879
scRNA-seq	HIPK3	edgeR-QLF	Macrophage	0.06177	6.05754	0.664574	0.949879
scRNA-seq	CHMP4A	edgeR-QLF	Macrophage	-0.0590451	6.71208	0.664611	0.949879
scRNA-seq	CCNB1IP1	edgeR-QLF	Macrophage	0.0890441	4.36075	0.664615	0.949879
scRNA-seq	EIF4EBP2	edgeR-QLF	Macrophage	-0.0676738	5.52482	0.664811	0.949891
scRNA-seq	TOR1AIP2	edgeR-QLF	Macrophage	0.060106	5.77836	0.664826	0.949891
scRNA-seq	MRPL16	edgeR-QLF	Macrophage	-0.0789811	5.78164	0.664843	0.949891
scRNA-seq	ERCC4	edgeR-QLF	Macrophage	0.0733194	3.81507	0.665049	0.95001
scRNA-seq	TP53	edgeR-QLF	Macrophage	-0.100923	5.40972	0.665073	0.95001
scRNA-seq	HILPDA	edgeR-QLF	Macrophage	0.101104	3.38844	0.66518	0.950019
scRNA-seq	TCF12	edgeR-QLF	Macrophage	-0.0720939	5.9154	0.665225	0.950019
scRNA-seq	TMEM70	edgeR-QLF	Macrophage	-0.0808541	6.57946	0.665404	0.950114
scRNA-seq	SMS	edgeR-QLF	Macrophage	-0.0797871	7.14592	0.665439	0.950114
scRNA-seq	PPIL4	edgeR-QLF	Macrophage	0.0768083	5.52051	0.665626	0.950146
scRNA-seq	SURF1	edgeR-QLF	Macrophage	-0.0810146	6.27015	0.66576	0.950146
scRNA-seq	USP21	edgeR-QLF	Macrophage	0.107205	3.16687	0.665785	0.950146
scRNA-seq	ZNF454	edgeR-QLF	Macrophage	0.142205	-0.379079	0.665797	0.950146
scRNA-seq	POLDIP2	edgeR-QLF	Macrophage	-0.0958108	5.71296	0.665891	0.950146
scRNA-seq	VNN1	edgeR-QLF	Macrophage	-0.117263	4.15764	0.66597	0.950146
scRNA-seq	ZBTB46	edgeR-QLF	Macrophage	-0.111529	2.93942	0.665974	0.950146
scRNA-seq	SCNM1	edgeR-QLF	Macrophage	-0.0594764	6.02706	0.666076	0.950187
scRNA-seq	AGL	edgeR-QLF	Macrophage	-0.0637595	4.40136	0.666158	0.9502
scRNA-seq	IMMP1L	edgeR-QLF	Macrophage	-0.0954738	3.51815	0.666248	0.950212
scRNA-seq	PLCG2	edgeR-QLF	Macrophage	-0.153764	9.03157	0.666313	0.950212
scRNA-seq	PTOV1	edgeR-QLF	Macrophage	0.0615738	5.2646	0.666527	0.950413
scRNA-seq	VPS52	edgeR-QLF	Macrophage	0.0824149	4.8841	0.666845	0.950742
scRNA-seq	ZNF416	edgeR-QLF	Macrophage	0.168152	1.54225	0.666934	0.950742
scRNA-seq	SNX27	edgeR-QLF	Macrophage	-0.0755635	6.00326	0.666978	0.950742
scRNA-seq	BNIP2	edgeR-QLF	Macrophage	0.043638	6.92466	0.667309	0.95111
scRNA-seq	RTCA	edgeR-QLF	Macrophage	-0.0694795	5.17306	0.667402	0.951138
scRNA-seq	OPTN	edgeR-QLF	Macrophage	-0.138453	4.57211	0.667556	0.951169
scRNA-seq	SERTAD1	edgeR-QLF	Macrophage	-0.0839232	5.79198	0.667571	0.951169
scRNA-seq	GNAI2	edgeR-QLF	Macrophage	0.0562681	9.30961	0.667718	0.951244
scRNA-seq	ADRM1	edgeR-QLF	Macrophage	0.0854626	6.86864	0.667853	0.951244
scRNA-seq	PCYT1A	edgeR-QLF	Macrophage	0.0589005	5.6042	0.667994	0.951244
scRNA-seq	ZYG11B	edgeR-QLF	Macrophage	-0.0658168	5.04834	0.668009	0.951244
scRNA-seq	CMTM2	edgeR-QLF	Macrophage	0.246748	1.41001	0.668021	0.951244
scRNA-seq	ZNF273	edgeR-QLF	Macrophage	-0.0727775	2.6594	0.668063	0.951244
scRNA-seq	MCMBP	edgeR-QLF	Macrophage	-0.0544886	5.40045	0.6683	0.951438
scRNA-seq	TCF25	edgeR-QLF	Macrophage	0.0535581	7.63611	0.668529	0.951438
scRNA-seq	SLC25A12	edgeR-QLF	Macrophage	-0.110094	3.73295	0.668722	0.951438
scRNA-seq	MAP2K2	edgeR-QLF	Macrophage	0.0765577	6.54575	0.668749	0.951438
scRNA-seq	NGDN	edgeR-QLF	Macrophage	-0.0562353	4.68998	0.66881	0.951438
scRNA-seq	ASPM	edgeR-QLF	Macrophage	-0.176513	3.82764	0.668829	0.951438
scRNA-seq	SENP1	edgeR-QLF	Macrophage	0.0913483	3.31774	0.668835	0.951438
scRNA-seq	THUMPD3-AS1	edgeR-QLF	Macrophage	-0.0924366	5.79433	0.668888	0.951438
scRNA-seq	DUSP5	edgeR-QLF	Macrophage	-0.141687	4.46245	0.668902	0.951438
scRNA-seq	ARMH1	edgeR-QLF	Macrophage	0.134706	3.20432	0.668933	0.951438
scRNA-seq	RNF115	edgeR-QLF	Macrophage	-0.0487451	5.55448	0.669277	0.95176
scRNA-seq	TK1	edgeR-QLF	Macrophage	-0.166242	4.8718	0.669481	0.95176
scRNA-seq	DOT1L	edgeR-QLF	Macrophage	-0.087295	4.50568	0.669528	0.95176
scRNA-seq	AGAP5	edgeR-QLF	Macrophage	0.110006	1.90223	0.66954	0.95176
scRNA-seq	ZNF142	edgeR-QLF	Macrophage	0.10116	3.61469	0.669616	0.95176
scRNA-seq	TWF1	edgeR-QLF	Macrophage	-0.0600516	5.21753	0.669636	0.95176
scRNA-seq	EIF2A	edgeR-QLF	Macrophage	0.0879973	6.14179	0.669673	0.95176
scRNA-seq	KPNA1	edgeR-QLF	Macrophage	-0.0585169	5.26731	0.669948	0.952025
scRNA-seq	NOL8	edgeR-QLF	Macrophage	0.0837216	5.55842	0.670006	0.952025
scRNA-seq	MICU1	edgeR-QLF	Macrophage	-0.0656594	5.23685	0.670416	0.952062
scRNA-seq	CAPRIN2	edgeR-QLF	Macrophage	-0.0954498	4.33206	0.670418	0.952062
scRNA-seq	MRPS17	edgeR-QLF	Macrophage	-0.0934491	4.47379	0.670437	0.952062
scRNA-seq	TMEM53	edgeR-QLF	Macrophage	0.0868111	3.95484	0.670477	0.952062
scRNA-seq	DCBLD1	edgeR-QLF	Macrophage	0.0931896	3.37891	0.670515	0.952062
scRNA-seq	RAB15	edgeR-QLF	Macrophage	-0.193126	0.318777	0.670569	0.952062
scRNA-seq	HECTD3	edgeR-QLF	Macrophage	0.079303	4.94165	0.670596	0.952062
scRNA-seq	NOC3L	edgeR-QLF	Macrophage	-0.0697246	4.31091	0.670619	0.952062
scRNA-seq	CALB2	edgeR-QLF	Macrophage	-0.254823	-0.188446	0.67074	0.952129
scRNA-seq	TSPAN6	edgeR-QLF	Macrophage	-0.185688	1.8025	0.670853	0.952152
scRNA-seq	PARS2	edgeR-QLF	Macrophage	-0.149547	1.25717	0.67097	0.952152
scRNA-seq	KLHDC4	edgeR-QLF	Macrophage	-0.0800639	4.27511	0.670976	0.952152
scRNA-seq	CEPT1	edgeR-QLF	Macrophage	-0.0547003	5.21045	0.671058	0.952164
scRNA-seq	STX2	edgeR-QLF	Macrophage	-0.0799022	5.0887	0.671192	0.952199
scRNA-seq	SLC2A9	edgeR-QLF	Macrophage	-0.076143	4.28602	0.671229	0.952199
scRNA-seq	PRPH	edgeR-QLF	Macrophage	0.322699	-1.74484	0.671331	0.952239
scRNA-seq	VPS45	edgeR-QLF	Macrophage	-0.0587485	4.87457	0.671483	0.952246
scRNA-seq	CELF2	edgeR-QLF	Macrophage	0.0614348	7.72091	0.671538	0.952246
scRNA-seq	ZNF124	edgeR-QLF	Macrophage	0.0855122	3.86037	0.671574	0.952246
scRNA-seq	APOOL	edgeR-QLF	Macrophage	0.0805144	3.97961	0.671741	0.952246
scRNA-seq	HEXIM2	edgeR-QLF	Macrophage	0.108152	2.87895	0.671905	0.952246
scRNA-seq	PLTP	edgeR-QLF	Macrophage	0.0942977	10.1482	0.671968	0.952246
scRNA-seq	MAST4	edgeR-QLF	Macrophage	-0.0907016	2.46709	0.672043	0.952246
scRNA-seq	ALG13	edgeR-QLF	Macrophage	-0.0841596	5.53909	0.67205	0.952246
scRNA-seq	EDC3	edgeR-QLF	Macrophage	-0.0930181	3.3729	0.672072	0.952246
scRNA-seq	MT1G	edgeR-QLF	Macrophage	-0.304458	6.04606	0.672142	0.952246
scRNA-seq	RBX1	edgeR-QLF	Macrophage	-0.0678984	7.93212	0.672143	0.952246
scRNA-seq	SPTAN1	edgeR-QLF	Macrophage	0.0695999	6.44728	0.672426	0.952542
scRNA-seq	BDH2	edgeR-QLF	Macrophage	0.0757691	4.19132	0.673011	0.95321
scRNA-seq	PACRGL	edgeR-QLF	Macrophage	0.106498	2.80575	0.673044	0.95321
scRNA-seq	VRK2	edgeR-QLF	Macrophage	-0.0834972	4.76435	0.673253	0.953401
scRNA-seq	GAB1	edgeR-QLF	Macrophage	-0.0951004	3.59399	0.673408	0.953441
scRNA-seq	SAMD4A	edgeR-QLF	Macrophage	-0.0923103	4.23326	0.673552	0.953441
scRNA-seq	RGN	edgeR-QLF	Macrophage	-0.144836	-0.746071	0.673562	0.953441
scRNA-seq	CABYR	edgeR-QLF	Macrophage	-0.142214	1.19968	0.673575	0.953441
scRNA-seq	PAIP2	edgeR-QLF	Macrophage	-0.0473056	7.29881	0.673678	0.953483
scRNA-seq	RPS10	edgeR-QLF	Macrophage	-0.0721289	9.57583	0.674043	0.953644
scRNA-seq	ZNF594	edgeR-QLF	Macrophage	0.116461	1.58402	0.674044	0.953644
scRNA-seq	ENTPD4	edgeR-QLF	Macrophage	0.0882624	4.8469	0.674109	0.953644
scRNA-seq	CNKSR3	edgeR-QLF	Macrophage	0.0872013	3.3571	0.674143	0.953644
scRNA-seq	TUBB4B	edgeR-QLF	Macrophage	0.122296	7.84907	0.674159	0.953644
scRNA-seq	HIF1A	edgeR-QLF	Macrophage	0.063951	8.47452	0.674343	0.953799
scRNA-seq	RGS18	edgeR-QLF	Macrophage	0.151793	5.4678	0.674422	0.953808
scRNA-seq	HIVEP1	edgeR-QLF	Macrophage	0.0846184	4.52192	0.674681	0.954069
scRNA-seq	BLOC1S3	edgeR-QLF	Macrophage	-0.084857	3.36183	0.674814	0.954069
scRNA-seq	ADGRL4	edgeR-QLF	Macrophage	0.50588	2.68253	0.674964	0.954069
scRNA-seq	SHC4	edgeR-QLF	Macrophage	0.140557	-0.196323	0.675136	0.954069
scRNA-seq	CDYL	edgeR-QLF	Macrophage	-0.0896344	5.00119	0.675159	0.954069
scRNA-seq	ILVBL	edgeR-QLF	Macrophage	0.0912344	5.09468	0.675187	0.954069
scRNA-seq	TBC1D10C	edgeR-QLF	Macrophage	0.106659	3.82844	0.675211	0.954069
scRNA-seq	CNIH1	edgeR-QLF	Macrophage	-0.0722044	6.07848	0.675217	0.954069
scRNA-seq	TIMP4	edgeR-QLF	Macrophage	0.221964	0.866707	0.675269	0.954069
scRNA-seq	MBOAT2	edgeR-QLF	Macrophage	0.0829678	2.48825	0.675403	0.954154
scRNA-seq	HSPA8	edgeR-QLF	Macrophage	-0.0609272	9.1693	0.67608	0.954385
scRNA-seq	ZHX1	edgeR-QLF	Macrophage	-0.0703788	4.71417	0.676093	0.954385
scRNA-seq	DGKZ	edgeR-QLF	Macrophage	0.0699192	5.84318	0.676134	0.954385
scRNA-seq	PLEKHH3	edgeR-QLF	Macrophage	-0.100487	2.22879	0.676156	0.954385
scRNA-seq	SH3GL1	edgeR-QLF	Macrophage	-0.0851064	5.40307	0.676176	0.954385
scRNA-seq	SRBD1	edgeR-QLF	Macrophage	0.0760182	4.22228	0.67631	0.954385
scRNA-seq	EDEM2	edgeR-QLF	Macrophage	0.06546	5.85853	0.676352	0.954385
scRNA-seq	SRC	edgeR-QLF	Macrophage	0.108639	4.04555	0.676565	0.954385
scRNA-seq	AKT1S1	edgeR-QLF	Macrophage	0.0845806	4.56192	0.676571	0.954385
scRNA-seq	BTBD10	edgeR-QLF	Macrophage	0.0654142	4.22998	0.676603	0.954385
scRNA-seq	NOD2	edgeR-QLF	Macrophage	-0.0758923	4.6194	0.676792	0.954385
scRNA-seq	EFTUD2	edgeR-QLF	Macrophage	0.0537882	5.95202	0.676871	0.954385
scRNA-seq	OVGP1	edgeR-QLF	Macrophage	0.129821	1.14521	0.676917	0.954385
scRNA-seq	PHF20	edgeR-QLF	Macrophage	-0.0489858	6.30009	0.676929	0.954385
scRNA-seq	TMED4	edgeR-QLF	Macrophage	0.0589267	6.31654	0.676974	0.954385
scRNA-seq	TYW3	edgeR-QLF	Macrophage	-0.0768562	4.74987	0.677069	0.954385
scRNA-seq	ITGAM	edgeR-QLF	Macrophage	0.0788645	7.40507	0.677099	0.954385
scRNA-seq	IDI1	edgeR-QLF	Macrophage	-0.0706823	5.55951	0.677108	0.954385
scRNA-seq	CAP1	edgeR-QLF	Macrophage	0.0483149	8.88112	0.677155	0.954385
scRNA-seq	SIAH2	edgeR-QLF	Macrophage	-0.0860778	4.67076	0.677327	0.954385
scRNA-seq	SLA2	edgeR-QLF	Macrophage	0.127066	3.54422	0.677403	0.954385
scRNA-seq	CYC1	edgeR-QLF	Macrophage	-0.113871	7.08664	0.677488	0.954385
scRNA-seq	LILRB1	edgeR-QLF	Macrophage	0.0647505	6.50494	0.677489	0.954385
scRNA-seq	ZNF516	edgeR-QLF	Macrophage	-0.0859635	4.08566	0.677525	0.954385
scRNA-seq	TDG	edgeR-QLF	Macrophage	-0.0739426	5.32872	0.6776	0.954385
scRNA-seq	DCUN1D4	edgeR-QLF	Macrophage	0.0840189	3.68172	0.677668	0.954385
scRNA-seq	FAM13A-AS1	edgeR-QLF	Macrophage	0.108181	3.50314	0.677794	0.954385
scRNA-seq	CRLS1	edgeR-QLF	Macrophage	-0.0752155	4.74278	0.677837	0.954385
scRNA-seq	CMTM3	edgeR-QLF	Macrophage	0.0615985	7.05951	0.677924	0.954385
scRNA-seq	CD160	edgeR-QLF	Macrophage	0.184022	0.138738	0.678002	0.954385
scRNA-seq	SMIM30	edgeR-QLF	Macrophage	-0.06019	6.2295	0.678034	0.954385
scRNA-seq	BOD1	edgeR-QLF	Macrophage	-0.0681779	4.33525	0.678057	0.954385
scRNA-seq	EIF3L	edgeR-QLF	Macrophage	0.0698321	7.6726	0.678115	0.954385
scRNA-seq	SOCS5	edgeR-QLF	Macrophage	-0.106312	3.88244	0.67819	0.954385
scRNA-seq	CLEC14A	edgeR-QLF	Macrophage	0.452855	2.89823	0.678241	0.954385
scRNA-seq	TMEM229B	edgeR-QLF	Macrophage	-0.155067	2.51914	0.678471	0.954385
scRNA-seq	CFI	edgeR-QLF	Macrophage	0.21214	2.61658	0.678508	0.954385
scRNA-seq	MTERF1	edgeR-QLF	Macrophage	-0.0935251	2.91087	0.678539	0.954385
scRNA-seq	YAF2	edgeR-QLF	Macrophage	-0.0687606	4.91849	0.6787	0.954385
scRNA-seq	CD8A	edgeR-QLF	Macrophage	-0.262048	1.01079	0.67875	0.954385
scRNA-seq	WDR81	edgeR-QLF	Macrophage	-0.0946374	5.44315	0.678768	0.954385
scRNA-seq	ZEB1	edgeR-QLF	Macrophage	-0.0944774	3.27277	0.678911	0.954385
scRNA-seq	FBXO4	edgeR-QLF	Macrophage	-0.0822405	3.83512	0.678917	0.954385
scRNA-seq	EPAS1	edgeR-QLF	Macrophage	0.129293	6.17442	0.679032	0.954385
scRNA-seq	POLR2D	edgeR-QLF	Macrophage	-0.0648393	4.35291	0.679066	0.954385
scRNA-seq	RGMB	edgeR-QLF	Macrophage	-0.14243	2.36898	0.679113	0.954385
scRNA-seq	GLB1L2	edgeR-QLF	Macrophage	0.154366	0.679361	0.679244	0.954385
scRNA-seq	FLYWCH2	edgeR-QLF	Macrophage	0.098995	4.81421	0.679316	0.954385
scRNA-seq	VEGFC	edgeR-QLF	Macrophage	0.296163	-2.53434	0.679413	0.954385
scRNA-seq	SLC16A3	edgeR-QLF	Macrophage	0.0767495	7.62509	0.679417	0.954385
scRNA-seq	BRPF1	edgeR-QLF	Macrophage	-0.121161	3.91851	0.679451	0.954385
scRNA-seq	AURKA	edgeR-QLF	Macrophage	0.101996	3.45276	0.679547	0.954385
scRNA-seq	PLOD1	edgeR-QLF	Macrophage	0.0721366	6.53973	0.679746	0.954385
scRNA-seq	GATD1	edgeR-QLF	Macrophage	0.07776	3.91507	0.679778	0.954385
scRNA-seq	ALCAM	edgeR-QLF	Macrophage	0.0696973	6.93791	0.679786	0.954385
scRNA-seq	DDX56	edgeR-QLF	Macrophage	0.0858813	5.42997	0.679833	0.954385
scRNA-seq	NCOA1	edgeR-QLF	Macrophage	-0.0699548	5.41583	0.679862	0.954385
scRNA-seq	PACSIN2	edgeR-QLF	Macrophage	0.0555896	5.49233	0.679886	0.954385
scRNA-seq	PHF21A	edgeR-QLF	Macrophage	0.0840526	4.99323	0.679906	0.954385
scRNA-seq	ZNF394	edgeR-QLF	Macrophage	-0.091488	5.02688	0.68025	0.954471
scRNA-seq	RPL35	edgeR-QLF	Macrophage	-0.0662708	10.5809	0.680619	0.954471
scRNA-seq	CCT6B	edgeR-QLF	Macrophage	-0.0963466	1.72729	0.680684	0.954471
scRNA-seq	BCAS3	edgeR-QLF	Macrophage	-0.0901841	3.63188	0.680728	0.954471
scRNA-seq	GPR108	edgeR-QLF	Macrophage	-0.0514591	6.31234	0.680782	0.954471
scRNA-seq	ANXA2R	edgeR-QLF	Macrophage	0.0936552	3.13045	0.680818	0.954471
scRNA-seq	MIEF1	edgeR-QLF	Macrophage	-0.0776174	4.66633	0.680882	0.954471
scRNA-seq	CDC42	edgeR-QLF	Macrophage	-0.0524948	8.61727	0.680918	0.954471
scRNA-seq	NCEH1	edgeR-QLF	Macrophage	0.0881814	5.54148	0.681112	0.954471
scRNA-seq	PRNCR1	edgeR-QLF	Macrophage	-0.104478	0.410379	0.681174	0.954471
scRNA-seq	DGUOK	edgeR-QLF	Macrophage	0.0679524	6.30935	0.681179	0.954471
scRNA-seq	ATP5MG	edgeR-QLF	Macrophage	-0.0624183	9.12007	0.681223	0.954471
scRNA-seq	CDC34	edgeR-QLF	Macrophage	0.0752024	4.59736	0.68125	0.954471
scRNA-seq	SERP2	edgeR-QLF	Macrophage	-0.261586	-1.76621	0.681277	0.954471
scRNA-seq	ZNF418	edgeR-QLF	Macrophage	-0.112074	1.35806	0.681333	0.954471
scRNA-seq	TBC1D9B	edgeR-QLF	Macrophage	0.0629645	6.48826	0.681377	0.954471
scRNA-seq	DNAJB2	edgeR-QLF	Macrophage	0.0785907	4.63196	0.681382	0.954471
scRNA-seq	AHSA1	edgeR-QLF	Macrophage	-0.0697711	6.02795	0.681443	0.954471
scRNA-seq	IDH3B	edgeR-QLF	Macrophage	-0.0817778	6.12938	0.68159	0.954471
scRNA-seq	LGALS1	edgeR-QLF	Macrophage	-0.0808784	10.9926	0.681684	0.954471
scRNA-seq	DLEU2	edgeR-QLF	Macrophage	-0.0634418	4.30299	0.681706	0.954471
scRNA-seq	RAB17	edgeR-QLF	Macrophage	-0.169071	-0.0811748	0.681715	0.954471
scRNA-seq	MEST	edgeR-QLF	Macrophage	0.142698	2.25837	0.681819	0.954471
scRNA-seq	WIPI2	edgeR-QLF	Macrophage	-0.0556297	6.3701	0.681873	0.954471
scRNA-seq	KCNQ4	edgeR-QLF	Macrophage	0.317951	-1.41986	0.681881	0.954471
scRNA-seq	PSMC5	edgeR-QLF	Macrophage	-0.0770475	7.14289	0.682082	0.954471
scRNA-seq	ASF1A	edgeR-QLF	Macrophage	-0.073825	4.28953	0.682086	0.954471
scRNA-seq	LPP	edgeR-QLF	Macrophage	0.0740636	6.87653	0.682127	0.954471
scRNA-seq	SEC23IP	edgeR-QLF	Macrophage	-0.0721595	4.72014	0.682151	0.954471
scRNA-seq	TXNDC12	edgeR-QLF	Macrophage	-0.0609495	6.81537	0.682206	0.954471
scRNA-seq	SLC46A1	edgeR-QLF	Macrophage	0.0726828	4.67628	0.682256	0.954471
scRNA-seq	CTSA	edgeR-QLF	Macrophage	-0.0590441	8.5819	0.682393	0.954471
scRNA-seq	RGS14	edgeR-QLF	Macrophage	-0.117633	4.36671	0.68247	0.954471
scRNA-seq	RHOG	edgeR-QLF	Macrophage	-0.0616821	8.33291	0.682472	0.954471
scRNA-seq	FAHD1	edgeR-QLF	Macrophage	-0.0791611	4.90966	0.682543	0.954471
scRNA-seq	PHPT1	edgeR-QLF	Macrophage	-0.0723492	7.43479	0.682636	0.954499
scRNA-seq	ANXA11	edgeR-QLF	Macrophage	0.0475199	7.49685	0.683171	0.955082
scRNA-seq	NAT8L	edgeR-QLF	Macrophage	0.173014	0.505272	0.683201	0.955082
scRNA-seq	UBR7	edgeR-QLF	Macrophage	-0.0823548	4.00465	0.683307	0.955106
scRNA-seq	FHOD1	edgeR-QLF	Macrophage	0.0787417	5.07416	0.683727	0.955106
scRNA-seq	CNBD2	edgeR-QLF	Macrophage	0.0850183	3.29483	0.683752	0.955106
scRNA-seq	ACOT9	edgeR-QLF	Macrophage	-0.0501598	5.94089	0.683755	0.955106
scRNA-seq	CDK9	edgeR-QLF	Macrophage	-0.0501929	5.32856	0.683812	0.955106
scRNA-seq	SPECC1L	edgeR-QLF	Macrophage	0.086543	4.41734	0.683836	0.955106
scRNA-seq	ETFDH	edgeR-QLF	Macrophage	0.0632857	4.25334	0.683954	0.955106
scRNA-seq	ARHGDIA	edgeR-QLF	Macrophage	0.0606812	7.80359	0.684033	0.955106
scRNA-seq	CORO1B	edgeR-QLF	Macrophage	0.0620418	7.22444	0.684103	0.955106
scRNA-seq	HPRT1	edgeR-QLF	Macrophage	-0.0793361	5.99613	0.684131	0.955106
scRNA-seq	SYNC	edgeR-QLF	Macrophage	-0.0738882	3.71487	0.68421	0.955106
scRNA-seq	NRAV	edgeR-QLF	Macrophage	-0.154285	1.76496	0.684324	0.955106
scRNA-seq	SERPINA1	edgeR-QLF	Macrophage	0.083741	8.66876	0.684335	0.955106
scRNA-seq	NT5C2	edgeR-QLF	Macrophage	0.0631128	5.39602	0.684414	0.955106
scRNA-seq	DCTN1	edgeR-QLF	Macrophage	-0.0736978	6.30859	0.684447	0.955106
scRNA-seq	DDI2	edgeR-QLF	Macrophage	-0.0749453	5.23502	0.684507	0.955106
scRNA-seq	EYA2	edgeR-QLF	Macrophage	-0.119101	3.92015	0.684511	0.955106
scRNA-seq	SLC22A18	edgeR-QLF	Macrophage	-0.0888034	5.78301	0.684543	0.955106
scRNA-seq	SPATA6L	edgeR-QLF	Macrophage	-0.123071	0.655353	0.684648	0.95515
scRNA-seq	CHCHD7	edgeR-QLF	Macrophage	-0.0779965	5.78627	0.684781	0.955176
scRNA-seq	FAM210B	edgeR-QLF	Macrophage	0.0633404	4.97752	0.684814	0.955176
scRNA-seq	RREB1	edgeR-QLF	Macrophage	-0.0779081	6.05189	0.685313	0.95548
scRNA-seq	IRF8	edgeR-QLF	Macrophage	0.0733944	7.00579	0.685347	0.95548
scRNA-seq	RASSF7	edgeR-QLF	Macrophage	-0.114337	3.83344	0.685351	0.95548
scRNA-seq	RABAC1	edgeR-QLF	Macrophage	0.0564843	7.53086	0.685387	0.95548
scRNA-seq	PAFAH2	edgeR-QLF	Macrophage	0.072016	3.75764	0.685454	0.95548
scRNA-seq	FBXL18	edgeR-QLF	Macrophage	0.0847244	3.20413	0.685474	0.95548
scRNA-seq	CGGBP1	edgeR-QLF	Macrophage	-0.0551815	5.88731	0.68555	0.955484
scRNA-seq	SLC2A10	edgeR-QLF	Macrophage	-0.152261	-0.29567	0.685909	0.955578
scRNA-seq	SLC16A2	edgeR-QLF	Macrophage	0.268589	-1.74128	0.685933	0.955578
scRNA-seq	BLZF1	edgeR-QLF	Macrophage	0.0698863	4.09859	0.686167	0.955578
scRNA-seq	AGFG1	edgeR-QLF	Macrophage	-0.0725959	6.09861	0.686218	0.955578
scRNA-seq	SGF29	edgeR-QLF	Macrophage	-0.100537	4.2703	0.686225	0.955578
scRNA-seq	CCDC144A	edgeR-QLF	Macrophage	-0.117031	4.11133	0.686263	0.955578
scRNA-seq	OLFM1	edgeR-QLF	Macrophage	0.311017	2.47321	0.68636	0.955578
scRNA-seq	ZNF185	edgeR-QLF	Macrophage	-0.126612	4.23167	0.68652	0.955578
scRNA-seq	PPT1	edgeR-QLF	Macrophage	-0.0576628	8.64866	0.68663	0.955578
scRNA-seq	PITPNM3	edgeR-QLF	Macrophage	-0.189399	-0.713774	0.686698	0.955578
scRNA-seq	BRPF3	edgeR-QLF	Macrophage	0.0932291	2.95794	0.686796	0.955578
scRNA-seq	TTC1	edgeR-QLF	Macrophage	-0.0603078	6.33804	0.686809	0.955578
scRNA-seq	SRD5A1	edgeR-QLF	Macrophage	0.0699665	3.8731	0.686935	0.955578
scRNA-seq	CREB3L4	edgeR-QLF	Macrophage	-0.102745	2.81406	0.687021	0.955578
scRNA-seq	PRTFDC1	edgeR-QLF	Macrophage	0.160926	1.70734	0.68704	0.955578
scRNA-seq	CRTC1	edgeR-QLF	Macrophage	0.0735476	3.74275	0.687069	0.955578
scRNA-seq	SCAMP2	edgeR-QLF	Macrophage	-0.0513154	7.50698	0.687073	0.955578
scRNA-seq	SURF4	edgeR-QLF	Macrophage	0.0653628	6.7329	0.687131	0.955578
scRNA-seq	OSTC	edgeR-QLF	Macrophage	-0.0726689	7.07799	0.687173	0.955578
scRNA-seq	MRPS12	edgeR-QLF	Macrophage	-0.0850693	6.05829	0.687198	0.955578
scRNA-seq	SNCG	edgeR-QLF	Macrophage	-0.189365	2.07173	0.68723	0.955578
scRNA-seq	ZNF283	edgeR-QLF	Macrophage	0.101818	2.76113	0.687238	0.955578
scRNA-seq	CCDC3	edgeR-QLF	Macrophage	0.198659	1.08053	0.687316	0.955583
scRNA-seq	DOCK7	edgeR-QLF	Macrophage	0.0692021	4.86615	0.687744	0.955989
scRNA-seq	UBAP1	edgeR-QLF	Macrophage	0.0703007	5.25261	0.68777	0.955989
scRNA-seq	FZD7	edgeR-QLF	Macrophage	0.17337	0.910204	0.68787	0.955989
scRNA-seq	ZBTB7A	edgeR-QLF	Macrophage	0.0591671	5.99372	0.687955	0.955989
scRNA-seq	PPP1R8	edgeR-QLF	Macrophage	0.0773659	3.93011	0.687976	0.955989
scRNA-seq	LY75	edgeR-QLF	Macrophage	-0.0654927	4.70219	0.688167	0.956056
scRNA-seq	LINGO1	edgeR-QLF	Macrophage	-0.298178	-1.63606	0.688172	0.956056
scRNA-seq	NRSN2-AS1	edgeR-QLF	Macrophage	-0.166722	1.10748	0.688595	0.956084
scRNA-seq	NUP153	edgeR-QLF	Macrophage	0.0766865	4.86121	0.688597	0.956084
scRNA-seq	ZEB2-AS1	edgeR-QLF	Macrophage	0.0772284	4.51415	0.688648	0.956084
scRNA-seq	PPP1R16A	edgeR-QLF	Macrophage	-0.0801152	3.38575	0.688653	0.956084
scRNA-seq	ZNF776	edgeR-QLF	Macrophage	-0.11164	3.40747	0.68866	0.956084
scRNA-seq	MAFG	edgeR-QLF	Macrophage	0.0697018	5.21033	0.688694	0.956084
scRNA-seq	ATG4A	edgeR-QLF	Macrophage	-0.0844549	3.58519	0.688792	0.956084
scRNA-seq	KIAA1614-AS1	edgeR-QLF	Macrophage	-0.164749	1.09831	0.688957	0.956084
scRNA-seq	FAAH	edgeR-QLF	Macrophage	0.161365	2.49217	0.689034	0.956084
scRNA-seq	SMARCA5	edgeR-QLF	Macrophage	-0.0529347	6.42032	0.689143	0.956084
scRNA-seq	IGBP1	edgeR-QLF	Macrophage	0.0643928	6.00387	0.689161	0.956084
scRNA-seq	COPS4	edgeR-QLF	Macrophage	0.0830677	4.955	0.6892	0.956084
scRNA-seq	SDS	edgeR-QLF	Macrophage	-0.171141	6.53025	0.689226	0.956084
scRNA-seq	FBRS	edgeR-QLF	Macrophage	0.0747009	4.77293	0.68947	0.956084
scRNA-seq	MOK	edgeR-QLF	Macrophage	-0.12269	2.3346	0.689539	0.956084
scRNA-seq	RABIF	edgeR-QLF	Macrophage	-0.0573192	4.82701	0.689619	0.956084
scRNA-seq	CTDNEP1	edgeR-QLF	Macrophage	0.062325	6.54891	0.689764	0.956084
scRNA-seq	PORCN	edgeR-QLF	Macrophage	-0.127524	2.82571	0.689777	0.956084
scRNA-seq	CCND1	edgeR-QLF	Macrophage	-0.0882828	5.99965	0.689846	0.956084
scRNA-seq	TINCR	edgeR-QLF	Macrophage	0.124329	1.18197	0.689897	0.956084
scRNA-seq	FREM1	edgeR-QLF	Macrophage	-0.325558	-2.41743	0.690158	0.956084
scRNA-seq	ZMYM4	edgeR-QLF	Macrophage	-0.0629343	4.9949	0.690253	0.956084
scRNA-seq	JMJD6	edgeR-QLF	Macrophage	-0.070569	5.53018	0.690278	0.956084
scRNA-seq	TRAF2	edgeR-QLF	Macrophage	0.111322	3.88698	0.690294	0.956084
scRNA-seq	TMEM25	edgeR-QLF	Macrophage	-0.261451	1.30774	0.690322	0.956084
scRNA-seq	ARL3	edgeR-QLF	Macrophage	-0.0659213	5.24055	0.690348	0.956084
scRNA-seq	CDCA8	edgeR-QLF	Macrophage	0.150829	2.58135	0.69042	0.956084
scRNA-seq	QRICH1	edgeR-QLF	Macrophage	0.0614127	5.33139	0.690427	0.956084
scRNA-seq	AHNAK	edgeR-QLF	Macrophage	-0.0800651	8.69732	0.69048	0.956084
scRNA-seq	ZNF512B	edgeR-QLF	Macrophage	-0.108387	1.97253	0.690584	0.956084
scRNA-seq	RAD23A	edgeR-QLF	Macrophage	-0.0626753	7.21971	0.690616	0.956084
scRNA-seq	RAB29	edgeR-QLF	Macrophage	0.0676506	5.66296	0.690905	0.956084
scRNA-seq	PSD3	edgeR-QLF	Macrophage	0.0800104	5.64393	0.691067	0.956084
scRNA-seq	ITM2C	edgeR-QLF	Macrophage	0.132524	4.78095	0.691116	0.956084
scRNA-seq	NHP2	edgeR-QLF	Macrophage	-0.0815545	6.62171	0.691209	0.956084
scRNA-seq	NEU3	edgeR-QLF	Macrophage	0.0971171	3.93635	0.691304	0.956084
scRNA-seq	CATSPER2	edgeR-QLF	Macrophage	0.0908295	2.89852	0.691326	0.956084
scRNA-seq	TRMT2A	edgeR-QLF	Macrophage	0.0689322	4.92143	0.691362	0.956084
scRNA-seq	CMSS1	edgeR-QLF	Macrophage	0.0839403	4.56813	0.691367	0.956084
scRNA-seq	MFSD4B	edgeR-QLF	Macrophage	0.0899355	3.86204	0.6914	0.956084
scRNA-seq	ZFYVE1	edgeR-QLF	Macrophage	-0.0987751	3.94336	0.691588	0.956084
scRNA-seq	SLC39A7	edgeR-QLF	Macrophage	0.0942704	5.02866	0.691789	0.956084
scRNA-seq	SNX11	edgeR-QLF	Macrophage	0.0775381	4.56091	0.691815	0.956084
scRNA-seq	CCDC86	edgeR-QLF	Macrophage	0.0935224	3.96506	0.691871	0.956084
scRNA-seq	NISCH	edgeR-QLF	Macrophage	-0.0816918	5.97841	0.691917	0.956084
scRNA-seq	CCDC149	edgeR-QLF	Macrophage	0.0691984	4.4018	0.691978	0.956084
scRNA-seq	MTHFSD	edgeR-QLF	Macrophage	-0.091814	3.01091	0.692162	0.956084
scRNA-seq	CAMTA1	edgeR-QLF	Macrophage	-0.0639271	6.57567	0.692379	0.956084
scRNA-seq	ATG16L2	edgeR-QLF	Macrophage	-0.0672231	6.23515	0.692471	0.956084
scRNA-seq	RGCC	edgeR-QLF	Macrophage	-0.126959	7.99242	0.692485	0.956084
scRNA-seq	NUP107	edgeR-QLF	Macrophage	0.0656632	4.73074	0.69254	0.956084
scRNA-seq	ACAA1	edgeR-QLF	Macrophage	-0.0741118	6.5701	0.692583	0.956084
scRNA-seq	MMP15	edgeR-QLF	Macrophage	0.243971	-0.825958	0.692631	0.956084
scRNA-seq	ITSN1	edgeR-QLF	Macrophage	0.0686517	6.49586	0.692698	0.956084
scRNA-seq	NVL	edgeR-QLF	Macrophage	-0.0571701	4.17636	0.693	0.956084
scRNA-seq	POU5F2	edgeR-QLF	Macrophage	-0.0808685	2.43401	0.693079	0.956084
scRNA-seq	MSR1	edgeR-QLF	Macrophage	-0.0843352	9.06952	0.693096	0.956084
scRNA-seq	NDUFS4	edgeR-QLF	Macrophage	-0.0787381	6.18007	0.69311	0.956084
scRNA-seq	FUT10	edgeR-QLF	Macrophage	-0.117212	2.46792	0.693223	0.956084
scRNA-seq	SLC20A1	edgeR-QLF	Macrophage	0.0521747	6.43948	0.693237	0.956084
scRNA-seq	POLR3E	edgeR-QLF	Macrophage	-0.0678339	4.08473	0.693271	0.956084
scRNA-seq	PLA2G6	edgeR-QLF	Macrophage	-0.0831094	1.88716	0.693336	0.956084
scRNA-seq	BRI3BP	edgeR-QLF	Macrophage	0.0748927	5.06653	0.693351	0.956084
scRNA-seq	WAS	edgeR-QLF	Macrophage	0.071496	6.47079	0.693395	0.956084
scRNA-seq	ZNF227	edgeR-QLF	Macrophage	-0.0938116	2.85138	0.693433	0.956084
scRNA-seq	RBM41	edgeR-QLF	Macrophage	-0.0756707	3.81675	0.693538	0.956084
scRNA-seq	PARN	edgeR-QLF	Macrophage	-0.0535223	4.80357	0.693606	0.956084
scRNA-seq	SLC35E1	edgeR-QLF	Macrophage	-0.0758948	5.51265	0.693629	0.956084
scRNA-seq	MARCKSL1	edgeR-QLF	Macrophage	0.119675	4.88425	0.693638	0.956084
scRNA-seq	MAPK8IP3	edgeR-QLF	Macrophage	0.0845669	4.42565	0.693672	0.956084
scRNA-seq	NELFA	edgeR-QLF	Macrophage	-0.0719424	4.24321	0.6937	0.956084
scRNA-seq	UBAP2L	edgeR-QLF	Macrophage	0.0532613	5.9888	0.693721	0.956084
scRNA-seq	SLC19A1	edgeR-QLF	Macrophage	0.103039	4.13289	0.693767	0.956084
scRNA-seq	RUNX1T1	edgeR-QLF	Macrophage	0.397563	1.36497	0.69379	0.956084
scRNA-seq	FAM200A	edgeR-QLF	Macrophage	0.127257	2.76314	0.693848	0.956084
scRNA-seq	MANBAL	edgeR-QLF	Macrophage	0.0898552	4.82666	0.69386	0.956084
scRNA-seq	LTB	edgeR-QLF	Macrophage	-0.145477	5.01221	0.693866	0.956084
scRNA-seq	STT3A	edgeR-QLF	Macrophage	0.060301	5.25476	0.694077	0.956216
scRNA-seq	RNF26	edgeR-QLF	Macrophage	-0.105786	4.40911	0.694154	0.956216
scRNA-seq	INTS13	edgeR-QLF	Macrophage	-0.0830338	3.90981	0.694293	0.956216
scRNA-seq	EID2B	edgeR-QLF	Macrophage	0.122046	2.28027	0.694358	0.956216
scRNA-seq	MRPS11	edgeR-QLF	Macrophage	-0.0820825	5.71729	0.694438	0.956216
scRNA-seq	ZIK1	edgeR-QLF	Macrophage	-0.0847498	1.97	0.694464	0.956216
scRNA-seq	GRK5	edgeR-QLF	Macrophage	0.0975054	2.91863	0.69492	0.956216
scRNA-seq	TMX2	edgeR-QLF	Macrophage	-0.0730739	5.42441	0.69492	0.956216
scRNA-seq	HERC2	edgeR-QLF	Macrophage	0.0575559	5.66	0.695011	0.956216
scRNA-seq	NR1H3	edgeR-QLF	Macrophage	-0.134576	6.31784	0.695069	0.956216
scRNA-seq	SQSTM1	edgeR-QLF	Macrophage	-0.0641428	8.80447	0.695078	0.956216
scRNA-seq	SNX12	edgeR-QLF	Macrophage	0.073083	4.13461	0.695086	0.956216
scRNA-seq	UBFD1	edgeR-QLF	Macrophage	0.0892737	3.67156	0.695219	0.956216
scRNA-seq	SEC61G	edgeR-QLF	Macrophage	0.081121	7.72573	0.695225	0.956216
scRNA-seq	TUT7	edgeR-QLF	Macrophage	0.0835483	6.16992	0.695243	0.956216
scRNA-seq	EIF3E	edgeR-QLF	Macrophage	-0.0534383	7.76702	0.69529	0.956216
scRNA-seq	FGF14-AS2	edgeR-QLF	Macrophage	0.193849	-0.126444	0.695381	0.956216
scRNA-seq	CRYBB1	edgeR-QLF	Macrophage	0.099971	3.82528	0.695486	0.956216
scRNA-seq	ALG12	edgeR-QLF	Macrophage	0.0854886	4.48136	0.695527	0.956216
scRNA-seq	AIFM1	edgeR-QLF	Macrophage	-0.0814638	4.77367	0.695563	0.956216
scRNA-seq	C1GALT1C1	edgeR-QLF	Macrophage	0.0672845	4.40554	0.695582	0.956216
scRNA-seq	ADAM32	edgeR-QLF	Macrophage	0.0957525	2.7372	0.695584	0.956216
scRNA-seq	DCUN1D5	edgeR-QLF	Macrophage	-0.0763586	4.9223	0.695662	0.956222
scRNA-seq	SUPT4H1	edgeR-QLF	Macrophage	-0.0530322	6.7822	0.695803	0.956246
scRNA-seq	EVL	edgeR-QLF	Macrophage	-0.0729164	6.46036	0.695896	0.956246
scRNA-seq	RTP4	edgeR-QLF	Macrophage	-0.111374	2.95542	0.695901	0.956246
scRNA-seq	MED30	edgeR-QLF	Macrophage	0.0790369	4.76385	0.69615	0.956257
scRNA-seq	EXOC2	edgeR-QLF	Macrophage	-0.0664631	4.48653	0.696306	0.956257
scRNA-seq	SLC39A13	edgeR-QLF	Macrophage	0.0815552	5.48058	0.696312	0.956257
scRNA-seq	LOXL3	edgeR-QLF	Macrophage	-0.0739043	4.96485	0.696343	0.956257
scRNA-seq	TMBIM6	edgeR-QLF	Macrophage	-0.048263	9.45312	0.696357	0.956257
scRNA-seq	RANBP17	edgeR-QLF	Macrophage	-0.125822	0.996438	0.696414	0.956257
scRNA-seq	REL	edgeR-QLF	Macrophage	-0.0740038	7.78968	0.696425	0.956257
scRNA-seq	ACSL5	edgeR-QLF	Macrophage	-0.0875558	4.57373	0.696588	0.95638
scRNA-seq	KDM4C	edgeR-QLF	Macrophage	0.0873983	4.41912	0.696746	0.956495
scRNA-seq	GID4	edgeR-QLF	Macrophage	0.0683398	3.44113	0.69688	0.956579
scRNA-seq	SLC35E4	edgeR-QLF	Macrophage	-0.0860563	3.63258	0.696964	0.956592
scRNA-seq	CFAP97	edgeR-QLF	Macrophage	0.0654808	5.50316	0.697122	0.956708
scRNA-seq	RGS22	edgeR-QLF	Macrophage	0.230123	-2.49106	0.697377	0.956863
scRNA-seq	SART3	edgeR-QLF	Macrophage	0.0753808	4.64218	0.697493	0.956863
scRNA-seq	FOXRED2	edgeR-QLF	Macrophage	-0.123133	3.71537	0.6975	0.956863
scRNA-seq	CCDC28B	edgeR-QLF	Macrophage	-0.109413	2.87663	0.69753	0.956863
scRNA-seq	WASHC2A	edgeR-QLF	Macrophage	-0.0639261	4.70778	0.697606	0.956866
scRNA-seq	WIPI1	edgeR-QLF	Macrophage	-0.0977784	5.21379	0.697773	0.95699
scRNA-seq	TNFAIP3	edgeR-QLF	Macrophage	-0.104338	8.92266	0.6979	0.95699
scRNA-seq	BANF1	edgeR-QLF	Macrophage	-0.067381	7.23448	0.697978	0.95699
scRNA-seq	MIB1	edgeR-QLF	Macrophage	-0.0780465	4.07846	0.697991	0.95699
scRNA-seq	LRRC37B	edgeR-QLF	Macrophage	0.0734118	3.14123	0.698198	0.957172
scRNA-seq	KRT17	edgeR-QLF	Macrophage	-0.13531	1.45105	0.698489	0.95747
scRNA-seq	HSPA6	edgeR-QLF	Macrophage	0.0755675	6.69296	0.698664	0.9575
scRNA-seq	PAX9	edgeR-QLF	Macrophage	-0.364015	-3.20065	0.698686	0.9575
scRNA-seq	MRPL9	edgeR-QLF	Macrophage	-0.0860273	5.38899	0.698732	0.9575
scRNA-seq	B4GALT7	edgeR-QLF	Macrophage	0.0861158	4.88702	0.698869	0.957535
scRNA-seq	GCH1	edgeR-QLF	Macrophage	-0.10079	2.99275	0.698966	0.957535
scRNA-seq	SPATC1L	edgeR-QLF	Macrophage	0.123733	3.41915	0.698979	0.957535
scRNA-seq	RARA-AS1	edgeR-QLF	Macrophage	0.0935012	3.0421	0.699115	0.95762
scRNA-seq	MAFB	edgeR-QLF	Macrophage	0.0644523	9.53886	0.699333	0.957631
scRNA-seq	DLL1	edgeR-QLF	Macrophage	0.144234	1.87915	0.699381	0.957631
scRNA-seq	PIBF1	edgeR-QLF	Macrophage	0.0760127	4.21132	0.699432	0.957631
scRNA-seq	HMGCL	edgeR-QLF	Macrophage	0.0673921	5.86838	0.699775	0.957631
scRNA-seq	PRKCB	edgeR-QLF	Macrophage	0.0873766	5.3954	0.70019	0.957631
scRNA-seq	DHX29	edgeR-QLF	Macrophage	0.0567088	5.67402	0.700193	0.957631
scRNA-seq	PDE7A	edgeR-QLF	Macrophage	-0.0739177	4.51176	0.700206	0.957631
scRNA-seq	MRPS22	edgeR-QLF	Macrophage	-0.0687836	4.9539	0.700353	0.957631
scRNA-seq	NLRC4	edgeR-QLF	Macrophage	0.0940471	3.94797	0.700377	0.957631
scRNA-seq	AIDA	edgeR-QLF	Macrophage	-0.0548371	5.8317	0.700543	0.957631
scRNA-seq	AHCYL1	edgeR-QLF	Macrophage	0.0514953	6.17952	0.700703	0.957631
scRNA-seq	HEBP2	edgeR-QLF	Macrophage	-0.0787987	6.05171	0.700841	0.957631
scRNA-seq	FAM43A	edgeR-QLF	Macrophage	-0.141011	2.39961	0.700845	0.957631
scRNA-seq	AK4	edgeR-QLF	Macrophage	0.129125	3.56346	0.700851	0.957631
scRNA-seq	DMAC1	edgeR-QLF	Macrophage	-0.0822842	5.52929	0.700851	0.957631
scRNA-seq	EIF1	edgeR-QLF	Macrophage	-0.0529621	10.7235	0.700881	0.957631
scRNA-seq	WDR86	edgeR-QLF	Macrophage	-0.122016	1.43346	0.700908	0.957631
scRNA-seq	CYP7B1	edgeR-QLF	Macrophage	-0.160295	-0.543886	0.700924	0.957631
scRNA-seq	DCTN6	edgeR-QLF	Macrophage	-0.0520616	5.68241	0.700939	0.957631
scRNA-seq	DMC1	edgeR-QLF	Macrophage	0.113283	0.689983	0.70102	0.957631
scRNA-seq	KATNAL2	edgeR-QLF	Macrophage	-0.109556	1.62621	0.701125	0.957631
scRNA-seq	PPP4C	edgeR-QLF	Macrophage	0.0686202	7.00567	0.701166	0.957631
scRNA-seq	CELSR1	edgeR-QLF	Macrophage	0.141114	3.67607	0.701207	0.957631
scRNA-seq	SETDB1	edgeR-QLF	Macrophage	0.0770716	4.85056	0.701223	0.957631
scRNA-seq	TNRC6A	edgeR-QLF	Macrophage	-0.0711615	5.7507	0.701237	0.957631
scRNA-seq	CLCF1	edgeR-QLF	Macrophage	0.185276	2.95239	0.70136	0.957631
scRNA-seq	DDX19B	edgeR-QLF	Macrophage	0.0695107	4.86144	0.70141	0.957631
scRNA-seq	ZNF18	edgeR-QLF	Macrophage	0.0929822	2.83132	0.701415	0.957631
scRNA-seq	SYTL3	edgeR-QLF	Macrophage	0.101017	4.37104	0.701487	0.957631
scRNA-seq	AMIGO2	edgeR-QLF	Macrophage	0.105016	3.40421	0.7015	0.957631
scRNA-seq	AFF4	edgeR-QLF	Macrophage	-0.0735026	6.37587	0.701605	0.957631
scRNA-seq	CRYZL1	edgeR-QLF	Macrophage	-0.05052	4.93044	0.701675	0.957631
scRNA-seq	RNASE1	edgeR-QLF	Macrophage	-0.10057	10.2429	0.701682	0.957631
scRNA-seq	NHSL1	edgeR-QLF	Macrophage	-0.0879464	3.07609	0.701697	0.957631
scRNA-seq	RNMT	edgeR-QLF	Macrophage	-0.0565078	6.07041	0.701714	0.957631
scRNA-seq	GLIS3	edgeR-QLF	Macrophage	0.102925	3.94733	0.70178	0.957631
scRNA-seq	EBLN3P	edgeR-QLF	Macrophage	-0.074189	5.26844	0.701878	0.957632
scRNA-seq	KCNJ14	edgeR-QLF	Macrophage	0.114205	1.28167	0.701929	0.957632
scRNA-seq	NCK2	edgeR-QLF	Macrophage	0.0775849	4.63363	0.702159	0.957845
scRNA-seq	CSNK2A1	edgeR-QLF	Macrophage	-0.0627104	5.69937	0.702332	0.957981
scRNA-seq	CEP76	edgeR-QLF	Macrophage	-0.0777645	2.79104	0.702437	0.958023
scRNA-seq	SDF4	edgeR-QLF	Macrophage	-0.0531656	6.63213	0.702562	0.958093
scRNA-seq	CENPL	edgeR-QLF	Macrophage	0.082821	3.4239	0.702668	0.95811
scRNA-seq	CLEC5A	edgeR-QLF	Macrophage	0.121786	6.95947	0.702759	0.95811
scRNA-seq	GHRLOS	edgeR-QLF	Macrophage	0.131071	2.33084	0.702825	0.95811
scRNA-seq	CTSV	edgeR-QLF	Macrophage	0.101308	2.0419	0.702974	0.95811
scRNA-seq	ZNF521	edgeR-QLF	Macrophage	-0.19201	-0.359895	0.702997	0.95811
scRNA-seq	RAB3D	edgeR-QLF	Macrophage	-0.067348	3.73787	0.703018	0.95811
scRNA-seq	NDUFA11	edgeR-QLF	Macrophage	-0.0573247	7.8019	0.703239	0.958216
scRNA-seq	CPNE8	edgeR-QLF	Macrophage	-0.0757525	5.01165	0.703258	0.958216
scRNA-seq	CCL2	edgeR-QLF	Macrophage	-0.150297	8.96765	0.703317	0.958216
scRNA-seq	IRAK1	edgeR-QLF	Macrophage	0.0806452	6.53093	0.70355	0.958433
scRNA-seq	TTC21B	edgeR-QLF	Macrophage	-0.0612679	3.38452	0.703705	0.958512
scRNA-seq	SNRPB2	edgeR-QLF	Macrophage	-0.0646165	6.75703	0.703756	0.958512
scRNA-seq	CASP10	edgeR-QLF	Macrophage	-0.0606983	4.59021	0.704157	0.958958
scRNA-seq	ARIH1	edgeR-QLF	Macrophage	0.0642636	5.68439	0.704263	0.959001
scRNA-seq	RPS6KA3	edgeR-QLF	Macrophage	-0.068976	6.30792	0.704489	0.959209
scRNA-seq	ERC1	edgeR-QLF	Macrophage	-0.0591007	5.13153	0.704609	0.959271
scRNA-seq	SLC18B1	edgeR-QLF	Macrophage	-0.0839955	5.21489	0.704695	0.959287
scRNA-seq	BAG6	edgeR-QLF	Macrophage	0.0625567	6.24084	0.704927	0.959444
scRNA-seq	SLC44A3	edgeR-QLF	Macrophage	0.401618	-1.75404	0.704958	0.959444
scRNA-seq	FNIP1	edgeR-QLF	Macrophage	-0.0501885	5.77519	0.705391	0.959873
scRNA-seq	CLK4	edgeR-QLF	Macrophage	-0.0587172	4.47692	0.705485	0.959873
scRNA-seq	NCBP3	edgeR-QLF	Macrophage	-0.0549249	5.56541	0.705627	0.959873
scRNA-seq	ERAP2	edgeR-QLF	Macrophage	0.14245	5.23696	0.705641	0.959873
scRNA-seq	NRBP2	edgeR-QLF	Macrophage	0.0797652	3.35083	0.705712	0.959873
scRNA-seq	LSS	edgeR-QLF	Macrophage	-0.0777859	4.1065	0.705758	0.959873
scRNA-seq	MDK	edgeR-QLF	Macrophage	-0.142306	3.2499	0.705846	0.959873
scRNA-seq	GSKIP	edgeR-QLF	Macrophage	0.0799725	4.0169	0.705947	0.959873
scRNA-seq	NPTX2	edgeR-QLF	Macrophage	0.20965	-0.925765	0.706006	0.959873
scRNA-seq	SKAP2	edgeR-QLF	Macrophage	0.0548763	7.24858	0.706013	0.959873
scRNA-seq	CNOT6L	edgeR-QLF	Macrophage	0.080221	5.21823	0.706255	0.960018
scRNA-seq	MARK2	edgeR-QLF	Macrophage	0.0466401	5.06621	0.706344	0.960018
scRNA-seq	GNG10	edgeR-QLF	Macrophage	-0.0579038	7.40589	0.706447	0.960018
scRNA-seq	NAP1L5	edgeR-QLF	Macrophage	-0.122746	1.46199	0.706477	0.960018
scRNA-seq	SDHAF4	edgeR-QLF	Macrophage	-0.115594	3.09243	0.706552	0.960018
scRNA-seq	CPNE5	edgeR-QLF	Macrophage	-0.250241	1.3146	0.706602	0.960018
scRNA-seq	NUTM2B-AS1	edgeR-QLF	Macrophage	-0.0674286	4.97726	0.706652	0.960018
scRNA-seq	MYNN	edgeR-QLF	Macrophage	-0.0691101	3.55924	0.706781	0.960018
scRNA-seq	FNDC3B	edgeR-QLF	Macrophage	-0.0587918	6.84305	0.706786	0.960018
scRNA-seq	RAB35	edgeR-QLF	Macrophage	0.0673899	4.8873	0.706923	0.960051
scRNA-seq	RBFOX2	edgeR-QLF	Macrophage	-0.129709	2.60049	0.706958	0.960051
scRNA-seq	IQGAP2	edgeR-QLF	Macrophage	-0.0553749	7.36648	0.707094	0.960123
scRNA-seq	HES1	edgeR-QLF	Macrophage	-0.126016	5.17718	0.707159	0.960123
scRNA-seq	INCENP	edgeR-QLF	Macrophage	0.114262	2.08899	0.707326	0.960185
scRNA-seq	RAD50	edgeR-QLF	Macrophage	-0.0786884	5.55815	0.707365	0.960185
scRNA-seq	MAT2A	edgeR-QLF	Macrophage	-0.0612698	6.94276	0.707477	0.960185
scRNA-seq	EVA1C	edgeR-QLF	Macrophage	0.110289	1.61798	0.707557	0.960185
scRNA-seq	MRPS21	edgeR-QLF	Macrophage	-0.0624462	7.19106	0.707575	0.960185
scRNA-seq	MYO1C	edgeR-QLF	Macrophage	-0.0632717	5.64919	0.707896	0.960426
scRNA-seq	RAB24	edgeR-QLF	Macrophage	-0.0762058	4.29538	0.708122	0.960426
scRNA-seq	HENMT1	edgeR-QLF	Macrophage	0.0886074	3.65051	0.708161	0.960426
scRNA-seq	TWNK	edgeR-QLF	Macrophage	0.0897305	2.78644	0.708258	0.960426
scRNA-seq	ALOX5AP	edgeR-QLF	Macrophage	0.0806905	8.33337	0.708312	0.960426
scRNA-seq	FAM133B	edgeR-QLF	Macrophage	-0.0528215	6.72204	0.708396	0.960426
scRNA-seq	ZNF32	edgeR-QLF	Macrophage	-0.0628379	4.75974	0.708471	0.960426
scRNA-seq	TAF10	edgeR-QLF	Macrophage	-0.0698065	7.5515	0.708497	0.960426
scRNA-seq	KAT6B	edgeR-QLF	Macrophage	-0.0719097	4.87578	0.70856	0.960426
scRNA-seq	INPP1	edgeR-QLF	Macrophage	-0.0803079	4.01177	0.708623	0.960426
scRNA-seq	CSTF2T	edgeR-QLF	Macrophage	0.0794016	4.26812	0.708662	0.960426
scRNA-seq	ZNF383	edgeR-QLF	Macrophage	0.0684353	3.68357	0.708695	0.960426
scRNA-seq	WRAP73	edgeR-QLF	Macrophage	-0.0751257	4.44236	0.7088	0.960426
scRNA-seq	NEXMIF	edgeR-QLF	Macrophage	-0.222612	-1.18468	0.709251	0.960426
scRNA-seq	CEP120	edgeR-QLF	Macrophage	-0.071456	3.87151	0.709344	0.960426
scRNA-seq	OPLAH	edgeR-QLF	Macrophage	-0.110031	2.73254	0.70937	0.960426
scRNA-seq	DCP2	edgeR-QLF	Macrophage	-0.0748617	6.00752	0.70948	0.960426
scRNA-seq	SLC6A6	edgeR-QLF	Macrophage	-0.0696595	6.12238	0.709575	0.960426
scRNA-seq	FNTA	edgeR-QLF	Macrophage	0.0483433	6.05441	0.709595	0.960426
scRNA-seq	USP16	edgeR-QLF	Macrophage	-0.0645591	6.14446	0.709625	0.960426
scRNA-seq	DIS3	edgeR-QLF	Macrophage	0.0658324	5.04377	0.709655	0.960426
scRNA-seq	STX10	edgeR-QLF	Macrophage	0.0615642	6.12033	0.709801	0.960426
scRNA-seq	MRPS26	edgeR-QLF	Macrophage	-0.0875532	5.759	0.709878	0.960426
scRNA-seq	SRPRA	edgeR-QLF	Macrophage	0.0731518	6.17274	0.710019	0.960426
scRNA-seq	IGSF10	edgeR-QLF	Macrophage	-0.156681	1.7269	0.710022	0.960426
scRNA-seq	ZNF569	edgeR-QLF	Macrophage	0.0965143	2.42452	0.710049	0.960426
scRNA-seq	FOXP4	edgeR-QLF	Macrophage	0.0611837	3.26036	0.710113	0.960426
scRNA-seq	STAT2	edgeR-QLF	Macrophage	0.0554257	6.1844	0.710128	0.960426
scRNA-seq	TBC1D2B	edgeR-QLF	Macrophage	-0.0710712	5.9162	0.71017	0.960426
scRNA-seq	PIK3CD	edgeR-QLF	Macrophage	-0.0675976	5.34787	0.710174	0.960426
scRNA-seq	ZMAT2	edgeR-QLF	Macrophage	0.0526812	6.14309	0.71021	0.960426
scRNA-seq	TUBGCP2	edgeR-QLF	Macrophage	0.0617994	6.8488	0.710243	0.960426
scRNA-seq	ATP13A1	edgeR-QLF	Macrophage	0.0565736	5.33697	0.710297	0.960426
scRNA-seq	LLPH	edgeR-QLF	Macrophage	-0.0547493	5.60197	0.710322	0.960426
scRNA-seq	LINC01252	edgeR-QLF	Macrophage	0.139005	1.76133	0.710343	0.960426
scRNA-seq	THG1L	edgeR-QLF	Macrophage	-0.0826982	3.8713	0.710539	0.960591
scRNA-seq	COX7A2	edgeR-QLF	Macrophage	-0.0731631	8.34204	0.71099	0.960948
scRNA-seq	LRRC14	edgeR-QLF	Macrophage	0.0963613	4.13796	0.711059	0.960948
scRNA-seq	THOC5	edgeR-QLF	Macrophage	0.0619876	4.40079	0.711069	0.960948
scRNA-seq	TRAK1	edgeR-QLF	Macrophage	-0.0580664	5.8223	0.711208	0.960948
scRNA-seq	CCNH	edgeR-QLF	Macrophage	-0.0612347	6.07039	0.711313	0.960948
scRNA-seq	ZNF814	edgeR-QLF	Macrophage	-0.0727658	4.30903	0.711337	0.960948
scRNA-seq	DONSON	edgeR-QLF	Macrophage	0.0649428	3.30438	0.711431	0.960948
scRNA-seq	MBNL2	edgeR-QLF	Macrophage	-0.0720113	5.33398	0.711499	0.960948
scRNA-seq	NFIC	edgeR-QLF	Macrophage	0.0549	6.71763	0.711571	0.960948
scRNA-seq	E4F1	edgeR-QLF	Macrophage	0.0719045	4.39759	0.711573	0.960948
scRNA-seq	YLPM1	edgeR-QLF	Macrophage	-0.058438	5.28779	0.711619	0.960948
scRNA-seq	AAMDC	edgeR-QLF	Macrophage	-0.0670905	5.00415	0.711717	0.960968
scRNA-seq	KRT31	edgeR-QLF	Macrophage	0.15628	2.43224	0.711832	0.960968
scRNA-seq	CKAP5	edgeR-QLF	Macrophage	0.0458326	5.29158	0.711871	0.960968
scRNA-seq	ZSCAN5A	edgeR-QLF	Macrophage	-0.10196	2.66433	0.711947	0.960968
scRNA-seq	AP5S1	edgeR-QLF	Macrophage	0.0644529	3.41985	0.712027	0.960968
scRNA-seq	VIM	edgeR-QLF	Macrophage	-0.0756495	11.9181	0.712145	0.960968
scRNA-seq	GALNT10	edgeR-QLF	Macrophage	0.0611491	4.3614	0.712152	0.960968
scRNA-seq	TRABD2B	edgeR-QLF	Macrophage	-0.269321	-2.58587	0.712237	0.960983
scRNA-seq	PIM3	edgeR-QLF	Macrophage	-0.0903648	6.33936	0.712362	0.961052
scRNA-seq	NDUFC1	edgeR-QLF	Macrophage	-0.0682671	6.92017	0.712659	0.961126
scRNA-seq	THBS2	edgeR-QLF	Macrophage	0.136295	4.91468	0.712681	0.961126
scRNA-seq	IL10RA	edgeR-QLF	Macrophage	0.0532572	7.54435	0.712682	0.961126
scRNA-seq	ANKRD11	edgeR-QLF	Macrophage	-0.0505107	6.903	0.712714	0.961126
scRNA-seq	AATF	edgeR-QLF	Macrophage	0.063893	5.43969	0.712862	0.961227
scRNA-seq	PPHLN1	edgeR-QLF	Macrophage	-0.0502814	6.05842	0.713077	0.961387
scRNA-seq	THEM6	edgeR-QLF	Macrophage	0.0998099	3.79582	0.713142	0.961387
scRNA-seq	SARAF	edgeR-QLF	Macrophage	0.0570071	8.58594	0.713243	0.961387
scRNA-seq	GGA1	edgeR-QLF	Macrophage	-0.0654595	6.85062	0.713388	0.961387
scRNA-seq	PER2	edgeR-QLF	Macrophage	-0.0756519	3.8243	0.713391	0.961387
scRNA-seq	WNT3	edgeR-QLF	Macrophage	0.353386	-2.46992	0.713471	0.961387
scRNA-seq	PCAT19	edgeR-QLF	Macrophage	0.131606	0.319211	0.713519	0.961387
scRNA-seq	PPTC7	edgeR-QLF	Macrophage	0.0631727	4.59785	0.713574	0.961387
scRNA-seq	ERCC5	edgeR-QLF	Macrophage	0.0595799	5.19975	0.713751	0.961525
scRNA-seq	ZNF195	edgeR-QLF	Macrophage	-0.0686335	4.33438	0.713898	0.961566
scRNA-seq	MIR193BHG	edgeR-QLF	Macrophage	-0.209335	-1.97092	0.714079	0.961566
scRNA-seq	ABHD17A	edgeR-QLF	Macrophage	-0.0774866	5.595	0.714212	0.961566
scRNA-seq	UQCR10	edgeR-QLF	Macrophage	-0.0782689	8.28567	0.71422	0.961566
scRNA-seq	C2CD4B	edgeR-QLF	Macrophage	-0.369838	-1.42141	0.714393	0.961566
scRNA-seq	FMO3	edgeR-QLF	Macrophage	-0.244682	-0.0264391	0.71459	0.961566
scRNA-seq	BTN3A2	edgeR-QLF	Macrophage	-0.072381	5.17348	0.7146	0.961566
scRNA-seq	RPL36	edgeR-QLF	Macrophage	0.0591523	10.6539	0.714743	0.961566
scRNA-seq	BOLA1	edgeR-QLF	Macrophage	0.0942501	3.62685	0.714947	0.961566
scRNA-seq	NCOR2	edgeR-QLF	Macrophage	-0.0568309	6.34571	0.715037	0.961566
scRNA-seq	HS3ST2	edgeR-QLF	Macrophage	0.152201	6.26589	0.715039	0.961566
scRNA-seq	KIAA0040	edgeR-QLF	Macrophage	-0.0699615	4.77452	0.715086	0.961566
scRNA-seq	CSK	edgeR-QLF	Macrophage	-0.0627001	7.07881	0.715177	0.961566
scRNA-seq	HGS	edgeR-QLF	Macrophage	-0.0524089	6.31531	0.715286	0.961566
scRNA-seq	MTIF2	edgeR-QLF	Macrophage	0.059027	4.91789	0.715342	0.961566
scRNA-seq	TSEN2	edgeR-QLF	Macrophage	-0.078336	2.73489	0.715446	0.961566
scRNA-seq	YY1	edgeR-QLF	Macrophage	-0.0460696	6.81727	0.715462	0.961566
scRNA-seq	DCLRE1A	edgeR-QLF	Macrophage	-0.0917248	1.80801	0.715535	0.961566
scRNA-seq	TPI1	edgeR-QLF	Macrophage	-0.0715736	9.29325	0.715746	0.961566
scRNA-seq	GRIP2	edgeR-QLF	Macrophage	0.106643	2.19573	0.715749	0.961566
scRNA-seq	COPE	edgeR-QLF	Macrophage	-0.0538569	8.27055	0.715803	0.961566
scRNA-seq	PRKN	edgeR-QLF	Macrophage	-0.0950576	1.69265	0.715881	0.961566
scRNA-seq	ACSM5	edgeR-QLF	Macrophage	-0.110769	3.49482	0.716111	0.961566
scRNA-seq	ACSL1	edgeR-QLF	Macrophage	0.0875644	7.62193	0.716177	0.961566
scRNA-seq	ILF2	edgeR-QLF	Macrophage	0.0723144	6.72961	0.716215	0.961566
scRNA-seq	LBR	edgeR-QLF	Macrophage	0.0556974	6.15483	0.716245	0.961566
scRNA-seq	LPGAT1	edgeR-QLF	Macrophage	-0.0476735	5.61845	0.71634	0.961566
scRNA-seq	USP33	edgeR-QLF	Macrophage	-0.0500801	5.4933	0.716357	0.961566
scRNA-seq	EIF3D	edgeR-QLF	Macrophage	-0.0542906	7.47614	0.716635	0.961566
scRNA-seq	TBX18	edgeR-QLF	Macrophage	0.168464	-0.78587	0.716654	0.961566
scRNA-seq	PCDHGA2	edgeR-QLF	Macrophage	0.119275	3.21809	0.716675	0.961566
scRNA-seq	RIOX1	edgeR-QLF	Macrophage	0.0896099	2.68753	0.716698	0.961566
scRNA-seq	HCG27	edgeR-QLF	Macrophage	-0.168193	1.33319	0.716783	0.961566
scRNA-seq	KIAA1328	edgeR-QLF	Macrophage	-0.0485954	4.25813	0.716795	0.961566
scRNA-seq	P4HA2	edgeR-QLF	Macrophage	-0.100861	4.34687	0.716816	0.961566
scRNA-seq	PLK1	edgeR-QLF	Macrophage	0.178854	4.01636	0.716834	0.961566
scRNA-seq	ZNF837	edgeR-QLF	Macrophage	-0.161235	0.121487	0.716859	0.961566
scRNA-seq	ANKHD1	edgeR-QLF	Macrophage	-0.0498361	6.44777	0.716862	0.961566
scRNA-seq	LMBR1L	edgeR-QLF	Macrophage	0.0663387	4.78156	0.716869	0.961566
scRNA-seq	SORBS3	edgeR-QLF	Macrophage	-0.0520514	5.72766	0.716969	0.961566
scRNA-seq	ZNF785	edgeR-QLF	Macrophage	0.0939606	2.83128	0.716985	0.961566
scRNA-seq	RAP1GAP2	edgeR-QLF	Macrophage	0.113542	2.95792	0.717009	0.961566
scRNA-seq	MIS18A	edgeR-QLF	Macrophage	-0.0661448	3.57885	0.717133	0.961566
scRNA-seq	EIF3A	edgeR-QLF	Macrophage	0.0546268	7.5354	0.717251	0.961566
scRNA-seq	NCF2	edgeR-QLF	Macrophage	-0.0572962	7.43195	0.717286	0.961566
scRNA-seq	ADAMDEC1	edgeR-QLF	Macrophage	-0.122633	5.08111	0.717298	0.961566
scRNA-seq	RAPGEF2	edgeR-QLF	Macrophage	-0.0808848	4.8231	0.717361	0.961566
scRNA-seq	DHX8	edgeR-QLF	Macrophage	-0.0559771	4.95687	0.717411	0.961566
scRNA-seq	DBP	edgeR-QLF	Macrophage	-0.0736677	4.73048	0.717489	0.961566
scRNA-seq	MYL6	edgeR-QLF	Macrophage	-0.0539634	10.6848	0.717581	0.961566
scRNA-seq	TPMT	edgeR-QLF	Macrophage	0.0461967	5.66884	0.717626	0.961566
scRNA-seq	FAM161A	edgeR-QLF	Macrophage	0.0745165	2.17739	0.717904	0.961566
scRNA-seq	POLR3GL	edgeR-QLF	Macrophage	-0.0593928	6.03428	0.718135	0.961566
scRNA-seq	CRCP	edgeR-QLF	Macrophage	0.0644069	4.77359	0.718146	0.961566
scRNA-seq	DUSP1	edgeR-QLF	Macrophage	-0.095731	10.4448	0.718175	0.961566
scRNA-seq	DTD2	edgeR-QLF	Macrophage	0.0709454	3.45308	0.718194	0.961566
scRNA-seq	FOXN3	edgeR-QLF	Macrophage	-0.0609176	6.76684	0.718211	0.961566
scRNA-seq	RRM1	edgeR-QLF	Macrophage	0.103066	4.75884	0.718236	0.961566
scRNA-seq	SNTB2	edgeR-QLF	Macrophage	0.0630785	3.79421	0.718269	0.961566
scRNA-seq	SERPINF2	edgeR-QLF	Macrophage	-0.0937765	3.6904	0.718284	0.961566
scRNA-seq	ANKS6	edgeR-QLF	Macrophage	0.108267	1.72953	0.718405	0.961566
scRNA-seq	CD300LF	edgeR-QLF	Macrophage	-0.0989613	4.78013	0.718421	0.961566
scRNA-seq	C2CD5	edgeR-QLF	Macrophage	-0.0667632	4.97473	0.718494	0.961566
scRNA-seq	NCAPG	edgeR-QLF	Macrophage	-0.124499	2.69754	0.718525	0.961566
scRNA-seq	PIAS2	edgeR-QLF	Macrophage	0.0572843	5.2079	0.718605	0.961574
scRNA-seq	PXN	edgeR-QLF	Macrophage	0.0724331	6.10074	0.718772	0.961648
scRNA-seq	HCCAT5	edgeR-QLF	Macrophage	0.317553	-1.97644	0.718809	0.961648
scRNA-seq	ORMDL3	edgeR-QLF	Macrophage	0.0789642	2.98431	0.718923	0.961663
scRNA-seq	PSPN	edgeR-QLF	Macrophage	0.0837902	1.86141	0.718968	0.961663
scRNA-seq	ZNF677	edgeR-QLF	Macrophage	-0.0582744	3.96572	0.719154	0.961724
scRNA-seq	MKRN1	edgeR-QLF	Macrophage	-0.0563119	5.79072	0.719161	0.961724
scRNA-seq	FUZ	edgeR-QLF	Macrophage	0.0601244	3.83545	0.719557	0.962127
scRNA-seq	LINC01852	edgeR-QLF	Macrophage	0.124923	4.10212	0.719674	0.962127
scRNA-seq	TXLNB	edgeR-QLF	Macrophage	0.10624	2.55618	0.719696	0.962127
scRNA-seq	ARMC8	edgeR-QLF	Macrophage	0.047263	5.13992	0.719761	0.962127
scRNA-seq	MAZ	edgeR-QLF	Macrophage	-0.0632219	6.0427	0.719841	0.962127
scRNA-seq	LINC01117	edgeR-QLF	Macrophage	0.450396	-3.37734	0.719908	0.962127
scRNA-seq	CDC20	edgeR-QLF	Macrophage	0.217385	4.27471	0.72064	0.962891
scRNA-seq	BUB3	edgeR-QLF	Macrophage	0.0647012	6.18095	0.720684	0.962891
scRNA-seq	ZNF550	edgeR-QLF	Macrophage	0.0855776	2.16558	0.720712	0.962891
scRNA-seq	MPP1	edgeR-QLF	Macrophage	-0.0581098	7.4818	0.720777	0.962891
scRNA-seq	HPGD	edgeR-QLF	Macrophage	-0.179376	4.93079	0.720979	0.962992
scRNA-seq	HIVEP3	edgeR-QLF	Macrophage	-0.0930622	5.37532	0.721123	0.962992
scRNA-seq	PHB2	edgeR-QLF	Macrophage	-0.0706026	6.92256	0.721173	0.962992
scRNA-seq	NEK9	edgeR-QLF	Macrophage	-0.0588722	5.06765	0.721179	0.962992
scRNA-seq	IFRD1	edgeR-QLF	Macrophage	-0.0706261	6.43941	0.721224	0.962992
scRNA-seq	ZNF197	edgeR-QLF	Macrophage	0.0749505	3.53395	0.721458	0.963207
scRNA-seq	PRELID3B	edgeR-QLF	Macrophage	0.0614536	5.38318	0.721621	0.963265
scRNA-seq	HINT3	edgeR-QLF	Macrophage	-0.0542105	4.56316	0.721887	0.963265
scRNA-seq	THAP9	edgeR-QLF	Macrophage	0.098668	1.37699	0.721905	0.963265
scRNA-seq	DHX32	edgeR-QLF	Macrophage	0.0616397	4.00366	0.72207	0.963265
scRNA-seq	FIP1L1	edgeR-QLF	Macrophage	-0.0400992	5.25584	0.722084	0.963265
scRNA-seq	ETV4	edgeR-QLF	Macrophage	0.204792	-1.14198	0.722087	0.963265
scRNA-seq	SRRM2	edgeR-QLF	Macrophage	-0.0556027	8.18722	0.722093	0.963265
scRNA-seq	MFAP5	edgeR-QLF	Macrophage	-0.137665	2.21027	0.722105	0.963265
scRNA-seq	MMRN2	edgeR-QLF	Macrophage	-0.198517	0.606804	0.722238	0.963265
scRNA-seq	RNF103	edgeR-QLF	Macrophage	-0.068734	4.29022	0.722362	0.963265
scRNA-seq	HEXIM1	edgeR-QLF	Macrophage	0.0932893	6.54156	0.722427	0.963265
scRNA-seq	ARID1B	edgeR-QLF	Macrophage	-0.0679817	5.86952	0.722542	0.963265
scRNA-seq	TSPAN13	edgeR-QLF	Macrophage	0.214261	3.81514	0.72263	0.963265
scRNA-seq	RBBP9	edgeR-QLF	Macrophage	-0.11917	3.07589	0.722654	0.963265
scRNA-seq	CLSTN1	edgeR-QLF	Macrophage	0.0466255	5.55872	0.722911	0.963265
scRNA-seq	METAP1	edgeR-QLF	Macrophage	0.0729534	4.39586	0.722931	0.963265
scRNA-seq	WIZ	edgeR-QLF	Macrophage	0.0691203	3.68203	0.722996	0.963265
scRNA-seq	TMEM176B	edgeR-QLF	Macrophage	-0.0989274	8.67147	0.723154	0.963265
scRNA-seq	TNFSF13	edgeR-QLF	Macrophage	0.0612156	7.5602	0.72317	0.963265
scRNA-seq	ATXN1	edgeR-QLF	Macrophage	-0.0635746	5.81773	0.723238	0.963265
scRNA-seq	BBX	edgeR-QLF	Macrophage	0.0650632	6.35827	0.723258	0.963265
scRNA-seq	ATG2B	edgeR-QLF	Macrophage	-0.0682972	4.15812	0.723329	0.963265
scRNA-seq	IL6R	edgeR-QLF	Macrophage	0.0738814	5.6913	0.723401	0.963265
scRNA-seq	POLK	edgeR-QLF	Macrophage	-0.0658899	5.39728	0.723422	0.963265
scRNA-seq	TMEM170A	edgeR-QLF	Macrophage	0.0588142	4.87498	0.723431	0.963265
scRNA-seq	ARHGEF5	edgeR-QLF	Macrophage	0.151602	-0.221567	0.723453	0.963265
scRNA-seq	EPS15L1	edgeR-QLF	Macrophage	-0.0631328	4.33396	0.723593	0.963265
scRNA-seq	FAM169A	edgeR-QLF	Macrophage	-0.17755	-1.53498	0.723631	0.963265
scRNA-seq	TRIB3	edgeR-QLF	Macrophage	-0.0985779	3.41253	0.723754	0.963265
scRNA-seq	BTBD7	edgeR-QLF	Macrophage	-0.0650637	5.4104	0.723823	0.963265
scRNA-seq	MFAP3L	edgeR-QLF	Macrophage	-0.200011	-1.07565	0.723868	0.963265
scRNA-seq	ATR	edgeR-QLF	Macrophage	-0.0546859	4.90276	0.723878	0.963265
scRNA-seq	BOP1	edgeR-QLF	Macrophage	0.0946341	4.51761	0.724075	0.963343
scRNA-seq	COQ7	edgeR-QLF	Macrophage	-0.0623278	4.33444	0.724085	0.963343
scRNA-seq	TMEM150A	edgeR-QLF	Macrophage	-0.0742026	4.92525	0.724233	0.963345
scRNA-seq	SV2A	edgeR-QLF	Macrophage	-0.101326	0.279528	0.724306	0.963345
scRNA-seq	PLA2G12A	edgeR-QLF	Macrophage	-0.0681681	4.06513	0.72431	0.963345
scRNA-seq	AKAP10	edgeR-QLF	Macrophage	0.0524316	5.34362	0.724413	0.963384
scRNA-seq	MAX	edgeR-QLF	Macrophage	-0.0519265	6.25074	0.724509	0.963413
scRNA-seq	STRIP1	edgeR-QLF	Macrophage	0.0635474	4.39003	0.725195	0.963706
scRNA-seq	RAB9A	edgeR-QLF	Macrophage	-0.0563383	5.35703	0.725207	0.963706
scRNA-seq	S100A2	edgeR-QLF	Macrophage	0.144033	0.843688	0.725392	0.963706
scRNA-seq	NXPE3	edgeR-QLF	Macrophage	-0.0519558	4.37688	0.725453	0.963706
scRNA-seq	TTC39C	edgeR-QLF	Macrophage	0.101175	4.27632	0.725498	0.963706
scRNA-seq	PYGM	edgeR-QLF	Macrophage	0.121337	1.5466	0.725534	0.963706
scRNA-seq	TRIM44	edgeR-QLF	Macrophage	-0.0474501	6.30121	0.725544	0.963706
scRNA-seq	NME4	edgeR-QLF	Macrophage	-0.0844106	6.14214	0.725549	0.963706
scRNA-seq	INCA1	edgeR-QLF	Macrophage	0.112569	0.104294	0.725568	0.963706
scRNA-seq	CTSZ	edgeR-QLF	Macrophage	-0.0923298	9.45514	0.725588	0.963706
scRNA-seq	MRPL44	edgeR-QLF	Macrophage	-0.0634905	4.59899	0.725614	0.963706
scRNA-seq	RIOK3	edgeR-QLF	Macrophage	0.0508791	6.13444	0.725621	0.963706
scRNA-seq	TIMMDC1	edgeR-QLF	Macrophage	0.0583181	5.88194	0.725742	0.963769
scRNA-seq	POU6F2	edgeR-QLF	Macrophage	-0.157899	-1.20795	0.725884	0.963858
scRNA-seq	RUFY3	edgeR-QLF	Macrophage	0.0613676	5.03386	0.725977	0.963883
scRNA-seq	LYN	edgeR-QLF	Macrophage	0.0573707	7.58802	0.726053	0.963885
scRNA-seq	COG5	edgeR-QLF	Macrophage	0.0519	5.3412	0.726236	0.96391
scRNA-seq	DHX15	edgeR-QLF	Macrophage	0.048349	5.93	0.726241	0.96391
scRNA-seq	NDUFS7	edgeR-QLF	Macrophage	-0.0596912	7.32257	0.726294	0.96391
scRNA-seq	SELENOI	edgeR-QLF	Macrophage	0.0706566	3.22207	0.726388	0.963936
scRNA-seq	EDEM1	edgeR-QLF	Macrophage	0.0596611	5.47606	0.726473	0.96395
scRNA-seq	LINC00960	edgeR-QLF	Macrophage	-0.177774	0.742765	0.726811	0.9643
scRNA-seq	TBL2	edgeR-QLF	Macrophage	0.0708961	4.49295	0.726936	0.964322
scRNA-seq	COLQ	edgeR-QLF	Macrophage	0.122499	0.920408	0.726994	0.964322
scRNA-seq	TNK1	edgeR-QLF	Macrophage	-0.121972	-0.119164	0.727051	0.964322
scRNA-seq	ZXDC	edgeR-QLF	Macrophage	-0.0567765	4.08245	0.727136	0.964336
scRNA-seq	PAPOLG	edgeR-QLF	Macrophage	0.0750824	4.81476	0.727271	0.964364
scRNA-seq	CTNNA1	edgeR-QLF	Macrophage	0.0467513	7.14164	0.727374	0.964364
scRNA-seq	SORD	edgeR-QLF	Macrophage	-0.0935049	3.78592	0.727401	0.964364
scRNA-seq	NDUFAF8	edgeR-QLF	Macrophage	-0.0846457	6.14717	0.727508	0.964364
scRNA-seq	MEF2D	edgeR-QLF	Macrophage	0.0616814	5.23109	0.727703	0.964364
scRNA-seq	PGK1	edgeR-QLF	Macrophage	-0.0679826	8.95869	0.727715	0.964364
scRNA-seq	FYN	edgeR-QLF	Macrophage	-0.0794222	4.26245	0.727861	0.964364
scRNA-seq	SLMAP	edgeR-QLF	Macrophage	-0.0542917	4.73875	0.727931	0.964364
scRNA-seq	GDAP1	edgeR-QLF	Macrophage	0.0900237	2.69572	0.728026	0.964364
scRNA-seq	RNF208	edgeR-QLF	Macrophage	-0.102221	1.22438	0.728077	0.964364
scRNA-seq	ACSF3	edgeR-QLF	Macrophage	0.0668005	4.75573	0.728154	0.964364
scRNA-seq	CNOT9	edgeR-QLF	Macrophage	0.0639238	5.12254	0.728161	0.964364
scRNA-seq	CCDC146	edgeR-QLF	Macrophage	0.0894609	2.42995	0.728229	0.964364
scRNA-seq	AAMP	edgeR-QLF	Macrophage	-0.0559265	5.84211	0.72827	0.964364
scRNA-seq	NDUFV2-AS1	edgeR-QLF	Macrophage	0.12031	1.85937	0.728313	0.964364
scRNA-seq	FXN	edgeR-QLF	Macrophage	0.0744419	4.16535	0.728346	0.964364
scRNA-seq	KNTC1	edgeR-QLF	Macrophage	0.0656181	4.10627	0.728704	0.964626
scRNA-seq	GATA6	edgeR-QLF	Macrophage	0.151599	-0.339488	0.728749	0.964626
scRNA-seq	ZSCAN18	edgeR-QLF	Macrophage	0.0790384	4.02003	0.728767	0.964626
scRNA-seq	CEP350	edgeR-QLF	Macrophage	0.0537785	6.59884	0.728985	0.964698
scRNA-seq	CERS4	edgeR-QLF	Macrophage	-0.100532	2.99617	0.728997	0.964698
scRNA-seq	RDH10	edgeR-QLF	Macrophage	-0.0977159	2.87104	0.729045	0.964698
scRNA-seq	TDP2	edgeR-QLF	Macrophage	-0.0878344	5.84172	0.729325	0.964971
scRNA-seq	MIA3	edgeR-QLF	Macrophage	-0.0570898	5.86672	0.7297	0.965158
scRNA-seq	SELENON	edgeR-QLF	Macrophage	0.0444294	5.41534	0.729708	0.965158
scRNA-seq	CSRP1	edgeR-QLF	Macrophage	0.0930133	7.16206	0.729809	0.965158
scRNA-seq	RARRES2	edgeR-QLF	Macrophage	-0.135523	1.14213	0.729869	0.965158
scRNA-seq	GTPBP1	edgeR-QLF	Macrophage	-0.0743677	4.64696	0.729956	0.965158
scRNA-seq	RNF141	edgeR-QLF	Macrophage	0.0618855	5.79312	0.73012	0.965158
scRNA-seq	RPL28	edgeR-QLF	Macrophage	-0.0592971	11.3683	0.730211	0.965158
scRNA-seq	CALHM2	edgeR-QLF	Macrophage	0.0662905	5.69722	0.73022	0.965158
scRNA-seq	ABCF1	edgeR-QLF	Macrophage	0.0472638	6.10122	0.730224	0.965158
scRNA-seq	SYT15	edgeR-QLF	Macrophage	0.137455	0.750798	0.730285	0.965158
scRNA-seq	ASCC1	edgeR-QLF	Macrophage	0.0544333	4.65925	0.730424	0.965158
scRNA-seq	SCN9A	edgeR-QLF	Macrophage	-0.150496	3.50622	0.730457	0.965158
scRNA-seq	C2CD6	edgeR-QLF	Macrophage	-0.184137	-1.93078	0.730518	0.965158
scRNA-seq	SLC43A3	edgeR-QLF	Macrophage	-0.0655847	7.41462	0.730576	0.965158
scRNA-seq	SNRPA1	edgeR-QLF	Macrophage	-0.0753356	5.70807	0.730611	0.965158
scRNA-seq	DMWD	edgeR-QLF	Macrophage	0.084966	1.1852	0.730657	0.965158
scRNA-seq	DDX20	edgeR-QLF	Macrophage	-0.0499616	3.76237	0.730769	0.965207
scRNA-seq	CDAN1	edgeR-QLF	Macrophage	0.0941429	2.11154	0.731032	0.965321
scRNA-seq	ANP32E	edgeR-QLF	Macrophage	-0.0555906	6.06344	0.731092	0.965321
scRNA-seq	PCDHGA12	edgeR-QLF	Macrophage	-0.0954908	3.39252	0.731319	0.965321
scRNA-seq	MRM1	edgeR-QLF	Macrophage	-0.108306	2.12153	0.731379	0.965321
scRNA-seq	MGST1	edgeR-QLF	Macrophage	-0.128425	5.00951	0.731408	0.965321
scRNA-seq	HUWE1	edgeR-QLF	Macrophage	-0.0525562	6.33867	0.731568	0.965321
scRNA-seq	CLIP2	edgeR-QLF	Macrophage	0.0640952	3.82129	0.731569	0.965321
scRNA-seq	FERMT3	edgeR-QLF	Macrophage	0.0539852	7.91565	0.731638	0.965321
scRNA-seq	SNHG12	edgeR-QLF	Macrophage	-0.0653357	6.09472	0.731764	0.965321
scRNA-seq	DAG1	edgeR-QLF	Macrophage	-0.0861996	3.08396	0.731908	0.965321
scRNA-seq	UGDH-AS1	edgeR-QLF	Macrophage	0.0682912	3.04904	0.731978	0.965321
scRNA-seq	SUSD2	edgeR-QLF	Macrophage	0.306843	0.377743	0.732008	0.965321
scRNA-seq	TAF1B	edgeR-QLF	Macrophage	0.0610523	3.91115	0.732029	0.965321
scRNA-seq	SEPHS1	edgeR-QLF	Macrophage	-0.0685239	4.19826	0.732206	0.965321
scRNA-seq	PPP1R3F	edgeR-QLF	Macrophage	-0.120563	1.02585	0.732298	0.965321
scRNA-seq	MIA2	edgeR-QLF	Macrophage	0.049393	5.22652	0.732332	0.965321
scRNA-seq	TRIM24	edgeR-QLF	Macrophage	-0.0506747	4.12637	0.732349	0.965321
scRNA-seq	TPM3	edgeR-QLF	Macrophage	0.0379697	9.33884	0.732352	0.965321
scRNA-seq	OTUD1	edgeR-QLF	Macrophage	-0.0865616	6.31496	0.73244	0.965321
scRNA-seq	CHST13	edgeR-QLF	Macrophage	0.122756	4.07264	0.732482	0.965321
scRNA-seq	CCAR1	edgeR-QLF	Macrophage	-0.0393038	6.13401	0.732543	0.965321
scRNA-seq	HELZ2	edgeR-QLF	Macrophage	0.0889385	3.32211	0.732604	0.965321
scRNA-seq	AEBP2	edgeR-QLF	Macrophage	-0.0567909	4.21179	0.732707	0.965321
scRNA-seq	STKLD1	edgeR-QLF	Macrophage	-0.101162	0.570375	0.732758	0.965321
scRNA-seq	UPF1	edgeR-QLF	Macrophage	0.0617653	5.12697	0.732894	0.965321
scRNA-seq	CDYL2	edgeR-QLF	Macrophage	0.0805195	3.02881	0.732933	0.965321
scRNA-seq	THAP7	edgeR-QLF	Macrophage	-0.072299	4.71527	0.732982	0.965321
scRNA-seq	MTHFD1L	edgeR-QLF	Macrophage	-0.0661934	4.7468	0.733081	0.965321
scRNA-seq	CIB1	edgeR-QLF	Macrophage	-0.0572537	7.78276	0.733133	0.965321
scRNA-seq	SQOR	edgeR-QLF	Macrophage	-0.062239	6.93469	0.733265	0.965321
scRNA-seq	PARP2	edgeR-QLF	Macrophage	-0.0630257	3.9995	0.733306	0.965321
scRNA-seq	EBNA1BP2	edgeR-QLF	Macrophage	-0.0933035	5.54898	0.733337	0.965321
scRNA-seq	BANP	edgeR-QLF	Macrophage	-0.0588847	4.75748	0.733457	0.965321
scRNA-seq	HTRA1	edgeR-QLF	Macrophage	-0.0870875	7.56107	0.733484	0.965321
scRNA-seq	ELF1	edgeR-QLF	Macrophage	0.0449593	7.09975	0.733495	0.965321
scRNA-seq	ENTPD1	edgeR-QLF	Macrophage	-0.0663845	6.17955	0.733629	0.965321
scRNA-seq	ACY1	edgeR-QLF	Macrophage	-0.076375	4.50581	0.73371	0.965321
scRNA-seq	MGME1	edgeR-QLF	Macrophage	0.0541654	4.99469	0.733733	0.965321
scRNA-seq	NUDT7	edgeR-QLF	Macrophage	-0.08947	2.05267	0.733757	0.965321
scRNA-seq	GNB4	edgeR-QLF	Macrophage	-0.0540337	6.6413	0.734017	0.965564
scRNA-seq	GCA	edgeR-QLF	Macrophage	0.0691463	6.90187	0.734471	0.965981
scRNA-seq	MFAP4	edgeR-QLF	Macrophage	-0.139481	3.43621	0.734521	0.965981
scRNA-seq	ZNF160	edgeR-QLF	Macrophage	0.0521436	4.51221	0.734775	0.965981
scRNA-seq	CENPW	edgeR-QLF	Macrophage	-0.0856948	4.61393	0.734828	0.965981
scRNA-seq	MID2	edgeR-QLF	Macrophage	0.213817	-0.945765	0.734847	0.965981
scRNA-seq	NUBP2	edgeR-QLF	Macrophage	0.0691815	5.68048	0.73485	0.965981
scRNA-seq	CLEC11A	edgeR-QLF	Macrophage	0.0957179	5.51068	0.73495	0.965981
scRNA-seq	MAPK12	edgeR-QLF	Macrophage	-0.115146	3.23383	0.734995	0.965981
scRNA-seq	SLC44A1	edgeR-QLF	Macrophage	-0.0463564	5.38957	0.735044	0.965981
scRNA-seq	PUS7L	edgeR-QLF	Macrophage	-0.0556199	4.8951	0.735193	0.965981
scRNA-seq	TCEANC2	edgeR-QLF	Macrophage	-0.0546726	3.88956	0.735311	0.965981
scRNA-seq	MAST2	edgeR-QLF	Macrophage	-0.0732324	4.06272	0.735374	0.965981
scRNA-seq	TNKS	edgeR-QLF	Macrophage	-0.0493555	4.28068	0.735478	0.965981
scRNA-seq	NSMAF	edgeR-QLF	Macrophage	-0.0490224	5.30231	0.735487	0.965981
scRNA-seq	ALOX12-AS1	edgeR-QLF	Macrophage	0.103495	1.89574	0.735516	0.965981
scRNA-seq	SETD5	edgeR-QLF	Macrophage	0.0464077	5.76414	0.735619	0.965981
scRNA-seq	TIMP2	edgeR-QLF	Macrophage	-0.0805471	8.32371	0.73564	0.965981
scRNA-seq	PARD6A	edgeR-QLF	Macrophage	-0.188255	3.09843	0.735674	0.965981
scRNA-seq	POFUT1	edgeR-QLF	Macrophage	-0.0534082	3.86915	0.736042	0.966368
scRNA-seq	POLR1E	edgeR-QLF	Macrophage	-0.0920437	3.2678	0.736335	0.966572
scRNA-seq	POLR2A	edgeR-QLF	Macrophage	-0.0667304	7.10498	0.736392	0.966572
scRNA-seq	FJX1	edgeR-QLF	Macrophage	0.144873	1.31856	0.736497	0.966572
scRNA-seq	RALGDS	edgeR-QLF	Macrophage	-0.0571394	6.34688	0.736532	0.966572
scRNA-seq	CNP	edgeR-QLF	Macrophage	-0.0594094	5.55973	0.736742	0.966572
scRNA-seq	PITPNA-AS1	edgeR-QLF	Macrophage	-0.0705891	3.02658	0.736796	0.966572
scRNA-seq	PODNL1	edgeR-QLF	Macrophage	-0.104112	0.522341	0.736849	0.966572
scRNA-seq	OSBPL1A	edgeR-QLF	Macrophage	-0.059798	5.26107	0.736855	0.966572
scRNA-seq	GRAMD1A	edgeR-QLF	Macrophage	0.0545673	5.41875	0.736888	0.966572
scRNA-seq	ATXN10	edgeR-QLF	Macrophage	0.0607815	5.8358	0.736947	0.966572
scRNA-seq	PPAN	edgeR-QLF	Macrophage	0.10828	4.28421	0.737018	0.966572
scRNA-seq	FARSA	edgeR-QLF	Macrophage	0.078834	5.57567	0.737158	0.966575
scRNA-seq	PAF1	edgeR-QLF	Macrophage	0.0520794	4.88378	0.737259	0.966575
scRNA-seq	DPAGT1	edgeR-QLF	Macrophage	-0.0582718	4.92893	0.737366	0.966575
scRNA-seq	CREBBP	edgeR-QLF	Macrophage	0.0442746	5.91481	0.737439	0.966575
scRNA-seq	CDK15	edgeR-QLF	Macrophage	-0.188111	-0.932375	0.737439	0.966575
scRNA-seq	MINDY2	edgeR-QLF	Macrophage	0.0613391	5.10758	0.73752	0.966575
scRNA-seq	PPCS	edgeR-QLF	Macrophage	-0.0408435	6.54233	0.737652	0.966575
scRNA-seq	DPYSL2	edgeR-QLF	Macrophage	0.0585443	7.70464	0.737782	0.966575
scRNA-seq	TCTN3	edgeR-QLF	Macrophage	-0.0705855	4.48183	0.737896	0.966575
scRNA-seq	MTX3	edgeR-QLF	Macrophage	-0.0728225	2.9044	0.737948	0.966575
scRNA-seq	TTYH2	edgeR-QLF	Macrophage	-0.0707555	4.16987	0.73807	0.966575
scRNA-seq	ZDHHC9	edgeR-QLF	Macrophage	0.102863	3.07723	0.738117	0.966575
scRNA-seq	CSNK2B	edgeR-QLF	Macrophage	-0.0546577	7.52509	0.738119	0.966575
scRNA-seq	GTSF1	edgeR-QLF	Macrophage	0.13587	2.44059	0.738221	0.966575
scRNA-seq	DPH6	edgeR-QLF	Macrophage	-0.063212	4.01834	0.738267	0.966575
scRNA-seq	S1PR2	edgeR-QLF	Macrophage	-0.0771232	3.66465	0.738279	0.966575
scRNA-seq	FAM98B	edgeR-QLF	Macrophage	0.0578793	3.96536	0.738286	0.966575
scRNA-seq	SCRN1	edgeR-QLF	Macrophage	-0.0624998	4.74812	0.738367	0.966583
scRNA-seq	CEBPB	edgeR-QLF	Macrophage	-0.0742196	8.58172	0.738492	0.966603
scRNA-seq	MMS22L	edgeR-QLF	Macrophage	-0.0579914	3.68242	0.738532	0.966603
scRNA-seq	ARHGAP27	edgeR-QLF	Macrophage	0.0654069	5.70973	0.738784	0.966783
scRNA-seq	FEM1C	edgeR-QLF	Macrophage	-0.0712707	4.206	0.738868	0.966783
scRNA-seq	LINC00865	edgeR-QLF	Macrophage	0.144779	1.41732	0.738937	0.966783
scRNA-seq	PRRX2	edgeR-QLF	Macrophage	-0.135863	-1.23707	0.739054	0.966783
scRNA-seq	ASTN2	edgeR-QLF	Macrophage	-0.0715218	2.69503	0.739062	0.966783
scRNA-seq	HEXB	edgeR-QLF	Macrophage	-0.0658254	8.17527	0.739166	0.966783
scRNA-seq	CHAC2	edgeR-QLF	Macrophage	0.133374	2.05288	0.739191	0.966783
scRNA-seq	IPP	edgeR-QLF	Macrophage	0.069737	1.37249	0.739486	0.966835
scRNA-seq	BMPER	edgeR-QLF	Macrophage	0.264672	-1.51207	0.739615	0.966835
scRNA-seq	MADD	edgeR-QLF	Macrophage	0.0582726	5.21284	0.739717	0.966835
scRNA-seq	LASP1	edgeR-QLF	Macrophage	0.0431711	6.61024	0.739739	0.966835
scRNA-seq	CASP3	edgeR-QLF	Macrophage	-0.059472	4.79782	0.73978	0.966835
scRNA-seq	GFOD2	edgeR-QLF	Macrophage	0.0525916	3.72065	0.739781	0.966835
scRNA-seq	PDXK	edgeR-QLF	Macrophage	0.0588041	7.25968	0.739791	0.966835
scRNA-seq	TBXAS1	edgeR-QLF	Macrophage	-0.052045	7.42533	0.739935	0.966835
scRNA-seq	SLC35B2	edgeR-QLF	Macrophage	0.0616296	5.01162	0.739952	0.966835
scRNA-seq	KLC4	edgeR-QLF	Macrophage	0.0706117	3.37715	0.739976	0.966835
scRNA-seq	B3GAT2	edgeR-QLF	Macrophage	0.074907	3.8758	0.74026	0.966892
scRNA-seq	NUMA1	edgeR-QLF	Macrophage	0.0380947	6.71891	0.740282	0.966892
scRNA-seq	KANSL3	edgeR-QLF	Macrophage	-0.0472246	4.67998	0.740294	0.966892
scRNA-seq	PSMG2	edgeR-QLF	Macrophage	-0.0560933	6.66417	0.740381	0.966892
scRNA-seq	FBXO8	edgeR-QLF	Macrophage	0.0645046	4.29438	0.740574	0.966892
scRNA-seq	MTMR10	edgeR-QLF	Macrophage	-0.0608856	5.12556	0.7406	0.966892
scRNA-seq	ANXA3	edgeR-QLF	Macrophage	0.12726	1.23071	0.740672	0.966892
scRNA-seq	CHAMP1	edgeR-QLF	Macrophage	-0.0709477	3.89479	0.740677	0.966892
scRNA-seq	RMDN2	edgeR-QLF	Macrophage	-0.0902182	2.59677	0.740735	0.966892
scRNA-seq	CDK5	edgeR-QLF	Macrophage	-0.0720483	4.3618	0.740765	0.966892
scRNA-seq	CLBA1	edgeR-QLF	Macrophage	0.084143	2.14319	0.740856	0.966914
scRNA-seq	EIF4G3	edgeR-QLF	Macrophage	0.0512624	5.94453	0.740974	0.966971
scRNA-seq	SKP2	edgeR-QLF	Macrophage	-0.0706145	3.50143	0.741127	0.967073
scRNA-seq	COA3	edgeR-QLF	Macrophage	-0.0572288	5.88165	0.741409	0.967344
scRNA-seq	ZBTB18	edgeR-QLF	Macrophage	-0.0826191	3.32197	0.74155	0.96743
scRNA-seq	PITHD1	edgeR-QLF	Macrophage	0.0776283	6.25442	0.741673	0.967494
scRNA-seq	PTGIS	edgeR-QLF	Macrophage	0.093865	2.23746	0.742145	0.967542
scRNA-seq	BTBD2	edgeR-QLF	Macrophage	0.0544676	4.87067	0.742172	0.967542
scRNA-seq	MAPK13	edgeR-QLF	Macrophage	-0.0913243	5.43643	0.742201	0.967542
scRNA-seq	UBP1	edgeR-QLF	Macrophage	0.0534132	4.64485	0.742212	0.967542
scRNA-seq	POLG2	edgeR-QLF	Macrophage	0.0609949	4.1661	0.74224	0.967542
scRNA-seq	LRP3	edgeR-QLF	Macrophage	0.102725	2.59862	0.742299	0.967542
scRNA-seq	LSG1	edgeR-QLF	Macrophage	-0.0465514	4.66315	0.742417	0.967542
scRNA-seq	SAYSD1	edgeR-QLF	Macrophage	-0.0597163	3.98606	0.742503	0.967542
scRNA-seq	ZNF268	edgeR-QLF	Macrophage	-0.0547693	3.99976	0.742582	0.967542
scRNA-seq	SNHG7	edgeR-QLF	Macrophage	0.0782108	5.74087	0.742589	0.967542
scRNA-seq	PHTF1	edgeR-QLF	Macrophage	-0.0543888	4.07651	0.742615	0.967542
scRNA-seq	CIART	edgeR-QLF	Macrophage	0.101334	1.91236	0.742675	0.967542
scRNA-seq	TTC17	edgeR-QLF	Macrophage	0.0468739	5.78939	0.742752	0.967542
scRNA-seq	PLD6	edgeR-QLF	Macrophage	0.098757	1.17565	0.742754	0.967542
scRNA-seq	APOBEC3G	edgeR-QLF	Macrophage	0.0485804	5.07135	0.742844	0.967559
scRNA-seq	HSBP1	edgeR-QLF	Macrophage	-0.0564099	7.60314	0.742916	0.967559
scRNA-seq	PARP3	edgeR-QLF	Macrophage	0.0799499	3.92879	0.743183	0.967809
scRNA-seq	ATN1	edgeR-QLF	Macrophage	0.0644528	5.00504	0.743362	0.967945
scRNA-seq	RNF215	edgeR-QLF	Macrophage	-0.0708621	2.40722	0.743475	0.967995
scRNA-seq	CISD1	edgeR-QLF	Macrophage	0.0813911	4.86939	0.74373	0.968129
scRNA-seq	THUMPD2	edgeR-QLF	Macrophage	-0.0641052	3.92966	0.743878	0.968129
scRNA-seq	OAZ3	edgeR-QLF	Macrophage	-0.0586	2.72476	0.743894	0.968129
scRNA-seq	UNC13B	edgeR-QLF	Macrophage	0.0707706	3.47841	0.744073	0.968129
scRNA-seq	IP6K2	edgeR-QLF	Macrophage	-0.040899	5.19688	0.74426	0.968129
scRNA-seq	SLC25A11	edgeR-QLF	Macrophage	0.0652774	6.41961	0.744423	0.968129
scRNA-seq	GTF2IRD2B	edgeR-QLF	Macrophage	-0.0697949	2.32959	0.744457	0.968129
scRNA-seq	TRIM14	edgeR-QLF	Macrophage	-0.058577	6.27146	0.744519	0.968129
scRNA-seq	CSTF2	edgeR-QLF	Macrophage	0.0872267	3.45506	0.74458	0.968129
scRNA-seq	NSD1	edgeR-QLF	Macrophage	0.065893	6.01491	0.744592	0.968129
scRNA-seq	ABHD18	edgeR-QLF	Macrophage	0.0565423	4.09335	0.74467	0.968129
scRNA-seq	MRPL24	edgeR-QLF	Macrophage	-0.0658377	5.24576	0.74487	0.968129
scRNA-seq	TTC31	edgeR-QLF	Macrophage	0.0744522	4.56216	0.744934	0.968129
scRNA-seq	TMTC4	edgeR-QLF	Macrophage	0.0884592	2.61353	0.744942	0.968129
scRNA-seq	MRPL52	edgeR-QLF	Macrophage	-0.062459	6.87621	0.745022	0.968129
scRNA-seq	ZNF2	edgeR-QLF	Macrophage	-0.0659679	2.43273	0.745175	0.968129
scRNA-seq	SELENOS	edgeR-QLF	Macrophage	0.0420753	6.87069	0.745234	0.968129
scRNA-seq	KCNH2	edgeR-QLF	Macrophage	0.246692	-1.12361	0.745259	0.968129
scRNA-seq	GIMAP4	edgeR-QLF	Macrophage	-0.0767989	7.042	0.745269	0.968129
scRNA-seq	FSD1L	edgeR-QLF	Macrophage	0.121054	2.79905	0.745319	0.968129
scRNA-seq	LRRC49	edgeR-QLF	Macrophage	0.0953198	1.15752	0.745338	0.968129
scRNA-seq	MT2A	edgeR-QLF	Macrophage	0.109475	9.29133	0.745442	0.968129
scRNA-seq	MMAA	edgeR-QLF	Macrophage	0.0752169	2.32047	0.745448	0.968129
scRNA-seq	HAS2	edgeR-QLF	Macrophage	0.204955	-2.13278	0.745459	0.968129
scRNA-seq	ZKSCAN2	edgeR-QLF	Macrophage	0.101209	1.27981	0.745494	0.968129
scRNA-seq	TADA1	edgeR-QLF	Macrophage	-0.0837541	3.13256	0.745518	0.968129
scRNA-seq	HK2	edgeR-QLF	Macrophage	-0.107209	5.30483	0.745627	0.968173
scRNA-seq	BORA	edgeR-QLF	Macrophage	0.0952308	2.69267	0.745765	0.968255
scRNA-seq	REM1	edgeR-QLF	Macrophage	-0.161687	-1.44274	0.745854	0.96826
scRNA-seq	CRIM1	edgeR-QLF	Macrophage	-0.0886824	4.0465	0.745917	0.96826
scRNA-seq	UTP14A	edgeR-QLF	Macrophage	-0.0574877	4.0059	0.746192	0.968463
scRNA-seq	PVR	edgeR-QLF	Macrophage	0.0767768	3.59689	0.746223	0.968463
scRNA-seq	TRABD	edgeR-QLF	Macrophage	0.063279	6.38446	0.746573	0.968647
scRNA-seq	TFIP11	edgeR-QLF	Macrophage	0.0661302	4.90379	0.746599	0.968647
scRNA-seq	ZNF512	edgeR-QLF	Macrophage	-0.0714062	3.48907	0.746684	0.968647
scRNA-seq	RBM4	edgeR-QLF	Macrophage	0.0374456	5.81975	0.746714	0.968647
scRNA-seq	TRAPPC3L	edgeR-QLF	Macrophage	-0.112395	-0.499634	0.746738	0.968647
scRNA-seq	MAP2K4	edgeR-QLF	Macrophage	0.0586455	4.1371	0.74685	0.968695
scRNA-seq	B3GNT8	edgeR-QLF	Macrophage	-0.0943316	3.35362	0.746966	0.968715
scRNA-seq	DYNC2LI1	edgeR-QLF	Macrophage	-0.0536163	3.23913	0.747037	0.968715
scRNA-seq	PGRMC2	edgeR-QLF	Macrophage	0.0620268	4.68775	0.74709	0.968715
scRNA-seq	HS6ST1	edgeR-QLF	Macrophage	0.0797247	3.40226	0.747403	0.968818
scRNA-seq	FCHSD1	edgeR-QLF	Macrophage	-0.067395	3.87602	0.747405	0.968818
scRNA-seq	RUNX2	edgeR-QLF	Macrophage	0.0739277	3.80083	0.747474	0.968818
scRNA-seq	ARAP1	edgeR-QLF	Macrophage	-0.0428496	6.96644	0.747508	0.968818
scRNA-seq	WASHC5	edgeR-QLF	Macrophage	-0.0509334	4.91945	0.747592	0.968818
scRNA-seq	RUNX1	edgeR-QLF	Macrophage	-0.0695526	7.39858	0.747678	0.968818
scRNA-seq	YEATS4	edgeR-QLF	Macrophage	-0.0537824	4.55556	0.747783	0.968818
scRNA-seq	CIAPIN1	edgeR-QLF	Macrophage	0.0777806	4.94118	0.747864	0.968818
scRNA-seq	BEX3	edgeR-QLF	Macrophage	0.0743138	5.48721	0.748014	0.968818
scRNA-seq	GAS2L1	edgeR-QLF	Macrophage	-0.0659855	3.96487	0.748219	0.968818
scRNA-seq	CTBP2	edgeR-QLF	Macrophage	0.0374941	6.01946	0.748224	0.968818
scRNA-seq	ZDHHC3	edgeR-QLF	Macrophage	0.0537232	5.58795	0.748232	0.968818
scRNA-seq	TM7SF2	edgeR-QLF	Macrophage	0.100906	2.63661	0.748241	0.968818
scRNA-seq	CDKN2AIPNL	edgeR-QLF	Macrophage	0.0841861	3.8993	0.748245	0.968818
scRNA-seq	CCDC68	edgeR-QLF	Macrophage	0.162516	-1.53251	0.748312	0.968818
scRNA-seq	FBXL3	edgeR-QLF	Macrophage	-0.0549774	5.16259	0.748364	0.968818
scRNA-seq	LIMD1	edgeR-QLF	Macrophage	-0.0654161	4.74186	0.748446	0.968827
scRNA-seq	FBXO22	edgeR-QLF	Macrophage	-0.0461429	4.52703	0.74868	0.968904
scRNA-seq	LSM12	edgeR-QLF	Macrophage	0.0473679	5.76565	0.748681	0.968904
scRNA-seq	E2F3	edgeR-QLF	Macrophage	0.0497783	4.6993	0.748731	0.968904
scRNA-seq	NSMCE1	edgeR-QLF	Macrophage	0.0498781	5.90158	0.748803	0.968904
scRNA-seq	NCAPD3	edgeR-QLF	Macrophage	-0.0745179	4.26984	0.749007	0.968972
scRNA-seq	GALNT1	edgeR-QLF	Macrophage	-0.0392688	5.88451	0.749007	0.968972
scRNA-seq	GTF2IRD2	edgeR-QLF	Macrophage	0.0630804	3.18365	0.74908	0.968972
scRNA-seq	INO80	edgeR-QLF	Macrophage	0.053201	4.91419	0.749196	0.969014
scRNA-seq	SP2	edgeR-QLF	Macrophage	-0.0578188	3.5977	0.749262	0.969014
scRNA-seq	GMPR2	edgeR-QLF	Macrophage	-0.065259	5.87876	0.749812	0.969367
scRNA-seq	UTP18	edgeR-QLF	Macrophage	0.0555439	5.62053	0.750046	0.969367
scRNA-seq	AGO3	edgeR-QLF	Macrophage	0.0473097	5.54636	0.7501	0.969367
scRNA-seq	BYSL	edgeR-QLF	Macrophage	-0.0901922	3.21644	0.750115	0.969367
scRNA-seq	LETMD1	edgeR-QLF	Macrophage	0.0562183	5.04229	0.750131	0.969367
scRNA-seq	ACO1	edgeR-QLF	Macrophage	-0.0631853	4.43874	0.750174	0.969367
scRNA-seq	PSMD8	edgeR-QLF	Macrophage	0.0650629	7.57917	0.750203	0.969367
scRNA-seq	IWS1	edgeR-QLF	Macrophage	-0.045676	5.52078	0.750368	0.969367
scRNA-seq	CREB1	edgeR-QLF	Macrophage	-0.0485837	5.78314	0.750392	0.969367
scRNA-seq	ZNF236-DT	edgeR-QLF	Macrophage	0.0891009	0.730238	0.750581	0.969367
scRNA-seq	VAMP1	edgeR-QLF	Macrophage	0.0829779	3.60651	0.75059	0.969367
scRNA-seq	CEACAM19	edgeR-QLF	Macrophage	-0.076339	1.74443	0.750769	0.969367
scRNA-seq	PDE5A	edgeR-QLF	Macrophage	0.0911629	2.27483	0.750863	0.969367
scRNA-seq	VCPIP1	edgeR-QLF	Macrophage	-0.0506296	5.20298	0.750897	0.969367
scRNA-seq	PDK3	edgeR-QLF	Macrophage	-0.0509412	4.44434	0.750908	0.969367
scRNA-seq	KANSL1	edgeR-QLF	Macrophage	-0.0523415	5.88726	0.751005	0.969367
scRNA-seq	PPP1R10	edgeR-QLF	Macrophage	-0.0528332	6.86617	0.751031	0.969367
scRNA-seq	BRD9	edgeR-QLF	Macrophage	0.0520683	5.34426	0.751169	0.969367
scRNA-seq	NIT1	edgeR-QLF	Macrophage	-0.0456063	5.37479	0.751203	0.969367
scRNA-seq	DDX49	edgeR-QLF	Macrophage	0.0791198	4.94001	0.751227	0.969367
scRNA-seq	USP39	edgeR-QLF	Macrophage	0.0515398	4.90464	0.75124	0.969367
scRNA-seq	TBCA	edgeR-QLF	Macrophage	-0.0520561	7.45362	0.751269	0.969367
scRNA-seq	VAPB	edgeR-QLF	Macrophage	-0.0430645	4.36416	0.751349	0.969367
scRNA-seq	CLDN12	edgeR-QLF	Macrophage	0.0721667	1.97218	0.751402	0.969367
scRNA-seq	ARHGEF40	edgeR-QLF	Macrophage	0.0586588	5.37491	0.751403	0.969367
scRNA-seq	BBS12	edgeR-QLF	Macrophage	-0.139643	1.6765	0.751741	0.969706
scRNA-seq	ZNF443	edgeR-QLF	Macrophage	-0.0973024	0.881286	0.751911	0.969829
scRNA-seq	FGD4	edgeR-QLF	Macrophage	0.0581645	6.15022	0.752069	0.969937
scRNA-seq	TFRC	edgeR-QLF	Macrophage	-0.0922399	7.35663	0.752448	0.970304
scRNA-seq	CHCHD5	edgeR-QLF	Macrophage	-0.0579393	5.97767	0.752659	0.970304
scRNA-seq	KCNMA1	edgeR-QLF	Macrophage	0.0923243	6.4356	0.752663	0.970304
scRNA-seq	PELP1	edgeR-QLF	Macrophage	0.0662927	4.14125	0.752687	0.970304
scRNA-seq	USP20	edgeR-QLF	Macrophage	-0.065067	3.55133	0.752728	0.970304
scRNA-seq	JPT2	edgeR-QLF	Macrophage	0.0617126	4.13534	0.752865	0.970337
scRNA-seq	LENG8-AS1	edgeR-QLF	Macrophage	-0.0895964	1.63669	0.752992	0.970337
scRNA-seq	ZNF230	edgeR-QLF	Macrophage	0.0803672	2.6506	0.75321	0.970337
scRNA-seq	ZNF578	edgeR-QLF	Macrophage	-0.132994	0.497108	0.753321	0.970337
scRNA-seq	SUV39H1	edgeR-QLF	Macrophage	-0.0844451	2.45857	0.753327	0.970337
scRNA-seq	IFT88	edgeR-QLF	Macrophage	-0.0612951	3.90057	0.753341	0.970337
scRNA-seq	TMED2	edgeR-QLF	Macrophage	0.0550438	7.13753	0.753433	0.970337
scRNA-seq	GPD2	edgeR-QLF	Macrophage	0.0559723	4.09186	0.75357	0.970337
scRNA-seq	RASAL2	edgeR-QLF	Macrophage	-0.0684511	5.07358	0.753574	0.970337
scRNA-seq	TPCN2	edgeR-QLF	Macrophage	-0.0757393	4.56716	0.753585	0.970337
scRNA-seq	PPIB	edgeR-QLF	Macrophage	-0.0542411	8.82536	0.753637	0.970337
scRNA-seq	MAN1B1-DT	edgeR-QLF	Macrophage	0.0993289	2.38927	0.753651	0.970337
scRNA-seq	UBE2O	edgeR-QLF	Macrophage	0.0545831	3.79519	0.753849	0.970382
scRNA-seq	RAC3	edgeR-QLF	Macrophage	0.120751	1.5137	0.75389	0.970382
scRNA-seq	ZNF19	edgeR-QLF	Macrophage	0.0747231	1.88327	0.753982	0.970382
scRNA-seq	RNGTT	edgeR-QLF	Macrophage	-0.0582809	3.79952	0.754046	0.970382
scRNA-seq	FAM3C	edgeR-QLF	Macrophage	0.0580297	4.85561	0.75406	0.970382
scRNA-seq	ZNF280C	edgeR-QLF	Macrophage	-0.0727672	1.90477	0.754241	0.970423
scRNA-seq	RAB4A	edgeR-QLF	Macrophage	-0.0608641	5.86997	0.754242	0.970423
scRNA-seq	SELENOW	edgeR-QLF	Macrophage	0.0496763	7.47736	0.754478	0.970567
scRNA-seq	ZSCAN22	edgeR-QLF	Macrophage	0.0833357	1.49631	0.754503	0.970567
scRNA-seq	B4GALT4	edgeR-QLF	Macrophage	-0.0513967	3.86409	0.754598	0.970593
scRNA-seq	SUCO	edgeR-QLF	Macrophage	0.0517387	4.74431	0.754692	0.970618
scRNA-seq	GCNT1	edgeR-QLF	Macrophage	0.0801054	4.72615	0.75477	0.970622
scRNA-seq	TMED3	edgeR-QLF	Macrophage	0.0649631	6.21301	0.75491	0.970634
scRNA-seq	KCTD18	edgeR-QLF	Macrophage	0.0487507	3.51789	0.755012	0.970634
scRNA-seq	SUGT1	edgeR-QLF	Macrophage	0.0495456	6.26548	0.755022	0.970634
scRNA-seq	MRPL10	edgeR-QLF	Macrophage	0.0600233	4.73965	0.75514	0.970634
scRNA-seq	GALC	edgeR-QLF	Macrophage	-0.0665514	5.95101	0.755153	0.970634
scRNA-seq	GZMM	edgeR-QLF	Macrophage	0.156383	0.493068	0.755312	0.970732
scRNA-seq	ZDHHC11B	edgeR-QLF	Macrophage	-0.326413	-2.35682	0.75538	0.970732
scRNA-seq	SAP130	edgeR-QLF	Macrophage	-0.0648824	3.88155	0.755604	0.970772
scRNA-seq	FGGY	edgeR-QLF	Macrophage	-0.0697992	3.80676	0.755696	0.970772
scRNA-seq	CBX6	edgeR-QLF	Macrophage	0.0629123	5.74969	0.755804	0.970772
scRNA-seq	GALNT2	edgeR-QLF	Macrophage	0.0463197	5.49151	0.755815	0.970772
scRNA-seq	UFC1	edgeR-QLF	Macrophage	-0.0467578	7.08258	0.755886	0.970772
scRNA-seq	MAP4	edgeR-QLF	Macrophage	0.045814	6.72419	0.755951	0.970772
scRNA-seq	COPZ1	edgeR-QLF	Macrophage	0.0470029	6.48472	0.756001	0.970772
scRNA-seq	ZSWIM3	edgeR-QLF	Macrophage	0.115338	1.96742	0.756089	0.970772
scRNA-seq	TRO	edgeR-QLF	Macrophage	0.155663	0.662838	0.756124	0.970772
scRNA-seq	PRLR	edgeR-QLF	Macrophage	-0.125482	2.66489	0.756338	0.970772
scRNA-seq	PTPN21	edgeR-QLF	Macrophage	-0.109	0.85926	0.756448	0.970772
scRNA-seq	AMBRA1	edgeR-QLF	Macrophage	-0.0589032	3.46004	0.756511	0.970772
scRNA-seq	SEMA4C	edgeR-QLF	Macrophage	-0.0689617	2.96556	0.756512	0.970772
scRNA-seq	CTBP1	edgeR-QLF	Macrophage	0.0522926	5.79277	0.756531	0.970772
scRNA-seq	ZNRF2	edgeR-QLF	Macrophage	-0.0603839	4.7085	0.756616	0.970772
scRNA-seq	CTSO	edgeR-QLF	Macrophage	-0.0558948	4.68415	0.75665	0.970772
scRNA-seq	CCR2	edgeR-QLF	Macrophage	-0.193811	3.92911	0.756689	0.970772
scRNA-seq	DYNC1H1	edgeR-QLF	Macrophage	-0.0409194	7.42204	0.756758	0.970772
scRNA-seq	GPC1	edgeR-QLF	Macrophage	0.0882163	1.07635	0.756933	0.97088
scRNA-seq	SCAMP1-AS1	edgeR-QLF	Macrophage	0.0678371	2.9735	0.756991	0.97088
scRNA-seq	MAPK1	edgeR-QLF	Macrophage	0.0316539	6.34016	0.757319	0.970889
scRNA-seq	TUFT1	edgeR-QLF	Macrophage	-0.113589	2.21049	0.757362	0.970889
scRNA-seq	TOR4A	edgeR-QLF	Macrophage	-0.0778813	4.26403	0.75737	0.970889
scRNA-seq	TXK	edgeR-QLF	Macrophage	0.13114	2.19087	0.757379	0.970889
scRNA-seq	SECISBP2L	edgeR-QLF	Macrophage	-0.0622158	5.26821	0.757387	0.970889
scRNA-seq	MSN	edgeR-QLF	Macrophage	-0.0350626	8.51232	0.757448	0.970889
scRNA-seq	NKAPL	edgeR-QLF	Macrophage	-0.0958305	2.14768	0.75788	0.970976
scRNA-seq	ZNF696	edgeR-QLF	Macrophage	-0.0800862	1.66401	0.757911	0.970976
scRNA-seq	PMVK	edgeR-QLF	Macrophage	-0.0553092	5.84146	0.758017	0.970976
scRNA-seq	FAM228B	edgeR-QLF	Macrophage	0.0468549	4.74052	0.758072	0.970976
scRNA-seq	KRBA2	edgeR-QLF	Macrophage	-0.076441	2.42365	0.758157	0.970976
scRNA-seq	FCHO1	edgeR-QLF	Macrophage	0.0655848	4.13359	0.758253	0.970976
scRNA-seq	RPL7L1	edgeR-QLF	Macrophage	-0.0458233	6.25937	0.758318	0.970976
scRNA-seq	MRPL48	edgeR-QLF	Macrophage	0.057302	4.53608	0.758349	0.970976
scRNA-seq	GMEB2	edgeR-QLF	Macrophage	0.0747142	2.56325	0.758387	0.970976
scRNA-seq	AKAP5	edgeR-QLF	Macrophage	0.0776548	1.76291	0.758411	0.970976
scRNA-seq	HOOK2	edgeR-QLF	Macrophage	-0.0585201	5.93576	0.758473	0.970976
scRNA-seq	RRM2B	edgeR-QLF	Macrophage	-0.053414	5.32537	0.758547	0.970976
scRNA-seq	PARVB	edgeR-QLF	Macrophage	0.0566747	5.94202	0.758587	0.970976
scRNA-seq	DSP	edgeR-QLF	Macrophage	-0.1373	-0.890567	0.758653	0.970976
scRNA-seq	EMID1	edgeR-QLF	Macrophage	0.200249	0.709531	0.75879	0.970976
scRNA-seq	AIFM3	edgeR-QLF	Macrophage	-0.0998799	2.26937	0.758988	0.970976
scRNA-seq	GSK3A	edgeR-QLF	Macrophage	-0.0526783	4.57564	0.758993	0.970976
scRNA-seq	HOXB-AS1	edgeR-QLF	Macrophage	0.112025	2.25397	0.759022	0.970976
scRNA-seq	TAOK2	edgeR-QLF	Macrophage	0.0592712	3.99798	0.759051	0.970976
scRNA-seq	CNN1	edgeR-QLF	Macrophage	-0.116464	1.24261	0.759131	0.970976
scRNA-seq	STYX	edgeR-QLF	Macrophage	-0.0421777	4.34475	0.759143	0.970976
scRNA-seq	TRUB2	edgeR-QLF	Macrophage	-0.073862	4.68374	0.759332	0.970976
scRNA-seq	PMS1	edgeR-QLF	Macrophage	-0.0503796	4.13912	0.759433	0.970976
scRNA-seq	KANSL2	edgeR-QLF	Macrophage	0.0496695	4.21035	0.75958	0.970976
scRNA-seq	GAA	edgeR-QLF	Macrophage	0.0451449	7.72743	0.759741	0.970976
scRNA-seq	CCDC66	edgeR-QLF	Macrophage	-0.051565	4.99084	0.759829	0.970976
scRNA-seq	ZNF595	edgeR-QLF	Macrophage	0.0643151	2.62833	0.759895	0.970976
scRNA-seq	UBXN2A	edgeR-QLF	Macrophage	-0.043074	4.52965	0.759984	0.970976
scRNA-seq	CAPN10-DT	edgeR-QLF	Macrophage	0.0846536	1.37333	0.760156	0.970976
scRNA-seq	ZNF772	edgeR-QLF	Macrophage	0.0815266	1.93502	0.760248	0.970976
scRNA-seq	MOCS1	edgeR-QLF	Macrophage	0.145379	0.908521	0.760271	0.970976
scRNA-seq	DEGS1	edgeR-QLF	Macrophage	-0.0483659	6.97691	0.760292	0.970976
scRNA-seq	MAP2	edgeR-QLF	Macrophage	-0.104313	2.27969	0.760348	0.970976
scRNA-seq	TAF13	edgeR-QLF	Macrophage	0.0644113	4.05398	0.760366	0.970976
scRNA-seq	ZNF280B	edgeR-QLF	Macrophage	-0.0877487	1.01978	0.760368	0.970976
scRNA-seq	NUP210	edgeR-QLF	Macrophage	-0.069802	4.67959	0.760388	0.970976
scRNA-seq	ADD3	edgeR-QLF	Macrophage	0.0669158	4.79619	0.760432	0.970976
scRNA-seq	ATXN1L	edgeR-QLF	Macrophage	0.0680015	3.96289	0.760555	0.970976
scRNA-seq	SLC4A3	edgeR-QLF	Macrophage	-0.17276	0.324049	0.760672	0.970976
scRNA-seq	PDGFRL	edgeR-QLF	Macrophage	-0.0944256	1.08776	0.760712	0.970976
scRNA-seq	IL17RC	edgeR-QLF	Macrophage	0.0871669	3.70196	0.760734	0.970976
scRNA-seq	DDX19A	edgeR-QLF	Macrophage	0.0473756	4.81114	0.760766	0.970976
scRNA-seq	NUDT17	edgeR-QLF	Macrophage	-0.0632996	2.98833	0.760786	0.970976
scRNA-seq	PEX19	edgeR-QLF	Macrophage	-0.0564117	4.56835	0.760809	0.970976
scRNA-seq	TMEM170B	edgeR-QLF	Macrophage	0.0638569	4.23593	0.761061	0.971149
scRNA-seq	ANKRD36	edgeR-QLF	Macrophage	-0.0665633	4.62375	0.761098	0.971149
scRNA-seq	ARHGEF6	edgeR-QLF	Macrophage	-0.0531262	5.85794	0.761169	0.971149
scRNA-seq	BRF2	edgeR-QLF	Macrophage	0.0829513	3.67354	0.761321	0.971241
scRNA-seq	PCYT2	edgeR-QLF	Macrophage	0.0726718	3.35355	0.761416	0.971241
scRNA-seq	CCDC12	edgeR-QLF	Macrophage	-0.044623	6.15975	0.761465	0.971241
scRNA-seq	ZNHIT2	edgeR-QLF	Macrophage	0.0717474	3.25163	0.761562	0.971268
scRNA-seq	CLTB	edgeR-QLF	Macrophage	-0.0568564	6.47783	0.761786	0.971458
scRNA-seq	GDF7	edgeR-QLF	Macrophage	-0.191991	0.275547	0.762063	0.97156
scRNA-seq	GNG12	edgeR-QLF	Macrophage	-0.0904112	4.6356	0.76219	0.97156
scRNA-seq	TRBC2	edgeR-QLF	Macrophage	-0.14929	3.1907	0.76222	0.97156
scRNA-seq	SNIP1	edgeR-QLF	Macrophage	0.0545035	3.80578	0.762275	0.97156
scRNA-seq	PRR15	edgeR-QLF	Macrophage	-0.152119	-0.0380471	0.762307	0.97156
scRNA-seq	HIPK2	edgeR-QLF	Macrophage	0.0659285	5.62866	0.762373	0.97156
scRNA-seq	KIF21A	edgeR-QLF	Macrophage	-0.130981	1.12447	0.762643	0.97156
scRNA-seq	GABRE	edgeR-QLF	Macrophage	-0.152669	-0.968474	0.762821	0.97156
scRNA-seq	PLLP	edgeR-QLF	Macrophage	-0.0543564	4.84773	0.762852	0.97156
scRNA-seq	MCOLN2	edgeR-QLF	Macrophage	-0.0874492	3.10206	0.762892	0.97156
scRNA-seq	TM2D2	edgeR-QLF	Macrophage	-0.0508079	5.75814	0.762982	0.97156
scRNA-seq	SLC7A5	edgeR-QLF	Macrophage	-0.0730476	4.59171	0.763029	0.97156
scRNA-seq	PDE6B	edgeR-QLF	Macrophage	-0.0660901	3.10209	0.763144	0.97156
scRNA-seq	VGLL4	edgeR-QLF	Macrophage	-0.0480701	5.36134	0.763169	0.97156
scRNA-seq	DNAJA1	edgeR-QLF	Macrophage	-0.0486521	7.89216	0.763187	0.97156
scRNA-seq	SCAF11	edgeR-QLF	Macrophage	-0.0524779	7.58405	0.76347	0.97156
scRNA-seq	RBM15B	edgeR-QLF	Macrophage	-0.0518588	4.64591	0.763476	0.97156
scRNA-seq	TRAK2	edgeR-QLF	Macrophage	0.0601	4.61494	0.763486	0.97156
scRNA-seq	HNRNPL	edgeR-QLF	Macrophage	0.0479924	6.00049	0.763559	0.97156
scRNA-seq	SDHC	edgeR-QLF	Macrophage	-0.0494698	6.57886	0.763643	0.97156
scRNA-seq	INO80B	edgeR-QLF	Macrophage	0.0520259	3.19067	0.763721	0.97156
scRNA-seq	RARRES1	edgeR-QLF	Macrophage	-0.13627	5.53274	0.763756	0.97156
scRNA-seq	PRR16	edgeR-QLF	Macrophage	0.131155	0.782053	0.763857	0.97156
scRNA-seq	BAIAP2-DT	edgeR-QLF	Macrophage	-0.058035	3.66494	0.764025	0.97156
scRNA-seq	EXOC1	edgeR-QLF	Macrophage	0.0408965	5.94362	0.764064	0.97156
scRNA-seq	IKBKE	edgeR-QLF	Macrophage	-0.0915417	4.66727	0.764073	0.97156
scRNA-seq	ZNF771	edgeR-QLF	Macrophage	-0.0742243	2.54785	0.764194	0.97156
scRNA-seq	VPS26B	edgeR-QLF	Macrophage	-0.0555524	4.94998	0.764237	0.97156
scRNA-seq	TRAPPC9	edgeR-QLF	Macrophage	-0.0604264	3.89313	0.764397	0.97156
scRNA-seq	RNF145	edgeR-QLF	Macrophage	-0.0473194	6.67737	0.764416	0.97156
scRNA-seq	QSOX2	edgeR-QLF	Macrophage	0.0885359	1.53453	0.764438	0.97156
scRNA-seq	SPRED2	edgeR-QLF	Macrophage	-0.0624216	4.31365	0.764445	0.97156
scRNA-seq	PPME1	edgeR-QLF	Macrophage	-0.0642674	4.57186	0.764547	0.97156
scRNA-seq	RETSAT	edgeR-QLF	Macrophage	-0.0827018	4.05173	0.764681	0.97156
scRNA-seq	ZKSCAN1	edgeR-QLF	Macrophage	-0.0501108	5.78611	0.764756	0.97156
scRNA-seq	USP27X	edgeR-QLF	Macrophage	0.100618	0.639179	0.764893	0.97156
scRNA-seq	CAP2	edgeR-QLF	Macrophage	-0.15345	-0.502258	0.765105	0.97156
scRNA-seq	PARD6B	edgeR-QLF	Macrophage	0.0865305	0.908892	0.76511	0.97156
scRNA-seq	MORF4L2	edgeR-QLF	Macrophage	-0.0437701	6.38989	0.76515	0.97156
scRNA-seq	MTFR1L	edgeR-QLF	Macrophage	0.0497472	5.25205	0.765169	0.97156
scRNA-seq	SPARCL1	edgeR-QLF	Macrophage	0.151634	5.85409	0.765229	0.97156
scRNA-seq	NPHP3	edgeR-QLF	Macrophage	-0.0535894	4.70892	0.765255	0.97156
scRNA-seq	PSME1	edgeR-QLF	Macrophage	-0.0383792	7.91418	0.765279	0.97156
scRNA-seq	TRARG1	edgeR-QLF	Macrophage	0.373683	-3.38365	0.76545	0.97156
scRNA-seq	ETV5	edgeR-QLF	Macrophage	0.0581965	6.58874	0.765475	0.97156
scRNA-seq	LIFR-AS1	edgeR-QLF	Macrophage	-0.198377	0.26108	0.765488	0.97156
scRNA-seq	BRD8	edgeR-QLF	Macrophage	0.0455199	4.78608	0.765538	0.97156
scRNA-seq	ZNF75A	edgeR-QLF	Macrophage	-0.0569488	4.57918	0.765539	0.97156
scRNA-seq	DIDO1	edgeR-QLF	Macrophage	0.0471737	4.74478	0.765674	0.97156
scRNA-seq	ZNF600	edgeR-QLF	Macrophage	-0.0627349	3.27529	0.765676	0.97156
scRNA-seq	BCL7C	edgeR-QLF	Macrophage	-0.0550319	5.58519	0.765685	0.97156
scRNA-seq	FAF1	edgeR-QLF	Macrophage	-0.0371485	4.6192	0.76589	0.971725
scRNA-seq	SEC23B	edgeR-QLF	Macrophage	-0.0413788	5.28396	0.766147	0.971907
scRNA-seq	LRRC1	edgeR-QLF	Macrophage	-0.240343	1.04117	0.766253	0.971907
scRNA-seq	PSMA5	edgeR-QLF	Macrophage	-0.0594996	6.84139	0.766359	0.971907
scRNA-seq	SHE	edgeR-QLF	Macrophage	-0.0790084	2.13222	0.766429	0.971907
scRNA-seq	RHNO1	edgeR-QLF	Macrophage	-0.0563586	4.46108	0.76648	0.971907
scRNA-seq	TIA1	edgeR-QLF	Macrophage	-0.0415975	5.28125	0.766543	0.971907
scRNA-seq	ITGA11	edgeR-QLF	Macrophage	0.129375	2.56199	0.766558	0.971907
scRNA-seq	FAM229B	edgeR-QLF	Macrophage	0.0747875	1.61474	0.767104	0.97238
scRNA-seq	LATS1	edgeR-QLF	Macrophage	-0.0601361	5.21029	0.767135	0.97238
scRNA-seq	PFKFB2	edgeR-QLF	Macrophage	0.0672255	4.24733	0.767155	0.97238
scRNA-seq	AP1B1	edgeR-QLF	Macrophage	0.0435251	7.86683	0.767292	0.972457
scRNA-seq	PLS3	edgeR-QLF	Macrophage	-0.0911709	4.04024	0.767607	0.972591
scRNA-seq	ABHD16A	edgeR-QLF	Macrophage	0.0582292	5.34383	0.76762	0.972591
scRNA-seq	FANCE	edgeR-QLF	Macrophage	-0.117863	0.987621	0.767622	0.972591
scRNA-seq	MAMLD1	edgeR-QLF	Macrophage	0.0876942	2.28018	0.767797	0.972616
scRNA-seq	GBP5	edgeR-QLF	Macrophage	0.0925033	4.58402	0.767808	0.972616
scRNA-seq	PDGFB	edgeR-QLF	Macrophage	-0.0709938	5.71149	0.767866	0.972616
scRNA-seq	SEMA3A	edgeR-QLF	Macrophage	0.143557	2.00695	0.76797	0.972639
scRNA-seq	ADIRF	edgeR-QLF	Macrophage	-0.102049	5.06661	0.768035	0.972639
scRNA-seq	MAD1L1	edgeR-QLF	Macrophage	-0.0492554	5.39383	0.768395	0.972778
scRNA-seq	POMT1	edgeR-QLF	Macrophage	-0.068657	4.4898	0.768482	0.972778
scRNA-seq	ODF2L	edgeR-QLF	Macrophage	-0.0401245	4.50232	0.768506	0.972778
scRNA-seq	RALGAPA1	edgeR-QLF	Macrophage	0.0552699	4.75375	0.768604	0.972778
scRNA-seq	CDH24	edgeR-QLF	Macrophage	0.242064	-1.03813	0.768643	0.972778
scRNA-seq	ZNF519	edgeR-QLF	Macrophage	0.0701374	2.84144	0.76876	0.972778
scRNA-seq	RNF213	edgeR-QLF	Macrophage	-0.0512762	8.09482	0.768799	0.972778
scRNA-seq	MCPH1	edgeR-QLF	Macrophage	0.0419286	4.1268	0.768884	0.972778
scRNA-seq	PIP4P1	edgeR-QLF	Macrophage	-0.0607261	5.20814	0.769022	0.972778
scRNA-seq	PPP1R26-AS1	edgeR-QLF	Macrophage	0.103279	-0.087164	0.769066	0.972778
scRNA-seq	HES6	edgeR-QLF	Macrophage	0.0820904	2.77266	0.769095	0.972778
scRNA-seq	GPR137	edgeR-QLF	Macrophage	-0.0480013	4.52219	0.769129	0.972778
scRNA-seq	TMEM121	edgeR-QLF	Macrophage	-0.166519	-0.146138	0.769183	0.972778
scRNA-seq	COX6B1	edgeR-QLF	Macrophage	-0.0541989	8.85703	0.76934	0.972778
scRNA-seq	TAF4	edgeR-QLF	Macrophage	-0.0676198	2.87581	0.769343	0.972778
scRNA-seq	DYNC1I2	edgeR-QLF	Macrophage	0.0368819	6.87251	0.769425	0.972778
scRNA-seq	ETF1	edgeR-QLF	Macrophage	-0.0486927	6.27278	0.769461	0.972778
scRNA-seq	RFX5	edgeR-QLF	Macrophage	0.0602965	5.02097	0.769495	0.972778
scRNA-seq	SCAF8	edgeR-QLF	Macrophage	0.0420477	4.54259	0.769895	0.972778
scRNA-seq	TMEM184C	edgeR-QLF	Macrophage	0.0620726	4.08717	0.769925	0.972778
scRNA-seq	ATP6V1B2	edgeR-QLF	Macrophage	-0.0388988	7.80759	0.76993	0.972778
scRNA-seq	SAFB2	edgeR-QLF	Macrophage	-0.0405949	5.55927	0.770002	0.972778
scRNA-seq	TRMT44	edgeR-QLF	Macrophage	-0.0858379	2.35052	0.770299	0.972778
scRNA-seq	FAP	edgeR-QLF	Macrophage	0.212674	2.18483	0.770306	0.972778
scRNA-seq	SMIM12	edgeR-QLF	Macrophage	-0.0552552	5.85775	0.770429	0.972778
scRNA-seq	TET2	edgeR-QLF	Macrophage	0.0467594	6.69609	0.77047	0.972778
scRNA-seq	LCAT	edgeR-QLF	Macrophage	-0.0786642	2.57133	0.770576	0.972778
scRNA-seq	APOC2	edgeR-QLF	Macrophage	-0.129805	6.05942	0.77075	0.972778
scRNA-seq	XKR6	edgeR-QLF	Macrophage	-0.103286	0.858385	0.770866	0.972778
scRNA-seq	TRIP12	edgeR-QLF	Macrophage	-0.0360517	6.46815	0.770877	0.972778
scRNA-seq	SPTLC1	edgeR-QLF	Macrophage	-0.0551396	5.19714	0.770989	0.972778
scRNA-seq	TMED9	edgeR-QLF	Macrophage	0.0498162	7.66913	0.771014	0.972778
scRNA-seq	EIF2AK4	edgeR-QLF	Macrophage	-0.0428334	6.15453	0.771183	0.972778
scRNA-seq	RBM43	edgeR-QLF	Macrophage	0.0489234	3.6109	0.771308	0.972778
scRNA-seq	RBMX	edgeR-QLF	Macrophage	0.0378469	6.76969	0.771403	0.972778
scRNA-seq	SERGEF	edgeR-QLF	Macrophage	-0.0557172	4.13592	0.771436	0.972778
scRNA-seq	ZCCHC7	edgeR-QLF	Macrophage	-0.0370197	4.52903	0.771584	0.972778
scRNA-seq	ZNF570	edgeR-QLF	Macrophage	0.0691822	2.96637	0.771683	0.972778
scRNA-seq	DEPDC4	edgeR-QLF	Macrophage	0.0727854	0.905166	0.77169	0.972778
scRNA-seq	TGDS	edgeR-QLF	Macrophage	0.0562551	3.3514	0.771748	0.972778
scRNA-seq	FCGR1A	edgeR-QLF	Macrophage	-0.0564689	7.78329	0.771777	0.972778
scRNA-seq	KLF4	edgeR-QLF	Macrophage	-0.0646089	7.78281	0.771783	0.972778
scRNA-seq	AGA	edgeR-QLF	Macrophage	-0.0424432	4.56663	0.771786	0.972778
scRNA-seq	GADD45B	edgeR-QLF	Macrophage	-0.0760261	9.78564	0.771878	0.972778
scRNA-seq	IGFLR1	edgeR-QLF	Macrophage	0.0526334	6.42656	0.77198	0.972778
scRNA-seq	DNAJC5	edgeR-QLF	Macrophage	-0.0439366	5.88174	0.772094	0.972778
scRNA-seq	APIP	edgeR-QLF	Macrophage	-0.0538775	5.44428	0.772115	0.972778
scRNA-seq	DNAJC16	edgeR-QLF	Macrophage	-0.0579904	4.12582	0.772169	0.972778
scRNA-seq	DENND4C	edgeR-QLF	Macrophage	-0.0532428	5.51016	0.772193	0.972778
scRNA-seq	PRDM8	edgeR-QLF	Macrophage	0.109221	1.60313	0.772209	0.972778
scRNA-seq	PXN-AS1	edgeR-QLF	Macrophage	-0.0656704	4.30122	0.772212	0.972778
scRNA-seq	PSME4	edgeR-QLF	Macrophage	-0.0464286	5.82816	0.772227	0.972778
scRNA-seq	SOBP	edgeR-QLF	Macrophage	-0.0984471	0.0996757	0.772345	0.972778
scRNA-seq	RNF7	edgeR-QLF	Macrophage	-0.0494464	6.97633	0.772372	0.972778
scRNA-seq	TMOD2	edgeR-QLF	Macrophage	0.0568495	4.84783	0.772415	0.972778
scRNA-seq	NPC1	edgeR-QLF	Macrophage	0.0649228	6.17879	0.772449	0.972778
scRNA-seq	ATP11C	edgeR-QLF	Macrophage	0.0631749	4.39087	0.772549	0.972778
scRNA-seq	NRSN2	edgeR-QLF	Macrophage	0.0703617	1.81117	0.772619	0.972778
scRNA-seq	CD36	edgeR-QLF	Macrophage	-0.134286	8.01766	0.772629	0.972778
scRNA-seq	SLC26A2	edgeR-QLF	Macrophage	-0.0455767	4.91014	0.772659	0.972778
scRNA-seq	CDK12	edgeR-QLF	Macrophage	0.0439011	5.54338	0.772718	0.972778
scRNA-seq	SRSF10	edgeR-QLF	Macrophage	-0.0475345	6.51102	0.773212	0.972814
scRNA-seq	MCM9	edgeR-QLF	Macrophage	0.0836817	3.94849	0.773234	0.972814
scRNA-seq	SLC39A1	edgeR-QLF	Macrophage	-0.0513259	6.70345	0.773258	0.972814
scRNA-seq	WHRN	edgeR-QLF	Macrophage	0.101367	3.12304	0.773283	0.972814
scRNA-seq	RPP25L	edgeR-QLF	Macrophage	-0.0620964	4.33609	0.773303	0.972814
scRNA-seq	DOK3	edgeR-QLF	Macrophage	-0.0471779	6.00836	0.773316	0.972814
scRNA-seq	ARHGEF26	edgeR-QLF	Macrophage	-0.0791627	0.14214	0.773338	0.972814
scRNA-seq	TMEM267	edgeR-QLF	Macrophage	-0.0720173	2.93151	0.773546	0.972814
scRNA-seq	ADGRL3	edgeR-QLF	Macrophage	-0.158236	-1.56286	0.773552	0.972814
scRNA-seq	ZNF354C	edgeR-QLF	Macrophage	-0.10449	1.87136	0.773554	0.972814
scRNA-seq	STAT3	edgeR-QLF	Macrophage	0.0417821	7.33986	0.773642	0.972814
scRNA-seq	CYS1	edgeR-QLF	Macrophage	0.166625	-2.40607	0.773647	0.972814
scRNA-seq	TACC1	edgeR-QLF	Macrophage	0.0466075	7.58866	0.773752	0.972851
scRNA-seq	NRAS	edgeR-QLF	Macrophage	0.0434102	5.09238	0.77393	0.972933
scRNA-seq	ZDHHC24	edgeR-QLF	Macrophage	0.040404	5.45751	0.773966	0.972933
scRNA-seq	ZNF43	edgeR-QLF	Macrophage	0.0488805	3.71378	0.774052	0.972946
scRNA-seq	WBP11	edgeR-QLF	Macrophage	0.033435	5.88066	0.774163	0.972991
scRNA-seq	SLC13A3	edgeR-QLF	Macrophage	0.163429	0.0983954	0.774239	0.972992
scRNA-seq	GMCL1	edgeR-QLF	Macrophage	-0.0708243	3.96627	0.774549	0.973177
scRNA-seq	CCDC85C	edgeR-QLF	Macrophage	0.0700537	3.33794	0.774598	0.973177
scRNA-seq	CTPS1	edgeR-QLF	Macrophage	-0.0720129	3.7304	0.774776	0.973177
scRNA-seq	ANAPC15	edgeR-QLF	Macrophage	-0.0527146	5.65114	0.774831	0.973177
scRNA-seq	BUB1	edgeR-QLF	Macrophage	0.109356	2.37866	0.774949	0.973177
scRNA-seq	IKBKG	edgeR-QLF	Macrophage	0.0484603	4.71708	0.775125	0.973177
scRNA-seq	ZBED6	edgeR-QLF	Macrophage	-0.0806173	4.42141	0.775205	0.973177
scRNA-seq	KRT16	edgeR-QLF	Macrophage	0.177549	-0.936047	0.775226	0.973177
scRNA-seq	TINF2	edgeR-QLF	Macrophage	0.0513953	5.45704	0.775367	0.973177
scRNA-seq	ZNF528	edgeR-QLF	Macrophage	0.0585721	3.67143	0.775381	0.973177
scRNA-seq	GDI2	edgeR-QLF	Macrophage	-0.0374042	7.7157	0.775543	0.973177
scRNA-seq	HMGN1	edgeR-QLF	Macrophage	-0.0507317	7.87765	0.775577	0.973177
scRNA-seq	EIF3G	edgeR-QLF	Macrophage	0.0486742	7.63915	0.775679	0.973177
scRNA-seq	PML	edgeR-QLF	Macrophage	0.0494703	5.49586	0.775767	0.973177
scRNA-seq	FRMD4B	edgeR-QLF	Macrophage	0.0483128	7.68795	0.776016	0.973177
scRNA-seq	RCC1	edgeR-QLF	Macrophage	-0.0743586	4.226	0.776016	0.973177
scRNA-seq	CD34	edgeR-QLF	Macrophage	0.159004	2.95564	0.776122	0.973177
scRNA-seq	PM20D2	edgeR-QLF	Macrophage	-0.0620029	3.21627	0.776143	0.973177
scRNA-seq	FHL5	edgeR-QLF	Macrophage	0.174035	-2.341	0.776269	0.973177
scRNA-seq	GNA15	edgeR-QLF	Macrophage	0.0625826	5.97557	0.776274	0.973177
scRNA-seq	NR1D1	edgeR-QLF	Macrophage	-0.0757035	3.24321	0.776294	0.973177
scRNA-seq	MAP2K3	edgeR-QLF	Macrophage	-0.0586735	6.36665	0.776524	0.973177
scRNA-seq	SP110	edgeR-QLF	Macrophage	-0.0400471	6.62436	0.77656	0.973177
scRNA-seq	LDHD	edgeR-QLF	Macrophage	-0.121727	2.36845	0.776662	0.973177
scRNA-seq	SHQ1	edgeR-QLF	Macrophage	0.0630972	3.37597	0.776777	0.973177
scRNA-seq	PCCB	edgeR-QLF	Macrophage	-0.0573712	4.64151	0.776834	0.973177
scRNA-seq	FGFBP3	edgeR-QLF	Macrophage	-0.113769	0.807586	0.776846	0.973177
scRNA-seq	POGZ	edgeR-QLF	Macrophage	-0.0457385	5.49286	0.776864	0.973177
scRNA-seq	INTS8	edgeR-QLF	Macrophage	-0.0400523	3.99877	0.776986	0.973177
scRNA-seq	ACAA2	edgeR-QLF	Macrophage	-0.0470123	6.04055	0.777051	0.973177
scRNA-seq	PQBP1	edgeR-QLF	Macrophage	0.0463469	5.73632	0.777075	0.973177
scRNA-seq	OSBPL6	edgeR-QLF	Macrophage	-0.126686	1.9253	0.777092	0.973177
scRNA-seq	SELENOM	edgeR-QLF	Macrophage	0.0701734	5.79367	0.77712	0.973177
scRNA-seq	HNRNPUL2	edgeR-QLF	Macrophage	-0.0594603	5.67197	0.77718	0.973177
scRNA-seq	NCAPG2	edgeR-QLF	Macrophage	0.081218	3.14931	0.777227	0.973177
scRNA-seq	TSPYL2	edgeR-QLF	Macrophage	0.0793633	4.56287	0.77737	0.973177
scRNA-seq	MTRF1	edgeR-QLF	Macrophage	0.0515599	3.03147	0.777387	0.973177
scRNA-seq	TATDN2	edgeR-QLF	Macrophage	-0.0466159	4.47379	0.777394	0.973177
scRNA-seq	TMX4	edgeR-QLF	Macrophage	-0.0591521	5.82227	0.77744	0.973177
scRNA-seq	ADCK2	edgeR-QLF	Macrophage	0.0541954	4.95486	0.777449	0.973177
scRNA-seq	ZNF174	edgeR-QLF	Macrophage	0.0906471	2.23782	0.777492	0.973177
scRNA-seq	TLE4	edgeR-QLF	Macrophage	0.0442218	6.11361	0.777556	0.973177
scRNA-seq	MFF	edgeR-QLF	Macrophage	-0.0415839	6.08065	0.777666	0.973177
scRNA-seq	NUP88	edgeR-QLF	Macrophage	0.0465077	4.27818	0.777686	0.973177
scRNA-seq	RBM25	edgeR-QLF	Macrophage	0.0321078	7.52428	0.777969	0.973366
scRNA-seq	NPIPB4	edgeR-QLF	Macrophage	0.065286	4.95026	0.778013	0.973366
scRNA-seq	AIMP2	edgeR-QLF	Macrophage	-0.0569929	4.88323	0.778118	0.973366
scRNA-seq	KLF2	edgeR-QLF	Macrophage	-0.0877119	6.43543	0.778138	0.973366
scRNA-seq	CCNJ	edgeR-QLF	Macrophage	-0.0739608	2.62511	0.778234	0.973393
scRNA-seq	RGS16	edgeR-QLF	Macrophage	0.0941765	4.80632	0.778454	0.973462
scRNA-seq	PANX1	edgeR-QLF	Macrophage	0.064321	3.39054	0.778668	0.973462
scRNA-seq	MS4A14	edgeR-QLF	Macrophage	-0.0598743	5.91423	0.778683	0.973462
scRNA-seq	STK39	edgeR-QLF	Macrophage	0.0905107	2.50666	0.778713	0.973462
scRNA-seq	MED18	edgeR-QLF	Macrophage	-0.0577609	2.87894	0.778761	0.973462
scRNA-seq	MGRN1	edgeR-QLF	Macrophage	0.0571894	5.30429	0.778823	0.973462
scRNA-seq	LAPTM4A	edgeR-QLF	Macrophage	-0.0403685	8.22364	0.778967	0.973462
scRNA-seq	PIK3CB	edgeR-QLF	Macrophage	0.0519481	4.70455	0.778982	0.973462
scRNA-seq	SNAP47	edgeR-QLF	Macrophage	-0.0513919	4.20648	0.77903	0.973462
scRNA-seq	ZNF641	edgeR-QLF	Macrophage	-0.0512347	4.34552	0.779226	0.973462
scRNA-seq	RIPK1	edgeR-QLF	Macrophage	-0.0478022	4.89312	0.779251	0.973462
scRNA-seq	RC3H2	edgeR-QLF	Macrophage	-0.0522278	4.81401	0.779336	0.973462
scRNA-seq	TMEM183A	edgeR-QLF	Macrophage	0.0423904	5.38349	0.779368	0.973462
scRNA-seq	PSMB6	edgeR-QLF	Macrophage	-0.0474873	7.73006	0.779573	0.973462
scRNA-seq	OGDH	edgeR-QLF	Macrophage	0.0453948	6.18894	0.779585	0.973462
scRNA-seq	FBXO28	edgeR-QLF	Macrophage	-0.042649	4.18806	0.779616	0.973462
scRNA-seq	MRPL11	edgeR-QLF	Macrophage	-0.0591755	5.97217	0.779626	0.973462
scRNA-seq	PRDM10	edgeR-QLF	Macrophage	0.0643424	2.39485	0.77964	0.973462
scRNA-seq	VAV3	edgeR-QLF	Macrophage	-0.0549831	4.78973	0.780138	0.973633
scRNA-seq	ZC3H15	edgeR-QLF	Macrophage	-0.0409249	6.76919	0.780146	0.973633
scRNA-seq	MBIP	edgeR-QLF	Macrophage	-0.0578175	4.06402	0.780169	0.973633
scRNA-seq	PAPSS1	edgeR-QLF	Macrophage	0.0445292	6.46989	0.780266	0.973633
scRNA-seq	SELENOO	edgeR-QLF	Macrophage	-0.0607188	5.01465	0.780395	0.973633
scRNA-seq	POLR3F	edgeR-QLF	Macrophage	0.0605509	3.28218	0.780511	0.973633
scRNA-seq	CAMKK2	edgeR-QLF	Macrophage	0.0561473	4.66866	0.780516	0.973633
scRNA-seq	TRMT61A	edgeR-QLF	Macrophage	-0.0714746	3.52419	0.78072	0.973633
scRNA-seq	RSPH9	edgeR-QLF	Macrophage	0.0717161	3.19834	0.780742	0.973633
scRNA-seq	ZNF562	edgeR-QLF	Macrophage	0.0498011	4.95987	0.780907	0.973633
scRNA-seq	KLF16	edgeR-QLF	Macrophage	-0.0542964	4.07917	0.780908	0.973633
scRNA-seq	TRMT1	edgeR-QLF	Macrophage	-0.0462246	6.03979	0.781049	0.973633
scRNA-seq	UVSSA	edgeR-QLF	Macrophage	0.0606665	4.26004	0.781199	0.973633
scRNA-seq	GTF2H5	edgeR-QLF	Macrophage	0.0571292	6.17322	0.781211	0.973633
scRNA-seq	NEIL1	edgeR-QLF	Macrophage	0.0545665	4.68492	0.781245	0.973633
scRNA-seq	CEP104	edgeR-QLF	Macrophage	0.0409278	4.45615	0.78129	0.973633
scRNA-seq	KDELR3	edgeR-QLF	Macrophage	0.110676	2.50859	0.781345	0.973633
scRNA-seq	FBXL12	edgeR-QLF	Macrophage	-0.0513799	4.56169	0.781433	0.973633
scRNA-seq	GLYR1	edgeR-QLF	Macrophage	-0.0451725	5.4787	0.781478	0.973633
scRNA-seq	RPS6KL1	edgeR-QLF	Macrophage	0.106145	2.78154	0.781518	0.973633
scRNA-seq	TRIM21	edgeR-QLF	Macrophage	-0.0591932	4.36339	0.781697	0.973633
scRNA-seq	RCSD1	edgeR-QLF	Macrophage	-0.0411435	6.60202	0.781779	0.973633
scRNA-seq	CCSER1	edgeR-QLF	Macrophage	-0.101316	2.34963	0.781782	0.973633
scRNA-seq	GOLGA8B	edgeR-QLF	Macrophage	0.0734469	2.5589	0.781786	0.973633
scRNA-seq	CFAP45	edgeR-QLF	Macrophage	0.151411	0.314262	0.781982	0.973633
scRNA-seq	NLRP12	edgeR-QLF	Macrophage	-0.0610645	3.43973	0.782004	0.973633
scRNA-seq	RPGRIP1L	edgeR-QLF	Macrophage	0.0659371	1.89842	0.782057	0.973633
scRNA-seq	SLC2A13	edgeR-QLF	Macrophage	-0.0651735	3.57456	0.782059	0.973633
scRNA-seq	CEP85L	edgeR-QLF	Macrophage	-0.0701815	4.76295	0.7821	0.973633
scRNA-seq	ZNF597	edgeR-QLF	Macrophage	-0.0826299	1.93314	0.782216	0.973633
scRNA-seq	ELAC2	edgeR-QLF	Macrophage	0.0432131	5.30433	0.782264	0.973633
scRNA-seq	ZNF768	edgeR-QLF	Macrophage	-0.076833	3.39226	0.782378	0.973633
scRNA-seq	PLIN5	edgeR-QLF	Macrophage	0.0762547	1.32069	0.782403	0.973633
scRNA-seq	PARG	edgeR-QLF	Macrophage	0.0522891	4.01876	0.782833	0.973633
scRNA-seq	ARHGEF9	edgeR-QLF	Macrophage	-0.0663906	3.749	0.782847	0.973633
scRNA-seq	HBS1L	edgeR-QLF	Macrophage	0.0472633	4.47831	0.782931	0.973633
scRNA-seq	AGAP4	edgeR-QLF	Macrophage	-0.0631579	2.1289	0.782983	0.973633
scRNA-seq	ATXN7L3B	edgeR-QLF	Macrophage	-0.0590484	5.15371	0.783203	0.973633
scRNA-seq	MIB2	edgeR-QLF	Macrophage	-0.0573813	3.47442	0.783225	0.973633
scRNA-seq	TFAP4	edgeR-QLF	Macrophage	0.0644552	2.42493	0.783253	0.973633
scRNA-seq	PSORS1C1	edgeR-QLF	Macrophage	0.146767	-2.01934	0.783277	0.973633
scRNA-seq	CEP83	edgeR-QLF	Macrophage	0.0580261	4.09473	0.783284	0.973633
scRNA-seq	STRADB	edgeR-QLF	Macrophage	0.0672808	3.5668	0.783395	0.973633
scRNA-seq	ZPR1	edgeR-QLF	Macrophage	0.0598111	5.22385	0.783505	0.973633
scRNA-seq	UBE2W	edgeR-QLF	Macrophage	-0.0437718	5.60697	0.783509	0.973633
scRNA-seq	FBXO5	edgeR-QLF	Macrophage	-0.0614531	3.12718	0.783624	0.973633
scRNA-seq	KDELR1	edgeR-QLF	Macrophage	0.0377517	7.20342	0.783651	0.973633
scRNA-seq	RTL8C	edgeR-QLF	Macrophage	-0.0352705	6.38944	0.783659	0.973633
scRNA-seq	NOXA1	edgeR-QLF	Macrophage	-0.0538526	3.25754	0.783794	0.973633
scRNA-seq	EHHADH	edgeR-QLF	Macrophage	0.0901828	1.89938	0.783804	0.973633
scRNA-seq	MMACHC	edgeR-QLF	Macrophage	0.0586684	6.46231	0.783831	0.973633
scRNA-seq	CYREN	edgeR-QLF	Macrophage	0.0534789	5.1197	0.783854	0.973633
scRNA-seq	LFNG	edgeR-QLF	Macrophage	-0.0619662	5.25194	0.783865	0.973633
scRNA-seq	CEP68	edgeR-QLF	Macrophage	0.0560387	4.57975	0.783888	0.973633
scRNA-seq	OCIAD2	edgeR-QLF	Macrophage	-0.0757654	3.74184	0.784063	0.973633
scRNA-seq	ALDH6A1	edgeR-QLF	Macrophage	0.0522302	4.1817	0.784154	0.973633
scRNA-seq	CMC1	edgeR-QLF	Macrophage	-0.0474488	5.95722	0.784254	0.973633
scRNA-seq	RASGRP4	edgeR-QLF	Macrophage	-0.0637678	4.0425	0.784298	0.973633
scRNA-seq	SLC14A1	edgeR-QLF	Macrophage	-0.0924241	0.441725	0.784336	0.973633
scRNA-seq	S100A9	edgeR-QLF	Macrophage	0.0829651	10.3019	0.784367	0.973633
scRNA-seq	RPS6KB1	edgeR-QLF	Macrophage	0.0401662	4.63827	0.784376	0.973633
scRNA-seq	TRIM25	edgeR-QLF	Macrophage	-0.0460132	5.2848	0.78443	0.973633
scRNA-seq	HPCAL1	edgeR-QLF	Macrophage	-0.0479416	6.63207	0.784818	0.973715
scRNA-seq	DPY19L4	edgeR-QLF	Macrophage	0.0525442	3.85639	0.784872	0.973715
scRNA-seq	DTD1	edgeR-QLF	Macrophage	-0.046447	5.64354	0.784881	0.973715
scRNA-seq	DAPL1	edgeR-QLF	Macrophage	-0.105199	1.85335	0.785004	0.973715
scRNA-seq	DRAP1	edgeR-QLF	Macrophage	-0.0440081	7.72121	0.785006	0.973715
scRNA-seq	APOD	edgeR-QLF	Macrophage	0.35341	1.42619	0.785054	0.973715
scRNA-seq	CNOT10	edgeR-QLF	Macrophage	-0.0473657	4.57588	0.785089	0.973715
scRNA-seq	ACSS2	edgeR-QLF	Macrophage	0.0429707	4.88364	0.785195	0.973715
scRNA-seq	CTNNBL1	edgeR-QLF	Macrophage	-0.0557481	5.92831	0.785222	0.973715
scRNA-seq	VIM-AS1	edgeR-QLF	Macrophage	0.0760528	8.10832	0.785337	0.973715
scRNA-seq	TMEM179B	edgeR-QLF	Macrophage	-0.0423573	6.58923	0.785357	0.973715
scRNA-seq	R3HCC1	edgeR-QLF	Macrophage	-0.0740046	4.84105	0.785417	0.973715
scRNA-seq	FAM234B	edgeR-QLF	Macrophage	-0.0678169	2.54622	0.785472	0.973715
scRNA-seq	ABCB9	edgeR-QLF	Macrophage	0.0524766	4.39501	0.785773	0.973885
scRNA-seq	MAST3	edgeR-QLF	Macrophage	0.0480799	4.60199	0.785777	0.973885
scRNA-seq	GTF3C5	edgeR-QLF	Macrophage	0.0487955	4.76309	0.785903	0.973885
scRNA-seq	LYRM2	edgeR-QLF	Macrophage	0.0368527	5.55588	0.785975	0.973885
scRNA-seq	TANC2	edgeR-QLF	Macrophage	0.0575366	6.15419	0.786	0.973885
scRNA-seq	FLNA	edgeR-QLF	Macrophage	0.0586747	8.05934	0.78636	0.973885
scRNA-seq	CDK5RAP3	edgeR-QLF	Macrophage	0.0420484	6.35049	0.786363	0.973885
scRNA-seq	CGNL1	edgeR-QLF	Macrophage	0.107658	0.596001	0.786517	0.973885
scRNA-seq	PLPP7	edgeR-QLF	Macrophage	0.114423	1.10763	0.786565	0.973885
scRNA-seq	KHDRBS1	edgeR-QLF	Macrophage	0.0396976	6.78917	0.786568	0.973885
scRNA-seq	FUBP3	edgeR-QLF	Macrophage	0.0556004	4.49282	0.786733	0.973885
scRNA-seq	ARPC5L	edgeR-QLF	Macrophage	-0.049551	5.75593	0.786848	0.973885
scRNA-seq	NDEL1	edgeR-QLF	Macrophage	0.0390311	5.19737	0.786853	0.973885
scRNA-seq	ZNF624	edgeR-QLF	Macrophage	0.0624458	2.45859	0.786915	0.973885
scRNA-seq	ZNF354A	edgeR-QLF	Macrophage	0.0420501	3.4902	0.786926	0.973885
scRNA-seq	MED19	edgeR-QLF	Macrophage	-0.0466393	4.34147	0.786985	0.973885
scRNA-seq	RPL17	edgeR-QLF	Macrophage	-0.0366985	9.86234	0.787	0.973885
scRNA-seq	CENPN	edgeR-QLF	Macrophage	-0.068852	3.31636	0.787003	0.973885
scRNA-seq	PPIL6	edgeR-QLF	Macrophage	0.0652639	1.46246	0.787093	0.973885
scRNA-seq	ZFP69B	edgeR-QLF	Macrophage	0.12845	1.18439	0.787209	0.973885
scRNA-seq	HSPA1A	edgeR-QLF	Macrophage	-0.0764358	8.70531	0.787209	0.973885
scRNA-seq	RNF44	edgeR-QLF	Macrophage	0.0505662	4.7529	0.787261	0.973885
scRNA-seq	PIGW	edgeR-QLF	Macrophage	0.0665123	2.68033	0.787559	0.974161
scRNA-seq	PERP	edgeR-QLF	Macrophage	-0.100375	0.701153	0.787865	0.97438
scRNA-seq	SYCE1L	edgeR-QLF	Macrophage	0.0611	2.14912	0.78791	0.97438
scRNA-seq	SCPEP1	edgeR-QLF	Macrophage	0.0481364	7.03846	0.787966	0.97438
scRNA-seq	GORASP1	edgeR-QLF	Macrophage	0.0682701	4.30942	0.788037	0.97438
scRNA-seq	FADS3	edgeR-QLF	Macrophage	0.054125	4.51972	0.788171	0.974454
scRNA-seq	CFAP36	edgeR-QLF	Macrophage	-0.0580536	4.56848	0.788391	0.974558
scRNA-seq	TRAF3IP2-AS1	edgeR-QLF	Macrophage	-0.0431309	3.16074	0.788405	0.974558
scRNA-seq	NSL1	edgeR-QLF	Macrophage	-0.0402029	5.70401	0.788587	0.974664
scRNA-seq	ZNF22	edgeR-QLF	Macrophage	-0.0370382	5.60765	0.788794	0.974664
scRNA-seq	ACTR1B	edgeR-QLF	Macrophage	-0.0464002	5.20094	0.78887	0.974664
scRNA-seq	SETMAR	edgeR-QLF	Macrophage	0.0672635	2.80218	0.789032	0.974664
scRNA-seq	SLC39A9	edgeR-QLF	Macrophage	-0.0485991	4.56784	0.789104	0.974664
scRNA-seq	AMH	edgeR-QLF	Macrophage	-0.197763	-1.58286	0.789143	0.974664
scRNA-seq	PLXNA1	edgeR-QLF	Macrophage	-0.0578127	5.18961	0.789183	0.974664
scRNA-seq	RRAGB	edgeR-QLF	Macrophage	0.052091	3.74415	0.789383	0.974664
scRNA-seq	CBFB	edgeR-QLF	Macrophage	0.041838	5.29878	0.789456	0.974664
scRNA-seq	RTL8A	edgeR-QLF	Macrophage	-0.0443553	5.08887	0.789498	0.974664
scRNA-seq	EBI3	edgeR-QLF	Macrophage	0.0988357	5.33572	0.7896	0.974664
scRNA-seq	TRIM73	edgeR-QLF	Macrophage	-0.0521311	2.74419	0.789606	0.974664
scRNA-seq	PMF1	edgeR-QLF	Macrophage	0.0474828	5.56633	0.78966	0.974664
scRNA-seq	MTA2	edgeR-QLF	Macrophage	0.0566132	4.07764	0.789671	0.974664
scRNA-seq	BTBD8	edgeR-QLF	Macrophage	-0.0650759	2.31663	0.789835	0.974664
scRNA-seq	PID1	edgeR-QLF	Macrophage	0.100022	5.54513	0.789899	0.974664
scRNA-seq	ZC3H12A	edgeR-QLF	Macrophage	-0.0876986	5.08413	0.789947	0.974664
scRNA-seq	FIG4	edgeR-QLF	Macrophage	-0.0512203	4.71898	0.789973	0.974664
scRNA-seq	BEST1	edgeR-QLF	Macrophage	-0.0585911	9.25434	0.790093	0.974664
scRNA-seq	BACH2	edgeR-QLF	Macrophage	0.0971326	0.634866	0.790115	0.974664
scRNA-seq	OSGEPL1	edgeR-QLF	Macrophage	0.0483009	2.95338	0.790144	0.974664
scRNA-seq	IRAK3	edgeR-QLF	Macrophage	0.0508924	6.2403	0.790193	0.974664
scRNA-seq	CASP2	edgeR-QLF	Macrophage	-0.0620882	4.31275	0.790367	0.974664
scRNA-seq	ARHGEF10L	edgeR-QLF	Macrophage	0.0462106	5.72028	0.790453	0.974664
scRNA-seq	MARK3	edgeR-QLF	Macrophage	-0.0353007	5.8176	0.790505	0.974664
scRNA-seq	HAGHL	edgeR-QLF	Macrophage	-0.0668841	4.75655	0.790682	0.974664
scRNA-seq	TRMU	edgeR-QLF	Macrophage	0.0478774	4.1316	0.790726	0.974664
scRNA-seq	SNTA1	edgeR-QLF	Macrophage	0.0905278	1.67079	0.790817	0.974664
scRNA-seq	PAK4	edgeR-QLF	Macrophage	0.0580116	2.99867	0.790835	0.974664
scRNA-seq	CWC25	edgeR-QLF	Macrophage	-0.0412938	5.51335	0.790871	0.974664
scRNA-seq	MINCR	edgeR-QLF	Macrophage	-0.0985095	2.73506	0.790944	0.974664
scRNA-seq	SNU13	edgeR-QLF	Macrophage	-0.0464714	7.49578	0.790954	0.974664
scRNA-seq	IGF2R	edgeR-QLF	Macrophage	0.0542164	6.30338	0.791126	0.974664
scRNA-seq	TTI1	edgeR-QLF	Macrophage	0.0475534	3.35337	0.79117	0.974664
scRNA-seq	RWDD2B	edgeR-QLF	Macrophage	-0.0544817	3.20148	0.791178	0.974664
scRNA-seq	DNAJB9	edgeR-QLF	Macrophage	0.0425097	5.00568	0.791248	0.974664
scRNA-seq	PARL	edgeR-QLF	Macrophage	-0.0404508	6.15625	0.791271	0.974664
scRNA-seq	EMSY	edgeR-QLF	Macrophage	0.0518017	4.31152	0.791416	0.974749
scRNA-seq	LGI4	edgeR-QLF	Macrophage	0.114146	-0.469928	0.791546	0.974817
scRNA-seq	ZNF121	edgeR-QLF	Macrophage	-0.0391797	4.10971	0.791633	0.974832
scRNA-seq	FUT8	edgeR-QLF	Macrophage	0.0493075	3.62099	0.791754	0.974888
scRNA-seq	LNP1	edgeR-QLF	Macrophage	0.14755	0.350156	0.792006	0.974998
scRNA-seq	FOS	edgeR-QLF	Macrophage	-0.0614296	11.3818	0.792009	0.974998
scRNA-seq	KLF5	edgeR-QLF	Macrophage	0.113555	1.32643	0.792068	0.974998
scRNA-seq	ADNP	edgeR-QLF	Macrophage	-0.0458011	5.3261	0.792172	0.975032
scRNA-seq	LOXL1	edgeR-QLF	Macrophage	0.109511	2.08322	0.792314	0.975116
scRNA-seq	LCA5L	edgeR-QLF	Macrophage	0.0870515	-0.177026	0.79273	0.975534
scRNA-seq	PABPC1L	edgeR-QLF	Macrophage	0.0605615	3.40349	0.792993	0.975766
scRNA-seq	NTAN1	edgeR-QLF	Macrophage	-0.039068	6.13519	0.793195	0.975909
scRNA-seq	IMPACT	edgeR-QLF	Macrophage	0.046609	4.95636	0.793286	0.975909
scRNA-seq	ARID3B	edgeR-QLF	Macrophage	-0.0576752	3.81618	0.793335	0.975909
scRNA-seq	RTTN	edgeR-QLF	Macrophage	-0.062712	2.91807	0.793544	0.975912
scRNA-seq	CA5B	edgeR-QLF	Macrophage	0.0409847	3.27112	0.793586	0.975912
scRNA-seq	TUBD1	edgeR-QLF	Macrophage	-0.0560245	3.36629	0.79362	0.975912
scRNA-seq	MAFK	edgeR-QLF	Macrophage	-0.0660485	4.12804	0.793638	0.975912
scRNA-seq	SMG6	edgeR-QLF	Macrophage	-0.0468545	4.29273	0.793788	0.975917
scRNA-seq	ACAD8	edgeR-QLF	Macrophage	-0.0472946	4.19568	0.793896	0.975917
scRNA-seq	GAB2	edgeR-QLF	Macrophage	0.0508446	5.21573	0.793941	0.975917
scRNA-seq	RGS17	edgeR-QLF	Macrophage	0.0855326	0.49263	0.794212	0.975917
scRNA-seq	TCOF1	edgeR-QLF	Macrophage	-0.0484993	5.96848	0.794296	0.975917
scRNA-seq	OXLD1	edgeR-QLF	Macrophage	-0.0556408	5.18491	0.794316	0.975917
scRNA-seq	RAB22A	edgeR-QLF	Macrophage	-0.0399408	5.12923	0.794333	0.975917
scRNA-seq	CLDN15	edgeR-QLF	Macrophage	0.0702193	2.43348	0.794399	0.975917
scRNA-seq	TIGD6	edgeR-QLF	Macrophage	0.0659016	3.51814	0.79441	0.975917
scRNA-seq	CISD3	edgeR-QLF	Macrophage	-0.057715	6.17074	0.794722	0.975917
scRNA-seq	PDE9A	edgeR-QLF	Macrophage	0.107944	1.79053	0.794741	0.975917
scRNA-seq	IRF7	edgeR-QLF	Macrophage	0.0531243	6.02071	0.794762	0.975917
scRNA-seq	PPOX	edgeR-QLF	Macrophage	-0.0594393	4.02506	0.794789	0.975917
scRNA-seq	GMPPA	edgeR-QLF	Macrophage	0.0412102	5.33647	0.7948	0.975917
scRNA-seq	IGF2BP3	edgeR-QLF	Macrophage	0.0757335	1.48448	0.794851	0.975917
scRNA-seq	TSEN54	edgeR-QLF	Macrophage	-0.0543359	3.55908	0.794854	0.975917
scRNA-seq	ATP5MF	edgeR-QLF	Macrophage	-0.0510936	8.45533	0.795003	0.975917
scRNA-seq	NOP56	edgeR-QLF	Macrophage	-0.0417522	6.30999	0.795031	0.975917
scRNA-seq	UFD1	edgeR-QLF	Macrophage	-0.0441997	6.32218	0.795072	0.975917
scRNA-seq	RHOA	edgeR-QLF	Macrophage	-0.030247	9.35141	0.795149	0.97592
scRNA-seq	ASB8	edgeR-QLF	Macrophage	0.0423734	5.24561	0.795448	0.976025
scRNA-seq	NBEAL2	edgeR-QLF	Macrophage	0.0560922	4.26737	0.795548	0.976025
scRNA-seq	VAT1	edgeR-QLF	Macrophage	-0.0553672	7.45996	0.795549	0.976025
scRNA-seq	NUMB	edgeR-QLF	Macrophage	-0.0321456	6.61504	0.79555	0.976025
scRNA-seq	IL27RA	edgeR-QLF	Macrophage	0.0715844	4.62241	0.795611	0.976025
scRNA-seq	GAS7	edgeR-QLF	Macrophage	0.0338165	6.29116	0.795966	0.976193
scRNA-seq	GFPT1	edgeR-QLF	Macrophage	-0.0421091	4.58672	0.795984	0.976193
scRNA-seq	ZNF487	edgeR-QLF	Macrophage	-0.156707	2.57133	0.796074	0.976193
scRNA-seq	NKD1	edgeR-QLF	Macrophage	0.0694496	0.844894	0.796295	0.976193
scRNA-seq	PTPN22	edgeR-QLF	Macrophage	-0.0420592	5.15087	0.796482	0.976193
scRNA-seq	ITPRIPL2	edgeR-QLF	Macrophage	0.057189	6.03008	0.796547	0.976193
scRNA-seq	YBX3	edgeR-QLF	Macrophage	-0.0404411	7.68317	0.796589	0.976193
scRNA-seq	LONRF3	edgeR-QLF	Macrophage	-0.07603	3.34592	0.796613	0.976193
scRNA-seq	SLC12A7	edgeR-QLF	Macrophage	0.0499458	5.68203	0.796684	0.976193
scRNA-seq	PNPLA8	edgeR-QLF	Macrophage	0.0446191	5.70268	0.796717	0.976193
scRNA-seq	SELPLG	edgeR-QLF	Macrophage	-0.0596993	7.16661	0.796736	0.976193
scRNA-seq	SRGN	edgeR-QLF	Macrophage	0.0391175	10.5985	0.796996	0.976193
scRNA-seq	ACTN1	edgeR-QLF	Macrophage	0.0538471	7.65302	0.79713	0.976193
scRNA-seq	LAP3	edgeR-QLF	Macrophage	0.0413097	7.70966	0.797164	0.976193
scRNA-seq	MAN2B2	edgeR-QLF	Macrophage	-0.0472525	5.5907	0.797216	0.976193
scRNA-seq	ADCY7	edgeR-QLF	Macrophage	-0.035245	6.28611	0.797385	0.976193
scRNA-seq	DHRS7B	edgeR-QLF	Macrophage	-0.0402126	4.66489	0.797401	0.976193
scRNA-seq	GABPB1	edgeR-QLF	Macrophage	0.0523789	4.77833	0.797493	0.976193
scRNA-seq	STS	edgeR-QLF	Macrophage	-0.0640369	2.56119	0.797512	0.976193
scRNA-seq	CDK2AP1	edgeR-QLF	Macrophage	-0.0455982	5.71707	0.797517	0.976193
scRNA-seq	NECTIN1	edgeR-QLF	Macrophage	0.0747592	2.16175	0.797518	0.976193
scRNA-seq	ZNF552	edgeR-QLF	Macrophage	0.0722534	3.11024	0.797641	0.976193
scRNA-seq	NUP133	edgeR-QLF	Macrophage	-0.0406078	4.14933	0.79768	0.976193
scRNA-seq	ZWILCH	edgeR-QLF	Macrophage	0.0541321	3.88591	0.797711	0.976193
scRNA-seq	SESN1	edgeR-QLF	Macrophage	-0.0691749	6.22375	0.797787	0.976193
scRNA-seq	CDKN1C	edgeR-QLF	Macrophage	-0.0612639	5.33279	0.797918	0.976193
scRNA-seq	MCTS1	edgeR-QLF	Macrophage	0.047068	5.92083	0.79803	0.976193
scRNA-seq	SRP72	edgeR-QLF	Macrophage	0.0405464	6.66913	0.7981	0.976193
scRNA-seq	BCAM	edgeR-QLF	Macrophage	-0.0810195	2.02577	0.798156	0.976193
scRNA-seq	SAMSN1	edgeR-QLF	Macrophage	0.0595228	6.99285	0.798333	0.976193
scRNA-seq	FOXJ2	edgeR-QLF	Macrophage	0.0538248	4.38212	0.798379	0.976193
scRNA-seq	SLC22A23	edgeR-QLF	Macrophage	-0.0900535	4.04412	0.79843	0.976193
scRNA-seq	TRIP10	edgeR-QLF	Macrophage	0.0377607	4.86021	0.798473	0.976193
scRNA-seq	GNG2	edgeR-QLF	Macrophage	-0.0647143	5.60027	0.798498	0.976193
scRNA-seq	SHISA3	edgeR-QLF	Macrophage	0.178218	0.0518198	0.798537	0.976193
scRNA-seq	TXN2	edgeR-QLF	Macrophage	0.0529226	6.85589	0.798654	0.976193
scRNA-seq	IMPA1	edgeR-QLF	Macrophage	-0.0491071	4.09161	0.798709	0.976193
scRNA-seq	ZNF335	edgeR-QLF	Macrophage	0.0481099	4.34181	0.79872	0.976193
scRNA-seq	DAZAP1	edgeR-QLF	Macrophage	-0.046859	5.59713	0.798727	0.976193
scRNA-seq	RFFL	edgeR-QLF	Macrophage	0.0433346	4.63306	0.798758	0.976193
scRNA-seq	SLC44A2	edgeR-QLF	Macrophage	0.0730186	3.69761	0.798935	0.976261
scRNA-seq	TCIRG1	edgeR-QLF	Macrophage	0.0415214	7.79727	0.798973	0.976261
scRNA-seq	CCL23	edgeR-QLF	Macrophage	-0.0918077	2.43878	0.799071	0.976261
scRNA-seq	NME2	edgeR-QLF	Macrophage	-0.0524187	8.90682	0.799154	0.976261
scRNA-seq	TWF2	edgeR-QLF	Macrophage	-0.0434011	7.51347	0.799259	0.976261
scRNA-seq	ACOT4	edgeR-QLF	Macrophage	0.0831869	2.60827	0.799265	0.976261
scRNA-seq	SUPV3L1	edgeR-QLF	Macrophage	-0.0553665	3.89496	0.799477	0.976342
scRNA-seq	PARP15	edgeR-QLF	Macrophage	-0.0587288	4.03173	0.799549	0.976342
scRNA-seq	TCFL5	edgeR-QLF	Macrophage	0.0789699	1.91052	0.799557	0.976342
scRNA-seq	FAM216A	edgeR-QLF	Macrophage	-0.0628919	2.90721	0.799721	0.97635
scRNA-seq	KPNA3	edgeR-QLF	Macrophage	0.0360557	5.52416	0.799854	0.97635
scRNA-seq	BCL9L	edgeR-QLF	Macrophage	0.0619792	3.73485	0.799912	0.97635
scRNA-seq	ZNF888	edgeR-QLF	Macrophage	0.0798884	1.08665	0.799973	0.97635
scRNA-seq	DNAJC1	edgeR-QLF	Macrophage	-0.0419281	5.92802	0.80004	0.97635
scRNA-seq	TRAPPC5	edgeR-QLF	Macrophage	-0.0429973	7.28067	0.800073	0.97635
scRNA-seq	DYNC2H1	edgeR-QLF	Macrophage	-0.0818355	2.65615	0.800091	0.97635
scRNA-seq	AP5B1	edgeR-QLF	Macrophage	0.0616318	4.29228	0.800749	0.976964
scRNA-seq	RRP15	edgeR-QLF	Macrophage	0.0407115	4.71688	0.800883	0.976964
scRNA-seq	CACNB1	edgeR-QLF	Macrophage	0.0803789	1.58099	0.800893	0.976964
scRNA-seq	ATP6V1H	edgeR-QLF	Macrophage	-0.0416948	6.08797	0.800993	0.976964
scRNA-seq	UBE3A	edgeR-QLF	Macrophage	0.0381623	6.08639	0.80118	0.976964
scRNA-seq	USP25	edgeR-QLF	Macrophage	0.0362023	4.65424	0.801203	0.976964
scRNA-seq	MINDY3	edgeR-QLF	Macrophage	0.0587633	3.58319	0.801237	0.976964
scRNA-seq	VPS4B	edgeR-QLF	Macrophage	0.035121	6.0142	0.801328	0.976964
scRNA-seq	CNOT8	edgeR-QLF	Macrophage	-0.0363009	5.58984	0.80135	0.976964
scRNA-seq	ZBTB40	edgeR-QLF	Macrophage	0.0445501	4.16073	0.801415	0.976964
scRNA-seq	TSPYL1	edgeR-QLF	Macrophage	-0.0538205	5.476	0.801422	0.976964
scRNA-seq	SNX30	edgeR-QLF	Macrophage	0.0400164	5.38219	0.801534	0.977007
scRNA-seq	STXBP5	edgeR-QLF	Macrophage	-0.0489063	3.80272	0.801608	0.977007
scRNA-seq	MANBA	edgeR-QLF	Macrophage	-0.0431234	6.22157	0.801751	0.977017
scRNA-seq	ABHD4	edgeR-QLF	Macrophage	0.0671607	4.02697	0.80186	0.977017
scRNA-seq	SLC2A12	edgeR-QLF	Macrophage	0.129935	-2.10728	0.801922	0.977017
scRNA-seq	PLAT	edgeR-QLF	Macrophage	0.136334	3.42271	0.801954	0.977017
scRNA-seq	TBC1D10B	edgeR-QLF	Macrophage	0.0348007	5.03533	0.802006	0.977017
scRNA-seq	AGAP9	edgeR-QLF	Macrophage	0.0643298	2.90802	0.802068	0.977017
scRNA-seq	ALKBH1	edgeR-QLF	Macrophage	0.0671012	3.11589	0.802252	0.97711
scRNA-seq	CTC1	edgeR-QLF	Macrophage	-0.054968	3.85211	0.802296	0.97711
scRNA-seq	MORN1	edgeR-QLF	Macrophage	-0.068055	2.1228	0.802507	0.977181
scRNA-seq	ENO2	edgeR-QLF	Macrophage	-0.0752715	4.85594	0.802531	0.977181
scRNA-seq	RAB8B	edgeR-QLF	Macrophage	0.0390416	5.91766	0.802579	0.977181
scRNA-seq	KATNA1	edgeR-QLF	Macrophage	0.042078	4.30645	0.802753	0.977235
scRNA-seq	CTXN1	edgeR-QLF	Macrophage	-0.163023	-2.42448	0.802917	0.977235
scRNA-seq	MTFMT	edgeR-QLF	Macrophage	-0.0393418	3.83937	0.802935	0.977235
scRNA-seq	CRADD	edgeR-QLF	Macrophage	0.0597474	3.20512	0.802968	0.977235
scRNA-seq	CRKL	edgeR-QLF	Macrophage	0.0497911	4.58028	0.803034	0.977235
scRNA-seq	AIP	edgeR-QLF	Macrophage	0.0426606	6.29484	0.803076	0.977235
scRNA-seq	ARL6IP4	edgeR-QLF	Macrophage	-0.0301616	8.13088	0.803324	0.977446
scRNA-seq	UBE2M	edgeR-QLF	Macrophage	0.0597766	6.03641	0.803515	0.977527
scRNA-seq	RINT1	edgeR-QLF	Macrophage	-0.0582103	3.47318	0.803588	0.977527
scRNA-seq	AKR1C2	edgeR-QLF	Macrophage	0.0876865	0.754202	0.803617	0.977527
scRNA-seq	COMMD2	edgeR-QLF	Macrophage	-0.0467749	5.20885	0.803735	0.977552
scRNA-seq	PURA	edgeR-QLF	Macrophage	-0.0435132	5.57797	0.803788	0.977552
scRNA-seq	CD70	edgeR-QLF	Macrophage	-0.12246	1.82907	0.803911	0.977601
scRNA-seq	ARF4	edgeR-QLF	Macrophage	-0.0335311	6.96174	0.804005	0.977601
scRNA-seq	PATL1	edgeR-QLF	Macrophage	-0.0407092	4.85492	0.804055	0.977601
scRNA-seq	MTCH1	edgeR-QLF	Macrophage	0.0337673	7.19122	0.80424	0.977718
scRNA-seq	DYRK3	edgeR-QLF	Macrophage	-0.125102	1.6041	0.804333	0.977718
scRNA-seq	IQGAP1	edgeR-QLF	Macrophage	-0.0332009	8.43946	0.804566	0.977718
scRNA-seq	RALGAPA2	edgeR-QLF	Macrophage	0.0540382	4.36603	0.804569	0.977718
scRNA-seq	FAM193A	edgeR-QLF	Macrophage	0.0446656	4.7024	0.804572	0.977718
scRNA-seq	AP3S2	edgeR-QLF	Macrophage	0.0401619	5.23029	0.804603	0.977718
scRNA-seq	GPATCH2	edgeR-QLF	Macrophage	-0.0505054	4.77161	0.80503	0.978028
scRNA-seq	PCMTD1	edgeR-QLF	Macrophage	-0.0328848	6.00463	0.805118	0.978028
scRNA-seq	MRPL2	edgeR-QLF	Macrophage	0.0493128	5.11962	0.805247	0.978028
scRNA-seq	SMARCB1	edgeR-QLF	Macrophage	-0.048459	5.69898	0.805271	0.978028
scRNA-seq	MEF2C	edgeR-QLF	Macrophage	-0.0541498	7.92595	0.805369	0.978028
scRNA-seq	DHX16	edgeR-QLF	Macrophage	0.0574129	4.75307	0.805427	0.978028
scRNA-seq	RNH1	edgeR-QLF	Macrophage	-0.0441613	8.76528	0.80548	0.978028
scRNA-seq	FAM219A	edgeR-QLF	Macrophage	0.0515554	3.18672	0.805483	0.978028
scRNA-seq	PCYOX1	edgeR-QLF	Macrophage	-0.0508415	4.81003	0.805537	0.978028
scRNA-seq	NAA50	edgeR-QLF	Macrophage	-0.0359458	5.95431	0.805633	0.978028
scRNA-seq	ZNF133	edgeR-QLF	Macrophage	0.0690013	3.21874	0.805729	0.978028
scRNA-seq	SERPINI1	edgeR-QLF	Macrophage	0.0740388	0.77579	0.805763	0.978028
scRNA-seq	CHN2	edgeR-QLF	Macrophage	-0.0506422	4.36355	0.806052	0.978287
scRNA-seq	MCM5	edgeR-QLF	Macrophage	0.0442928	6.15495	0.806205	0.978332
scRNA-seq	PRKCE	edgeR-QLF	Macrophage	0.0602937	3.50111	0.806258	0.978332
scRNA-seq	BAK1	edgeR-QLF	Macrophage	0.0522248	4.76119	0.80635	0.978332
scRNA-seq	NUAK2	edgeR-QLF	Macrophage	0.0758706	3.68118	0.806432	0.978332
scRNA-seq	ZNF33B	edgeR-QLF	Macrophage	-0.0421152	4.00783	0.806558	0.978332
scRNA-seq	TRIR	edgeR-QLF	Macrophage	-0.0466485	7.49533	0.806634	0.978332
scRNA-seq	ATP13A2	edgeR-QLF	Macrophage	0.0431506	4.84611	0.806657	0.978332
scRNA-seq	KLC1	edgeR-QLF	Macrophage	-0.0316586	5.99811	0.806693	0.978332
scRNA-seq	VPS4A	edgeR-QLF	Macrophage	0.0386598	5.72387	0.806853	0.978435
scRNA-seq	SESN2	edgeR-QLF	Macrophage	0.0518359	4.0126	0.807019	0.978546
scRNA-seq	CCDC28A	edgeR-QLF	Macrophage	-0.0511882	5.54023	0.807552	0.978939
scRNA-seq	NRP1	edgeR-QLF	Macrophage	-0.0460522	7.99052	0.807556	0.978939
scRNA-seq	PIGN	edgeR-QLF	Macrophage	0.0457954	3.87633	0.807594	0.978939
scRNA-seq	PCCA	edgeR-QLF	Macrophage	-0.0429486	3.96348	0.807725	0.978939
scRNA-seq	P2RY11	edgeR-QLF	Macrophage	0.0495496	4.60672	0.807787	0.978939
scRNA-seq	TEDC1	edgeR-QLF	Macrophage	0.0708017	3.50687	0.807797	0.978939
scRNA-seq	EDNRB	edgeR-QLF	Macrophage	0.0807348	3.69344	0.807964	0.978949
scRNA-seq	PPARA	edgeR-QLF	Macrophage	0.0513924	4.26068	0.807992	0.978949
scRNA-seq	FBXO25	edgeR-QLF	Macrophage	0.0383949	4.72716	0.808031	0.978949
scRNA-seq	RYK	edgeR-QLF	Macrophage	0.047495	4.41352	0.808254	0.97907
scRNA-seq	PPIH	edgeR-QLF	Macrophage	-0.0591506	5.09862	0.808392	0.97907
scRNA-seq	MCRS1	edgeR-QLF	Macrophage	0.0406827	5.25035	0.808512	0.97907
scRNA-seq	ITGAE	edgeR-QLF	Macrophage	0.0620502	5.38194	0.808606	0.97907
scRNA-seq	DDX23	edgeR-QLF	Macrophage	0.0374385	5.08391	0.808723	0.97907
scRNA-seq	HERC1	edgeR-QLF	Macrophage	-0.0321379	6.30548	0.808756	0.97907
scRNA-seq	PKN1	edgeR-QLF	Macrophage	0.0251291	6.3207	0.808783	0.97907
scRNA-seq	MXD1	edgeR-QLF	Macrophage	-0.0456721	6.23487	0.808805	0.97907
scRNA-seq	UBAC2	edgeR-QLF	Macrophage	-0.0347087	6.21504	0.808868	0.97907
scRNA-seq	RBM33	edgeR-QLF	Macrophage	-0.0368277	5.62422	0.808886	0.97907
scRNA-seq	ODR4	edgeR-QLF	Macrophage	-0.0337452	4.65743	0.80901	0.979071
scRNA-seq	WDFY2	edgeR-QLF	Macrophage	0.0454387	5.64646	0.809037	0.979071
scRNA-seq	MISP3	edgeR-QLF	Macrophage	-0.100436	0.934421	0.809152	0.979118
scRNA-seq	RSPO3	edgeR-QLF	Macrophage	0.325268	-0.0434714	0.809243	0.97912
scRNA-seq	DISC1	edgeR-QLF	Macrophage	-0.0601226	4.79057	0.809471	0.97912
scRNA-seq	SIN3B	edgeR-QLF	Macrophage	-0.0509996	4.95804	0.809521	0.97912
scRNA-seq	CTPS2	edgeR-QLF	Macrophage	-0.0509894	2.55748	0.80964	0.97912
scRNA-seq	CRY2	edgeR-QLF	Macrophage	-0.0474605	3.31323	0.809644	0.97912
scRNA-seq	FAM76A	edgeR-QLF	Macrophage	0.0436543	4.21076	0.809666	0.97912
scRNA-seq	KIFAP3	edgeR-QLF	Macrophage	-0.0440913	4.32973	0.809804	0.97912
scRNA-seq	RAB21	edgeR-QLF	Macrophage	-0.0334335	5.98259	0.809835	0.97912
scRNA-seq	HMGN4	edgeR-QLF	Macrophage	0.0405441	4.97878	0.809904	0.97912
scRNA-seq	DNAJC10	edgeR-QLF	Macrophage	-0.0286355	5.84447	0.809977	0.97912
scRNA-seq	MOAP1	edgeR-QLF	Macrophage	-0.0383528	4.11903	0.809983	0.97912
scRNA-seq	ANKRD29	edgeR-QLF	Macrophage	-0.067226	2.95021	0.810079	0.979145
scRNA-seq	AREG	edgeR-QLF	Macrophage	-0.138945	8.42439	0.810196	0.979171
scRNA-seq	TMEM233	edgeR-QLF	Macrophage	0.108227	-1.54522	0.810324	0.979171
scRNA-seq	DIXDC1	edgeR-QLF	Macrophage	0.0698057	3.06228	0.810327	0.979171
scRNA-seq	IDH2	edgeR-QLF	Macrophage	0.0483273	6.98569	0.810487	0.979183
scRNA-seq	CPQ	edgeR-QLF	Macrophage	-0.0404503	6.41245	0.810489	0.979183
scRNA-seq	PAFAH1B2	edgeR-QLF	Macrophage	-0.0369005	5.99036	0.810587	0.979183
scRNA-seq	RCN1	edgeR-QLF	Macrophage	-0.0564003	4.87086	0.810699	0.979183
scRNA-seq	NR2F1	edgeR-QLF	Macrophage	0.180716	-1.58638	0.810715	0.979183
scRNA-seq	TP53BP2	edgeR-QLF	Macrophage	0.0542166	4.85641	0.810868	0.979223
scRNA-seq	LIG4	edgeR-QLF	Macrophage	-0.043425	3.44572	0.810899	0.979223
scRNA-seq	HAVCR2	edgeR-QLF	Macrophage	-0.0385205	7.28623	0.811027	0.979286
scRNA-seq	YDJC	edgeR-QLF	Macrophage	0.0765093	5.01692	0.811271	0.979356
scRNA-seq	PLOD2	edgeR-QLF	Macrophage	0.0779023	3.14763	0.811378	0.979356
scRNA-seq	AMFR	edgeR-QLF	Macrophage	-0.0437687	5.64213	0.811462	0.979356
scRNA-seq	PPM1M	edgeR-QLF	Macrophage	-0.0455219	6.17313	0.811571	0.979356
scRNA-seq	CLTC	edgeR-QLF	Macrophage	-0.0343538	7.70526	0.811575	0.979356
scRNA-seq	GNGT2	edgeR-QLF	Macrophage	0.0549537	3.38817	0.811642	0.979356
scRNA-seq	GPR35	edgeR-QLF	Macrophage	0.0782553	2.93748	0.811834	0.979356
scRNA-seq	PACSIN3	edgeR-QLF	Macrophage	0.0923381	0.0419865	0.811837	0.979356
scRNA-seq	ZNF213	edgeR-QLF	Macrophage	-0.054433	2.82881	0.811952	0.979356
scRNA-seq	POU6F1	edgeR-QLF	Macrophage	-0.0566153	2.11319	0.812132	0.979356
scRNA-seq	GSDMB	edgeR-QLF	Macrophage	0.0614804	2.88434	0.812212	0.979356
scRNA-seq	ALKBH4	edgeR-QLF	Macrophage	0.0736759	3.647	0.812254	0.979356
scRNA-seq	APAF1	edgeR-QLF	Macrophage	-0.0432602	4.89648	0.812403	0.979356
scRNA-seq	CFDP1	edgeR-QLF	Macrophage	0.0363674	5.84567	0.812457	0.979356
scRNA-seq	BAIAP2L1	edgeR-QLF	Macrophage	-0.120409	1.68356	0.812803	0.979356
scRNA-seq	TERF2IP	edgeR-QLF	Macrophage	-0.0281484	6.2527	0.812924	0.979356
scRNA-seq	YTHDF2	edgeR-QLF	Macrophage	-0.0339593	6.11239	0.812979	0.979356
scRNA-seq	RRAGC	edgeR-QLF	Macrophage	0.046075	5.3021	0.813073	0.979356
scRNA-seq	LYRM7	edgeR-QLF	Macrophage	-0.0318435	4.16895	0.813115	0.979356
scRNA-seq	CMTM7	edgeR-QLF	Macrophage	0.0317594	6.72215	0.813134	0.979356
scRNA-seq	TAPT1	edgeR-QLF	Macrophage	0.0481	4.12257	0.813167	0.979356
scRNA-seq	MRGBP	edgeR-QLF	Macrophage	0.0503614	4.01053	0.813222	0.979356
scRNA-seq	EIF3B	edgeR-QLF	Macrophage	0.0409215	5.89304	0.81346	0.979356
scRNA-seq	RPN2	edgeR-QLF	Macrophage	-0.0318779	8.04247	0.81346	0.979356
scRNA-seq	SERP1	edgeR-QLF	Macrophage	-0.0334338	8.23912	0.813465	0.979356
scRNA-seq	PRPF4	edgeR-QLF	Macrophage	-0.0362247	4.96377	0.813644	0.979356
scRNA-seq	SLC24A1	edgeR-QLF	Macrophage	0.0607923	2.66742	0.813665	0.979356
scRNA-seq	PEX2	edgeR-QLF	Macrophage	-0.0335775	5.1025	0.813713	0.979356
scRNA-seq	CLIC1	edgeR-QLF	Macrophage	-0.0373344	9.84203	0.813714	0.979356
scRNA-seq	CLEC12A	edgeR-QLF	Macrophage	0.0622906	4.87544	0.813766	0.979356
scRNA-seq	ZNF90	edgeR-QLF	Macrophage	-0.0697273	5.26363	0.813816	0.979356
scRNA-seq	INPP5K	edgeR-QLF	Macrophage	0.0534735	4.42261	0.813877	0.979356
scRNA-seq	POLR2F	edgeR-QLF	Macrophage	-0.0394314	6.37877	0.813892	0.979356
scRNA-seq	TRERF1	edgeR-QLF	Macrophage	0.0420438	4.37219	0.813963	0.979356
scRNA-seq	LYL1	edgeR-QLF	Macrophage	0.0520683	5.71781	0.814026	0.979356
scRNA-seq	TSPYL5	edgeR-QLF	Macrophage	0.0503144	3.06848	0.814055	0.979356
scRNA-seq	TMEM168	edgeR-QLF	Macrophage	-0.0375068	4.1324	0.8141	0.979356
scRNA-seq	TRIM66	edgeR-QLF	Macrophage	0.0611643	3.20463	0.81412	0.979356
scRNA-seq	AZIN2	edgeR-QLF	Macrophage	0.129091	2.07439	0.814126	0.979356
scRNA-seq	TMEM47	edgeR-QLF	Macrophage	-0.112192	0.946975	0.814198	0.979356
scRNA-seq	SLC35B1	edgeR-QLF	Macrophage	-0.0393273	5.72536	0.814213	0.979356
scRNA-seq	FBXO6	edgeR-QLF	Macrophage	0.0469727	4.33563	0.814255	0.979356
scRNA-seq	PRKAR2B	edgeR-QLF	Macrophage	-0.0624224	3.22389	0.814372	0.979405
scRNA-seq	CLNS1A	edgeR-QLF	Macrophage	-0.0481657	6.40999	0.814497	0.979465
scRNA-seq	CIAO1	edgeR-QLF	Macrophage	-0.0345433	5.95717	0.814714	0.979636
scRNA-seq	POM121C	edgeR-QLF	Macrophage	-0.0349723	4.51953	0.815275	0.979977
scRNA-seq	RTN1	edgeR-QLF	Macrophage	0.0599553	5.30896	0.81531	0.979977
scRNA-seq	MINDY4	edgeR-QLF	Macrophage	-0.100258	0.628009	0.815329	0.979977
scRNA-seq	HNRNPF	edgeR-QLF	Macrophage	0.0489271	7.55164	0.815441	0.979977
scRNA-seq	SLC30A5	edgeR-QLF	Macrophage	0.0347859	4.62804	0.815663	0.979977
scRNA-seq	TNFSF4	edgeR-QLF	Macrophage	-0.0857168	1.01942	0.815743	0.979977
scRNA-seq	TACSTD2	edgeR-QLF	Macrophage	0.233404	2.0983	0.815752	0.979977
scRNA-seq	INTS6-AS1	edgeR-QLF	Macrophage	0.045437	2.21618	0.815768	0.979977
scRNA-seq	SREBF2	edgeR-QLF	Macrophage	-0.0452313	4.19379	0.8158	0.979977
scRNA-seq	SIK3	edgeR-QLF	Macrophage	0.0426065	4.55139	0.815984	0.979977
scRNA-seq	KHK	edgeR-QLF	Macrophage	0.0520339	3.06837	0.816008	0.979977
scRNA-seq	ORC4	edgeR-QLF	Macrophage	-0.025019	4.75783	0.816055	0.979977
scRNA-seq	FLII	edgeR-QLF	Macrophage	0.03907	6.75921	0.816144	0.979977
scRNA-seq	SIAH1	edgeR-QLF	Macrophage	0.0359031	4.96036	0.816225	0.979977
scRNA-seq	PIK3R4	edgeR-QLF	Macrophage	-0.0456808	3.82471	0.816242	0.979977
scRNA-seq	AGBL5	edgeR-QLF	Macrophage	0.0469706	4.82164	0.816503	0.979977
scRNA-seq	SEM1	edgeR-QLF	Macrophage	-0.0410739	7.74766	0.81658	0.979977
scRNA-seq	ANAPC1	edgeR-QLF	Macrophage	0.0436954	3.73316	0.816666	0.979977
scRNA-seq	COPB1	edgeR-QLF	Macrophage	-0.0306285	6.28228	0.816816	0.979977
scRNA-seq	HYPK	edgeR-QLF	Macrophage	0.045898	4.98252	0.816856	0.979977
scRNA-seq	DNAJC3-DT	edgeR-QLF	Macrophage	-0.067847	2.52449	0.816864	0.979977
scRNA-seq	RAD1	edgeR-QLF	Macrophage	-0.0350188	4.321	0.816999	0.979977
scRNA-seq	PCNX1	edgeR-QLF	Macrophage	0.0378472	5.54237	0.817003	0.979977
scRNA-seq	CYTOR	edgeR-QLF	Macrophage	0.0562001	5.94456	0.817111	0.979977
scRNA-seq	MIDN	edgeR-QLF	Macrophage	0.0490429	6.37936	0.817117	0.979977
scRNA-seq	TGIF1	edgeR-QLF	Macrophage	0.0429499	6.48486	0.817252	0.979977
scRNA-seq	PDCD11	edgeR-QLF	Macrophage	0.0476186	4.72101	0.817354	0.979977
scRNA-seq	LINC01089	edgeR-QLF	Macrophage	-0.0610897	3.20358	0.817454	0.979977
scRNA-seq	PSMD5	edgeR-QLF	Macrophage	-0.0380243	4.33842	0.817504	0.979977
scRNA-seq	S100A13	edgeR-QLF	Macrophage	-0.0601936	4.57285	0.817616	0.979977
scRNA-seq	NSD3	edgeR-QLF	Macrophage	-0.0315834	6.2154	0.81766	0.979977
scRNA-seq	AOAH	edgeR-QLF	Macrophage	0.0589878	6.545	0.817738	0.979977
scRNA-seq	RFXANK	edgeR-QLF	Macrophage	-0.034318	5.40171	0.817786	0.979977
scRNA-seq	TM2D3	edgeR-QLF	Macrophage	0.0373675	5.34951	0.81785	0.979977
scRNA-seq	FAM20C	edgeR-QLF	Macrophage	0.0650674	6.32484	0.817966	0.979977
scRNA-seq	TMOD1	edgeR-QLF	Macrophage	0.0584824	3.0188	0.818238	0.979977
scRNA-seq	TBC1D32	edgeR-QLF	Macrophage	0.0507995	2.37313	0.818396	0.979977
scRNA-seq	SWSAP1	edgeR-QLF	Macrophage	0.0475333	3.28671	0.818482	0.979977
scRNA-seq	AMD1	edgeR-QLF	Macrophage	0.0320234	6.98016	0.818506	0.979977
scRNA-seq	SWAP70	edgeR-QLF	Macrophage	-0.0356881	6.89466	0.818511	0.979977
scRNA-seq	NUDT2	edgeR-QLF	Macrophage	-0.0561639	4.42318	0.818528	0.979977
scRNA-seq	CHPT1	edgeR-QLF	Macrophage	-0.0505606	5.72476	0.818596	0.979977
scRNA-seq	ZNF774	edgeR-QLF	Macrophage	-0.0545752	1.71668	0.818661	0.979977
scRNA-seq	BFAR	edgeR-QLF	Macrophage	0.0462109	5.32862	0.818673	0.979977
scRNA-seq	DCPS	edgeR-QLF	Macrophage	0.0580506	4.66708	0.818706	0.979977
scRNA-seq	FAM66C	edgeR-QLF	Macrophage	-0.071027	0.653304	0.818883	0.979977
scRNA-seq	RIOK1	edgeR-QLF	Macrophage	-0.0458229	4.46758	0.818928	0.979977
scRNA-seq	DDX41	edgeR-QLF	Macrophage	-0.0386613	5.67802	0.818949	0.979977
scRNA-seq	RFC1	edgeR-QLF	Macrophage	-0.0371738	5.81967	0.819096	0.979977
scRNA-seq	PBDC1	edgeR-QLF	Macrophage	-0.0431142	5.65112	0.819175	0.979977
scRNA-seq	BMP2	edgeR-QLF	Macrophage	0.120873	-0.642353	0.819196	0.979977
scRNA-seq	LKAAEAR1	edgeR-QLF	Macrophage	-0.115393	0.904393	0.81923	0.979977
scRNA-seq	LANCL3	edgeR-QLF	Macrophage	0.0696484	-0.342379	0.819257	0.979977
scRNA-seq	NPAS3	edgeR-QLF	Macrophage	0.0757151	0.731624	0.819347	0.979977
scRNA-seq	PPP3CC	edgeR-QLF	Macrophage	-0.0433361	4.10408	0.819364	0.979977
scRNA-seq	ICAM1	edgeR-QLF	Macrophage	-0.0446233	7.48803	0.819451	0.979977
scRNA-seq	APOO	edgeR-QLF	Macrophage	-0.0553896	3.86795	0.819479	0.979977
scRNA-seq	MCEE	edgeR-QLF	Macrophage	-0.0526787	3.9372	0.819645	0.979977
scRNA-seq	TAF8	edgeR-QLF	Macrophage	0.0483778	4.63441	0.819707	0.979977
scRNA-seq	EAF1	edgeR-QLF	Macrophage	-0.0486188	4.59904	0.819731	0.979977
scRNA-seq	UBR4	edgeR-QLF	Macrophage	-0.0414241	6.28861	0.819786	0.979977
scRNA-seq	PRR14L	edgeR-QLF	Macrophage	0.0365226	5.27131	0.819802	0.979977
scRNA-seq	MAPKAPK5-AS1	edgeR-QLF	Macrophage	-0.0386235	4.86652	0.819818	0.979977
scRNA-seq	CLCN6	edgeR-QLF	Macrophage	-0.0441327	4.38791	0.819867	0.979977
scRNA-seq	HDAC3	edgeR-QLF	Macrophage	-0.0430501	5.59011	0.819946	0.979977
scRNA-seq	GPR137B	edgeR-QLF	Macrophage	0.0438363	6.30177	0.820143	0.979977
scRNA-seq	SLC5A3	edgeR-QLF	Macrophage	-0.0428963	5.03432	0.820183	0.979977
scRNA-seq	ECHS1	edgeR-QLF	Macrophage	-0.0443282	6.9701	0.82029	0.979977
scRNA-seq	ARHGAP30	edgeR-QLF	Macrophage	0.0397973	7.1594	0.820478	0.979977
scRNA-seq	UBXN2B	edgeR-QLF	Macrophage	-0.0415482	5.20994	0.820598	0.979977
scRNA-seq	HDLBP	edgeR-QLF	Macrophage	-0.0287649	7.26449	0.820642	0.979977
scRNA-seq	ALG6	edgeR-QLF	Macrophage	-0.0472792	3.2953	0.820654	0.979977
scRNA-seq	NMNAT1	edgeR-QLF	Macrophage	0.0379882	4.09007	0.820654	0.979977
scRNA-seq	PELI2	edgeR-QLF	Macrophage	-0.0602441	3.59122	0.820676	0.979977
scRNA-seq	TUBGCP4	edgeR-QLF	Macrophage	-0.0341144	4.29014	0.820684	0.979977
scRNA-seq	WDR31	edgeR-QLF	Macrophage	-0.0431125	1.82067	0.82079	0.979977
scRNA-seq	ADAM8	edgeR-QLF	Macrophage	0.048267	6.78437	0.820815	0.979977
scRNA-seq	CDC16	edgeR-QLF	Macrophage	0.0456135	5.3203	0.82109	0.980085
scRNA-seq	RASAL2-AS1	edgeR-QLF	Macrophage	0.0919317	-0.346643	0.821173	0.980085
scRNA-seq	HCAR2	edgeR-QLF	Macrophage	0.0808254	5.24176	0.821283	0.980085
scRNA-seq	RASSF5	edgeR-QLF	Macrophage	0.0437802	5.71626	0.82139	0.980085
scRNA-seq	GRHPR	edgeR-QLF	Macrophage	-0.0405957	6.14301	0.821436	0.980085
scRNA-seq	ZNF282	edgeR-QLF	Macrophage	-0.0496865	3.13046	0.821478	0.980085
scRNA-seq	ADH5	edgeR-QLF	Macrophage	-0.0409747	5.89084	0.821529	0.980085
scRNA-seq	SLC49A3	edgeR-QLF	Macrophage	0.0480902	4.33968	0.821603	0.980085
scRNA-seq	RCAN1	edgeR-QLF	Macrophage	-0.0696321	6.07068	0.821645	0.980085
scRNA-seq	WSB1	edgeR-QLF	Macrophage	-0.0286887	8.06439	0.821661	0.980085
scRNA-seq	TMEM273	edgeR-QLF	Macrophage	-0.0521567	5.32043	0.82187	0.980244
scRNA-seq	OGFOD1	edgeR-QLF	Macrophage	-0.0339877	4.3926	0.821979	0.980271
scRNA-seq	DUSP12	edgeR-QLF	Macrophage	-0.0508007	4.65678	0.822043	0.980271
scRNA-seq	DOCK10	edgeR-QLF	Macrophage	-0.0382466	6.50997	0.822329	0.980522
scRNA-seq	NAT1	edgeR-QLF	Macrophage	0.0441347	2.64956	0.822501	0.980594
scRNA-seq	MCM7	edgeR-QLF	Macrophage	-0.0713594	5.45299	0.822541	0.980594
scRNA-seq	SREBF1	edgeR-QLF	Macrophage	0.0327429	5.53409	0.822647	0.98063
scRNA-seq	PCMT1	edgeR-QLF	Macrophage	-0.0363481	6.43409	0.822773	0.980667
scRNA-seq	STX18	edgeR-QLF	Macrophage	-0.0400075	4.84383	0.822829	0.980667
scRNA-seq	NCSTN	edgeR-QLF	Macrophage	0.0341807	6.34055	0.822908	0.980671
scRNA-seq	GPR4	edgeR-QLF	Macrophage	0.0940364	-1.07039	0.823054	0.980678
scRNA-seq	PCDHGB7	edgeR-QLF	Macrophage	-0.0644478	3.29581	0.823117	0.980678
scRNA-seq	PNP	edgeR-QLF	Macrophage	0.0511823	6.241	0.823413	0.980678
scRNA-seq	SLC7A6	edgeR-QLF	Macrophage	-0.047645	4.84093	0.823441	0.980678
scRNA-seq	CYTL1	edgeR-QLF	Macrophage	-0.127774	3.80704	0.823509	0.980678
scRNA-seq	CLSPN	edgeR-QLF	Macrophage	-0.0643875	3.88332	0.823551	0.980678
scRNA-seq	ASB16-AS1	edgeR-QLF	Macrophage	-0.0430175	3.08363	0.823645	0.980678
scRNA-seq	PARP11	edgeR-QLF	Macrophage	0.0411233	3.82447	0.823825	0.980678
scRNA-seq	ZDHHC15	edgeR-QLF	Macrophage	-0.0869429	0.0617075	0.823841	0.980678
scRNA-seq	ZC3H3	edgeR-QLF	Macrophage	0.0453853	4.08151	0.823885	0.980678
scRNA-seq	BMF	edgeR-QLF	Macrophage	-0.0496693	4.83235	0.824024	0.980678
scRNA-seq	KDM3B	edgeR-QLF	Macrophage	0.028704	5.20275	0.824029	0.980678
scRNA-seq	OLFM2	edgeR-QLF	Macrophage	-0.12309	-1.11075	0.824038	0.980678
scRNA-seq	ZNF621	edgeR-QLF	Macrophage	-0.055491	4.13314	0.824166	0.980678
scRNA-seq	GPR82	edgeR-QLF	Macrophage	-0.0543452	3.76841	0.824239	0.980678
scRNA-seq	ITLN1	edgeR-QLF	Macrophage	0.200366	3.17063	0.824245	0.980678
scRNA-seq	DNAJA3	edgeR-QLF	Macrophage	-0.0400571	4.38426	0.824336	0.980678
scRNA-seq	ARL6IP6	edgeR-QLF	Macrophage	-0.0388435	4.76553	0.824357	0.980678
scRNA-seq	TENT5B	edgeR-QLF	Macrophage	0.15171	-0.171408	0.824546	0.980678
scRNA-seq	GLUL	edgeR-QLF	Macrophage	0.0422686	10.012	0.824557	0.980678
scRNA-seq	EXOSC3	edgeR-QLF	Macrophage	0.0523435	4.72407	0.824698	0.980678
scRNA-seq	RPP21	edgeR-QLF	Macrophage	-0.0385466	5.09063	0.824755	0.980678
scRNA-seq	FAM111A-DT	edgeR-QLF	Macrophage	-0.0522539	2.2447	0.824909	0.980678
scRNA-seq	CDC42EP3	edgeR-QLF	Macrophage	-0.0429128	5.30591	0.825	0.980678
scRNA-seq	PRELID1	edgeR-QLF	Macrophage	-0.0461568	7.91235	0.825179	0.980678
scRNA-seq	GIMAP7	edgeR-QLF	Macrophage	0.0620161	6.15843	0.825179	0.980678
scRNA-seq	PLB1	edgeR-QLF	Macrophage	0.0520925	5.07408	0.825213	0.980678
scRNA-seq	RAB30	edgeR-QLF	Macrophage	0.0498852	2.29038	0.825481	0.980678
scRNA-seq	PRPSAP2	edgeR-QLF	Macrophage	0.0354634	4.40724	0.825561	0.980678
scRNA-seq	ACOT8	edgeR-QLF	Macrophage	0.0383061	4.29262	0.825866	0.980678
scRNA-seq	MAP3K10	edgeR-QLF	Macrophage	0.0708028	1.87207	0.825879	0.980678
scRNA-seq	GPCPD1	edgeR-QLF	Macrophage	-0.0418934	6.40341	0.825887	0.980678
scRNA-seq	SLC25A38	edgeR-QLF	Macrophage	0.0503779	3.93133	0.82595	0.980678
scRNA-seq	TMEM175	edgeR-QLF	Macrophage	-0.0380826	5.25516	0.82598	0.980678
scRNA-seq	NPB	edgeR-QLF	Macrophage	-0.104696	-0.132497	0.825995	0.980678
scRNA-seq	PYGO2	edgeR-QLF	Macrophage	0.0534249	4.01076	0.826016	0.980678
scRNA-seq	ZNF503-AS2	edgeR-QLF	Macrophage	-0.0717601	0.79035	0.826048	0.980678
scRNA-seq	ACYP2	edgeR-QLF	Macrophage	0.0327173	4.81202	0.826062	0.980678
scRNA-seq	RNF4	edgeR-QLF	Macrophage	0.0368593	5.60005	0.826069	0.980678
scRNA-seq	ATP5F1E	edgeR-QLF	Macrophage	-0.0375681	10.603	0.826316	0.980678
scRNA-seq	CDC123	edgeR-QLF	Macrophage	-0.0420978	6.05239	0.826351	0.980678
scRNA-seq	ANKH	edgeR-QLF	Macrophage	-0.0404762	6.1315	0.826353	0.980678
scRNA-seq	RPL41	edgeR-QLF	Macrophage	-0.0325303	12.0646	0.826412	0.980678
scRNA-seq	CFL1	edgeR-QLF	Macrophage	-0.0287135	10.6077	0.826436	0.980678
scRNA-seq	MYO1D	edgeR-QLF	Macrophage	0.0551305	4.66478	0.826469	0.980678
scRNA-seq	TLE2	edgeR-QLF	Macrophage	0.126403	1.31069	0.826515	0.980678
scRNA-seq	FADS1	edgeR-QLF	Macrophage	-0.0408521	5.10969	0.826567	0.980678
scRNA-seq	CBLB	edgeR-QLF	Macrophage	0.042654	4.83721	0.826812	0.980678
scRNA-seq	PHF23	edgeR-QLF	Macrophage	-0.0359209	4.37007	0.826907	0.980678
scRNA-seq	ING1	edgeR-QLF	Macrophage	0.0405842	4.80697	0.826924	0.980678
scRNA-seq	KIF13A	edgeR-QLF	Macrophage	0.0446573	4.24568	0.826927	0.980678
scRNA-seq	SCAMP4	edgeR-QLF	Macrophage	0.0318849	5.48322	0.826927	0.980678
scRNA-seq	FLT3LG	edgeR-QLF	Macrophage	-0.0463359	2.91279	0.826979	0.980678
scRNA-seq	LXN	edgeR-QLF	Macrophage	-0.0517588	4.73278	0.826999	0.980678
scRNA-seq	CEBPD	edgeR-QLF	Macrophage	-0.0517605	9.45499	0.827247	0.980678
scRNA-seq	ZNF449	edgeR-QLF	Macrophage	-0.0428681	3.33081	0.827434	0.980678
scRNA-seq	SLC25A45	edgeR-QLF	Macrophage	-0.0398576	4.58685	0.827443	0.980678
scRNA-seq	JAKMIP2	edgeR-QLF	Macrophage	-0.0743854	4.17983	0.827489	0.980678
scRNA-seq	KANSL1L	edgeR-QLF	Macrophage	-0.0447193	3.5459	0.827589	0.980678
scRNA-seq	ORAI3	edgeR-QLF	Macrophage	-0.0334626	5.29056	0.82759	0.980678
scRNA-seq	BTN2A1	edgeR-QLF	Macrophage	-0.0386502	4.88845	0.827591	0.980678
scRNA-seq	SLC25A26	edgeR-QLF	Macrophage	-0.0394027	4.74791	0.827649	0.980678
scRNA-seq	VPS33A	edgeR-QLF	Macrophage	-0.0384342	4.49121	0.827736	0.980678
scRNA-seq	MYRFL	edgeR-QLF	Macrophage	-0.222024	-2.77772	0.827752	0.980678
scRNA-seq	CABP1	edgeR-QLF	Macrophage	0.121934	0.43832	0.827925	0.980717
scRNA-seq	XPO4	edgeR-QLF	Macrophage	0.0333341	4.09728	0.827936	0.980717
scRNA-seq	ANKRD13A	edgeR-QLF	Macrophage	-0.0338998	4.90817	0.828212	0.980822
scRNA-seq	ZBTB33	edgeR-QLF	Macrophage	0.0445006	3.7056	0.828304	0.980822
scRNA-seq	SYTL1	edgeR-QLF	Macrophage	0.0663295	2.89979	0.828317	0.980822
scRNA-seq	KLHL29	edgeR-QLF	Macrophage	-0.116964	-0.210524	0.828635	0.980822
scRNA-seq	TBC1D30	edgeR-QLF	Macrophage	-0.0409495	2.99661	0.828802	0.980822
scRNA-seq	CREG1	edgeR-QLF	Macrophage	-0.0478035	8.34567	0.828832	0.980822
scRNA-seq	PPP2R5E	edgeR-QLF	Macrophage	0.0296468	5.4377	0.828978	0.980822
scRNA-seq	MORC2	edgeR-QLF	Macrophage	0.0479593	3.63797	0.829007	0.980822
scRNA-seq	TRIM33	edgeR-QLF	Macrophage	0.0382969	5.41441	0.829033	0.980822
scRNA-seq	PTER	edgeR-QLF	Macrophage	-0.034398	4.332	0.829092	0.980822
scRNA-seq	MIS18BP1	edgeR-QLF	Macrophage	0.0327689	7.06589	0.829119	0.980822
scRNA-seq	FBXL13	edgeR-QLF	Macrophage	0.0765934	-0.227705	0.829165	0.980822
scRNA-seq	STK25	edgeR-QLF	Macrophage	0.0293565	5.81955	0.829225	0.980822
scRNA-seq	MSTO1	edgeR-QLF	Macrophage	0.0475801	2.85803	0.82937	0.980822
scRNA-seq	PJA1	edgeR-QLF	Macrophage	-0.0593899	3.02089	0.829409	0.980822
scRNA-seq	DDIT3	edgeR-QLF	Macrophage	-0.0541106	6.1365	0.829428	0.980822
scRNA-seq	GABARAP	edgeR-QLF	Macrophage	-0.0305889	9.17718	0.829572	0.980822
scRNA-seq	PPP1R15A	edgeR-QLF	Macrophage	-0.052677	8.9841	0.829638	0.980822
scRNA-seq	UBL5	edgeR-QLF	Macrophage	-0.0370616	8.68458	0.829674	0.980822
scRNA-seq	PRDM15	edgeR-QLF	Macrophage	-0.0578803	2.67945	0.829712	0.980822
scRNA-seq	ACOT13	edgeR-QLF	Macrophage	-0.0445236	5.74558	0.829993	0.980822
scRNA-seq	SMOC2	edgeR-QLF	Macrophage	0.0803536	2.02122	0.830067	0.980822
scRNA-seq	TOLLIP	edgeR-QLF	Macrophage	0.0426186	5.62643	0.830092	0.980822
scRNA-seq	LSM11	edgeR-QLF	Macrophage	-0.0430371	2.27636	0.830099	0.980822
scRNA-seq	SMG8	edgeR-QLF	Macrophage	-0.0611251	2.99195	0.830106	0.980822
scRNA-seq	MRPL23	edgeR-QLF	Macrophage	0.0516341	6.1798	0.830109	0.980822
scRNA-seq	PCDHGA3	edgeR-QLF	Macrophage	0.0672017	3.23507	0.830217	0.980822
scRNA-seq	ZNF790	edgeR-QLF	Macrophage	0.0493945	2.63899	0.830438	0.980822
scRNA-seq	MRPS5	edgeR-QLF	Macrophage	-0.0373964	6.14601	0.830522	0.980822
scRNA-seq	PFKM	edgeR-QLF	Macrophage	-0.0430409	3.36849	0.830808	0.980822
scRNA-seq	ABHD6	edgeR-QLF	Macrophage	0.0312722	3.64194	0.830951	0.980822
scRNA-seq	EVA1B	edgeR-QLF	Macrophage	0.0432694	5.10188	0.831054	0.980822
scRNA-seq	IFI27L2	edgeR-QLF	Macrophage	0.0361601	7.16736	0.831125	0.980822
scRNA-seq	UGDH	edgeR-QLF	Macrophage	0.0352611	4.0572	0.831143	0.980822
scRNA-seq	DCAF1	edgeR-QLF	Macrophage	-0.0446835	4.43635	0.831198	0.980822
scRNA-seq	ANAPC11	edgeR-QLF	Macrophage	-0.0367847	7.40427	0.831198	0.980822
scRNA-seq	SLC25A53	edgeR-QLF	Macrophage	0.0457068	2.54759	0.831209	0.980822
scRNA-seq	GTDC1	edgeR-QLF	Macrophage	-0.0363474	4.72488	0.831224	0.980822
scRNA-seq	OLMALINC	edgeR-QLF	Macrophage	0.0511973	3.26265	0.831278	0.980822
scRNA-seq	PMP22	edgeR-QLF	Macrophage	0.0423303	7.2041	0.831278	0.980822
scRNA-seq	SNX17	edgeR-QLF	Macrophage	0.0386144	7.10227	0.83142	0.980822
scRNA-seq	XPO7	edgeR-QLF	Macrophage	0.0309675	4.5159	0.831608	0.980822
scRNA-seq	SLC12A2	edgeR-QLF	Macrophage	0.0479428	3.19783	0.831618	0.980822
scRNA-seq	ASTE1	edgeR-QLF	Macrophage	0.0437943	3.67465	0.831908	0.980822
scRNA-seq	NT5DC2	edgeR-QLF	Macrophage	-0.0560856	6.0734	0.831924	0.980822
scRNA-seq	FBL	edgeR-QLF	Macrophage	0.0431399	5.9287	0.831927	0.980822
scRNA-seq	STMP1	edgeR-QLF	Macrophage	-0.0312087	6.84544	0.83206	0.980822
scRNA-seq	USP53	edgeR-QLF	Macrophage	0.0628597	6.77259	0.832185	0.980822
scRNA-seq	TMEM131L	edgeR-QLF	Macrophage	0.0509578	3.75967	0.832262	0.980822
scRNA-seq	LEPROT	edgeR-QLF	Macrophage	-0.0299227	6.90321	0.832277	0.980822
scRNA-seq	ANKRD28	edgeR-QLF	Macrophage	0.0482892	6.07646	0.83242	0.980822
scRNA-seq	MYO15A	edgeR-QLF	Macrophage	0.0663022	1.50863	0.832472	0.980822
scRNA-seq	TMEM86A	edgeR-QLF	Macrophage	-0.0440166	5.64442	0.832587	0.980822
scRNA-seq	ZGPAT	edgeR-QLF	Macrophage	0.044383	4.84321	0.832593	0.980822
scRNA-seq	PAIP2B	edgeR-QLF	Macrophage	0.074233	1.08031	0.832717	0.980822
scRNA-seq	FRMD4A	edgeR-QLF	Macrophage	-0.0318182	6.67065	0.832739	0.980822
scRNA-seq	AAK1	edgeR-QLF	Macrophage	-0.0353979	6.83089	0.832769	0.980822
scRNA-seq	TOR2A	edgeR-QLF	Macrophage	-0.0439461	5.13364	0.832817	0.980822
scRNA-seq	FTCDNL1	edgeR-QLF	Macrophage	0.0668452	2.98468	0.832831	0.980822
scRNA-seq	ZNF493	edgeR-QLF	Macrophage	0.0491177	3.49023	0.832861	0.980822
scRNA-seq	YOD1	edgeR-QLF	Macrophage	0.0566033	2.43324	0.832879	0.980822
scRNA-seq	FGF7	edgeR-QLF	Macrophage	-0.0978426	1.03045	0.833042	0.980822
scRNA-seq	FBXO34	edgeR-QLF	Macrophage	-0.0338187	4.57117	0.833185	0.980822
scRNA-seq	ALPL	edgeR-QLF	Macrophage	-0.110706	-0.666976	0.833451	0.980822
scRNA-seq	SNAPC2	edgeR-QLF	Macrophage	0.0460917	4.67624	0.833482	0.980822
scRNA-seq	ERO1A	edgeR-QLF	Macrophage	0.0503607	6.18937	0.83353	0.980822
scRNA-seq	LEMD2	edgeR-QLF	Macrophage	-0.0335978	4.48849	0.833589	0.980822
scRNA-seq	POP4	edgeR-QLF	Macrophage	-0.0402789	5.60107	0.833718	0.980822
scRNA-seq	RIN3	edgeR-QLF	Macrophage	-0.0343695	7.21099	0.833822	0.980822
scRNA-seq	SH3D19	edgeR-QLF	Macrophage	-0.0412968	5.09491	0.833892	0.980822
scRNA-seq	DPH3	edgeR-QLF	Macrophage	-0.0368551	5.3876	0.834245	0.980822
scRNA-seq	SNRPN	edgeR-QLF	Macrophage	-0.0317881	6.33296	0.834387	0.980822
scRNA-seq	CTNNBIP1	edgeR-QLF	Macrophage	0.041464	4.89727	0.834446	0.980822
scRNA-seq	MAPK3	edgeR-QLF	Macrophage	0.0267581	5.28217	0.834618	0.980822
scRNA-seq	CFAP97D1	edgeR-QLF	Macrophage	-0.071638	2.58159	0.834752	0.980822
scRNA-seq	FXR2	edgeR-QLF	Macrophage	0.0404489	3.82605	0.834821	0.980822
scRNA-seq	S100Z	edgeR-QLF	Macrophage	-0.0574505	2.3481	0.834849	0.980822
scRNA-seq	DLAT	edgeR-QLF	Macrophage	-0.0448714	3.94199	0.834865	0.980822
scRNA-seq	NOB1	edgeR-QLF	Macrophage	0.055453	4.8469	0.834885	0.980822
scRNA-seq	PNKD	edgeR-QLF	Macrophage	0.0390914	6.62572	0.834917	0.980822
scRNA-seq	SVEP1	edgeR-QLF	Macrophage	-0.0823749	-0.0736055	0.834953	0.980822
scRNA-seq	RPAIN	edgeR-QLF	Macrophage	-0.0345183	5.95878	0.834966	0.980822
scRNA-seq	LRP12	edgeR-QLF	Macrophage	0.058786	4.10169	0.835002	0.980822
scRNA-seq	GTF3C4	edgeR-QLF	Macrophage	0.0370868	3.36212	0.835003	0.980822
scRNA-seq	WDR77	edgeR-QLF	Macrophage	-0.0346098	4.7291	0.835004	0.980822
scRNA-seq	CNTRL	edgeR-QLF	Macrophage	0.0321518	6.24725	0.835105	0.980822
scRNA-seq	MEN1	edgeR-QLF	Macrophage	-0.049449	3.22565	0.835136	0.980822
scRNA-seq	FAM13C	edgeR-QLF	Macrophage	0.0981233	-0.424454	0.83559	0.980822
scRNA-seq	ULK3	edgeR-QLF	Macrophage	-0.0392679	5.16983	0.835643	0.980822
scRNA-seq	PIM1	edgeR-QLF	Macrophage	0.0491083	5.64644	0.835649	0.980822
scRNA-seq	LRWD1	edgeR-QLF	Macrophage	0.0526032	3.21342	0.835706	0.980822
scRNA-seq	SBSPON	edgeR-QLF	Macrophage	0.0583713	0.493723	0.83595	0.980822
scRNA-seq	DUS1L	edgeR-QLF	Macrophage	0.0428763	5.30343	0.836243	0.980822
scRNA-seq	MUS81	edgeR-QLF	Macrophage	0.0477937	4.6256	0.836286	0.980822
scRNA-seq	ZNF596	edgeR-QLF	Macrophage	-0.0466183	1.33208	0.836406	0.980822
scRNA-seq	PIKFYVE	edgeR-QLF	Macrophage	-0.0401267	5.06399	0.836422	0.980822
scRNA-seq	KCNK15	edgeR-QLF	Macrophage	-0.0974583	-1.51186	0.836446	0.980822
scRNA-seq	PAK2	edgeR-QLF	Macrophage	0.0299919	7.42448	0.836447	0.980822
scRNA-seq	SHB	edgeR-QLF	Macrophage	-0.0644306	3.19028	0.836459	0.980822
scRNA-seq	KLHL11	edgeR-QLF	Macrophage	-0.115188	0.472286	0.836765	0.980822
scRNA-seq	TSNAX	edgeR-QLF	Macrophage	-0.0270939	5.8634	0.837062	0.980822
scRNA-seq	TCP10L	edgeR-QLF	Macrophage	0.0979968	-0.845395	0.837084	0.980822
scRNA-seq	ITGB1	edgeR-QLF	Macrophage	-0.032067	7.98716	0.837141	0.980822
scRNA-seq	STX3	edgeR-QLF	Macrophage	-0.0354624	5.171	0.83732	0.980822
scRNA-seq	MMADHC	edgeR-QLF	Macrophage	-0.0305656	5.95242	0.837525	0.980822
scRNA-seq	CD209	edgeR-QLF	Macrophage	0.0820512	5.69074	0.837727	0.980822
scRNA-seq	CD37	edgeR-QLF	Macrophage	-0.0267879	8.27002	0.837733	0.980822
scRNA-seq	ZNF548	edgeR-QLF	Macrophage	0.0496953	3.11864	0.837758	0.980822
scRNA-seq	DTWD1	edgeR-QLF	Macrophage	0.0363307	4.73187	0.837764	0.980822
scRNA-seq	HDAC10	edgeR-QLF	Macrophage	-0.0529645	4.41574	0.837794	0.980822
scRNA-seq	LINC01088	edgeR-QLF	Macrophage	-0.0583094	0.785359	0.837798	0.980822
scRNA-seq	GOLIM4	edgeR-QLF	Macrophage	-0.0364116	6.85572	0.837883	0.980822
scRNA-seq	TOMM40L	edgeR-QLF	Macrophage	-0.0372018	4.00057	0.837884	0.980822
scRNA-seq	PLEKHA1	edgeR-QLF	Macrophage	0.0384599	5.16036	0.837977	0.980822
scRNA-seq	UBXN6	edgeR-QLF	Macrophage	0.0356954	5.81715	0.837989	0.980822
scRNA-seq	TIMM8B	edgeR-QLF	Macrophage	0.0426918	6.90447	0.838124	0.980822
scRNA-seq	ADAM17	edgeR-QLF	Macrophage	-0.0359745	6.41729	0.838151	0.980822
scRNA-seq	PTEN	edgeR-QLF	Macrophage	-0.0337561	6.40592	0.838191	0.980822
scRNA-seq	AHCY	edgeR-QLF	Macrophage	0.0547351	5.81969	0.838224	0.980822
scRNA-seq	FAM227B	edgeR-QLF	Macrophage	-0.0465414	2.49516	0.838226	0.980822
scRNA-seq	CCDC167	edgeR-QLF	Macrophage	0.0452484	5.02563	0.838401	0.980822
scRNA-seq	NFKBIB	edgeR-QLF	Macrophage	-0.0348575	4.45787	0.838457	0.980822
scRNA-seq	NUP37	edgeR-QLF	Macrophage	-0.0449551	4.23891	0.838473	0.980822
scRNA-seq	DEF8	edgeR-QLF	Macrophage	0.0295572	5.96298	0.838479	0.980822
scRNA-seq	IDH1	edgeR-QLF	Macrophage	0.0364887	6.5211	0.838516	0.980822
scRNA-seq	NUP58	edgeR-QLF	Macrophage	-0.0258415	5.35257	0.838593	0.980822
scRNA-seq	TMEM150C	edgeR-QLF	Macrophage	0.101568	1.53435	0.838748	0.980822
scRNA-seq	MFHAS1	edgeR-QLF	Macrophage	-0.0474229	4.34861	0.838794	0.980822
scRNA-seq	NME1	edgeR-QLF	Macrophage	-0.0681633	6.75997	0.838832	0.980822
scRNA-seq	STX18-AS1	edgeR-QLF	Macrophage	-0.0715363	0.665941	0.83892	0.980822
scRNA-seq	PCDHGA8	edgeR-QLF	Macrophage	0.0554732	3.43725	0.839089	0.980822
scRNA-seq	IFI44	edgeR-QLF	Macrophage	-0.040576	6.28961	0.839159	0.980822
scRNA-seq	KLHL8	edgeR-QLF	Macrophage	0.0327413	4.47499	0.839214	0.980822
scRNA-seq	ANKRD10	edgeR-QLF	Macrophage	-0.0255554	7.16232	0.839262	0.980822
scRNA-seq	GPR141	edgeR-QLF	Macrophage	-0.0580013	2.77733	0.839345	0.980822
scRNA-seq	SLFN11	edgeR-QLF	Macrophage	-0.034248	5.6827	0.839362	0.980822
scRNA-seq	MOV10	edgeR-QLF	Macrophage	-0.0387208	4.98454	0.839499	0.980822
scRNA-seq	EPHB4	edgeR-QLF	Macrophage	-0.0675677	0.425322	0.839503	0.980822
scRNA-seq	GRAP2	edgeR-QLF	Macrophage	0.116028	0.602602	0.83951	0.980822
scRNA-seq	CLEC2D	edgeR-QLF	Macrophage	-0.0489535	5.22013	0.839527	0.980822
scRNA-seq	TOMM70	edgeR-QLF	Macrophage	-0.0370962	4.53616	0.839549	0.980822
scRNA-seq	DTL	edgeR-QLF	Macrophage	-0.0868496	1.43093	0.839721	0.980822
scRNA-seq	CYB5RL	edgeR-QLF	Macrophage	0.0355859	2.61362	0.83992	0.980822
scRNA-seq	PIGM	edgeR-QLF	Macrophage	-0.0539809	4.15992	0.839981	0.980822
scRNA-seq	ARHGEF12	edgeR-QLF	Macrophage	-0.0431676	4.58546	0.840028	0.980822
scRNA-seq	LTBP2	edgeR-QLF	Macrophage	0.0562758	5.36319	0.840206	0.980822
scRNA-seq	ATP8B2	edgeR-QLF	Macrophage	0.0511148	1.26852	0.840489	0.980822
scRNA-seq	FHL1	edgeR-QLF	Macrophage	-0.041651	4.92105	0.840502	0.980822
scRNA-seq	SLC6A8	edgeR-QLF	Macrophage	-0.0710962	4.29623	0.840573	0.980822
scRNA-seq	SLC30A4	edgeR-QLF	Macrophage	0.0461237	3.84143	0.840597	0.980822
scRNA-seq	DAD1	edgeR-QLF	Macrophage	-0.0339347	7.86843	0.840666	0.980822
scRNA-seq	ETV3	edgeR-QLF	Macrophage	-0.0479294	4.76261	0.840699	0.980822
scRNA-seq	APH1B	edgeR-QLF	Macrophage	-0.0303012	5.38108	0.840715	0.980822
scRNA-seq	TMEM164	edgeR-QLF	Macrophage	0.0403187	4.00696	0.840743	0.980822
scRNA-seq	HMGN2	edgeR-QLF	Macrophage	-0.0361622	8.47681	0.840847	0.980822
scRNA-seq	CALD1	edgeR-QLF	Macrophage	-0.0683578	4.72716	0.840854	0.980822
scRNA-seq	DERL2	edgeR-QLF	Macrophage	0.0303677	5.57835	0.840921	0.980822
scRNA-seq	PSMD4	edgeR-QLF	Macrophage	-0.0310359	6.9437	0.840936	0.980822
scRNA-seq	DCXR	edgeR-QLF	Macrophage	-0.0364006	6.43193	0.840939	0.980822
scRNA-seq	NDRG2	edgeR-QLF	Macrophage	-0.0709031	5.49666	0.840947	0.980822
scRNA-seq	GPR27	edgeR-QLF	Macrophage	-0.125945	0.247289	0.840995	0.980822
scRNA-seq	RNF181	edgeR-QLF	Macrophage	0.0339558	7.27359	0.841028	0.980822
scRNA-seq	DLX5	edgeR-QLF	Macrophage	0.111559	-0.49442	0.841068	0.980822
scRNA-seq	ZBTB25	edgeR-QLF	Macrophage	0.0244937	4.47028	0.841101	0.980822
scRNA-seq	STAT5B	edgeR-QLF	Macrophage	0.0367558	4.85626	0.841197	0.980822
scRNA-seq	LAX1	edgeR-QLF	Macrophage	-0.0644016	0.902323	0.84123	0.980822
scRNA-seq	HSPB6	edgeR-QLF	Macrophage	-0.0812587	0.791018	0.841352	0.980822
scRNA-seq	SLC2A11	edgeR-QLF	Macrophage	-0.0515944	2.99242	0.841465	0.980822
scRNA-seq	ARHGAP1	edgeR-QLF	Macrophage	-0.0296118	5.18385	0.841508	0.980822
scRNA-seq	PGM2L1	edgeR-QLF	Macrophage	-0.0434737	5.01527	0.841642	0.980822
scRNA-seq	B3GALT6	edgeR-QLF	Macrophage	-0.0353685	4.39838	0.841698	0.980822
scRNA-seq	MFSD3	edgeR-QLF	Macrophage	0.0366319	3.66319	0.842014	0.980822
scRNA-seq	RORA	edgeR-QLF	Macrophage	-0.0584732	2.81631	0.842062	0.980822
scRNA-seq	SFI1	edgeR-QLF	Macrophage	0.0390712	3.98841	0.842083	0.980822
scRNA-seq	CMBL	edgeR-QLF	Macrophage	-0.0469786	2.59626	0.84228	0.980822
scRNA-seq	S100B	edgeR-QLF	Macrophage	0.0736778	5.64543	0.842545	0.980822
scRNA-seq	HIC2	edgeR-QLF	Macrophage	0.0548359	2.63865	0.842552	0.980822
scRNA-seq	MON2	edgeR-QLF	Macrophage	0.0348892	5.33037	0.842553	0.980822
scRNA-seq	GDF10	edgeR-QLF	Macrophage	0.129438	-2.03283	0.84261	0.980822
scRNA-seq	FADS2	edgeR-QLF	Macrophage	0.0583603	3.52956	0.842716	0.980822
scRNA-seq	KYNU	edgeR-QLF	Macrophage	-0.0360243	6.46807	0.84301	0.980822
scRNA-seq	ZNF253	edgeR-QLF	Macrophage	0.0452899	2.31054	0.843048	0.980822
scRNA-seq	RNF122	edgeR-QLF	Macrophage	-0.0756389	2.32898	0.843075	0.980822
scRNA-seq	RAB34	edgeR-QLF	Macrophage	0.0415645	6.49001	0.843337	0.980822
scRNA-seq	MOSMO	edgeR-QLF	Macrophage	-0.0453551	3.3814	0.843411	0.980822
scRNA-seq	INTS4	edgeR-QLF	Macrophage	0.037788	4.29343	0.843433	0.980822
scRNA-seq	PPP4R2	edgeR-QLF	Macrophage	-0.0343934	5.34643	0.843553	0.980822
scRNA-seq	GABPA	edgeR-QLF	Macrophage	0.0261666	4.75397	0.843613	0.980822
scRNA-seq	IRAK2	edgeR-QLF	Macrophage	-0.0567631	4.01001	0.843632	0.980822
scRNA-seq	TSHZ3	edgeR-QLF	Macrophage	0.0465172	4.33372	0.843668	0.980822
scRNA-seq	SNX33	edgeR-QLF	Macrophage	0.040293	2.91319	0.843885	0.980822
scRNA-seq	KIAA0232	edgeR-QLF	Macrophage	-0.0250843	5.00567	0.843931	0.980822
scRNA-seq	IBTK	edgeR-QLF	Macrophage	-0.0404414	5.80954	0.844175	0.980822
scRNA-seq	CXXC1	edgeR-QLF	Macrophage	-0.0351167	5.27032	0.844235	0.980822
scRNA-seq	ARMT1	edgeR-QLF	Macrophage	-0.0343218	4.73932	0.844256	0.980822
scRNA-seq	TRMT1L	edgeR-QLF	Macrophage	-0.0336867	4.18855	0.844408	0.980822
scRNA-seq	TAF5	edgeR-QLF	Macrophage	-0.0455307	2.64037	0.84449	0.980822
scRNA-seq	EIF3I	edgeR-QLF	Macrophage	0.0380428	7.183	0.844494	0.980822
scRNA-seq	TSR2	edgeR-QLF	Macrophage	0.0282198	5.2531	0.844512	0.980822
scRNA-seq	PELO	edgeR-QLF	Macrophage	0.0477423	4.02871	0.844527	0.980822
scRNA-seq	TSC22D4	edgeR-QLF	Macrophage	0.035463	5.34725	0.84456	0.980822
scRNA-seq	TCF7L2	edgeR-QLF	Macrophage	0.0381207	4.47215	0.844596	0.980822
scRNA-seq	SLC25A16	edgeR-QLF	Macrophage	0.0315837	3.94059	0.844768	0.980822
scRNA-seq	SEC11C	edgeR-QLF	Macrophage	-0.0352739	6.37091	0.844787	0.980822
scRNA-seq	LCP1	edgeR-QLF	Macrophage	0.0277699	9.10601	0.844841	0.980822
scRNA-seq	POLN	edgeR-QLF	Macrophage	0.0465632	2.0528	0.844934	0.980822
scRNA-seq	ZNF850	edgeR-QLF	Macrophage	0.0411136	2.39149	0.845045	0.980822
scRNA-seq	MYORG	edgeR-QLF	Macrophage	-0.0540244	0.972275	0.845074	0.980822
scRNA-seq	LRRC23	edgeR-QLF	Macrophage	0.0469764	4.50776	0.845119	0.980822
scRNA-seq	LINC00294	edgeR-QLF	Macrophage	-0.0382668	3.55728	0.845285	0.980822
scRNA-seq	DECR2	edgeR-QLF	Macrophage	0.0354	3.51509	0.845318	0.980822
scRNA-seq	LTB4R	edgeR-QLF	Macrophage	0.0416497	4.62974	0.845556	0.980822
scRNA-seq	DHRS9	edgeR-QLF	Macrophage	-0.0642668	4.47214	0.845671	0.980822
scRNA-seq	BAZ1B	edgeR-QLF	Macrophage	0.0263299	5.99419	0.845679	0.980822
scRNA-seq	HERPUD2	edgeR-QLF	Macrophage	0.0303928	5.11557	0.845691	0.980822
scRNA-seq	AXIN1	edgeR-QLF	Macrophage	0.0377756	4.08148	0.845701	0.980822
scRNA-seq	COLEC11	edgeR-QLF	Macrophage	0.0668416	-0.986177	0.845714	0.980822
scRNA-seq	TKFC	edgeR-QLF	Macrophage	-0.0328153	5.11758	0.845751	0.980822
scRNA-seq	DPM2	edgeR-QLF	Macrophage	-0.0343452	5.67554	0.845908	0.980822
scRNA-seq	DTX2	edgeR-QLF	Macrophage	-0.0316974	4.97039	0.846103	0.980822
scRNA-seq	MME	edgeR-QLF	Macrophage	0.110979	2.64909	0.846103	0.980822
scRNA-seq	NMRAL1	edgeR-QLF	Macrophage	-0.0432629	5.0177	0.846173	0.980822
scRNA-seq	PHLDA3	edgeR-QLF	Macrophage	-0.0522694	4.04407	0.846216	0.980822
scRNA-seq	CYB5R1	edgeR-QLF	Macrophage	-0.0359283	5.83259	0.846221	0.980822
scRNA-seq	WDR26	edgeR-QLF	Macrophage	-0.0388584	6.02264	0.846227	0.980822
scRNA-seq	STUB1	edgeR-QLF	Macrophage	0.0377383	6.67024	0.846285	0.980822
scRNA-seq	SLC9A9	edgeR-QLF	Macrophage	-0.0494359	5.65772	0.846301	0.980822
scRNA-seq	ZSCAN31	edgeR-QLF	Macrophage	0.0694866	1.5567	0.846304	0.980822
scRNA-seq	MTRR	edgeR-QLF	Macrophage	-0.0318877	3.31487	0.84634	0.980822
scRNA-seq	VWCE	edgeR-QLF	Macrophage	-0.0694073	1.94589	0.846343	0.980822
scRNA-seq	KIAA1191	edgeR-QLF	Macrophage	0.0337048	5.06012	0.846421	0.980822
scRNA-seq	PEX10	edgeR-QLF	Macrophage	0.0360306	4.60029	0.846431	0.980822
scRNA-seq	VCAM1	edgeR-QLF	Macrophage	-0.0847017	2.96554	0.846487	0.980822
scRNA-seq	SELENOF	edgeR-QLF	Macrophage	-0.0237143	7.38217	0.846511	0.980822
scRNA-seq	SLC20A2	edgeR-QLF	Macrophage	-0.0297076	4.11229	0.846583	0.980822
scRNA-seq	ZNF207	edgeR-QLF	Macrophage	0.0253699	6.99039	0.846667	0.980822
scRNA-seq	RHOD	edgeR-QLF	Macrophage	0.0971058	-0.18205	0.846745	0.980822
scRNA-seq	LRRC75A	edgeR-QLF	Macrophage	0.0285627	5.52256	0.846764	0.980822
scRNA-seq	PTPRN2	edgeR-QLF	Macrophage	0.052249	3.56159	0.846774	0.980822
scRNA-seq	RBM6	edgeR-QLF	Macrophage	-0.0251923	6.29337	0.846797	0.980822
scRNA-seq	KDR	edgeR-QLF	Macrophage	0.294529	0.387538	0.846924	0.980822
scRNA-seq	VPS37D	edgeR-QLF	Macrophage	-0.133721	-2.15303	0.846987	0.980822
scRNA-seq	TYSND1	edgeR-QLF	Macrophage	0.0480873	3.36801	0.847035	0.980822
scRNA-seq	LYPLA1	edgeR-QLF	Macrophage	-0.0254898	6.56028	0.847088	0.980822
scRNA-seq	MZT2B	edgeR-QLF	Macrophage	-0.0414375	7.67253	0.847141	0.980822
scRNA-seq	SMARCC2	edgeR-QLF	Macrophage	0.0202221	5.88664	0.847172	0.980822
scRNA-seq	RUBCN	edgeR-QLF	Macrophage	-0.0430716	4.96646	0.847237	0.980822
scRNA-seq	APOM	edgeR-QLF	Macrophage	0.060167	2.1054	0.847238	0.980822
scRNA-seq	ZNF304	edgeR-QLF	Macrophage	0.0655099	2.32949	0.847242	0.980822
scRNA-seq	ADRA2B	edgeR-QLF	Macrophage	-0.102247	3.10919	0.84749	0.980822
scRNA-seq	PON2	edgeR-QLF	Macrophage	-0.0357134	5.4052	0.847495	0.980822
scRNA-seq	MYCBP2	edgeR-QLF	Macrophage	0.0310416	6.74661	0.847647	0.980822
scRNA-seq	SMIM14	edgeR-QLF	Macrophage	0.0247045	5.95924	0.847767	0.980822
scRNA-seq	CCNG1	edgeR-QLF	Macrophage	0.0305602	4.91461	0.847885	0.980822
scRNA-seq	MED13	edgeR-QLF	Macrophage	0.0288516	5.80533	0.8479	0.980822
scRNA-seq	SLC16A1-AS1	edgeR-QLF	Macrophage	0.0417503	4.05017	0.848074	0.980822
scRNA-seq	MTMR9	edgeR-QLF	Macrophage	-0.0310901	4.37473	0.848092	0.980822
scRNA-seq	TNFRSF10B	edgeR-QLF	Macrophage	-0.0432754	5.46982	0.848103	0.980822
scRNA-seq	PTTG1IP	edgeR-QLF	Macrophage	0.0272195	7.8766	0.848128	0.980822
scRNA-seq	POMGNT1	edgeR-QLF	Macrophage	-0.0379484	4.2158	0.848144	0.980822
scRNA-seq	METTL23	edgeR-QLF	Macrophage	0.0365048	5.57142	0.848193	0.980822
scRNA-seq	MILR1	edgeR-QLF	Macrophage	0.0360754	5.65127	0.848212	0.980822
scRNA-seq	FOXC1	edgeR-QLF	Macrophage	-0.07111	0.526242	0.848321	0.980822
scRNA-seq	APOBEC3C	edgeR-QLF	Macrophage	0.0269167	6.17937	0.848401	0.980822
scRNA-seq	MOB4	edgeR-QLF	Macrophage	0.0317682	5.32849	0.848444	0.980822
scRNA-seq	SLC1A4	edgeR-QLF	Macrophage	-0.0378329	4.87957	0.848515	0.980822
scRNA-seq	CEP128	edgeR-QLF	Macrophage	-0.0410426	3.20879	0.848577	0.980822
scRNA-seq	ZNF708	edgeR-QLF	Macrophage	0.0448501	3.63132	0.848612	0.980822
scRNA-seq	ZNF264	edgeR-QLF	Macrophage	0.0319218	4.41447	0.848621	0.980822
scRNA-seq	TOX4	edgeR-QLF	Macrophage	-0.0272367	5.96289	0.848695	0.980822
scRNA-seq	STX17	edgeR-QLF	Macrophage	0.0360631	4.37793	0.848702	0.980822
scRNA-seq	STAG2	edgeR-QLF	Macrophage	0.0277731	6.34431	0.848753	0.980822
scRNA-seq	MCF2L	edgeR-QLF	Macrophage	0.0670723	1.57089	0.848839	0.980822
scRNA-seq	BLOC1S4	edgeR-QLF	Macrophage	-0.0451506	4.36898	0.848845	0.980822
scRNA-seq	ALDH9A1	edgeR-QLF	Macrophage	-0.0369184	5.95822	0.848878	0.980822
scRNA-seq	RASA2	edgeR-QLF	Macrophage	-0.0300722	5.28194	0.84896	0.980822
scRNA-seq	LINC00996	edgeR-QLF	Macrophage	-0.0600002	1.52638	0.849086	0.980822
scRNA-seq	TAF11	edgeR-QLF	Macrophage	0.023236	5.46913	0.849105	0.980822
scRNA-seq	EIF2B3	edgeR-QLF	Macrophage	-0.0380937	4.67252	0.84929	0.980822
scRNA-seq	TOMM22	edgeR-QLF	Macrophage	-0.035383	6.37514	0.849325	0.980822
scRNA-seq	MYPOP	edgeR-QLF	Macrophage	-0.052186	2.14789	0.849438	0.980822
scRNA-seq	GNB1	edgeR-QLF	Macrophage	-0.0254912	7.61276	0.84952	0.980822
scRNA-seq	NAPA	edgeR-QLF	Macrophage	0.0217996	6.86864	0.849601	0.980822
scRNA-seq	MSI2	edgeR-QLF	Macrophage	-0.0343376	3.97947	0.849689	0.980822
scRNA-seq	MFAP3	edgeR-QLF	Macrophage	-0.0525406	2.09912	0.849764	0.980822
scRNA-seq	CMAS	edgeR-QLF	Macrophage	-0.0293242	4.86168	0.84978	0.980822
scRNA-seq	CEP295	edgeR-QLF	Macrophage	-0.0327994	4.46602	0.849794	0.980822
scRNA-seq	RNF14	edgeR-QLF	Macrophage	0.0367574	4.64195	0.849841	0.980822
scRNA-seq	COA7	edgeR-QLF	Macrophage	-0.0414698	3.53141	0.849891	0.980822
scRNA-seq	BAZ2A	edgeR-QLF	Macrophage	-0.0295433	5.87004	0.850017	0.980822
scRNA-seq	CSNK1A1	edgeR-QLF	Macrophage	0.0227729	7.50944	0.850222	0.980822
scRNA-seq	WDR46	edgeR-QLF	Macrophage	-0.0372668	5.28903	0.850326	0.980822
scRNA-seq	RCC1L	edgeR-QLF	Macrophage	0.0424185	4.48766	0.850455	0.980822
scRNA-seq	HSCB	edgeR-QLF	Macrophage	0.0309095	4.58901	0.850575	0.980822
scRNA-seq	ZNF860	edgeR-QLF	Macrophage	-0.120314	-2.45421	0.850637	0.980822
scRNA-seq	ZNF48	edgeR-QLF	Macrophage	-0.0409571	2.21332	0.850748	0.980822
scRNA-seq	NDUFV3	edgeR-QLF	Macrophage	-0.0268603	6.42575	0.850773	0.980822
scRNA-seq	ZNF469	edgeR-QLF	Macrophage	0.0579149	2.48174	0.850872	0.980822
scRNA-seq	CCNYL1	edgeR-QLF	Macrophage	-0.0346147	4.42351	0.850892	0.980822
scRNA-seq	MAPK6	edgeR-QLF	Macrophage	-0.0362318	4.88783	0.850936	0.980822
scRNA-seq	BZW2	edgeR-QLF	Macrophage	-0.0493495	5.16649	0.850946	0.980822
scRNA-seq	PLPBP	edgeR-QLF	Macrophage	0.0299857	5.47366	0.851036	0.980822
scRNA-seq	LYRM1	edgeR-QLF	Macrophage	0.0310952	3.71353	0.851098	0.980822
scRNA-seq	MED25	edgeR-QLF	Macrophage	0.0314337	4.5877	0.851115	0.980822
scRNA-seq	SSR1	edgeR-QLF	Macrophage	-0.0207139	7.28496	0.8512	0.980822
scRNA-seq	UBA2	edgeR-QLF	Macrophage	-0.0330563	5.32111	0.851279	0.980822
scRNA-seq	CENPM	edgeR-QLF	Macrophage	-0.0914302	3.61911	0.851652	0.980822
scRNA-seq	SNX15	edgeR-QLF	Macrophage	0.0442228	3.91527	0.851668	0.980822
scRNA-seq	MLF1	edgeR-QLF	Macrophage	-0.0502981	2.83909	0.851712	0.980822
scRNA-seq	GSPT1	edgeR-QLF	Macrophage	-0.0259205	6.22898	0.851799	0.980822
scRNA-seq	NOP2	edgeR-QLF	Macrophage	0.0435587	4.55517	0.85181	0.980822
scRNA-seq	CAPN5	edgeR-QLF	Macrophage	-0.0774924	1.30437	0.851958	0.980822
scRNA-seq	PDGFA	edgeR-QLF	Macrophage	0.0489355	3.50838	0.85202	0.980822
scRNA-seq	XBP1	edgeR-QLF	Macrophage	-0.0296906	7.18033	0.852096	0.980822
scRNA-seq	ZNF358	edgeR-QLF	Macrophage	0.0355895	4.7976	0.852322	0.980822
scRNA-seq	ZNF468	edgeR-QLF	Macrophage	-0.0350577	2.94876	0.852441	0.980822
scRNA-seq	P2RY13	edgeR-QLF	Macrophage	-0.0548314	6.02382	0.852546	0.980822
scRNA-seq	DDHD2	edgeR-QLF	Macrophage	0.0289916	4.03234	0.852663	0.980822
scRNA-seq	PCAT6	edgeR-QLF	Macrophage	0.107655	0.152597	0.852664	0.980822
scRNA-seq	FMR1	edgeR-QLF	Macrophage	-0.0331998	4.76628	0.852692	0.980822
scRNA-seq	OSTF1	edgeR-QLF	Macrophage	0.0264826	7.47703	0.852806	0.980822
scRNA-seq	NDUFS1	edgeR-QLF	Macrophage	-0.0221252	5.63495	0.852894	0.980822
scRNA-seq	MAP3K4	edgeR-QLF	Macrophage	0.0362264	4.47604	0.853073	0.980822
scRNA-seq	PRSS36	edgeR-QLF	Macrophage	-0.041623	4.27769	0.853152	0.980822
scRNA-seq	LRCH2	edgeR-QLF	Macrophage	0.189043	-2.13045	0.853169	0.980822
scRNA-seq	DDAH2	edgeR-QLF	Macrophage	0.0271657	7.31224	0.853215	0.980822
scRNA-seq	KDM5A	edgeR-QLF	Macrophage	0.026709	6.61784	0.853244	0.980822
scRNA-seq	DDX60L	edgeR-QLF	Macrophage	0.0370068	5.91716	0.853271	0.980822
scRNA-seq	ANKLE2	edgeR-QLF	Macrophage	-0.0285439	5.75769	0.853373	0.980822
scRNA-seq	DPH7	edgeR-QLF	Macrophage	-0.0315333	4.30248	0.853386	0.980822
scRNA-seq	IQUB	edgeR-QLF	Macrophage	-0.111458	-2.36269	0.853533	0.980822
scRNA-seq	STK40	edgeR-QLF	Macrophage	-0.0329273	5.34257	0.853617	0.980822
scRNA-seq	POC5	edgeR-QLF	Macrophage	0.0433798	3.52884	0.853623	0.980822
scRNA-seq	SOS2	edgeR-QLF	Macrophage	0.0342177	5.38352	0.853684	0.980822
scRNA-seq	ZC4H2	edgeR-QLF	Macrophage	-0.0494223	1.00857	0.853875	0.980822
scRNA-seq	SQLE	edgeR-QLF	Macrophage	0.0380936	3.84039	0.853924	0.980822
scRNA-seq	LAPTM5	edgeR-QLF	Macrophage	0.0225106	10.7265	0.854079	0.980822
scRNA-seq	SH3BP2	edgeR-QLF	Macrophage	-0.0368056	6.51148	0.854146	0.980822
scRNA-seq	DCUN1D1	edgeR-QLF	Macrophage	0.0198139	5.32741	0.854208	0.980822
scRNA-seq	GDF11	edgeR-QLF	Macrophage	0.0502577	3.19635	0.85422	0.980822
scRNA-seq	FCGR2A	edgeR-QLF	Macrophage	-0.0293948	9.64258	0.854282	0.980822
scRNA-seq	PLPP1	edgeR-QLF	Macrophage	-0.0488917	3.42514	0.854322	0.980822
scRNA-seq	BEND3	edgeR-QLF	Macrophage	-0.086507	0.623789	0.854354	0.980822
scRNA-seq	FTSJ1	edgeR-QLF	Macrophage	0.0416675	4.44084	0.854424	0.980822
scRNA-seq	CEP57L1	edgeR-QLF	Macrophage	0.0283605	3.50622	0.854527	0.980822
scRNA-seq	BTBD9	edgeR-QLF	Macrophage	0.0476456	2.93445	0.854638	0.980822
scRNA-seq	POMC	edgeR-QLF	Macrophage	-0.0623714	4.02542	0.854693	0.980822
scRNA-seq	LIMS1	edgeR-QLF	Macrophage	-0.0273431	7.82506	0.85479	0.980822
scRNA-seq	MED28	edgeR-QLF	Macrophage	-0.0237935	5.767	0.854912	0.980822
scRNA-seq	KRT81	edgeR-QLF	Macrophage	-0.216019	-3.08483	0.854926	0.980822
scRNA-seq	JUND	edgeR-QLF	Macrophage	-0.0422001	8.67245	0.854953	0.980822
scRNA-seq	HAUS8	edgeR-QLF	Macrophage	-0.0429569	3.47319	0.855022	0.980822
scRNA-seq	GCSH	edgeR-QLF	Macrophage	0.0543362	4.38652	0.855074	0.980822
scRNA-seq	ZNF75D	edgeR-QLF	Macrophage	-0.062821	3.19983	0.855134	0.980822
scRNA-seq	NUP214	edgeR-QLF	Macrophage	0.0266132	6.52307	0.855141	0.980822
scRNA-seq	FAM222B	edgeR-QLF	Macrophage	-0.0440177	4.34584	0.855148	0.980822
scRNA-seq	TYMS	edgeR-QLF	Macrophage	0.0861705	4.79021	0.855489	0.980822
scRNA-seq	PHF6	edgeR-QLF	Macrophage	0.0314667	4.53631	0.85553	0.980822
scRNA-seq	STAU1	edgeR-QLF	Macrophage	0.0266534	6.29764	0.855667	0.980822
scRNA-seq	SCGB3A2	edgeR-QLF	Macrophage	0.0868303	-0.967525	0.855677	0.980822
scRNA-seq	MZT1	edgeR-QLF	Macrophage	-0.0325745	4.90086	0.8557	0.980822
scRNA-seq	RFC3	edgeR-QLF	Macrophage	-0.0514102	3.2202	0.855718	0.980822
scRNA-seq	CTSF	edgeR-QLF	Macrophage	0.0346226	5.04307	0.855762	0.980822
scRNA-seq	CSTF3	edgeR-QLF	Macrophage	0.038603	4.3771	0.855809	0.980822
scRNA-seq	TRIM54	edgeR-QLF	Macrophage	0.0867098	-1.95896	0.855863	0.980822
scRNA-seq	ATXN7	edgeR-QLF	Macrophage	0.0407265	5.25188	0.855992	0.980822
scRNA-seq	PLSCR3	edgeR-QLF	Macrophage	-0.0359731	3.89645	0.85604	0.980822
scRNA-seq	TLN2	edgeR-QLF	Macrophage	0.0448064	3.21051	0.856071	0.980822
scRNA-seq	CEP164	edgeR-QLF	Macrophage	0.0303503	4.63143	0.856103	0.980822
scRNA-seq	MYCT1	edgeR-QLF	Macrophage	-0.214066	-0.0176355	0.856116	0.980822
scRNA-seq	PRRC2A	edgeR-QLF	Macrophage	-0.0247639	5.67193	0.85618	0.980822
scRNA-seq	PAICS	edgeR-QLF	Macrophage	-0.0505725	5.04174	0.856204	0.980822
scRNA-seq	ZFP2	edgeR-QLF	Macrophage	0.0585059	0.587442	0.856225	0.980822
scRNA-seq	GPRC5C	edgeR-QLF	Macrophage	-0.0573795	3.20387	0.856479	0.980983
scRNA-seq	HMGXB3	edgeR-QLF	Macrophage	0.0312204	5.36849	0.856517	0.980983
scRNA-seq	EXOC8	edgeR-QLF	Macrophage	0.0401443	3.77268	0.856612	0.981
scRNA-seq	ZMYND15	edgeR-QLF	Macrophage	-0.0327245	4.99215	0.856689	0.981
scRNA-seq	EIF2D	edgeR-QLF	Macrophage	0.0379859	4.43701	0.856758	0.981
scRNA-seq	SLC35A3	edgeR-QLF	Macrophage	-0.0279796	4.36481	0.85691	0.981007
scRNA-seq	ZFAND4	edgeR-QLF	Macrophage	0.0439972	2.43521	0.856932	0.981007
scRNA-seq	HSD17B7	edgeR-QLF	Macrophage	-0.0379538	4.0904	0.856991	0.981007
scRNA-seq	RPL3	edgeR-QLF	Macrophage	-0.0352609	11.0208	0.857146	0.981064
scRNA-seq	GPR85	edgeR-QLF	Macrophage	-0.0809115	3.39795	0.857192	0.981064
scRNA-seq	ARRB2	edgeR-QLF	Macrophage	-0.0262603	7.90012	0.857319	0.981069
scRNA-seq	LMNA	edgeR-QLF	Macrophage	-0.0577296	8.68086	0.857501	0.981069
scRNA-seq	KIF4A	edgeR-QLF	Macrophage	-0.0703791	1.56092	0.857596	0.981069
scRNA-seq	ARL8A	edgeR-QLF	Macrophage	-0.0311166	6.06052	0.85765	0.981069
scRNA-seq	TRAM2-AS1	edgeR-QLF	Macrophage	-0.0566301	2.53473	0.857736	0.981069
scRNA-seq	ALG5	edgeR-QLF	Macrophage	-0.0376916	5.75401	0.857966	0.981069
scRNA-seq	CASZ1	edgeR-QLF	Macrophage	-0.0654997	1.78811	0.85819	0.981069
scRNA-seq	APOB	edgeR-QLF	Macrophage	-0.0997503	-1.56994	0.858234	0.981069
scRNA-seq	WDR74	edgeR-QLF	Macrophage	0.0258205	5.52625	0.858613	0.981069
scRNA-seq	GON7	edgeR-QLF	Macrophage	-0.0373624	4.13029	0.858653	0.981069
scRNA-seq	DAZAP2	edgeR-QLF	Macrophage	0.0280334	8.33271	0.858656	0.981069
scRNA-seq	PRPSAP1	edgeR-QLF	Macrophage	0.0307151	4.97291	0.858734	0.981069
scRNA-seq	PTPN9	edgeR-QLF	Macrophage	0.0307266	4.64639	0.858746	0.981069
scRNA-seq	DNMBP	edgeR-QLF	Macrophage	0.041656	3.23029	0.85875	0.981069
scRNA-seq	TMEM220	edgeR-QLF	Macrophage	0.0373896	4.28135	0.858762	0.981069
scRNA-seq	ZNF543	edgeR-QLF	Macrophage	0.0427222	1.81997	0.858827	0.981069
scRNA-seq	TCEA2	edgeR-QLF	Macrophage	-0.0374207	4.3774	0.858951	0.981069
scRNA-seq	FCN1	edgeR-QLF	Macrophage	0.0782081	7.55123	0.858968	0.981069
scRNA-seq	TMEM161A	edgeR-QLF	Macrophage	0.0576098	4.26224	0.85903	0.981069
scRNA-seq	SLC35F5	edgeR-QLF	Macrophage	0.0334893	4.93442	0.859049	0.981069
scRNA-seq	CCDC92	edgeR-QLF	Macrophage	0.0317116	4.46154	0.859087	0.981069
scRNA-seq	LAMB3	edgeR-QLF	Macrophage	-0.0612826	2.36128	0.859174	0.981069
scRNA-seq	PIDD1	edgeR-QLF	Macrophage	0.0404119	2.95506	0.859189	0.981069
scRNA-seq	ANK1	edgeR-QLF	Macrophage	-0.0826316	0.168227	0.859217	0.981069
scRNA-seq	HACD3	edgeR-QLF	Macrophage	-0.0259124	5.34644	0.859222	0.981069
scRNA-seq	GATC	edgeR-QLF	Macrophage	-0.0220333	4.96076	0.859353	0.981069
scRNA-seq	BIVM	edgeR-QLF	Macrophage	-0.0374287	2.63267	0.859421	0.981069
scRNA-seq	RXRB	edgeR-QLF	Macrophage	0.0287888	4.74585	0.859453	0.981069
scRNA-seq	FUS	edgeR-QLF	Macrophage	0.023283	7.87487	0.859456	0.981069
scRNA-seq	ACSS3	edgeR-QLF	Macrophage	0.06174	-0.698746	0.859476	0.981069
scRNA-seq	LIX1L	edgeR-QLF	Macrophage	-0.0310403	4.65641	0.859541	0.981069
scRNA-seq	ZNF438	edgeR-QLF	Macrophage	0.0342974	4.75423	0.859735	0.981195
scRNA-seq	DPY19L2	edgeR-QLF	Macrophage	0.0731107	-1.45068	0.859816	0.981195
scRNA-seq	GATAD2B	edgeR-QLF	Macrophage	0.032389	4.68318	0.859998	0.981195
scRNA-seq	EDIL3	edgeR-QLF	Macrophage	-0.0610953	1.89621	0.860025	0.981195
scRNA-seq	ZC3HAV1	edgeR-QLF	Macrophage	-0.0357576	6.19894	0.86003	0.981195
scRNA-seq	ITIH4	edgeR-QLF	Macrophage	-0.0533006	3.38283	0.860167	0.981265
scRNA-seq	MCUB	edgeR-QLF	Macrophage	0.0387979	6.18727	0.860477	0.981532
scRNA-seq	KCNN4	edgeR-QLF	Macrophage	-0.0566121	5.49932	0.860749	0.981626
scRNA-seq	CKS1B	edgeR-QLF	Macrophage	-0.05268	5.25328	0.860775	0.981626
scRNA-seq	BTD	edgeR-QLF	Macrophage	0.0355855	3.94256	0.860786	0.981626
scRNA-seq	FAM200B	edgeR-QLF	Macrophage	-0.0330436	5.45613	0.860874	0.98164
scRNA-seq	SALL2	edgeR-QLF	Macrophage	-0.140937	-1.68476	0.86108	0.981693
scRNA-seq	SRD5A3	edgeR-QLF	Macrophage	0.0322585	5.47589	0.861176	0.981693
scRNA-seq	NEMF	edgeR-QLF	Macrophage	-0.0275621	6.49861	0.861181	0.981693
scRNA-seq	PHETA1	edgeR-QLF	Macrophage	0.03625	3.26922	0.861223	0.981693
scRNA-seq	ARRDC3-AS1	edgeR-QLF	Macrophage	0.0354945	1.74124	0.861645	0.981941
scRNA-seq	ZFP64	edgeR-QLF	Macrophage	-0.0398844	2.88321	0.861842	0.981941
scRNA-seq	FTX	edgeR-QLF	Macrophage	0.0428922	5.02371	0.861878	0.981941
scRNA-seq	KSR1	edgeR-QLF	Macrophage	0.048569	3.49393	0.861885	0.981941
scRNA-seq	ZNF397	edgeR-QLF	Macrophage	-0.0278764	4.3568	0.861894	0.981941
scRNA-seq	UBE2Q2	edgeR-QLF	Macrophage	-0.023203	5.37646	0.861914	0.981941
scRNA-seq	CHAF1A	edgeR-QLF	Macrophage	0.042571	3.53427	0.862017	0.981941
scRNA-seq	TP53BP1	edgeR-QLF	Macrophage	-0.0272761	4.42892	0.862062	0.981941
scRNA-seq	AKIRIN2	edgeR-QLF	Macrophage	-0.0240174	6.60378	0.862122	0.981941
scRNA-seq	HECTD4	edgeR-QLF	Macrophage	-0.0375217	5.14297	0.862373	0.982006
scRNA-seq	NOSIP	edgeR-QLF	Macrophage	-0.0269148	6.02018	0.862381	0.982006
scRNA-seq	DCAF8	edgeR-QLF	Macrophage	0.0255633	5.56903	0.862441	0.982006
scRNA-seq	EDEM3	edgeR-QLF	Macrophage	-0.0279878	5.0373	0.862534	0.982006
scRNA-seq	ANGPT1	edgeR-QLF	Macrophage	0.0634121	0.475477	0.862557	0.982006
scRNA-seq	CCZ1B	edgeR-QLF	Macrophage	0.0368296	3.66233	0.862807	0.982045
scRNA-seq	MPV17	edgeR-QLF	Macrophage	0.0304472	6.47277	0.862932	0.982045
scRNA-seq	PSMD9	edgeR-QLF	Macrophage	-0.0311743	6.22667	0.863094	0.982045
scRNA-seq	STIM2	edgeR-QLF	Macrophage	0.0332464	4.71036	0.863245	0.982045
scRNA-seq	TMEM220-AS1	edgeR-QLF	Macrophage	-0.0498855	1.26548	0.863313	0.982045
scRNA-seq	SRM	edgeR-QLF	Macrophage	-0.0531386	6.20729	0.863389	0.982045
scRNA-seq	CLN8	edgeR-QLF	Macrophage	0.0333739	6.15712	0.863445	0.982045
scRNA-seq	ADGRF5	edgeR-QLF	Macrophage	0.16537	1.00434	0.863521	0.982045
scRNA-seq	P2RY6	edgeR-QLF	Macrophage	-0.0492671	4.51106	0.863527	0.982045
scRNA-seq	FAM120A	edgeR-QLF	Macrophage	-0.0227742	6.77187	0.863546	0.982045
scRNA-seq	ZNFX1	edgeR-QLF	Macrophage	-0.032009	6.09801	0.863569	0.982045
scRNA-seq	SDC4	edgeR-QLF	Macrophage	0.0555971	4.63329	0.863599	0.982045
scRNA-seq	SNRNP200	edgeR-QLF	Macrophage	-0.0218857	6.4627	0.86363	0.982045
scRNA-seq	TENT4B	edgeR-QLF	Macrophage	0.0356646	4.83999	0.863755	0.982045
scRNA-seq	ATG12	edgeR-QLF	Macrophage	-0.0270031	5.83944	0.863771	0.982045
scRNA-seq	IFITM10	edgeR-QLF	Macrophage	-0.0520073	5.43813	0.863965	0.982045
scRNA-seq	TMEM106C	edgeR-QLF	Macrophage	-0.0465384	4.65599	0.864047	0.982045
scRNA-seq	DACT3	edgeR-QLF	Macrophage	0.043713	2.65886	0.864124	0.982045
scRNA-seq	STIM1	edgeR-QLF	Macrophage	0.0333413	4.59225	0.864148	0.982045
scRNA-seq	CTDSP2	edgeR-QLF	Macrophage	0.0303685	6.30558	0.864225	0.982045
scRNA-seq	HEMK1	edgeR-QLF	Macrophage	0.0249947	4.70538	0.864242	0.982045
scRNA-seq	PRDM4	edgeR-QLF	Macrophage	-0.0252996	4.16622	0.864266	0.982045
scRNA-seq	ELMOD2	edgeR-QLF	Macrophage	-0.0212015	4.20314	0.864333	0.982045
scRNA-seq	VKORC1	edgeR-QLF	Macrophage	-0.0267054	7.07829	0.864488	0.982136
scRNA-seq	RPP38	edgeR-QLF	Macrophage	0.030732	4.52635	0.864788	0.982213
scRNA-seq	ARHGDIB	edgeR-QLF	Macrophage	-0.024502	9.61541	0.86493	0.982213
scRNA-seq	ANKRD46	edgeR-QLF	Macrophage	-0.0427686	3.22238	0.865051	0.982213
scRNA-seq	FSIP1	edgeR-QLF	Macrophage	0.0790278	-1.06799	0.865075	0.982213
scRNA-seq	PGRMC1	edgeR-QLF	Macrophage	-0.0217894	5.62979	0.865172	0.982213
scRNA-seq	RPL4	edgeR-QLF	Macrophage	-0.0258753	9.4292	0.865186	0.982213
scRNA-seq	FAM161B	edgeR-QLF	Macrophage	-0.0331555	3.66858	0.865257	0.982213
scRNA-seq	G6PD	edgeR-QLF	Macrophage	0.0369775	5.57427	0.865371	0.982213
scRNA-seq	TMEM71	edgeR-QLF	Macrophage	-0.0353466	4.04779	0.865502	0.982213
scRNA-seq	FAM20A	edgeR-QLF	Macrophage	0.0430341	6.4503	0.865592	0.982213
scRNA-seq	LTBP4	edgeR-QLF	Macrophage	-0.0333045	3.94691	0.865619	0.982213
scRNA-seq	RAD51B	edgeR-QLF	Macrophage	0.0297437	3.061	0.865682	0.982213
scRNA-seq	MED17	edgeR-QLF	Macrophage	-0.0288457	4.47472	0.865683	0.982213
scRNA-seq	CTSL	edgeR-QLF	Macrophage	-0.0446576	9.4348	0.865693	0.982213
scRNA-seq	RAI1	edgeR-QLF	Macrophage	0.0330522	3.05926	0.865695	0.982213
scRNA-seq	SNX14	edgeR-QLF	Macrophage	-0.0255818	5.59836	0.865768	0.982213
scRNA-seq	SNX24	edgeR-QLF	Macrophage	0.0357797	5.05263	0.866245	0.9824
scRNA-seq	IL12RB1	edgeR-QLF	Macrophage	0.0318556	3.65437	0.866279	0.9824
scRNA-seq	ALDH1L2	edgeR-QLF	Macrophage	-0.046214	2.5399	0.866322	0.9824
scRNA-seq	SPSB2	edgeR-QLF	Macrophage	-0.0360039	3.69799	0.866348	0.9824
scRNA-seq	TRAF3	edgeR-QLF	Macrophage	-0.0372306	5.14081	0.866384	0.9824
scRNA-seq	GSR	edgeR-QLF	Macrophage	0.0413685	4.52208	0.866482	0.9824
scRNA-seq	NRROS	edgeR-QLF	Macrophage	0.0477063	4.31771	0.866529	0.9824
scRNA-seq	VWA8	edgeR-QLF	Macrophage	0.0414035	3.30977	0.866655	0.9824
scRNA-seq	CHD7	edgeR-QLF	Macrophage	-0.0371667	4.69999	0.866682	0.9824
scRNA-seq	PDLIM7	edgeR-QLF	Macrophage	0.0449191	6.25837	0.866771	0.9824
scRNA-seq	ATRAID	edgeR-QLF	Macrophage	-0.0264186	7.17579	0.867006	0.9824
scRNA-seq	PTCHD4	edgeR-QLF	Macrophage	0.131501	0.31862	0.867021	0.9824
scRNA-seq	GINS3	edgeR-QLF	Macrophage	-0.0505896	2.37819	0.867026	0.9824
scRNA-seq	RPS5	edgeR-QLF	Macrophage	-0.0293466	9.97396	0.867099	0.9824
scRNA-seq	HSD17B8	edgeR-QLF	Macrophage	0.0376091	3.71563	0.867103	0.9824
scRNA-seq	WDR18	edgeR-QLF	Macrophage	-0.0513646	5.14205	0.867145	0.9824
scRNA-seq	SRP54	edgeR-QLF	Macrophage	-0.021685	5.72578	0.86749	0.982533
scRNA-seq	TRAF4	edgeR-QLF	Macrophage	-0.0471572	2.25414	0.867513	0.982533
scRNA-seq	SLC35D1	edgeR-QLF	Macrophage	-0.0366347	3.22725	0.867592	0.982533
scRNA-seq	EPM2AIP1	edgeR-QLF	Macrophage	0.0307196	4.6275	0.867622	0.982533
scRNA-seq	TSPAN8	edgeR-QLF	Macrophage	0.16003	-3.28046	0.86784	0.982533
scRNA-seq	RPUSD4	edgeR-QLF	Macrophage	0.0342712	3.95356	0.867872	0.982533
scRNA-seq	POGK	edgeR-QLF	Macrophage	0.0271307	5.31384	0.867954	0.982533
scRNA-seq	ADAMTS17	edgeR-QLF	Macrophage	0.0611184	-0.0166676	0.868185	0.982533
scRNA-seq	MECP2	edgeR-QLF	Macrophage	0.022865	5.66441	0.868375	0.982533
scRNA-seq	COPS6	edgeR-QLF	Macrophage	0.0333592	6.64403	0.868478	0.982533
scRNA-seq	ABHD3	edgeR-QLF	Macrophage	-0.0264568	5.30298	0.868566	0.982533
scRNA-seq	PODXL	edgeR-QLF	Macrophage	-0.0837674	1.31576	0.868628	0.982533
scRNA-seq	ZC3HC1	edgeR-QLF	Macrophage	-0.0352743	3.25275	0.868734	0.982533
scRNA-seq	AGPAT4	edgeR-QLF	Macrophage	-0.0396949	4.55484	0.868763	0.982533
scRNA-seq	ZNF580	edgeR-QLF	Macrophage	0.0362823	4.52337	0.868816	0.982533
scRNA-seq	CTR9	edgeR-QLF	Macrophage	0.0224696	5.23527	0.868926	0.982533
scRNA-seq	MAN2A2	edgeR-QLF	Macrophage	-0.0348588	5.10017	0.86895	0.982533
scRNA-seq	ZKSCAN3	edgeR-QLF	Macrophage	-0.0341018	2.88837	0.869008	0.982533
scRNA-seq	PSTPIP2	edgeR-QLF	Macrophage	0.0397107	4.84404	0.869023	0.982533
scRNA-seq	ZCRB1	edgeR-QLF	Macrophage	-0.0234059	6.30939	0.869193	0.982533
scRNA-seq	AHR	edgeR-QLF	Macrophage	-0.027541	6.7688	0.869386	0.982533
scRNA-seq	ZNF518A	edgeR-QLF	Macrophage	0.0285004	5.55101	0.869428	0.982533
scRNA-seq	ZNF585A	edgeR-QLF	Macrophage	0.0307937	4.38378	0.869498	0.982533
scRNA-seq	GPC4	edgeR-QLF	Macrophage	0.0730185	3.41557	0.869524	0.982533
scRNA-seq	UXS1	edgeR-QLF	Macrophage	-0.0259956	4.97446	0.869611	0.982533
scRNA-seq	RILP	edgeR-QLF	Macrophage	-0.0307596	4.82918	0.869744	0.982533
scRNA-seq	CASTOR1	edgeR-QLF	Macrophage	0.0376412	2.68933	0.869832	0.982533
scRNA-seq	LMLN	edgeR-QLF	Macrophage	-0.0400901	2.87215	0.870037	0.982533
scRNA-seq	NASP	edgeR-QLF	Macrophage	0.0237996	6.90881	0.870097	0.982533
scRNA-seq	SCAF4	edgeR-QLF	Macrophage	-0.0324261	4.90549	0.870237	0.982533
scRNA-seq	DUSP16	edgeR-QLF	Macrophage	-0.0344301	4.29133	0.870247	0.982533
scRNA-seq	RAI2	edgeR-QLF	Macrophage	-0.0929422	-2.04181	0.870254	0.982533
scRNA-seq	FBXO36	edgeR-QLF	Macrophage	0.0528287	1.09551	0.870266	0.982533
scRNA-seq	RBP7	edgeR-QLF	Macrophage	-0.0466187	4.13306	0.870284	0.982533
scRNA-seq	ZNF34	edgeR-QLF	Macrophage	0.0413651	3.04641	0.870446	0.982533
scRNA-seq	TPST2	edgeR-QLF	Macrophage	-0.0276431	6.34581	0.870509	0.982533
scRNA-seq	HSD17B14	edgeR-QLF	Macrophage	-0.0445336	4.82	0.870678	0.982533
scRNA-seq	IPPK	edgeR-QLF	Macrophage	-0.0365765	3.2437	0.870699	0.982533
scRNA-seq	HRC	edgeR-QLF	Macrophage	0.103627	-1.76743	0.870733	0.982533
scRNA-seq	MRPS27	edgeR-QLF	Macrophage	0.0363299	4.59954	0.87074	0.982533
scRNA-seq	ABHD12	edgeR-QLF	Macrophage	-0.0243395	7.23537	0.870817	0.982533
scRNA-seq	TACO1	edgeR-QLF	Macrophage	-0.033787	4.18428	0.870853	0.982533
scRNA-seq	LPAR1	edgeR-QLF	Macrophage	0.0411448	3.06593	0.870874	0.982533
scRNA-seq	LDLR	edgeR-QLF	Macrophage	0.0507734	3.56893	0.87091	0.982533
scRNA-seq	SUV39H2	edgeR-QLF	Macrophage	-0.0370351	1.94934	0.87092	0.982533
scRNA-seq	CCHCR1	edgeR-QLF	Macrophage	-0.0401829	3.23721	0.871016	0.982533
scRNA-seq	ZNF433	edgeR-QLF	Macrophage	-0.0481737	1.29388	0.87105	0.982533
scRNA-seq	KMT2D	edgeR-QLF	Macrophage	0.0346682	5.64717	0.871052	0.982533
scRNA-seq	PRMT2	edgeR-QLF	Macrophage	-0.02153	7.26404	0.87108	0.982533
scRNA-seq	COP1	edgeR-QLF	Macrophage	0.0196482	4.94222	0.871353	0.982533
scRNA-seq	ACVRL1	edgeR-QLF	Macrophage	0.0456677	3.89054	0.871431	0.982533
scRNA-seq	STK38	edgeR-QLF	Macrophage	0.0295079	5.17216	0.871501	0.982533
scRNA-seq	ADORA3	edgeR-QLF	Macrophage	-0.0450566	5.38412	0.87156	0.982533
scRNA-seq	RPTOR	edgeR-QLF	Macrophage	-0.0327817	3.0626	0.871586	0.982533
scRNA-seq	B3GLCT	edgeR-QLF	Macrophage	0.0315639	2.57121	0.871595	0.982533
scRNA-seq	NME3	edgeR-QLF	Macrophage	0.0275998	6.26357	0.871603	0.982533
scRNA-seq	ADAMTS9	edgeR-QLF	Macrophage	-0.164808	0.220574	0.871669	0.982533
scRNA-seq	MGARP	edgeR-QLF	Macrophage	-0.0908495	-0.400675	0.871719	0.982533
scRNA-seq	CBX5	edgeR-QLF	Macrophage	0.0238821	5.85245	0.87173	0.982533
scRNA-seq	TCEAL5	edgeR-QLF	Macrophage	0.13252	-1.93339	0.871877	0.982613
scRNA-seq	CAPRIN1	edgeR-QLF	Macrophage	-0.0233889	6.39842	0.871994	0.98266
scRNA-seq	IQCA1	edgeR-QLF	Macrophage	-0.117315	-2.30498	0.872074	0.982664
scRNA-seq	TRIM72	edgeR-QLF	Macrophage	-0.051948	3.09526	0.872532	0.982773
scRNA-seq	CEP89	edgeR-QLF	Macrophage	0.0305196	4.178	0.872539	0.982773
scRNA-seq	SAT2	edgeR-QLF	Macrophage	0.0223281	6.49707	0.872565	0.982773
scRNA-seq	ZFP36	edgeR-QLF	Macrophage	0.0357018	9.9057	0.872565	0.982773
scRNA-seq	ELL2	edgeR-QLF	Macrophage	-0.0422189	6.54835	0.872609	0.982773
scRNA-seq	PCSK5	edgeR-QLF	Macrophage	0.0356295	3.49646	0.872625	0.982773
scRNA-seq	NXT2	edgeR-QLF	Macrophage	0.0426279	3.5084	0.872955	0.982979
scRNA-seq	FCHSD2	edgeR-QLF	Macrophage	0.0335497	5.88337	0.872959	0.982979
scRNA-seq	SP140L	edgeR-QLF	Macrophage	0.0277906	5.37775	0.873157	0.983027
scRNA-seq	PARP6	edgeR-QLF	Macrophage	-0.0214073	5.06459	0.87318	0.983027
scRNA-seq	SF3A1	edgeR-QLF	Macrophage	0.0237172	5.53997	0.873229	0.983027
scRNA-seq	SF3B3	edgeR-QLF	Macrophage	0.0255518	5.57215	0.87339	0.983105
scRNA-seq	RBM26-AS1	edgeR-QLF	Macrophage	-0.0423683	0.831498	0.87359	0.983105
scRNA-seq	RPRD2	edgeR-QLF	Macrophage	-0.0212097	4.75975	0.873613	0.983105
scRNA-seq	USP14	edgeR-QLF	Macrophage	0.0219007	5.89442	0.873651	0.983105
scRNA-seq	RAB3IP	edgeR-QLF	Macrophage	-0.0359896	2.09072	0.873733	0.983105
scRNA-seq	PLCL2	edgeR-QLF	Macrophage	-0.0370118	4.37089	0.873809	0.983105
scRNA-seq	TIMM17A	edgeR-QLF	Macrophage	-0.0316118	5.80482	0.874089	0.983105
scRNA-seq	DSTN	edgeR-QLF	Macrophage	-0.025136	7.34955	0.874343	0.983105
scRNA-seq	HSPB2	edgeR-QLF	Macrophage	0.0601575	0.102368	0.874383	0.983105
scRNA-seq	DERL3	edgeR-QLF	Macrophage	0.0752524	3.1232	0.874414	0.983105
scRNA-seq	NOMO1	edgeR-QLF	Macrophage	-0.0316723	3.08477	0.874507	0.983105
scRNA-seq	DUSP18	edgeR-QLF	Macrophage	0.0336605	4.49053	0.874699	0.983105
scRNA-seq	ANK3	edgeR-QLF	Macrophage	-0.0537237	3.5474	0.87472	0.983105
scRNA-seq	MMP19	edgeR-QLF	Macrophage	-0.0534127	7.05574	0.874933	0.983105
scRNA-seq	CENPE	edgeR-QLF	Macrophage	0.0361586	3.89175	0.874942	0.983105
scRNA-seq	CD3G	edgeR-QLF	Macrophage	0.0539525	2.3206	0.874968	0.983105
scRNA-seq	ZNF625	edgeR-QLF	Macrophage	0.0389807	1.62225	0.874993	0.983105
scRNA-seq	NMT2	edgeR-QLF	Macrophage	-0.0400935	4.33234	0.875099	0.983105
scRNA-seq	RBBP5	edgeR-QLF	Macrophage	-0.0295478	4.28704	0.875178	0.983105
scRNA-seq	THAP12	edgeR-QLF	Macrophage	0.0223151	5.0114	0.875187	0.983105
scRNA-seq	EDRF1	edgeR-QLF	Macrophage	-0.0324848	3.84962	0.875203	0.983105
scRNA-seq	SH3RF3	edgeR-QLF	Macrophage	-0.0475729	3.3035	0.875351	0.983105
scRNA-seq	ZNF134	edgeR-QLF	Macrophage	-0.045201	3.17784	0.87543	0.983105
scRNA-seq	SLC39A8	edgeR-QLF	Macrophage	-0.0396528	5.71774	0.875431	0.983105
scRNA-seq	B4GALT2	edgeR-QLF	Macrophage	-0.0525503	2.81907	0.875444	0.983105
scRNA-seq	GPRC5D-AS1	edgeR-QLF	Macrophage	0.0477646	1.40186	0.875497	0.983105
scRNA-seq	STIP1	edgeR-QLF	Macrophage	-0.0305317	6.01395	0.875634	0.983105
scRNA-seq	RAB12	edgeR-QLF	Macrophage	0.0323582	4.50985	0.875752	0.983105
scRNA-seq	PIGBOS1	edgeR-QLF	Macrophage	-0.0222985	4.94667	0.87581	0.983105
scRNA-seq	CD3E	edgeR-QLF	Macrophage	-0.0851758	2.0156	0.875992	0.983105
scRNA-seq	MYH11	edgeR-QLF	Macrophage	0.0443701	4.06842	0.87602	0.983105
scRNA-seq	CXCL2	edgeR-QLF	Macrophage	-0.0556942	9.16409	0.876216	0.983105
scRNA-seq	TAMM41	edgeR-QLF	Macrophage	-0.0322357	3.58803	0.876239	0.983105
scRNA-seq	GLB1	edgeR-QLF	Macrophage	-0.0242565	6.4155	0.876244	0.983105
scRNA-seq	SULF2	edgeR-QLF	Macrophage	-0.0312678	5.76759	0.876287	0.983105
scRNA-seq	SPRY2	edgeR-QLF	Macrophage	-0.0343169	4.58536	0.876355	0.983105
scRNA-seq	TSTD2	edgeR-QLF	Macrophage	-0.0278132	3.99213	0.876486	0.983105
scRNA-seq	HYI	edgeR-QLF	Macrophage	-0.0299628	4.53203	0.876502	0.983105
scRNA-seq	ZDHHC7	edgeR-QLF	Macrophage	0.0274437	5.74049	0.876565	0.983105
scRNA-seq	CLMN	edgeR-QLF	Macrophage	0.031948	4.98616	0.876599	0.983105
scRNA-seq	ARPC2	edgeR-QLF	Macrophage	-0.0183892	9.80318	0.8766	0.983105
scRNA-seq	TMEM9B	edgeR-QLF	Macrophage	0.0254414	6.46975	0.876701	0.983105
scRNA-seq	CCNB2	edgeR-QLF	Macrophage	0.0686813	3.69343	0.876801	0.983105
scRNA-seq	CD3D	edgeR-QLF	Macrophage	-0.0842087	3.58464	0.876819	0.983105
scRNA-seq	UQCC3	edgeR-QLF	Macrophage	0.0279208	5.20438	0.876845	0.983105
scRNA-seq	SFSWAP	edgeR-QLF	Macrophage	0.0231232	5.50156	0.876851	0.983105
scRNA-seq	DIS3L2	edgeR-QLF	Macrophage	-0.0307038	4.36578	0.876861	0.983105
scRNA-seq	NT5DC3	edgeR-QLF	Macrophage	0.0345432	3.10304	0.877139	0.983114
scRNA-seq	PHOSPHO2	edgeR-QLF	Macrophage	-0.045833	0.595208	0.877269	0.983114
scRNA-seq	SMIM13	edgeR-QLF	Macrophage	0.0342554	3.62832	0.877281	0.983114
scRNA-seq	ARPIN	edgeR-QLF	Macrophage	-0.0274097	5.64466	0.877298	0.983114
scRNA-seq	SPART	edgeR-QLF	Macrophage	-0.0300261	5.46461	0.877327	0.983114
scRNA-seq	FRRS1	edgeR-QLF	Macrophage	0.0477084	2.01043	0.87741	0.983114
scRNA-seq	FGD2	edgeR-QLF	Macrophage	-0.0384414	6.84299	0.87742	0.983114
scRNA-seq	UBALD1	edgeR-QLF	Macrophage	-0.0333492	3.38731	0.877549	0.983114
scRNA-seq	VPS53	edgeR-QLF	Macrophage	0.0260281	5.1877	0.87755	0.983114
scRNA-seq	BAHD1	edgeR-QLF	Macrophage	0.0314619	3.14948	0.877651	0.983142
scRNA-seq	SLX1A	edgeR-QLF	Macrophage	0.0418685	1.41323	0.878013	0.983231
scRNA-seq	EAF2	edgeR-QLF	Macrophage	0.0260512	5.19246	0.878076	0.983231
scRNA-seq	ABTB1	edgeR-QLF	Macrophage	0.0278117	5.54566	0.878134	0.983231
scRNA-seq	RCC2	edgeR-QLF	Macrophage	-0.0193785	5.98204	0.878252	0.983231
scRNA-seq	MTHFD1	edgeR-QLF	Macrophage	-0.0237183	4.95067	0.878273	0.983231
scRNA-seq	MAPK14	edgeR-QLF	Macrophage	-0.0312781	5.23564	0.878483	0.983231
scRNA-seq	FAM53C	edgeR-QLF	Macrophage	0.0290787	5.08427	0.878693	0.983231
scRNA-seq	MCTP1	edgeR-QLF	Macrophage	0.0214148	5.75052	0.878848	0.983231
scRNA-seq	TREM1	edgeR-QLF	Macrophage	-0.0397111	7.4626	0.878871	0.983231
scRNA-seq	ASNSD1	edgeR-QLF	Macrophage	0.0283265	4.56381	0.878927	0.983231
scRNA-seq	KLHL5	edgeR-QLF	Macrophage	0.028479	5.39527	0.879162	0.983231
scRNA-seq	TMEM11	edgeR-QLF	Macrophage	0.0268325	5.09161	0.879217	0.983231
scRNA-seq	DAAM1	edgeR-QLF	Macrophage	0.0278886	5.57466	0.879409	0.983231
scRNA-seq	INF2	edgeR-QLF	Macrophage	-0.0296074	5.62261	0.879428	0.983231
scRNA-seq	UBE2E1	edgeR-QLF	Macrophage	-0.0274039	5.65917	0.879439	0.983231
scRNA-seq	RIMKLB	edgeR-QLF	Macrophage	-0.0426876	3.42475	0.879467	0.983231
scRNA-seq	PSEN2	edgeR-QLF	Macrophage	-0.0325345	4.42883	0.879467	0.983231
scRNA-seq	RASL11B	edgeR-QLF	Macrophage	-0.0579507	0.688968	0.8795	0.983231
scRNA-seq	SLC1A5	edgeR-QLF	Macrophage	-0.0361053	5.83987	0.87951	0.983231
scRNA-seq	DNASE1L3	edgeR-QLF	Macrophage	-0.128678	4.31604	0.879533	0.983231
scRNA-seq	BCS1L	edgeR-QLF	Macrophage	0.0316257	4.39878	0.879547	0.983231
scRNA-seq	PRR3	edgeR-QLF	Macrophage	-0.028864	3.56614	0.879774	0.983231
scRNA-seq	OCEL1	edgeR-QLF	Macrophage	0.0277513	4.68403	0.879871	0.983231
scRNA-seq	ATP8B1	edgeR-QLF	Macrophage	-0.0308518	2.88089	0.87988	0.983231
scRNA-seq	LCP2	edgeR-QLF	Macrophage	-0.0349956	7.14835	0.879922	0.983231
scRNA-seq	SLC25A42	edgeR-QLF	Macrophage	0.0434487	1.07388	0.879959	0.983231
scRNA-seq	FAM13A	edgeR-QLF	Macrophage	0.032217	5.20926	0.880029	0.983231
scRNA-seq	SH3BP5-AS1	edgeR-QLF	Macrophage	0.0292687	5.16025	0.880072	0.983231
scRNA-seq	SUMO3	edgeR-QLF	Macrophage	-0.0198964	7.36383	0.880088	0.983231
scRNA-seq	HERC4	edgeR-QLF	Macrophage	0.0231094	5.39938	0.880183	0.983231
scRNA-seq	PCED1B	edgeR-QLF	Macrophage	-0.0290385	4.56244	0.880437	0.983231
scRNA-seq	SPA17	edgeR-QLF	Macrophage	-0.0378199	2.53518	0.880499	0.983231
scRNA-seq	RBM42	edgeR-QLF	Macrophage	-0.0227385	5.92079	0.880515	0.983231
scRNA-seq	COQ6	edgeR-QLF	Macrophage	0.0275504	4.22557	0.880542	0.983231
scRNA-seq	PLP2	edgeR-QLF	Macrophage	0.0310081	7.59961	0.880564	0.983231
scRNA-seq	POLR1D	edgeR-QLF	Macrophage	0.023738	6.77383	0.880582	0.983231
scRNA-seq	BRK1	edgeR-QLF	Macrophage	0.0227819	7.81785	0.880654	0.983231
scRNA-seq	PPP2R5D	edgeR-QLF	Macrophage	0.027064	5.06008	0.880711	0.983231
scRNA-seq	RXYLT1	edgeR-QLF	Macrophage	0.0272623	3.77124	0.88076	0.983231
scRNA-seq	YY2	edgeR-QLF	Macrophage	-0.0751726	1.51813	0.880763	0.983231
scRNA-seq	ZNF41	edgeR-QLF	Macrophage	0.0479447	2.18047	0.880872	0.983269
scRNA-seq	URB2	edgeR-QLF	Macrophage	0.0485424	2.34768	0.881041	0.983373
scRNA-seq	PCDHGB6	edgeR-QLF	Macrophage	-0.0444781	3.42888	0.881207	0.983418
scRNA-seq	PAQR5	edgeR-QLF	Macrophage	-0.0548365	2.95623	0.881303	0.983418
scRNA-seq	KRCC1	edgeR-QLF	Macrophage	-0.0235395	5.29053	0.881433	0.983418
scRNA-seq	EARS2	edgeR-QLF	Macrophage	-0.0442157	3.20859	0.881499	0.983418
scRNA-seq	GAR1	edgeR-QLF	Macrophage	-0.0317366	4.1537	0.881531	0.983418
scRNA-seq	TSPAN33	edgeR-QLF	Macrophage	-0.0371906	5.97373	0.881536	0.983418
scRNA-seq	LRCH4	edgeR-QLF	Macrophage	-0.0199242	5.67015	0.881631	0.98344
scRNA-seq	COL13A1	edgeR-QLF	Macrophage	0.102429	0.314477	0.88193	0.983545
scRNA-seq	MIF	edgeR-QLF	Macrophage	0.0356027	9.49478	0.88208	0.983545
scRNA-seq	DLG1	edgeR-QLF	Macrophage	-0.0200494	4.33496	0.882136	0.983545
scRNA-seq	ZNF391	edgeR-QLF	Macrophage	-0.0681915	0.146162	0.882184	0.983545
scRNA-seq	CMTM6	edgeR-QLF	Macrophage	0.0162463	7.56479	0.882323	0.983545
scRNA-seq	RAB11A	edgeR-QLF	Macrophage	-0.0221986	6.94719	0.882329	0.983545
scRNA-seq	MTMR6	edgeR-QLF	Macrophage	0.0234152	5.48041	0.882364	0.983545
scRNA-seq	SLC31A2	edgeR-QLF	Macrophage	0.0242925	7.0949	0.88239	0.983545
scRNA-seq	ABCB4	edgeR-QLF	Macrophage	0.051399	2.79705	0.882408	0.983545
scRNA-seq	SARNP	edgeR-QLF	Macrophage	0.0234737	5.9365	0.882548	0.983572
scRNA-seq	STAT1	edgeR-QLF	Macrophage	-0.0312436	6.71948	0.882631	0.983572
scRNA-seq	CD86	edgeR-QLF	Macrophage	0.0191728	7.47039	0.882693	0.983572
scRNA-seq	HLA-F	edgeR-QLF	Macrophage	0.0295674	6.6267	0.88277	0.983572
scRNA-seq	HDGF	edgeR-QLF	Macrophage	-0.0199394	5.91247	0.882812	0.983572
scRNA-seq	UMAD1	edgeR-QLF	Macrophage	0.023923	3.92869	0.88289	0.983575
scRNA-seq	APOBEC3H	edgeR-QLF	Macrophage	0.0614389	1.23542	0.883239	0.983824
scRNA-seq	TRIM56	edgeR-QLF	Macrophage	-0.0288119	5.23579	0.883265	0.983824
scRNA-seq	DNPEP	edgeR-QLF	Macrophage	-0.0239053	5.31353	0.883462	0.983851
scRNA-seq	PHYH	edgeR-QLF	Macrophage	0.0270361	4.84906	0.883591	0.983851
scRNA-seq	RAVER2	edgeR-QLF	Macrophage	-0.0977622	0.937053	0.88363	0.983851
scRNA-seq	GOLGA5	edgeR-QLF	Macrophage	-0.0269773	4.59046	0.883654	0.983851
scRNA-seq	NDUFB11	edgeR-QLF	Macrophage	-0.0264977	7.72869	0.883668	0.983851
scRNA-seq	GPN2	edgeR-QLF	Macrophage	-0.0267198	4.18988	0.884329	0.984234
scRNA-seq	ZBTB6	edgeR-QLF	Macrophage	-0.033607	2.44345	0.884352	0.984234
scRNA-seq	ALG8	edgeR-QLF	Macrophage	-0.0212984	4.55892	0.884364	0.984234
scRNA-seq	GPALPP1	edgeR-QLF	Macrophage	0.0197945	4.27968	0.884388	0.984234
scRNA-seq	CLDN7	edgeR-QLF	Macrophage	0.0335206	4.06706	0.884392	0.984234
scRNA-seq	GTPBP8	edgeR-QLF	Macrophage	-0.0321567	3.95168	0.884653	0.984361
scRNA-seq	ESRRA	edgeR-QLF	Macrophage	0.0242093	5.30138	0.884657	0.984361
scRNA-seq	THAP3	edgeR-QLF	Macrophage	-0.0236926	4.69573	0.884876	0.984519
scRNA-seq	SYNJ2BP	edgeR-QLF	Macrophage	-0.0211908	4.86115	0.885027	0.984596
scRNA-seq	NUS1	edgeR-QLF	Macrophage	-0.0317865	4.90705	0.885112	0.984596
scRNA-seq	SLC2A3	edgeR-QLF	Macrophage	-0.0327083	7.39358	0.885172	0.984596
scRNA-seq	TWIST2	edgeR-QLF	Macrophage	0.072083	-0.473397	0.885469	0.984842
scRNA-seq	GCAT	edgeR-QLF	Macrophage	0.0842587	1.51713	0.885751	0.984916
scRNA-seq	MYO9A	edgeR-QLF	Macrophage	-0.0202751	5.01468	0.885824	0.984916
scRNA-seq	FNBP1	edgeR-QLF	Macrophage	-0.023675	6.87018	0.885954	0.984916
scRNA-seq	PDIA6	edgeR-QLF	Macrophage	0.0234725	7.87832	0.885958	0.984916
scRNA-seq	POLR3K	edgeR-QLF	Macrophage	-0.0357796	4.92953	0.886019	0.984916
scRNA-seq	TLN1	edgeR-QLF	Macrophage	-0.0213224	8.03885	0.886088	0.984916
scRNA-seq	EZR	edgeR-QLF	Macrophage	-0.0238453	6.95716	0.886099	0.984916
scRNA-seq	ZNF530	edgeR-QLF	Macrophage	-0.0347738	1.18322	0.886143	0.984916
scRNA-seq	ZNF777	edgeR-QLF	Macrophage	0.0457535	2.22979	0.88639	0.984993
scRNA-seq	MXD3	edgeR-QLF	Macrophage	0.0277751	5.55162	0.886425	0.984993
scRNA-seq	CYFIP2	edgeR-QLF	Macrophage	-0.0455961	3.01531	0.886441	0.984993
scRNA-seq	ZNF14	edgeR-QLF	Macrophage	-0.0585185	1.74826	0.8867	0.985145
scRNA-seq	TRIM62	edgeR-QLF	Macrophage	0.0543231	1.62672	0.886729	0.985145
scRNA-seq	UBE2Q1	edgeR-QLF	Macrophage	-0.0219532	5.40152	0.886814	0.985155
scRNA-seq	ITGA4	edgeR-QLF	Macrophage	0.0358811	7.04483	0.887228	0.98534
scRNA-seq	ASB13	edgeR-QLF	Macrophage	0.0293571	3.37333	0.887334	0.98534
scRNA-seq	WASHC4	edgeR-QLF	Macrophage	-0.0227669	6.7462	0.887379	0.98534
scRNA-seq	NPIPA1	edgeR-QLF	Macrophage	0.0284127	2.68192	0.887407	0.98534
scRNA-seq	MAPRE3	edgeR-QLF	Macrophage	-0.0350713	2.95166	0.887422	0.98534
scRNA-seq	UBTF	edgeR-QLF	Macrophage	0.0226852	5.31488	0.887472	0.98534
scRNA-seq	SHMT2	edgeR-QLF	Macrophage	-0.0305673	5.39392	0.887589	0.98534
scRNA-seq	CEP112	edgeR-QLF	Macrophage	-0.0360188	2.20669	0.887634	0.98534
scRNA-seq	KCNK13	edgeR-QLF	Macrophage	0.034171	2.68858	0.887733	0.98534
scRNA-seq	TMEM80	edgeR-QLF	Macrophage	0.0256747	4.61005	0.88774	0.98534
scRNA-seq	DYNLT3	edgeR-QLF	Macrophage	-0.0232921	5.82032	0.888038	0.985553
scRNA-seq	PRELID2	edgeR-QLF	Macrophage	-0.0351452	2.64378	0.888137	0.985553
scRNA-seq	MTA3	edgeR-QLF	Macrophage	0.0220286	3.17506	0.88816	0.985553
scRNA-seq	BRAP	edgeR-QLF	Macrophage	-0.025084	4.14069	0.888271	0.98559
scRNA-seq	SH3KBP1	edgeR-QLF	Macrophage	-0.0174038	7.00074	0.888346	0.98559
scRNA-seq	WDR35	edgeR-QLF	Macrophage	-0.0342255	2.17145	0.888514	0.985659
scRNA-seq	MR1	edgeR-QLF	Macrophage	-0.0267733	5.72881	0.888559	0.985659
scRNA-seq	KCTD21	edgeR-QLF	Macrophage	-0.0328653	2.21863	0.888738	0.985673
scRNA-seq	TRIP4	edgeR-QLF	Macrophage	-0.0200213	4.55681	0.888833	0.985673
scRNA-seq	HERC6	edgeR-QLF	Macrophage	-0.0308438	3.55385	0.888963	0.985673
scRNA-seq	SGPL1	edgeR-QLF	Macrophage	-0.0236928	5.68793	0.889014	0.985673
scRNA-seq	CUL9	edgeR-QLF	Macrophage	0.0322188	4.45875	0.889017	0.985673
scRNA-seq	CASP8	edgeR-QLF	Macrophage	-0.0221388	4.86656	0.889028	0.985673
scRNA-seq	ANKRD13D	edgeR-QLF	Macrophage	-0.0213235	6.01163	0.889149	0.985723
scRNA-seq	RECQL	edgeR-QLF	Macrophage	-0.0160518	5.86736	0.889946	0.986313
scRNA-seq	ATP1B1	edgeR-QLF	Macrophage	-0.0275463	6.0418	0.890022	0.986313
scRNA-seq	OXCT1	edgeR-QLF	Macrophage	-0.0462411	2.65521	0.890108	0.986313
scRNA-seq	TAPBP	edgeR-QLF	Macrophage	-0.0220234	7.93894	0.89011	0.986313
scRNA-seq	APEX1	edgeR-QLF	Macrophage	0.025849	7.07779	0.890171	0.986313
scRNA-seq	ZNRF1	edgeR-QLF	Macrophage	-0.0316099	2.77046	0.890176	0.986313
scRNA-seq	CHEK2	edgeR-QLF	Macrophage	-0.0238552	3.62792	0.890243	0.986313
scRNA-seq	HBEGF	edgeR-QLF	Macrophage	0.0403991	6.85957	0.89029	0.986313
scRNA-seq	B3GALT4	edgeR-QLF	Macrophage	0.0290938	4.33449	0.890454	0.986372
scRNA-seq	GPRIN3	edgeR-QLF	Macrophage	-0.0261098	6.77578	0.890495	0.986372
scRNA-seq	TNS3	edgeR-QLF	Macrophage	0.0271598	6.95876	0.890697	0.986511
scRNA-seq	ENOX2	edgeR-QLF	Macrophage	0.0315124	4.01483	0.890779	0.986518
scRNA-seq	EBP	edgeR-QLF	Macrophage	0.0379106	5.07513	0.891012	0.986692
scRNA-seq	PLEKHG5	edgeR-QLF	Macrophage	-0.087946	2.76803	0.891243	0.986806
scRNA-seq	PCDHGB5	edgeR-QLF	Macrophage	-0.038312	3.28765	0.891267	0.986806
scRNA-seq	CDKN1A	edgeR-QLF	Macrophage	-0.0328542	7.63169	0.891385	0.986807
scRNA-seq	PGS1	edgeR-QLF	Macrophage	0.018446	4.76494	0.89142	0.986807
scRNA-seq	UST	edgeR-QLF	Macrophage	-0.0327087	1.87263	0.891565	0.986883
scRNA-seq	SYNGR2	edgeR-QLF	Macrophage	0.0189941	8.35593	0.891654	0.986898
scRNA-seq	PPIP5K1	edgeR-QLF	Macrophage	-0.0433383	3.26904	0.891941	0.986943
scRNA-seq	ZCCHC17	edgeR-QLF	Macrophage	-0.017392	5.4801	0.891987	0.986943
scRNA-seq	ZNF480	edgeR-QLF	Macrophage	-0.0218974	4.48793	0.892218	0.986943
scRNA-seq	ZNF460	edgeR-QLF	Macrophage	0.0533171	3.20374	0.892311	0.986943
scRNA-seq	GAB3	edgeR-QLF	Macrophage	-0.0258861	4.80579	0.892338	0.986943
scRNA-seq	ENTPD1-AS1	edgeR-QLF	Macrophage	-0.0265792	3.75924	0.892353	0.986943
scRNA-seq	TRNAU1AP	edgeR-QLF	Macrophage	0.0222326	5.2815	0.892363	0.986943
scRNA-seq	NINJ2	edgeR-QLF	Macrophage	-0.0297838	4.4017	0.892411	0.986943
scRNA-seq	NTPCR	edgeR-QLF	Macrophage	-0.0219024	5.44111	0.892439	0.986943
scRNA-seq	BPNT1	edgeR-QLF	Macrophage	-0.021381	3.31147	0.892456	0.986943
scRNA-seq	CLIC2	edgeR-QLF	Macrophage	0.0215151	5.11944	0.892632	0.987053
scRNA-seq	ICAM3	edgeR-QLF	Macrophage	-0.0446507	4.82967	0.892942	0.987154
scRNA-seq	NALCN	edgeR-QLF	Macrophage	-0.0900197	0.0120548	0.893015	0.987154
scRNA-seq	IL7	edgeR-QLF	Macrophage	-0.0376787	2.61195	0.893358	0.987154
scRNA-seq	KTI12	edgeR-QLF	Macrophage	0.0298648	3.16094	0.893359	0.987154
scRNA-seq	CARMIL1	edgeR-QLF	Macrophage	-0.0260503	3.43827	0.893406	0.987154
scRNA-seq	TNFAIP1	edgeR-QLF	Macrophage	-0.0273487	4.02472	0.893415	0.987154
scRNA-seq	SF3B2	edgeR-QLF	Macrophage	0.0164473	6.87792	0.893603	0.987154
scRNA-seq	TP53I13	edgeR-QLF	Macrophage	-0.0280003	5.93661	0.893605	0.987154
scRNA-seq	MBD6	edgeR-QLF	Macrophage	0.0247219	4.85998	0.893694	0.987154
scRNA-seq	MEAF6	edgeR-QLF	Macrophage	-0.0187231	5.99032	0.893775	0.987154
scRNA-seq	IRF1	edgeR-QLF	Macrophage	-0.032438	6.8752	0.893781	0.987154
scRNA-seq	SOST	edgeR-QLF	Macrophage	-0.0719546	0.0408657	0.893781	0.987154
scRNA-seq	MNS1	edgeR-QLF	Macrophage	-0.0419573	1.96751	0.893806	0.987154
scRNA-seq	MORN3	edgeR-QLF	Macrophage	0.0296379	1.45856	0.893874	0.987154
scRNA-seq	DNAJB5	edgeR-QLF	Macrophage	-0.0357773	2.65388	0.893898	0.987154
scRNA-seq	CSTA	edgeR-QLF	Macrophage	-0.0290768	6.83117	0.893987	0.987154
scRNA-seq	RPL37	edgeR-QLF	Macrophage	0.0232109	10.9704	0.894031	0.987154
scRNA-seq	LRP8	edgeR-QLF	Macrophage	-0.0361141	2.26073	0.894165	0.987154
scRNA-seq	PTPRJ	edgeR-QLF	Macrophage	-0.0238538	6.55415	0.894173	0.987154
scRNA-seq	CCT7	edgeR-QLF	Macrophage	0.0320505	6.71381	0.894445	0.987154
scRNA-seq	CDT1	edgeR-QLF	Macrophage	-0.0507164	3.0382	0.894493	0.987154
scRNA-seq	NUFIP1	edgeR-QLF	Macrophage	0.0287794	3.39401	0.894532	0.987154
scRNA-seq	CD80	edgeR-QLF	Macrophage	0.0341152	3.91423	0.894539	0.987154
scRNA-seq	GABARAPL1	edgeR-QLF	Macrophage	-0.0259775	6.04968	0.894754	0.987154
scRNA-seq	ARRB1	edgeR-QLF	Macrophage	0.0242846	5.60758	0.89477	0.987154
scRNA-seq	ALOX5	edgeR-QLF	Macrophage	-0.0177822	7.72188	0.894947	0.987154
scRNA-seq	ACAT2	edgeR-QLF	Macrophage	0.0228865	4.83476	0.894995	0.987154
scRNA-seq	ETNK2	edgeR-QLF	Macrophage	0.0855709	-0.755254	0.894998	0.987154
scRNA-seq	PCOLCE	edgeR-QLF	Macrophage	0.043944	3.46334	0.895072	0.987154
scRNA-seq	ZBTB4	edgeR-QLF	Macrophage	0.0230178	5.2556	0.89511	0.987154
scRNA-seq	VAC14	edgeR-QLF	Macrophage	-0.0254586	6.10786	0.895183	0.987154
scRNA-seq	AP1G2	edgeR-QLF	Macrophage	-0.0216954	6.00985	0.895196	0.987154
scRNA-seq	VAV1	edgeR-QLF	Macrophage	0.0245498	5.64293	0.895281	0.987154
scRNA-seq	AP4E1	edgeR-QLF	Macrophage	0.0213583	3.66778	0.89531	0.987154
scRNA-seq	SLC9A6	edgeR-QLF	Macrophage	-0.0296535	4.15365	0.895461	0.987213
scRNA-seq	RTL6	edgeR-QLF	Macrophage	0.0325682	2.8296	0.895515	0.987213
scRNA-seq	XIAP	edgeR-QLF	Macrophage	-0.0180377	5.84081	0.895787	0.987428
scRNA-seq	PUF60	edgeR-QLF	Macrophage	-0.0271541	6.48726	0.896005	0.987543
scRNA-seq	FAM111A	edgeR-QLF	Macrophage	-0.0215994	5.63536	0.896044	0.987543
scRNA-seq	PDGFC	edgeR-QLF	Macrophage	0.0306997	5.11876	0.896189	0.987581
scRNA-seq	IER5	edgeR-QLF	Macrophage	-0.026013	7.01327	0.89623	0.987581
scRNA-seq	KANTR	edgeR-QLF	Macrophage	0.0278667	2.19327	0.896667	0.987899
scRNA-seq	MTPAP	edgeR-QLF	Macrophage	-0.0214464	4.277	0.89672	0.987899
scRNA-seq	TSHZ1	edgeR-QLF	Macrophage	0.0214558	4.10132	0.896747	0.987899
scRNA-seq	ACAN	edgeR-QLF	Macrophage	-0.0608377	1.06637	0.896883	0.987914
scRNA-seq	PSMB8-AS1	edgeR-QLF	Macrophage	-0.0207953	5.72523	0.896913	0.987914
scRNA-seq	DDX11	edgeR-QLF	Macrophage	-0.0374988	3.99643	0.897114	0.988051
scRNA-seq	TUFM	edgeR-QLF	Macrophage	-0.0304835	7.42903	0.89729	0.988093
scRNA-seq	DAP3	edgeR-QLF	Macrophage	0.0220039	5.97874	0.897363	0.988093
scRNA-seq	TOR3A	edgeR-QLF	Macrophage	-0.0241614	5.71171	0.897486	0.988093
scRNA-seq	ZNF250	edgeR-QLF	Macrophage	-0.0290419	3.16509	0.897583	0.988093
scRNA-seq	INPP4B	edgeR-QLF	Macrophage	0.0393191	1.98898	0.897621	0.988093
scRNA-seq	FOXM1	edgeR-QLF	Macrophage	0.0337003	2.84852	0.897639	0.988093
scRNA-seq	LCK	edgeR-QLF	Macrophage	-0.0497425	2.18606	0.897739	0.988093
scRNA-seq	PEX3	edgeR-QLF	Macrophage	-0.0290756	3.50593	0.897773	0.988093
scRNA-seq	KIF16B	edgeR-QLF	Macrophage	-0.0227733	5.10992	0.897837	0.988093
scRNA-seq	RALY	edgeR-QLF	Macrophage	0.0234883	6.96071	0.89797	0.988156
scRNA-seq	ADK	edgeR-QLF	Macrophage	0.0224454	4.91851	0.898092	0.9882
scRNA-seq	BECN1	edgeR-QLF	Macrophage	0.0193559	5.886	0.898183	0.9882
scRNA-seq	LURAP1L	edgeR-QLF	Macrophage	-0.0524462	-0.834256	0.898239	0.9882
scRNA-seq	ZNF791	edgeR-QLF	Macrophage	0.0213942	5.12575	0.898358	0.988237
scRNA-seq	HMBS	edgeR-QLF	Macrophage	0.0340224	4.3981	0.898537	0.988237
scRNA-seq	ZBTB5	edgeR-QLF	Macrophage	0.0393811	2.37375	0.898715	0.988237
scRNA-seq	PTGER2	edgeR-QLF	Macrophage	-0.0470901	4.04139	0.898754	0.988237
scRNA-seq	PIK3C2A	edgeR-QLF	Macrophage	-0.022039	5.40566	0.898791	0.988237
scRNA-seq	SNUPN	edgeR-QLF	Macrophage	0.0280173	4.77351	0.898939	0.988237
scRNA-seq	PLXNB2	edgeR-QLF	Macrophage	-0.0178836	7.18599	0.899043	0.988237
scRNA-seq	VIL1	edgeR-QLF	Macrophage	0.0470865	2.44904	0.899043	0.988237
scRNA-seq	AMER1	edgeR-QLF	Macrophage	-0.0496764	0.737427	0.899111	0.988237
scRNA-seq	ACTB	edgeR-QLF	Macrophage	0.017929	12.8402	0.899346	0.988237
scRNA-seq	RMI2	edgeR-QLF	Macrophage	0.0428666	1.58236	0.89935	0.988237
scRNA-seq	RND1	edgeR-QLF	Macrophage	0.0384201	2.08497	0.899432	0.988237
scRNA-seq	ATF7	edgeR-QLF	Macrophage	0.0237865	5.59754	0.899446	0.988237
scRNA-seq	GMIP	edgeR-QLF	Macrophage	0.0197375	5.42103	0.899506	0.988237
scRNA-seq	MMP2	edgeR-QLF	Macrophage	-0.0299388	5.67181	0.899614	0.988237
scRNA-seq	AIG1	edgeR-QLF	Macrophage	-0.0214968	5.41562	0.899635	0.988237
scRNA-seq	PPP1R37	edgeR-QLF	Macrophage	-0.0298026	3.01186	0.899665	0.988237
scRNA-seq	NCKAP1L	edgeR-QLF	Macrophage	-0.0254409	7.43618	0.899832	0.988237
scRNA-seq	TRIM36	edgeR-QLF	Macrophage	0.0347338	2.66526	0.899855	0.988237
scRNA-seq	L3HYPDH	edgeR-QLF	Macrophage	-0.0300911	3.2992	0.899891	0.988237
scRNA-seq	RYR3	edgeR-QLF	Macrophage	0.0393352	-1.03688	0.89996	0.988237
scRNA-seq	TRADD	edgeR-QLF	Macrophage	0.0195193	5.85662	0.900018	0.988237
scRNA-seq	ATL3	edgeR-QLF	Macrophage	0.0192342	5.92056	0.900093	0.988237
scRNA-seq	FKBP8	edgeR-QLF	Macrophage	0.0219934	6.99984	0.900101	0.988237
scRNA-seq	BANK1	edgeR-QLF	Macrophage	0.0471054	2.28898	0.900449	0.988261
scRNA-seq	ZNF582	edgeR-QLF	Macrophage	0.0332991	1.96334	0.900528	0.988261
scRNA-seq	KMT2A	edgeR-QLF	Macrophage	0.0204252	6.22408	0.900552	0.988261
scRNA-seq	ALG1L2	edgeR-QLF	Macrophage	-0.0488027	0.141105	0.90058	0.988261
scRNA-seq	VPS37B	edgeR-QLF	Macrophage	-0.0269169	4.96798	0.900597	0.988261
scRNA-seq	KLHL12	edgeR-QLF	Macrophage	0.0242099	4.68763	0.900607	0.988261
scRNA-seq	SERPINB8	edgeR-QLF	Macrophage	0.0241559	5.28854	0.900684	0.988261
scRNA-seq	ADAMTS5	edgeR-QLF	Macrophage	0.075334	-0.251557	0.900732	0.988261
scRNA-seq	CD320	edgeR-QLF	Macrophage	-0.0746358	3.65144	0.900895	0.988317
scRNA-seq	PTBP2	edgeR-QLF	Macrophage	-0.0260378	3.50899	0.900953	0.988317
scRNA-seq	JUNB	edgeR-QLF	Macrophage	-0.0280757	10.3027	0.901015	0.988317
scRNA-seq	TMEM216	edgeR-QLF	Macrophage	0.0227097	3.68561	0.901088	0.988317
scRNA-seq	SMU1	edgeR-QLF	Macrophage	0.0187882	5.48096	0.901297	0.988463
scRNA-seq	FGF1	edgeR-QLF	Macrophage	-0.0577934	-0.770577	0.901379	0.988469
scRNA-seq	ARL4C	edgeR-QLF	Macrophage	0.0343375	7.68797	0.901624	0.988497
scRNA-seq	TMCO1	edgeR-QLF	Macrophage	-0.0153387	6.7926	0.901725	0.988497
scRNA-seq	ATP10D	edgeR-QLF	Macrophage	0.0200846	4.67719	0.901743	0.988497
scRNA-seq	ADAMTS6	edgeR-QLF	Macrophage	-0.0388286	1.70281	0.901824	0.988497
scRNA-seq	SENP2	edgeR-QLF	Macrophage	0.0222963	3.90859	0.901997	0.988497
scRNA-seq	KIF14	edgeR-QLF	Macrophage	0.0382233	2.2711	0.902035	0.988497
scRNA-seq	IVNS1ABP	edgeR-QLF	Macrophage	-0.0233221	7.08022	0.902065	0.988497
scRNA-seq	RNASEK	edgeR-QLF	Macrophage	-0.0193068	8.7751	0.902098	0.988497
scRNA-seq	SATB2	edgeR-QLF	Macrophage	-0.034135	1.44834	0.902149	0.988497
scRNA-seq	REP15	edgeR-QLF	Macrophage	-0.0692477	-0.797248	0.902226	0.988497
scRNA-seq	AKAP1	edgeR-QLF	Macrophage	0.020707	4.15012	0.902308	0.988497
scRNA-seq	RBM23	edgeR-QLF	Macrophage	-0.0166311	5.86397	0.902319	0.988497
scRNA-seq	EIF4EBP3	edgeR-QLF	Macrophage	0.0252163	4.76568	0.902605	0.988728
scRNA-seq	CDC14A	edgeR-QLF	Macrophage	0.0291512	3.33712	0.902938	0.988955
scRNA-seq	RPS6KC1	edgeR-QLF	Macrophage	0.0258058	4.38963	0.902965	0.988955
scRNA-seq	GK	edgeR-QLF	Macrophage	-0.0207565	6.51807	0.903171	0.989032
scRNA-seq	RETN	edgeR-QLF	Macrophage	0.0525765	3.64934	0.90329	0.989032
scRNA-seq	MOB2	edgeR-QLF	Macrophage	0.021638	4.63202	0.903345	0.989032
scRNA-seq	CEP192	edgeR-QLF	Macrophage	0.0249992	4.31357	0.903348	0.989032
scRNA-seq	TMEM50B	edgeR-QLF	Macrophage	0.0153279	5.88807	0.903417	0.989032
scRNA-seq	GSAP	edgeR-QLF	Macrophage	0.0161271	5.69196	0.903542	0.989085
scRNA-seq	RBMS1	edgeR-QLF	Macrophage	0.0151846	6.87574	0.90364	0.989109
scRNA-seq	AIFM2	edgeR-QLF	Macrophage	-0.0305327	3.78026	0.903919	0.98926
scRNA-seq	KLHL9	edgeR-QLF	Macrophage	0.0241107	4.46853	0.903931	0.98926
scRNA-seq	TBX2-AS1	edgeR-QLF	Macrophage	0.0942097	-2.89376	0.904066	0.989325
scRNA-seq	POU2F1	edgeR-QLF	Macrophage	0.0224091	4.88389	0.904484	0.989699
scRNA-seq	SAMD3	edgeR-QLF	Macrophage	0.0544622	-0.160849	0.90467	0.989819
scRNA-seq	KNSTRN	edgeR-QLF	Macrophage	-0.0377313	3.61732	0.904778	0.989853
scRNA-seq	BCL9	edgeR-QLF	Macrophage	0.0373515	1.27639	0.904854	0.989853
scRNA-seq	KAT6A	edgeR-QLF	Macrophage	0.0210813	5.72447	0.905223	0.990143
scRNA-seq	NPEPL1	edgeR-QLF	Macrophage	-0.0176782	5.30229	0.905315	0.990143
scRNA-seq	HECW2	edgeR-QLF	Macrophage	0.027903	1.48437	0.905458	0.990143
scRNA-seq	TNKS2	edgeR-QLF	Macrophage	0.018342	5.66396	0.905694	0.990143
scRNA-seq	BAG4	edgeR-QLF	Macrophage	-0.0203561	4.68285	0.905705	0.990143
scRNA-seq	GFM2	edgeR-QLF	Macrophage	0.019451	4.57107	0.905721	0.990143
scRNA-seq	KLHL6	edgeR-QLF	Macrophage	-0.0228371	5.73267	0.90573	0.990143
scRNA-seq	NUMBL	edgeR-QLF	Macrophage	0.0284929	2.04586	0.905799	0.990143
scRNA-seq	C2CD2	edgeR-QLF	Macrophage	0.029192	3.52045	0.905805	0.990143
scRNA-seq	RNF167	edgeR-QLF	Macrophage	-0.0181624	5.51694	0.905911	0.990175
scRNA-seq	TMA7	edgeR-QLF	Macrophage	-0.0237694	8.89023	0.906097	0.990195
scRNA-seq	ZNF880	edgeR-QLF	Macrophage	0.028071	3.36627	0.906292	0.990195
scRNA-seq	MFSD14B	edgeR-QLF	Macrophage	0.0156525	5.30357	0.906314	0.990195
scRNA-seq	TRAF1	edgeR-QLF	Macrophage	-0.0315708	5.17974	0.906334	0.990195
scRNA-seq	UNC93B1	edgeR-QLF	Macrophage	-0.0203962	6.86846	0.906461	0.990195
scRNA-seq	TXNIP	edgeR-QLF	Macrophage	-0.0208539	9.84588	0.90654	0.990195
scRNA-seq	SSR2	edgeR-QLF	Macrophage	-0.0178978	7.73675	0.906559	0.990195
scRNA-seq	NFE2L2	edgeR-QLF	Macrophage	0.0132515	7.73306	0.906595	0.990195
scRNA-seq	NBEAL1	edgeR-QLF	Macrophage	-0.024888	6.90587	0.9067	0.990195
scRNA-seq	OTUD5	edgeR-QLF	Macrophage	0.0161858	5.08368	0.906725	0.990195
scRNA-seq	INPPL1	edgeR-QLF	Macrophage	-0.0241991	5.87127	0.906897	0.990195
scRNA-seq	VMA21	edgeR-QLF	Macrophage	0.0163157	6.38032	0.906904	0.990195
scRNA-seq	LMAN2	edgeR-QLF	Macrophage	0.0170888	7.46496	0.907174	0.990195
scRNA-seq	XXYLT1	edgeR-QLF	Macrophage	0.0269628	3.45791	0.907223	0.990195
scRNA-seq	MYCL	edgeR-QLF	Macrophage	-0.0420315	3.70412	0.907324	0.990195
scRNA-seq	RTCB	edgeR-QLF	Macrophage	0.020846	6.28373	0.907364	0.990195
scRNA-seq	TMEM147-AS1	edgeR-QLF	Macrophage	-0.0224652	3.34117	0.907387	0.990195
scRNA-seq	PTBP1	edgeR-QLF	Macrophage	0.0164081	6.69482	0.907433	0.990195
scRNA-seq	AATK	edgeR-QLF	Macrophage	0.0423751	2.06867	0.907523	0.990195
scRNA-seq	RAB11FIP1	edgeR-QLF	Macrophage	0.0181525	6.44749	0.907654	0.990195
scRNA-seq	GOT2	edgeR-QLF	Macrophage	-0.0191474	5.19628	0.907796	0.990195
scRNA-seq	SUOX	edgeR-QLF	Macrophage	-0.0243117	3.96185	0.907823	0.990195
scRNA-seq	UBA6	edgeR-QLF	Macrophage	0.0207312	5.89379	0.907991	0.990195
scRNA-seq	NECTIN2	edgeR-QLF	Macrophage	0.0175784	6.20218	0.908137	0.990195
scRNA-seq	FBXL20	edgeR-QLF	Macrophage	-0.0198799	4.71828	0.9082	0.990195
scRNA-seq	PCDHGC3	edgeR-QLF	Macrophage	0.0289193	3.37178	0.908214	0.990195
scRNA-seq	UBXN10	edgeR-QLF	Macrophage	-0.0520334	1.48944	0.90822	0.990195
scRNA-seq	SFXN1	edgeR-QLF	Macrophage	-0.025214	3.8463	0.908474	0.990195
scRNA-seq	AFTPH	edgeR-QLF	Macrophage	0.0201908	5.58707	0.908499	0.990195
scRNA-seq	ARRDC4	edgeR-QLF	Macrophage	-0.0268576	4.95209	0.908522	0.990195
scRNA-seq	LIMCH1	edgeR-QLF	Macrophage	-0.0463928	2.66252	0.908657	0.990195
scRNA-seq	PXDN	edgeR-QLF	Macrophage	0.0461903	1.52468	0.908784	0.990195
scRNA-seq	RBBP7	edgeR-QLF	Macrophage	0.0175655	6.00529	0.908828	0.990195
scRNA-seq	TRIP6	edgeR-QLF	Macrophage	-0.015859	5.4327	0.909044	0.990195
scRNA-seq	TMEM129	edgeR-QLF	Macrophage	0.0241301	4.1488	0.909059	0.990195
scRNA-seq	RILPL2	edgeR-QLF	Macrophage	0.0219707	6.82408	0.909535	0.990195
scRNA-seq	IPO4	edgeR-QLF	Macrophage	-0.0415502	3.59038	0.909617	0.990195
scRNA-seq	ALPK3	edgeR-QLF	Macrophage	0.0293073	3.86424	0.909654	0.990195
scRNA-seq	NEK11	edgeR-QLF	Macrophage	0.0398464	1.38217	0.909695	0.990195
scRNA-seq	ARF3	edgeR-QLF	Macrophage	0.0146822	6.62145	0.909734	0.990195
scRNA-seq	SHROOM4	edgeR-QLF	Macrophage	0.0725912	1.49631	0.909744	0.990195
scRNA-seq	FAM149A	edgeR-QLF	Macrophage	0.0422287	0.30537	0.909748	0.990195
scRNA-seq	SIAE	edgeR-QLF	Macrophage	0.0171613	4.07418	0.909783	0.990195
scRNA-seq	HS3ST1	edgeR-QLF	Macrophage	0.0319524	4.46982	0.909808	0.990195
scRNA-seq	NEMP2	edgeR-QLF	Macrophage	-0.0299186	2.53526	0.909896	0.990195
scRNA-seq	RABL2A	edgeR-QLF	Macrophage	0.0270124	2.16453	0.909903	0.990195
scRNA-seq	ASPSCR1	edgeR-QLF	Macrophage	0.0202289	4.77779	0.909943	0.990195
scRNA-seq	PHACTR4	edgeR-QLF	Macrophage	-0.0178782	6.10621	0.909998	0.990195
scRNA-seq	KLHL30	edgeR-QLF	Macrophage	-0.0470585	-0.138166	0.91004	0.990195
scRNA-seq	MLH1	edgeR-QLF	Macrophage	0.0225132	4.49217	0.910057	0.990195
scRNA-seq	CPEB2	edgeR-QLF	Macrophage	-0.0236155	4.07347	0.910144	0.990195
scRNA-seq	SIL1	edgeR-QLF	Macrophage	-0.0180872	5.86076	0.910345	0.990195
scRNA-seq	RPS6KA5	edgeR-QLF	Macrophage	0.0210732	4.72717	0.910383	0.990195
scRNA-seq	CROT	edgeR-QLF	Macrophage	-0.0208133	3.49343	0.910387	0.990195
scRNA-seq	EEF1A1	edgeR-QLF	Macrophage	-0.0158641	12.07	0.910416	0.990195
scRNA-seq	ZNF764	edgeR-QLF	Macrophage	-0.0316118	3.09521	0.910441	0.990195
scRNA-seq	MIA	edgeR-QLF	Macrophage	-0.0642753	-0.716876	0.910461	0.990195
scRNA-seq	ISG20L2	edgeR-QLF	Macrophage	-0.0157405	4.73781	0.910548	0.990195
scRNA-seq	PSEN1	edgeR-QLF	Macrophage	-0.0204629	5.99239	0.91055	0.990195
scRNA-seq	NAA40	edgeR-QLF	Macrophage	0.0243807	3.90206	0.910587	0.990195
scRNA-seq	RASSF3	edgeR-QLF	Macrophage	0.0242198	5.36498	0.910611	0.990195
scRNA-seq	ERCC6L2	edgeR-QLF	Macrophage	0.0216553	4.69291	0.910662	0.990195
scRNA-seq	APTX	edgeR-QLF	Macrophage	-0.0198989	4.60393	0.910785	0.990246
scRNA-seq	TMEM176A	edgeR-QLF	Macrophage	0.028238	7.75699	0.910968	0.990273
scRNA-seq	SOX17	edgeR-QLF	Macrophage	0.089909	-2.56527	0.911039	0.990273
scRNA-seq	ASB3	edgeR-QLF	Macrophage	0.016737	3.92956	0.911039	0.990273
scRNA-seq	GPR162	edgeR-QLF	Macrophage	0.0393464	3.30469	0.911372	0.990412
scRNA-seq	OST4	edgeR-QLF	Macrophage	0.0205346	8.58489	0.911445	0.990412
scRNA-seq	KCNJ15	edgeR-QLF	Macrophage	0.0283088	2.35582	0.911558	0.990412
scRNA-seq	TBL1X	edgeR-QLF	Macrophage	0.0222859	4.76282	0.911643	0.990412
scRNA-seq	SMC1A	edgeR-QLF	Macrophage	-0.0159054	6.11858	0.911768	0.990412
scRNA-seq	CAPN1	edgeR-QLF	Macrophage	-0.0160908	6.31922	0.911792	0.990412
scRNA-seq	SIRT3	edgeR-QLF	Macrophage	0.0240377	3.63299	0.911845	0.990412
scRNA-seq	DLEU7	edgeR-QLF	Macrophage	0.0323561	3.05356	0.911856	0.990412
scRNA-seq	HEG1	edgeR-QLF	Macrophage	-0.0266329	4.25733	0.91189	0.990412
scRNA-seq	HCFC1	edgeR-QLF	Macrophage	0.0204182	5.71873	0.911953	0.990412
scRNA-seq	PIGV	edgeR-QLF	Macrophage	0.0328363	2.89901	0.912099	0.990412
scRNA-seq	PCIF1	edgeR-QLF	Macrophage	0.0271661	5.01455	0.912131	0.990412
scRNA-seq	POLR2I	edgeR-QLF	Macrophage	0.0190689	6.28532	0.912159	0.990412
scRNA-seq	HCG18	edgeR-QLF	Macrophage	0.0182684	4.43457	0.91235	0.990536
scRNA-seq	RPN1	edgeR-QLF	Macrophage	-0.0154333	7.55814	0.912462	0.990575
scRNA-seq	B4GALT3	edgeR-QLF	Macrophage	-0.0245158	4.45904	0.912656	0.990637
scRNA-seq	TPM2	edgeR-QLF	Macrophage	0.0312106	5.14278	0.912672	0.990637
scRNA-seq	PIR	edgeR-QLF	Macrophage	0.0345539	2.99971	0.912945	0.990851
scRNA-seq	ZNF765	edgeR-QLF	Macrophage	0.0232285	3.44478	0.913439	0.991303
scRNA-seq	TMEM184B	edgeR-QLF	Macrophage	0.0209043	4.55808	0.913664	0.991363
scRNA-seq	PDE7B	edgeR-QLF	Macrophage	0.0409374	2.07921	0.913779	0.991363
scRNA-seq	MPG	edgeR-QLF	Macrophage	0.0193962	6.01668	0.913843	0.991363
scRNA-seq	CCDC127	edgeR-QLF	Macrophage	-0.0192348	4.17695	0.913879	0.991363
scRNA-seq	CASS4	edgeR-QLF	Macrophage	-0.02671	4.48294	0.913899	0.991363
scRNA-seq	GPR155	edgeR-QLF	Macrophage	0.0255401	6.24692	0.913979	0.991363
scRNA-seq	OSBPL9	edgeR-QLF	Macrophage	-0.013256	5.64855	0.914029	0.991363
scRNA-seq	RRM2	edgeR-QLF	Macrophage	0.0408523	4.15027	0.914269	0.991452
scRNA-seq	C1QTNF4	edgeR-QLF	Macrophage	-0.0624359	-0.373437	0.914546	0.991452
scRNA-seq	AGFG2	edgeR-QLF	Macrophage	0.0316098	1.64898	0.914724	0.991452
scRNA-seq	PPP1R3B	edgeR-QLF	Macrophage	0.030677	4.33642	0.914868	0.991452
scRNA-seq	CDK14	edgeR-QLF	Macrophage	0.027246	3.46437	0.914872	0.991452
scRNA-seq	REV1	edgeR-QLF	Macrophage	0.0183699	5.27616	0.91503	0.991452
scRNA-seq	ALS2CL	edgeR-QLF	Macrophage	-0.0477606	1.97422	0.915098	0.991452
scRNA-seq	GNL2	edgeR-QLF	Macrophage	-0.0191247	5.19343	0.915117	0.991452
scRNA-seq	DIS3L	edgeR-QLF	Macrophage	0.017169	4.35855	0.915175	0.991452
scRNA-seq	RASSF9	edgeR-QLF	Macrophage	0.0323876	-0.261217	0.915267	0.991452
scRNA-seq	TOM1	edgeR-QLF	Macrophage	-0.0146798	5.90409	0.915269	0.991452
scRNA-seq	STT3B	edgeR-QLF	Macrophage	-0.0164573	5.98499	0.915271	0.991452
scRNA-seq	PSMG4	edgeR-QLF	Macrophage	-0.0217063	5.23277	0.915308	0.991452
scRNA-seq	ZDHHC16	edgeR-QLF	Macrophage	-0.0222971	4.08313	0.915329	0.991452
scRNA-seq	GOLGA4	edgeR-QLF	Macrophage	-0.015471	6.9146	0.915353	0.991452
scRNA-seq	RPS28	edgeR-QLF	Macrophage	0.0179036	11.175	0.915442	0.991452
scRNA-seq	ZNF710-AS1	edgeR-QLF	Macrophage	0.0271508	3.72311	0.91559	0.991452
scRNA-seq	R3HDM1	edgeR-QLF	Macrophage	0.0182281	4.59128	0.915683	0.991452
scRNA-seq	CCNB1	edgeR-QLF	Macrophage	0.0572207	4.36483	0.915745	0.991452
scRNA-seq	HELQ	edgeR-QLF	Macrophage	-0.0178626	4.03174	0.915752	0.991452
scRNA-seq	ZFP30	edgeR-QLF	Macrophage	-0.0265019	2.92599	0.91582	0.991452
scRNA-seq	ABCA1	edgeR-QLF	Macrophage	-0.0221171	7.57204	0.915825	0.991452
scRNA-seq	RNF220	edgeR-QLF	Macrophage	0.0232668	5.11868	0.915869	0.991452
scRNA-seq	EPOR	edgeR-QLF	Macrophage	-0.0267658	3.20056	0.91598	0.99149
scRNA-seq	COMMD1	edgeR-QLF	Macrophage	-0.0164698	6.08666	0.916239	0.991614
scRNA-seq	RER1	edgeR-QLF	Macrophage	0.014643	7.27984	0.9163	0.991614
scRNA-seq	NUP188	edgeR-QLF	Macrophage	-0.0152719	4.57934	0.916323	0.991614
scRNA-seq	SPNS1	edgeR-QLF	Macrophage	-0.0163596	6.08652	0.916947	0.992205
scRNA-seq	ZSCAN32	edgeR-QLF	Macrophage	0.0377928	3.40875	0.917036	0.992218
scRNA-seq	LMCD1	edgeR-QLF	Macrophage	-0.0357113	2.491	0.917237	0.992218
scRNA-seq	VEZT	edgeR-QLF	Macrophage	0.0139764	5.14366	0.917314	0.992218
scRNA-seq	PRTG	edgeR-QLF	Macrophage	-0.108711	-2.54462	0.917378	0.992218
scRNA-seq	MROH1	edgeR-QLF	Macrophage	-0.0223575	5.13717	0.91742	0.992218
scRNA-seq	ACBD3	edgeR-QLF	Macrophage	-0.0172935	5.60759	0.91745	0.992218
scRNA-seq	IL17RE	edgeR-QLF	Macrophage	0.0261291	0.865925	0.917494	0.992218
scRNA-seq	GTPBP3	edgeR-QLF	Macrophage	0.0239649	3.8685	0.917576	0.992224
scRNA-seq	ZFAND3	edgeR-QLF	Macrophage	0.0161147	5.31857	0.917664	0.992237
scRNA-seq	TDRD6	edgeR-QLF	Macrophage	-0.0461168	1.81905	0.917775	0.992267
scRNA-seq	ALDH7A1	edgeR-QLF	Macrophage	0.0204137	4.55458	0.917845	0.992267
scRNA-seq	GTF2H4	edgeR-QLF	Macrophage	-0.0393902	3.44319	0.917983	0.992333
scRNA-seq	ZNF135	edgeR-QLF	Macrophage	0.0356483	2.40732	0.918246	0.992489
scRNA-seq	LIX1L-AS1	edgeR-QLF	Macrophage	-0.020532	3.84704	0.918324	0.992489
scRNA-seq	TRUB1	edgeR-QLF	Macrophage	0.0234643	3.02774	0.918382	0.992489
scRNA-seq	KCNJ12	edgeR-QLF	Macrophage	0.0773114	-2.3786	0.918478	0.992489
scRNA-seq	WDR54	edgeR-QLF	Macrophage	0.0339359	4.16724	0.918667	0.992489
scRNA-seq	SETD4	edgeR-QLF	Macrophage	0.0195276	3.72454	0.91877	0.992489
scRNA-seq	G3BP1	edgeR-QLF	Macrophage	0.0152139	6.60051	0.918794	0.992489
scRNA-seq	ZXDA	edgeR-QLF	Macrophage	0.0396878	0.127457	0.918867	0.992489
scRNA-seq	TGFBI	edgeR-QLF	Macrophage	0.0184445	8.76257	0.918887	0.992489
scRNA-seq	MGAT2	edgeR-QLF	Macrophage	0.0139866	5.00031	0.918892	0.992489
scRNA-seq	IQCK	edgeR-QLF	Macrophage	-0.0249076	2.83063	0.919107	0.992626
scRNA-seq	TAGLN2	edgeR-QLF	Macrophage	-0.0205753	9.32605	0.919172	0.992626
scRNA-seq	ATAD3A	edgeR-QLF	Macrophage	-0.0291205	3.8734	0.91942	0.992695
scRNA-seq	FERMT2	edgeR-QLF	Macrophage	0.0305466	3.29897	0.919484	0.992695
scRNA-seq	ARF1	edgeR-QLF	Macrophage	-0.0152828	8.58847	0.91954	0.992695
scRNA-seq	CKS2	edgeR-QLF	Macrophage	-0.0261398	6.02444	0.91955	0.992695
scRNA-seq	FAHD2A	edgeR-QLF	Macrophage	0.0274812	4.14537	0.919635	0.992695
scRNA-seq	BCL10	edgeR-QLF	Macrophage	0.0128597	5.30729	0.919816	0.992695
scRNA-seq	HECA	edgeR-QLF	Macrophage	0.0182347	5.54794	0.919948	0.992695
scRNA-seq	CDKN2B-AS1	edgeR-QLF	Macrophage	-0.0200881	1.3417	0.920043	0.992695
scRNA-seq	ZBED5-AS1	edgeR-QLF	Macrophage	-0.0226821	3.64768	0.920213	0.992695
scRNA-seq	HSPA1B	edgeR-QLF	Macrophage	0.0346989	7.68632	0.920239	0.992695
scRNA-seq	FBXO21	edgeR-QLF	Macrophage	-0.0167218	4.48032	0.920322	0.992695
scRNA-seq	GARNL3	edgeR-QLF	Macrophage	-0.046961	2.6137	0.920434	0.992695
scRNA-seq	P2RX4	edgeR-QLF	Macrophage	-0.0157107	6.84442	0.920529	0.992695
scRNA-seq	RAB33A	edgeR-QLF	Macrophage	0.0348169	2.11595	0.920579	0.992695
scRNA-seq	PCDHGA10	edgeR-QLF	Macrophage	-0.025255	3.60569	0.920608	0.992695
scRNA-seq	INPP5F	edgeR-QLF	Macrophage	-0.0183507	3.56809	0.920694	0.992695
scRNA-seq	EPS8L1	edgeR-QLF	Macrophage	0.0287292	0.947214	0.920772	0.992695
scRNA-seq	WDR19	edgeR-QLF	Macrophage	-0.0252645	3.35601	0.920778	0.992695
scRNA-seq	WBP2	edgeR-QLF	Macrophage	-0.0163196	6.92024	0.920968	0.992695
scRNA-seq	TMEM97	edgeR-QLF	Macrophage	-0.0245732	3.56816	0.921026	0.992695
scRNA-seq	NUDCD1	edgeR-QLF	Macrophage	0.0149948	3.85314	0.921036	0.992695
scRNA-seq	VCPKMT	edgeR-QLF	Macrophage	-0.0207479	3.22757	0.921089	0.992695
scRNA-seq	TOPBP1	edgeR-QLF	Macrophage	-0.0199774	4.8588	0.921115	0.992695
scRNA-seq	WBP4	edgeR-QLF	Macrophage	-0.0157953	5.46225	0.921134	0.992695
scRNA-seq	SORT1	edgeR-QLF	Macrophage	-0.0153752	6.14375	0.921198	0.992695
scRNA-seq	ELOVL4	edgeR-QLF	Macrophage	-0.0771485	-3.01916	0.921225	0.992695
scRNA-seq	CD72	edgeR-QLF	Macrophage	0.0214049	6.22387	0.921339	0.992736
scRNA-seq	CACNA2D3	edgeR-QLF	Macrophage	0.0265009	3.75992	0.921485	0.992787
scRNA-seq	ME2	edgeR-QLF	Macrophage	-0.0159237	6.89754	0.92154	0.992787
scRNA-seq	IFITM3	edgeR-QLF	Macrophage	-0.01818	8.78351	0.921833	0.99302
scRNA-seq	FANCI	edgeR-QLF	Macrophage	-0.0222335	3.89172	0.921953	0.993067
scRNA-seq	TSEN15	edgeR-QLF	Macrophage	-0.0221452	4.43694	0.922208	0.993259
scRNA-seq	ELP6	edgeR-QLF	Macrophage	0.0172471	4.40016	0.922721	0.993351
scRNA-seq	NSF	edgeR-QLF	Macrophage	-0.0129324	5.16557	0.922722	0.993351
scRNA-seq	PCLAF	edgeR-QLF	Macrophage	-0.034444	4.75094	0.9228	0.993351
scRNA-seq	CYB5R4	edgeR-QLF	Macrophage	0.0140172	6.06993	0.922822	0.993351
scRNA-seq	TTL	edgeR-QLF	Macrophage	-0.0146365	5.35335	0.922991	0.993351
scRNA-seq	CD40	edgeR-QLF	Macrophage	-0.0164858	6.15815	0.92313	0.993351
scRNA-seq	ZSCAN30	edgeR-QLF	Macrophage	-0.0174966	3.977	0.923131	0.993351
scRNA-seq	FBRSL1	edgeR-QLF	Macrophage	0.0233484	3.94495	0.923137	0.993351
scRNA-seq	NT5C	edgeR-QLF	Macrophage	-0.0207005	6.26501	0.923258	0.993351
scRNA-seq	HMGB2	edgeR-QLF	Macrophage	0.0243035	7.6678	0.923304	0.993351
scRNA-seq	CAPN15	edgeR-QLF	Macrophage	-0.0184124	3.95589	0.92334	0.993351
scRNA-seq	RNASEH2A	edgeR-QLF	Macrophage	0.0241453	3.9614	0.923412	0.993351
scRNA-seq	PPP2R2D	edgeR-QLF	Macrophage	-0.0164442	4.87829	0.923436	0.993351
scRNA-seq	ZNF26	edgeR-QLF	Macrophage	0.0185448	4.53337	0.923514	0.993351
scRNA-seq	NSMF	edgeR-QLF	Macrophage	-0.0172916	4.10631	0.923543	0.993351
scRNA-seq	CLASRP	edgeR-QLF	Macrophage	0.017942	4.2918	0.923543	0.993351
scRNA-seq	CENPC	edgeR-QLF	Macrophage	-0.0170708	5.16895	0.923704	0.993351
scRNA-seq	GDAP2	edgeR-QLF	Macrophage	0.0176256	4.54352	0.923716	0.993351
scRNA-seq	GMFG	edgeR-QLF	Macrophage	-0.0166602	8.44392	0.923818	0.993351
scRNA-seq	AQP7	edgeR-QLF	Macrophage	0.0735993	-2.19008	0.924043	0.993351
scRNA-seq	EMC2	edgeR-QLF	Macrophage	-0.012935	5.00017	0.924107	0.993351
scRNA-seq	CHMP1A	edgeR-QLF	Macrophage	0.0186921	6.16527	0.924171	0.993351
scRNA-seq	TCERG1	edgeR-QLF	Macrophage	0.0122729	6.13403	0.924175	0.993351
scRNA-seq	SYNRG	edgeR-QLF	Macrophage	0.0154273	5.75676	0.924277	0.993351
scRNA-seq	EPDR1	edgeR-QLF	Macrophage	0.0349916	3.13821	0.92432	0.993351
scRNA-seq	ZSWIM6	edgeR-QLF	Macrophage	-0.0181893	5.6949	0.924415	0.993351
scRNA-seq	RETREG2	edgeR-QLF	Macrophage	-0.012942	5.40143	0.924419	0.993351
scRNA-seq	ITGAX	edgeR-QLF	Macrophage	0.0150265	8.19929	0.924437	0.993351
scRNA-seq	DGCR8	edgeR-QLF	Macrophage	-0.025512	3.6428	0.924876	0.993373
scRNA-seq	ZDHHC12	edgeR-QLF	Macrophage	-0.0178911	5.96728	0.924896	0.993373
scRNA-seq	PTPDC1	edgeR-QLF	Macrophage	-0.0232006	2.60207	0.925067	0.993373
scRNA-seq	ZMYM5	edgeR-QLF	Macrophage	0.0167475	4.57023	0.925198	0.993373
scRNA-seq	GABBR1	edgeR-QLF	Macrophage	-0.0214413	4.22197	0.925203	0.993373
scRNA-seq	TMEM109	edgeR-QLF	Macrophage	0.0176944	6.72969	0.925316	0.993373
scRNA-seq	PELI3	edgeR-QLF	Macrophage	0.0312446	2.2013	0.925326	0.993373
scRNA-seq	ELP1	edgeR-QLF	Macrophage	-0.0199765	4.55217	0.925404	0.993373
scRNA-seq	PXYLP1	edgeR-QLF	Macrophage	0.0343737	1.51796	0.92552	0.993373
scRNA-seq	DENND6A	edgeR-QLF	Macrophage	-0.0128744	4.45847	0.925557	0.993373
scRNA-seq	TMEM120B	edgeR-QLF	Macrophage	0.0204525	3.91395	0.925616	0.993373
scRNA-seq	TNRC18	edgeR-QLF	Macrophage	0.0156904	5.1314	0.925627	0.993373
scRNA-seq	ZFP91	edgeR-QLF	Macrophage	-0.0165752	5.75516	0.925682	0.993373
scRNA-seq	IGFBPL1	edgeR-QLF	Macrophage	-0.109836	-3.46055	0.925697	0.993373
scRNA-seq	CD2BP2	edgeR-QLF	Macrophage	-0.014614	5.71638	0.925755	0.993373
scRNA-seq	PARPBP	edgeR-QLF	Macrophage	0.0295393	2.38726	0.925792	0.993373
scRNA-seq	FAM136A	edgeR-QLF	Macrophage	-0.0171745	5.46732	0.925848	0.993373
scRNA-seq	SLC52A2	edgeR-QLF	Macrophage	-0.0204284	5.13189	0.925903	0.993373
scRNA-seq	MTOR	edgeR-QLF	Macrophage	-0.0156232	4.37567	0.925997	0.993373
scRNA-seq	POLR1C	edgeR-QLF	Macrophage	0.0229582	3.87055	0.926056	0.993373
scRNA-seq	ATOX1	edgeR-QLF	Macrophage	0.0169231	7.6611	0.926065	0.993373
scRNA-seq	ABLIM3	edgeR-QLF	Macrophage	0.0240147	4.11778	0.9262	0.993434
scRNA-seq	JAGN1	edgeR-QLF	Macrophage	0.0173068	5.27025	0.926463	0.993442
scRNA-seq	USP12	edgeR-QLF	Macrophage	-0.0165924	5.04174	0.92655	0.993442
scRNA-seq	WIPF3	edgeR-QLF	Macrophage	0.0332707	0.686602	0.926554	0.993442
scRNA-seq	ARSG	edgeR-QLF	Macrophage	-0.0200081	4.16372	0.926893	0.993442
scRNA-seq	EGLN3	edgeR-QLF	Macrophage	0.0366041	4.49126	0.926896	0.993442
scRNA-seq	ZMYND11	edgeR-QLF	Macrophage	0.017408	5.01614	0.926961	0.993442
scRNA-seq	YIPF6	edgeR-QLF	Macrophage	-0.018228	5.25455	0.927071	0.993442
scRNA-seq	TGFBR2	edgeR-QLF	Macrophage	0.0197576	6.82278	0.927095	0.993442
scRNA-seq	ZBED3	edgeR-QLF	Macrophage	-0.0192751	3.98805	0.927149	0.993442
scRNA-seq	RNASE2	edgeR-QLF	Macrophage	-0.0268584	4.18803	0.927207	0.993442
scRNA-seq	HNRNPH1	edgeR-QLF	Macrophage	-0.0172868	7.60177	0.92732	0.993442
scRNA-seq	LSM6	edgeR-QLF	Macrophage	0.0198228	6.08099	0.927567	0.993442
scRNA-seq	PGAP3	edgeR-QLF	Macrophage	0.0206775	3.54477	0.927584	0.993442
scRNA-seq	GSTT2B	edgeR-QLF	Macrophage	0.0290298	2.17255	0.92774	0.993442
scRNA-seq	HAUS1	edgeR-QLF	Macrophage	-0.0173191	4.95543	0.927809	0.993442
scRNA-seq	SF3A2	edgeR-QLF	Macrophage	-0.0202749	4.68095	0.927947	0.993442
scRNA-seq	DUBR	edgeR-QLF	Macrophage	0.0394826	1.04047	0.927986	0.993442
scRNA-seq	TTC7A	edgeR-QLF	Macrophage	-0.0179059	4.7742	0.928041	0.993442
scRNA-seq	INPP5B	edgeR-QLF	Macrophage	0.0188442	4.13058	0.928129	0.993442
scRNA-seq	VPS35L	edgeR-QLF	Macrophage	-0.0132982	5.41168	0.928274	0.993442
scRNA-seq	PHETA2	edgeR-QLF	Macrophage	-0.0274716	3.22573	0.928297	0.993442
scRNA-seq	DTWD2	edgeR-QLF	Macrophage	-0.0203908	2.72444	0.928607	0.993442
scRNA-seq	LIMK1	edgeR-QLF	Macrophage	-0.0126646	5.38684	0.928608	0.993442
scRNA-seq	ZSCAN29	edgeR-QLF	Macrophage	0.0170427	3.3047	0.928687	0.993442
scRNA-seq	KHSRP	edgeR-QLF	Macrophage	0.0146913	5.62216	0.92886	0.993442
scRNA-seq	TMED7	edgeR-QLF	Macrophage	-0.0108354	5.71535	0.928863	0.993442
scRNA-seq	XRCC6	edgeR-QLF	Macrophage	0.0121414	7.26078	0.928878	0.993442
scRNA-seq	MTFP1	edgeR-QLF	Macrophage	-0.0389626	4.3943	0.928908	0.993442
scRNA-seq	TCTA	edgeR-QLF	Macrophage	0.0162171	4.50081	0.929076	0.993442
scRNA-seq	SYNJ1	edgeR-QLF	Macrophage	-0.016811	4.21342	0.929431	0.993442
scRNA-seq	PIGX	edgeR-QLF	Macrophage	-0.0157103	4.03005	0.929582	0.993442
scRNA-seq	CCNG2	edgeR-QLF	Macrophage	0.0191516	5.02449	0.929646	0.993442
scRNA-seq	BCAR3	edgeR-QLF	Macrophage	-0.030844	3.89018	0.929806	0.993442
scRNA-seq	COQ8A	edgeR-QLF	Macrophage	-0.0194793	4.95421	0.929881	0.993442
scRNA-seq	SNURF	edgeR-QLF	Macrophage	0.0214441	4.65706	0.929942	0.993442
scRNA-seq	LRRC7	edgeR-QLF	Macrophage	0.0314934	-0.629257	0.930025	0.993442
scRNA-seq	TOX	edgeR-QLF	Macrophage	0.0404709	0.445885	0.930125	0.993442
scRNA-seq	CCDC25	edgeR-QLF	Macrophage	-0.0159352	5.25779	0.930176	0.993442
scRNA-seq	AKR7A2	edgeR-QLF	Macrophage	0.0175553	5.90602	0.930215	0.993442
scRNA-seq	HSP90B1	edgeR-QLF	Macrophage	0.0123626	9.09601	0.930371	0.993442
scRNA-seq	JPX	edgeR-QLF	Macrophage	0.0130707	5.26611	0.930436	0.993442
scRNA-seq	AP3S1	edgeR-QLF	Macrophage	0.0126626	6.19314	0.930637	0.993442
scRNA-seq	CAMK2B	edgeR-QLF	Macrophage	0.0356098	1.11623	0.930646	0.993442
scRNA-seq	GSK3B	edgeR-QLF	Macrophage	-0.0126501	4.8743	0.930861	0.993442
scRNA-seq	ITGB4	edgeR-QLF	Macrophage	-0.0648032	1.64842	0.930869	0.993442
scRNA-seq	OPRL1	edgeR-QLF	Macrophage	0.0298984	3.25053	0.930961	0.993442
scRNA-seq	EFCAB11	edgeR-QLF	Macrophage	-0.0149673	3.24449	0.930978	0.993442
scRNA-seq	GIPC1	edgeR-QLF	Macrophage	-0.0177461	4.68492	0.930981	0.993442
scRNA-seq	PPP1R14B	edgeR-QLF	Macrophage	0.0282958	7.20748	0.931326	0.993442
scRNA-seq	TIAL1	edgeR-QLF	Macrophage	0.0148725	5.98204	0.931367	0.993442
scRNA-seq	DDOST	edgeR-QLF	Macrophage	0.0170394	7.1812	0.931382	0.993442
scRNA-seq	ZNF354B	edgeR-QLF	Macrophage	0.0214723	3.11582	0.9314	0.993442
scRNA-seq	RCOR3	edgeR-QLF	Macrophage	-0.0140689	5.10278	0.931583	0.993442
scRNA-seq	CCDC32	edgeR-QLF	Macrophage	0.0149626	5.18671	0.931626	0.993442
scRNA-seq	MIR762HG	edgeR-QLF	Macrophage	-0.020976	2.43224	0.931636	0.993442
scRNA-seq	UROS	edgeR-QLF	Macrophage	0.0162479	5.53432	0.931685	0.993442
scRNA-seq	CCDC134	edgeR-QLF	Macrophage	-0.033859	1.82335	0.931778	0.993442
scRNA-seq	RBM47	edgeR-QLF	Macrophage	0.0128673	6.8405	0.931886	0.993442
scRNA-seq	INTS10	edgeR-QLF	Macrophage	0.0140768	5.71595	0.93205	0.993442
scRNA-seq	PRUNE1	edgeR-QLF	Macrophage	0.0245701	3.19384	0.932054	0.993442
scRNA-seq	DNAJC7	edgeR-QLF	Macrophage	0.0120385	6.61927	0.932058	0.993442
scRNA-seq	PHKG2	edgeR-QLF	Macrophage	0.0152697	5.94322	0.932059	0.993442
scRNA-seq	ERCC8	edgeR-QLF	Macrophage	0.0205688	3.30932	0.93209	0.993442
scRNA-seq	TRPT1	edgeR-QLF	Macrophage	-0.0148597	4.92178	0.932174	0.993442
scRNA-seq	SLC25A43	edgeR-QLF	Macrophage	-0.0161697	4.13808	0.932274	0.993442
scRNA-seq	AMMECR1L	edgeR-QLF	Macrophage	-0.0193407	3.16755	0.93229	0.993442
scRNA-seq	DDX50	edgeR-QLF	Macrophage	-0.0121289	4.83637	0.932353	0.993442
scRNA-seq	STK16	edgeR-QLF	Macrophage	0.0255055	4.21827	0.93247	0.993442
scRNA-seq	DNAJC21	edgeR-QLF	Macrophage	0.0157025	5.53408	0.932613	0.993442
scRNA-seq	ATP6V1E1	edgeR-QLF	Macrophage	-0.0102831	6.70128	0.932625	0.993442
scRNA-seq	ITGA3	edgeR-QLF	Macrophage	-0.0296478	3.48845	0.932679	0.993442
scRNA-seq	DDX24	edgeR-QLF	Macrophage	-0.00966733	7.1214	0.932715	0.993442
scRNA-seq	BICC1	edgeR-QLF	Macrophage	-0.0319025	-0.604736	0.932749	0.993442
scRNA-seq	TMED8	edgeR-QLF	Macrophage	-0.0159539	3.98727	0.932923	0.993442
scRNA-seq	AGT	edgeR-QLF	Macrophage	-0.0369174	1.40992	0.933092	0.993442
scRNA-seq	RANBP9	edgeR-QLF	Macrophage	-0.0131701	4.92227	0.933119	0.993442
scRNA-seq	ANKRD1	edgeR-QLF	Macrophage	0.052355	-1.14869	0.933286	0.993442
scRNA-seq	ECT2	edgeR-QLF	Macrophage	0.0174143	3.25028	0.933291	0.993442
scRNA-seq	SLC50A1	edgeR-QLF	Macrophage	0.0118176	5.31154	0.933349	0.993442
scRNA-seq	GYS1	edgeR-QLF	Macrophage	0.0199832	4.29506	0.933372	0.993442
scRNA-seq	PTDSS2	edgeR-QLF	Macrophage	-0.0207463	3.69107	0.933395	0.993442
scRNA-seq	SLC25A23	edgeR-QLF	Macrophage	-0.029986	1.39021	0.933451	0.993442
scRNA-seq	ACIN1	edgeR-QLF	Macrophage	-0.0110948	6.32807	0.933506	0.993442
scRNA-seq	SNX7	edgeR-QLF	Macrophage	0.0213382	3.60374	0.933521	0.993442
scRNA-seq	ZNF239	edgeR-QLF	Macrophage	-0.0551217	0.409539	0.933581	0.993442
scRNA-seq	TRA2A	edgeR-QLF	Macrophage	-0.0112547	5.94884	0.933618	0.993442
scRNA-seq	PLAGL1	edgeR-QLF	Macrophage	0.0156597	4.82228	0.933769	0.993442
scRNA-seq	FASN	edgeR-QLF	Macrophage	-0.0175315	3.47818	0.933857	0.993442
scRNA-seq	SIPA1	edgeR-QLF	Macrophage	0.0184147	6.16082	0.93386	0.993442
scRNA-seq	CLEC10A	edgeR-QLF	Macrophage	-0.0366902	6.98189	0.933969	0.993442
scRNA-seq	API5	edgeR-QLF	Macrophage	0.0116183	5.40238	0.934027	0.993442
scRNA-seq	RALA	edgeR-QLF	Macrophage	-0.0181071	6.97888	0.934118	0.993442
scRNA-seq	PDPR	edgeR-QLF	Macrophage	0.0148996	5.02823	0.934164	0.993442
scRNA-seq	PMPCA	edgeR-QLF	Macrophage	-0.0143048	4.70934	0.934204	0.993442
scRNA-seq	EXO5	edgeR-QLF	Macrophage	0.0210121	3.29513	0.934239	0.993442
scRNA-seq	CARHSP1	edgeR-QLF	Macrophage	-0.0154639	5.24894	0.93424	0.993442
scRNA-seq	WDR25	edgeR-QLF	Macrophage	0.0257243	2.79188	0.934256	0.993442
scRNA-seq	AP1G1	edgeR-QLF	Macrophage	0.0164607	5.27646	0.93439	0.993442
scRNA-seq	PANK3	edgeR-QLF	Macrophage	-0.0137053	5.13822	0.934407	0.993442
scRNA-seq	ZNF436-AS1	edgeR-QLF	Macrophage	-0.0286461	0.463905	0.934435	0.993442
scRNA-seq	RETREG3	edgeR-QLF	Macrophage	-0.0137581	5.23965	0.934476	0.993442
scRNA-seq	AVPI1	edgeR-QLF	Macrophage	0.0220215	5.19469	0.934566	0.993442
scRNA-seq	LANCL2	edgeR-QLF	Macrophage	-0.0225041	3.32284	0.934673	0.993442
scRNA-seq	TM7SF3	edgeR-QLF	Macrophage	-0.0106048	5.71552	0.934682	0.993442
scRNA-seq	ARHGAP21	edgeR-QLF	Macrophage	-0.0138428	5.61407	0.934698	0.993442
scRNA-seq	PRKX	edgeR-QLF	Macrophage	0.0149219	5.52298	0.934739	0.993442
scRNA-seq	TJP1	edgeR-QLF	Macrophage	0.0331189	2.06389	0.93474	0.993442
scRNA-seq	SERINC5	edgeR-QLF	Macrophage	0.0155217	4.81855	0.934797	0.993442
scRNA-seq	ENKD1	edgeR-QLF	Macrophage	-0.020589	2.83429	0.934824	0.993442
scRNA-seq	EGFLAM	edgeR-QLF	Macrophage	0.0520847	-0.360919	0.93495	0.993442
scRNA-seq	PRRT3	edgeR-QLF	Macrophage	-0.0245956	1.74793	0.935106	0.993442
scRNA-seq	STK10	edgeR-QLF	Macrophage	-0.0120033	6.31873	0.935161	0.993442
scRNA-seq	IFNAR1	edgeR-QLF	Macrophage	0.0116562	6.65216	0.935217	0.993442
scRNA-seq	TRNT1	edgeR-QLF	Macrophage	0.0118538	4.21679	0.935289	0.993442
scRNA-seq	TMEM217	edgeR-QLF	Macrophage	0.0292488	1.2582	0.935314	0.993442
scRNA-seq	DTNBP1	edgeR-QLF	Macrophage	-0.0124485	5.10941	0.935372	0.993442
scRNA-seq	CRACR2A	edgeR-QLF	Macrophage	-0.0178314	2.22195	0.935492	0.993442
scRNA-seq	GPC3	edgeR-QLF	Macrophage	0.0411728	-1.64137	0.935535	0.993442
scRNA-seq	PGGT1B	edgeR-QLF	Macrophage	0.0153973	4.97066	0.93555	0.993442
scRNA-seq	HMG20B	edgeR-QLF	Macrophage	-0.0163141	6.03808	0.935589	0.993442
scRNA-seq	PES1	edgeR-QLF	Macrophage	-0.0123977	4.49508	0.935643	0.993442
scRNA-seq	GOLGA3	edgeR-QLF	Macrophage	0.0121438	5.36728	0.935665	0.993442
scRNA-seq	FXR1	edgeR-QLF	Macrophage	0.011303	6.17379	0.935741	0.993442
scRNA-seq	IDS	edgeR-QLF	Macrophage	-0.0100551	6.90884	0.935769	0.993442
scRNA-seq	OSCAR	edgeR-QLF	Macrophage	-0.0154193	6.1686	0.936087	0.993442
scRNA-seq	LONP2	edgeR-QLF	Macrophage	-0.01019	5.89754	0.936162	0.993442
scRNA-seq	MMP14	edgeR-QLF	Macrophage	0.0205688	5.61417	0.936172	0.993442
scRNA-seq	NKAPD1	edgeR-QLF	Macrophage	0.0131082	4.80842	0.936227	0.993442
scRNA-seq	POLE2	edgeR-QLF	Macrophage	0.0286773	1.59794	0.936272	0.993442
scRNA-seq	ETV6	edgeR-QLF	Macrophage	0.0148152	6.40139	0.936504	0.993442
scRNA-seq	EI24	edgeR-QLF	Macrophage	0.0174298	5.49086	0.936526	0.993442
scRNA-seq	PPIL1	edgeR-QLF	Macrophage	0.0183875	3.99742	0.936569	0.993442
scRNA-seq	LRP1	edgeR-QLF	Macrophage	-0.0120593	8.91277	0.936685	0.993442
scRNA-seq	NR1H2	edgeR-QLF	Macrophage	0.0130525	6.38123	0.936693	0.993442
scRNA-seq	ABCC9	edgeR-QLF	Macrophage	0.0259101	1.2613	0.936703	0.993442
scRNA-seq	SIPA1L2	edgeR-QLF	Macrophage	-0.0131233	5.307	0.936783	0.993442
scRNA-seq	ZNF429	edgeR-QLF	Macrophage	0.0208958	2.8952	0.936804	0.993442
scRNA-seq	ZNF107	edgeR-QLF	Macrophage	-0.0180757	2.97909	0.93685	0.993442
scRNA-seq	EXOC4	edgeR-QLF	Macrophage	0.0151644	5.2696	0.936851	0.993442
scRNA-seq	RFX1	edgeR-QLF	Macrophage	-0.0179157	4.03283	0.93695	0.993446
scRNA-seq	DNAJC4	edgeR-QLF	Macrophage	0.0111593	5.79978	0.937008	0.993446
scRNA-seq	PFKFB3	edgeR-QLF	Macrophage	0.0182873	6.47672	0.937264	0.993619
scRNA-seq	RNF146	edgeR-QLF	Macrophage	-0.0167732	4.8347	0.937498	0.993619
scRNA-seq	RIPK3	edgeR-QLF	Macrophage	0.0139593	4.27257	0.937541	0.993619
scRNA-seq	PHGDH	edgeR-QLF	Macrophage	0.0468399	3.05555	0.937704	0.993619
scRNA-seq	DNAJB11	edgeR-QLF	Macrophage	-0.0135733	6.29255	0.937705	0.993619
scRNA-seq	LINC00504	edgeR-QLF	Macrophage	-0.0174302	3.47358	0.937713	0.993619
scRNA-seq	RASGRF2	edgeR-QLF	Macrophage	-0.0300963	-0.327935	0.937923	0.993619
scRNA-seq	RBM7	edgeR-QLF	Macrophage	0.0114223	4.81574	0.938012	0.993619
scRNA-seq	CREBL2	edgeR-QLF	Macrophage	-0.0156807	6.62384	0.938125	0.993619
scRNA-seq	REPS2	edgeR-QLF	Macrophage	-0.0164918	3.45781	0.9382	0.993619
scRNA-seq	SNPH	edgeR-QLF	Macrophage	0.0692473	-0.456585	0.938222	0.993619
scRNA-seq	TSR3	edgeR-QLF	Macrophage	-0.0159615	5.26008	0.938381	0.993619
scRNA-seq	BLVRA	edgeR-QLF	Macrophage	0.00976121	6.82123	0.938467	0.993619
scRNA-seq	SPIN1	edgeR-QLF	Macrophage	-0.0127527	5.66142	0.938499	0.993619
scRNA-seq	SEPHS2	edgeR-QLF	Macrophage	0.0197831	5.51674	0.938597	0.993619
scRNA-seq	LRRC57	edgeR-QLF	Macrophage	0.0117094	4.64195	0.938721	0.993619
scRNA-seq	TBL1XR1	edgeR-QLF	Macrophage	0.0106448	6.38767	0.938841	0.993619
scRNA-seq	PAGR1	edgeR-QLF	Macrophage	0.0144698	5.18245	0.938904	0.993619
scRNA-seq	ASNS	edgeR-QLF	Macrophage	-0.0242896	1.85604	0.939004	0.993619
scRNA-seq	PRKAR2A	edgeR-QLF	Macrophage	-0.0100584	5.77404	0.939022	0.993619
scRNA-seq	GRSF1	edgeR-QLF	Macrophage	0.0107602	5.81494	0.939058	0.993619
scRNA-seq	PABPN1	edgeR-QLF	Macrophage	0.0144502	6.21317	0.939112	0.993619
scRNA-seq	FCGRT	edgeR-QLF	Macrophage	-0.011529	9.82447	0.939157	0.993619
scRNA-seq	PNKP	edgeR-QLF	Macrophage	0.0140289	4.98193	0.93926	0.993619
scRNA-seq	PIANP	edgeR-QLF	Macrophage	0.0417648	-1.08895	0.939347	0.993619
scRNA-seq	ST7	edgeR-QLF	Macrophage	0.0164083	3.62376	0.939361	0.993619
scRNA-seq	REC8	edgeR-QLF	Macrophage	0.0165175	3.20707	0.939389	0.993619
scRNA-seq	EIF4ENIF1	edgeR-QLF	Macrophage	-0.0132709	4.06828	0.939445	0.993619
scRNA-seq	KPNB1	edgeR-QLF	Macrophage	0.0140495	7.10549	0.939468	0.993619
scRNA-seq	EPG5	edgeR-QLF	Macrophage	0.0159692	4.37699	0.939469	0.993619
scRNA-seq	PLA2G7	edgeR-QLF	Macrophage	-0.0275827	5.8984	0.939573	0.993648
scRNA-seq	VAMP5	edgeR-QLF	Macrophage	-0.0140251	6.50209	0.939651	0.99365
scRNA-seq	MAP3K13	edgeR-QLF	Macrophage	0.0121159	5.41789	0.940068	0.993686
scRNA-seq	CYP1B1	edgeR-QLF	Macrophage	-0.0271954	5.70599	0.940073	0.993686
scRNA-seq	SNRPD2	edgeR-QLF	Macrophage	-0.0120728	7.56846	0.940344	0.993686
scRNA-seq	TRIM16	edgeR-QLF	Macrophage	-0.0172012	2.60641	0.940507	0.993686
scRNA-seq	CSGALNACT2	edgeR-QLF	Macrophage	0.011718	5.97685	0.940521	0.993686
scRNA-seq	AGTRAP	edgeR-QLF	Macrophage	-0.0117563	6.44493	0.940565	0.993686
scRNA-seq	RNLS	edgeR-QLF	Macrophage	-0.0178151	2.39147	0.940593	0.993686
scRNA-seq	PDE8B	edgeR-QLF	Macrophage	-0.0250433	1.39247	0.940688	0.993686
scRNA-seq	BSDC1	edgeR-QLF	Macrophage	0.0120883	5.35014	0.940783	0.993686
scRNA-seq	RPL36A	edgeR-QLF	Macrophage	0.012248	9.81868	0.940833	0.993686
scRNA-seq	TMEM219	edgeR-QLF	Macrophage	0.00914262	7.72626	0.940852	0.993686
scRNA-seq	RABGAP1	edgeR-QLF	Macrophage	0.0140263	4.99207	0.94101	0.993686
scRNA-seq	BABAM1	edgeR-QLF	Macrophage	0.0121722	6.13006	0.941032	0.993686
scRNA-seq	PPP4R3B	edgeR-QLF	Macrophage	-0.00936553	5.53889	0.941105	0.993686
scRNA-seq	ZNF224	edgeR-QLF	Macrophage	-0.0114517	4.40582	0.941182	0.993686
scRNA-seq	MT1E	edgeR-QLF	Macrophage	-0.0298819	5.24736	0.941214	0.993686
scRNA-seq	ATAD3B	edgeR-QLF	Macrophage	0.0212008	3.93602	0.9413	0.993686
scRNA-seq	ARHGEF11	edgeR-QLF	Macrophage	0.0157944	4.3328	0.941338	0.993686
scRNA-seq	DCAF16	edgeR-QLF	Macrophage	-0.0113634	3.39355	0.9414	0.993686
scRNA-seq	TRMT2B	edgeR-QLF	Macrophage	-0.0189645	3.06928	0.94141	0.993686
scRNA-seq	ZNF561	edgeR-QLF	Macrophage	0.0139189	4.51737	0.941446	0.993686
scRNA-seq	RAB6A	edgeR-QLF	Macrophage	0.0108134	6.05689	0.941539	0.993686
scRNA-seq	LRRC45	edgeR-QLF	Macrophage	-0.0191646	3.29361	0.94155	0.993686
scRNA-seq	YEATS2	edgeR-QLF	Macrophage	0.0123744	4.69074	0.941605	0.993686
scRNA-seq	EML1	edgeR-QLF	Macrophage	0.0242898	3.40549	0.941725	0.993686
scRNA-seq	PLBD1-AS1	edgeR-QLF	Macrophage	-0.0183343	2.1021	0.941811	0.993686
scRNA-seq	GIT2	edgeR-QLF	Macrophage	-0.0122459	6.61614	0.941813	0.993686
scRNA-seq	ARHGEF25	edgeR-QLF	Macrophage	-0.0415392	-1.95582	0.94183	0.993686
scRNA-seq	ZNF485	edgeR-QLF	Macrophage	-0.0261108	1.55165	0.94196	0.993742
scRNA-seq	PIGQ	edgeR-QLF	Macrophage	0.0131436	3.94929	0.942295	0.994015
scRNA-seq	RANBP10	edgeR-QLF	Macrophage	-0.0159093	3.66958	0.942513	0.994096
scRNA-seq	MCM3AP	edgeR-QLF	Macrophage	-0.012207	6.06939	0.942602	0.994096
scRNA-seq	PACS2	edgeR-QLF	Macrophage	0.0107772	5.1828	0.942679	0.994096
scRNA-seq	HNRNPK	edgeR-QLF	Macrophage	-0.00900321	8.27123	0.942746	0.994096
scRNA-seq	TRPC4AP	edgeR-QLF	Macrophage	-0.0119099	5.85709	0.942788	0.994096
scRNA-seq	GPS2	edgeR-QLF	Macrophage	-0.00862995	6.65833	0.942928	0.994096
scRNA-seq	IKZF1	edgeR-QLF	Macrophage	0.0153724	6.10505	0.942949	0.994096
scRNA-seq	OXNAD1	edgeR-QLF	Macrophage	-0.0171325	3.09452	0.943058	0.994096
scRNA-seq	TAF7	edgeR-QLF	Macrophage	-0.0108175	6.37311	0.943129	0.994096
scRNA-seq	IL1RAP	edgeR-QLF	Macrophage	0.0162799	4.41698	0.943198	0.994096
scRNA-seq	ATPAF1	edgeR-QLF	Macrophage	-0.0149146	4.44031	0.943234	0.994096
scRNA-seq	SCN1B	edgeR-QLF	Macrophage	-0.0147118	5.34878	0.943326	0.994096
scRNA-seq	TOP1MT	edgeR-QLF	Macrophage	-0.0288857	3.85504	0.943482	0.994096
scRNA-seq	CUL5	edgeR-QLF	Macrophage	-0.0114211	5.5544	0.943506	0.994096
scRNA-seq	MAP3K1	edgeR-QLF	Macrophage	-0.0172766	5.66479	0.943638	0.994096
scRNA-seq	CAPN2	edgeR-QLF	Macrophage	0.0118398	6.75909	0.943662	0.994096
scRNA-seq	DNAL4	edgeR-QLF	Macrophage	-0.0169518	2.99182	0.943693	0.994096
scRNA-seq	SUPT3H	edgeR-QLF	Macrophage	-0.0167156	3.03949	0.943751	0.994096
scRNA-seq	BRMS1	edgeR-QLF	Macrophage	-0.0136941	6.08371	0.943859	0.994129
scRNA-seq	UBE2D1	edgeR-QLF	Macrophage	0.00959596	6.19884	0.944179	0.994385
scRNA-seq	TTC19	edgeR-QLF	Macrophage	0.0101152	5.47827	0.944298	0.994428
scRNA-seq	EMC3	edgeR-QLF	Macrophage	0.0102484	6.5419	0.944374	0.994428
scRNA-seq	COX15	edgeR-QLF	Macrophage	0.0130188	4.6743	0.944538	0.99452
scRNA-seq	PTPN14	edgeR-QLF	Macrophage	-0.0214771	2.21183	0.944627	0.994527
scRNA-seq	CNEP1R1	edgeR-QLF	Macrophage	0.00982988	4.39494	0.944749	0.994527
scRNA-seq	VAPA	edgeR-QLF	Macrophage	-0.0100152	7.69682	0.944949	0.994527
scRNA-seq	WDR45B	edgeR-QLF	Macrophage	0.009073	5.97254	0.944959	0.994527
scRNA-seq	ZDHHC2	edgeR-QLF	Macrophage	0.0117597	4.99962	0.945122	0.994527
scRNA-seq	ARMCX2	edgeR-QLF	Macrophage	0.0170038	3.44293	0.945123	0.994527
scRNA-seq	TSPAN1	edgeR-QLF	Macrophage	-0.0481387	-2.52982	0.945241	0.994527
scRNA-seq	CKAP2	edgeR-QLF	Macrophage	0.0140527	4.92117	0.945346	0.994527
scRNA-seq	NTRK3	edgeR-QLF	Macrophage	-0.0248777	2.27407	0.94537	0.994527
scRNA-seq	PGAP2	edgeR-QLF	Macrophage	-0.0143089	3.73339	0.945432	0.994527
scRNA-seq	ZNF680	edgeR-QLF	Macrophage	-0.0148772	2.8303	0.945498	0.994527
scRNA-seq	ARHGEF2	edgeR-QLF	Macrophage	-0.0119248	5.79938	0.945531	0.994527
scRNA-seq	SLC38A2	edgeR-QLF	Macrophage	0.0109149	7.68248	0.945551	0.994527
scRNA-seq	RAB3GAP2	edgeR-QLF	Macrophage	0.0107102	5.44501	0.945657	0.994527
scRNA-seq	TMEM128	edgeR-QLF	Macrophage	-0.0136083	4.46963	0.945754	0.994527
scRNA-seq	NDUFA1	edgeR-QLF	Macrophage	0.0129721	8.2712	0.94577	0.994527
scRNA-seq	RRP8	edgeR-QLF	Macrophage	0.0138149	4.51014	0.946123	0.994797
scRNA-seq	ZNF136	edgeR-QLF	Macrophage	-0.0126523	3.30751	0.946201	0.994797
scRNA-seq	UBQLN4	edgeR-QLF	Macrophage	-0.0120886	3.73106	0.946323	0.994797
scRNA-seq	ERMP1	edgeR-QLF	Macrophage	0.0162006	3.19182	0.946373	0.994797
scRNA-seq	AP2B1	edgeR-QLF	Macrophage	-0.0104783	6.13173	0.94641	0.994797
scRNA-seq	INTU	edgeR-QLF	Macrophage	-0.017242	3.77193	0.946593	0.994846
scRNA-seq	ACAD11	edgeR-QLF	Macrophage	0.0126697	3.70764	0.94661	0.994846
scRNA-seq	HOTAIRM1	edgeR-QLF	Macrophage	0.0134849	4.80622	0.94679	0.994899
scRNA-seq	PCDH1	edgeR-QLF	Macrophage	0.0269282	-0.108334	0.946815	0.994899
scRNA-seq	OTULIN	edgeR-QLF	Macrophage	0.0149854	5.0797	0.946975	0.994987
scRNA-seq	TMBIM1	edgeR-QLF	Macrophage	-0.0108346	7.45778	0.947145	0.995085
scRNA-seq	DCAF12	edgeR-QLF	Macrophage	0.0111229	5.00022	0.94734	0.995122
scRNA-seq	GPHN	edgeR-QLF	Macrophage	0.0177614	2.58122	0.947411	0.995122
scRNA-seq	DENND4A	edgeR-QLF	Macrophage	0.0139781	5.25839	0.947467	0.995122
scRNA-seq	RMND5A	edgeR-QLF	Macrophage	-0.0103916	4.44571	0.947487	0.995122
scRNA-seq	NUDT16L1	edgeR-QLF	Macrophage	0.0123976	4.70399	0.947644	0.995131
scRNA-seq	ZBTB43	edgeR-QLF	Macrophage	0.0124348	5.13789	0.947648	0.995131
scRNA-seq	BAG5	edgeR-QLF	Macrophage	0.00941699	4.99224	0.947966	0.995328
scRNA-seq	MZF1-AS1	edgeR-QLF	Macrophage	-0.0163628	2.51774	0.948181	0.995328
scRNA-seq	UPF2	edgeR-QLF	Macrophage	0.0130633	5.87218	0.948248	0.995328
scRNA-seq	PRKRIP1	edgeR-QLF	Macrophage	-0.0129627	4.57997	0.948421	0.995328
scRNA-seq	RNF217	edgeR-QLF	Macrophage	-0.0109161	4.79892	0.948463	0.995328
scRNA-seq	ARFGAP3	edgeR-QLF	Macrophage	0.0083884	5.70479	0.948488	0.995328
scRNA-seq	TOP3B	edgeR-QLF	Macrophage	0.0157318	3.04094	0.948499	0.995328
scRNA-seq	MBOAT1	edgeR-QLF	Macrophage	-0.018902	3.26488	0.948655	0.995328
scRNA-seq	ZNF503	edgeR-QLF	Macrophage	-0.0159814	4.7002	0.948695	0.995328
scRNA-seq	PHYHIPL	edgeR-QLF	Macrophage	0.0458467	-1.4234	0.948714	0.995328
scRNA-seq	KRT18	edgeR-QLF	Macrophage	-0.0276043	3.06413	0.948762	0.995328
scRNA-seq	CNOT2	edgeR-QLF	Macrophage	0.00966287	6.04639	0.948785	0.995328
scRNA-seq	CTH	edgeR-QLF	Macrophage	-0.019186	0.618603	0.948857	0.995328
scRNA-seq	CRELD2	edgeR-QLF	Macrophage	-0.0132177	5.88822	0.948973	0.995328
scRNA-seq	OXA1L	edgeR-QLF	Macrophage	0.00723488	6.75171	0.949029	0.995328
scRNA-seq	AP2S1	edgeR-QLF	Macrophage	0.0105414	8.71174	0.949123	0.995328
scRNA-seq	F5	edgeR-QLF	Macrophage	0.0294149	2.18226	0.949227	0.995328
scRNA-seq	MTM1	edgeR-QLF	Macrophage	-0.0145796	4.38679	0.949409	0.995328
scRNA-seq	PCDHB16	edgeR-QLF	Macrophage	0.0273162	-0.924873	0.949539	0.995328
scRNA-seq	ALS2	edgeR-QLF	Macrophage	-0.0162934	3.60955	0.949639	0.995328
scRNA-seq	TSPAN31	edgeR-QLF	Macrophage	0.00849949	5.87646	0.949691	0.995328
scRNA-seq	SPIRE1	edgeR-QLF	Macrophage	-0.0121985	4.93147	0.949703	0.995328
scRNA-seq	HSD17B11	edgeR-QLF	Macrophage	0.0087912	6.92035	0.949838	0.995328
scRNA-seq	BIN3	edgeR-QLF	Macrophage	0.0128376	4.48202	0.949895	0.995328
scRNA-seq	PREX1	edgeR-QLF	Macrophage	0.0123605	7.35676	0.949914	0.995328
scRNA-seq	DHRS12	edgeR-QLF	Macrophage	0.0115378	4.15121	0.949961	0.995328
scRNA-seq	UAP1	edgeR-QLF	Macrophage	0.0153776	4.1522	0.950127	0.995328
scRNA-seq	NARF	edgeR-QLF	Macrophage	-0.00868525	5.62334	0.95018	0.995328
scRNA-seq	HMOX1	edgeR-QLF	Macrophage	0.0190816	8.6409	0.950223	0.995328
scRNA-seq	SNTB1	edgeR-QLF	Macrophage	0.0168889	4.23587	0.950604	0.995328
scRNA-seq	MFAP1	edgeR-QLF	Macrophage	0.0129582	5.05829	0.950626	0.995328
scRNA-seq	PARD3	edgeR-QLF	Macrophage	-0.0330652	-1.4376	0.950725	0.995328
scRNA-seq	SDC2	edgeR-QLF	Macrophage	-0.0218623	7.51442	0.950809	0.995328
scRNA-seq	NFIL3	edgeR-QLF	Macrophage	-0.0157477	5.23784	0.95086	0.995328
scRNA-seq	PARP4	edgeR-QLF	Macrophage	0.00808931	5.93634	0.950867	0.995328
scRNA-seq	FZD1	edgeR-QLF	Macrophage	0.0172493	4.93956	0.950983	0.995328
scRNA-seq	RC3H1	edgeR-QLF	Macrophage	0.00885256	5.35058	0.951131	0.995328
scRNA-seq	CYTH4	edgeR-QLF	Macrophage	-0.0110174	7.50601	0.951211	0.995328
scRNA-seq	GART	edgeR-QLF	Macrophage	0.00933659	4.85007	0.951421	0.995328
scRNA-seq	SCAMP5	edgeR-QLF	Macrophage	0.0215932	2.48929	0.951514	0.995328
scRNA-seq	ECPAS	edgeR-QLF	Macrophage	-0.0100844	5.469	0.951629	0.995328
scRNA-seq	ADAM23	edgeR-QLF	Macrophage	0.0344077	-1.70713	0.951678	0.995328
scRNA-seq	MLF2	edgeR-QLF	Macrophage	-0.00825244	6.70043	0.951684	0.995328
scRNA-seq	ZNF365	edgeR-QLF	Macrophage	0.032601	-1.26884	0.951915	0.995328
scRNA-seq	MRPL39	edgeR-QLF	Macrophage	-0.0143598	4.25382	0.951941	0.995328
scRNA-seq	TTC23	edgeR-QLF	Macrophage	0.0177584	3.22797	0.95204	0.995328
scRNA-seq	CCNC	edgeR-QLF	Macrophage	0.00786263	5.18983	0.952132	0.995328
scRNA-seq	SLC25A3	edgeR-QLF	Macrophage	0.0118863	8.61504	0.952299	0.995328
scRNA-seq	IFFO1	edgeR-QLF	Macrophage	0.00976519	6.05628	0.95236	0.995328
scRNA-seq	ZNF655	edgeR-QLF	Macrophage	0.00823123	5.86351	0.952377	0.995328
scRNA-seq	ZNF749	edgeR-QLF	Macrophage	-0.0181288	2.15148	0.95238	0.995328
scRNA-seq	MANF	edgeR-QLF	Macrophage	0.0119425	6.06929	0.952451	0.995328
scRNA-seq	GID8	edgeR-QLF	Macrophage	-0.00837872	5.13997	0.952456	0.995328
scRNA-seq	CTSB	edgeR-QLF	Macrophage	-0.0103976	11.6941	0.952461	0.995328
scRNA-seq	PCDH18	edgeR-QLF	Macrophage	0.0482865	0.695817	0.952469	0.995328
scRNA-seq	HHIPL1	edgeR-QLF	Macrophage	-0.0299207	0.222225	0.952641	0.995328
scRNA-seq	CCDC93	edgeR-QLF	Macrophage	-0.00760666	5.36244	0.952679	0.995328
scRNA-seq	ZNF615	edgeR-QLF	Macrophage	0.0163713	2.6951	0.952746	0.995328
scRNA-seq	TIMM50	edgeR-QLF	Macrophage	-0.0113249	5.24614	0.952837	0.995328
scRNA-seq	HOXA2	edgeR-QLF	Macrophage	-0.0528682	-1.96974	0.952862	0.995328
scRNA-seq	TMEM141	edgeR-QLF	Macrophage	-0.0115402	5.81367	0.953075	0.995328
scRNA-seq	CCDC106	edgeR-QLF	Macrophage	0.0111678	3.69769	0.953174	0.995328
scRNA-seq	RHOH	edgeR-QLF	Macrophage	-0.0157754	4.31122	0.953281	0.995328
scRNA-seq	TBC1D22A	edgeR-QLF	Macrophage	-0.00896811	6.10809	0.953437	0.995328
scRNA-seq	GFRA2	edgeR-QLF	Macrophage	0.0193128	3.75653	0.953546	0.995328
scRNA-seq	ME3	edgeR-QLF	Macrophage	0.0232246	3.75002	0.953677	0.995328
scRNA-seq	GBP1	edgeR-QLF	Macrophage	0.0118301	5.5357	0.953718	0.995328
scRNA-seq	RBM22	edgeR-QLF	Macrophage	0.00826718	5.7639	0.953741	0.995328
scRNA-seq	KDM5B	edgeR-QLF	Macrophage	0.00926167	4.44408	0.953852	0.995328
scRNA-seq	LMNB1	edgeR-QLF	Macrophage	0.0174034	4.07425	0.953938	0.995328
scRNA-seq	FCF1	edgeR-QLF	Macrophage	-0.0111531	4.11648	0.953951	0.995328
scRNA-seq	MYH10	edgeR-QLF	Macrophage	0.0203974	3.07927	0.953959	0.995328
scRNA-seq	PSMB4	edgeR-QLF	Macrophage	-0.00712316	7.03246	0.953973	0.995328
scRNA-seq	EIF2B4	edgeR-QLF	Macrophage	-0.00979327	5.17598	0.953974	0.995328
scRNA-seq	DPM3	edgeR-QLF	Macrophage	-0.00970458	5.86671	0.954131	0.995328
scRNA-seq	REEP5	edgeR-QLF	Macrophage	0.0081491	7.84593	0.954223	0.995328
scRNA-seq	MARK4	edgeR-QLF	Macrophage	-0.0110479	3.23871	0.954249	0.995328
scRNA-seq	LZTS2	edgeR-QLF	Macrophage	-0.0128136	4.46087	0.954404	0.995328
scRNA-seq	NUP98	edgeR-QLF	Macrophage	-0.00960071	5.37314	0.954549	0.995328
scRNA-seq	NUP50	edgeR-QLF	Macrophage	0.00784789	5.22558	0.95458	0.995328
scRNA-seq	RRAGA	edgeR-QLF	Macrophage	0.0106144	5.88206	0.954628	0.995328
scRNA-seq	OIP5	edgeR-QLF	Macrophage	-0.0258784	1.40985	0.954637	0.995328
scRNA-seq	NEDD4L	edgeR-QLF	Macrophage	0.0123361	4.08208	0.954638	0.995328
scRNA-seq	SOD3	edgeR-QLF	Macrophage	-0.0299639	2.43508	0.954741	0.995328
scRNA-seq	ENO1	edgeR-QLF	Macrophage	0.0123149	9.80433	0.954757	0.995328
scRNA-seq	PROCA1	edgeR-QLF	Macrophage	0.0136284	2.59694	0.954764	0.995328
scRNA-seq	CALCOCO1	edgeR-QLF	Macrophage	0.0108306	5.08435	0.954817	0.995328
scRNA-seq	NPW	edgeR-QLF	Macrophage	0.0389902	0.138643	0.954951	0.995328
scRNA-seq	HSD17B12	edgeR-QLF	Macrophage	-0.00817337	5.84561	0.955035	0.995328
scRNA-seq	ZNF792	edgeR-QLF	Macrophage	0.0232182	1.12786	0.955187	0.995328
scRNA-seq	REPIN1	edgeR-QLF	Macrophage	0.0119613	5.00887	0.955544	0.995328
scRNA-seq	GOLGB1	edgeR-QLF	Macrophage	-0.00642407	6.96261	0.955699	0.995328
scRNA-seq	EMILIN1	edgeR-QLF	Macrophage	0.0143267	2.57327	0.955727	0.995328
scRNA-seq	AGAP1	edgeR-QLF	Macrophage	-0.0163508	2.2275	0.955741	0.995328
scRNA-seq	PPP5C	edgeR-QLF	Macrophage	-0.0108298	4.16909	0.955907	0.995328
scRNA-seq	AARS2	edgeR-QLF	Macrophage	-0.011578	3.1255	0.956207	0.995328
scRNA-seq	CHML	edgeR-QLF	Macrophage	-0.0118424	4.71174	0.956209	0.995328
scRNA-seq	NAA10	edgeR-QLF	Macrophage	-0.0114986	6.364	0.956258	0.995328
scRNA-seq	ITGA8	edgeR-QLF	Macrophage	0.0209838	2.07451	0.956286	0.995328
scRNA-seq	DISP1	edgeR-QLF	Macrophage	0.0126097	3.55753	0.956321	0.995328
scRNA-seq	FGD5	edgeR-QLF	Macrophage	-0.0180949	3.59828	0.956446	0.995328
scRNA-seq	ERP27	edgeR-QLF	Macrophage	-0.0161351	1.56307	0.956481	0.995328
scRNA-seq	TNFSF8	edgeR-QLF	Macrophage	-0.0129032	4.69228	0.956483	0.995328
scRNA-seq	GBP2	edgeR-QLF	Macrophage	0.00807853	6.53311	0.956544	0.995328
scRNA-seq	FECH	edgeR-QLF	Macrophage	-0.0159891	4.8235	0.956733	0.995328
scRNA-seq	BPHL	edgeR-QLF	Macrophage	-0.0110231	4.11923	0.956805	0.995328
scRNA-seq	MRAS	edgeR-QLF	Macrophage	-0.0138123	5.22808	0.956862	0.995328
scRNA-seq	ZMYM1	edgeR-QLF	Macrophage	-0.0111549	3.3467	0.956911	0.995328
scRNA-seq	ATP2A2	edgeR-QLF	Macrophage	-0.00664265	6.01272	0.956921	0.995328
scRNA-seq	LBH	edgeR-QLF	Macrophage	0.0129704	3.22298	0.957087	0.995328
scRNA-seq	IGFBP2	edgeR-QLF	Macrophage	-0.0145868	4.07344	0.9571	0.995328
scRNA-seq	BMI1	edgeR-QLF	Macrophage	-0.00937023	4.57747	0.957124	0.995328
scRNA-seq	CACUL1	edgeR-QLF	Macrophage	-0.00851135	6.43323	0.957147	0.995328
scRNA-seq	ZMYND19	edgeR-QLF	Macrophage	-0.0145098	2.69206	0.957161	0.995328
scRNA-seq	SRP68	edgeR-QLF	Macrophage	0.00930545	4.96601	0.957264	0.995328
scRNA-seq	GPBP1L1	edgeR-QLF	Macrophage	0.00855676	5.77848	0.957299	0.995328
scRNA-seq	TM4SF18	edgeR-QLF	Macrophage	0.0825406	0.851252	0.957328	0.995328
scRNA-seq	C1QTNF1	edgeR-QLF	Macrophage	-0.0206912	1.00839	0.957523	0.995328
scRNA-seq	MAN1C1	edgeR-QLF	Macrophage	0.0120088	3.98962	0.957612	0.995328
scRNA-seq	UCKL1-AS1	edgeR-QLF	Macrophage	0.0123628	2.48639	0.957729	0.995328
scRNA-seq	DNAJC14	edgeR-QLF	Macrophage	-0.00787962	4.43585	0.957781	0.995328
scRNA-seq	PKN3	edgeR-QLF	Macrophage	0.0133347	1.59627	0.957898	0.995328
scRNA-seq	INTS6	edgeR-QLF	Macrophage	0.0115612	6.88652	0.958063	0.995328
scRNA-seq	SH3BGRL3	edgeR-QLF	Macrophage	-0.00966592	10.7223	0.958119	0.995328
scRNA-seq	QTRT2	edgeR-QLF	Macrophage	0.00728422	4.61155	0.958124	0.995328
scRNA-seq	ZDHHC6	edgeR-QLF	Macrophage	0.00917198	5.29265	0.958189	0.995328
scRNA-seq	CAPZB	edgeR-QLF	Macrophage	-0.00662086	8.63058	0.958203	0.995328
scRNA-seq	ARL4A	edgeR-QLF	Macrophage	-0.0139131	6.09935	0.958216	0.995328
scRNA-seq	CYBRD1	edgeR-QLF	Macrophage	-0.00853065	5.65474	0.958291	0.995328
scRNA-seq	AKAP9	edgeR-QLF	Macrophage	0.00902967	7.42243	0.958338	0.995328
scRNA-seq	THEMIS2	edgeR-QLF	Macrophage	0.00960146	7.6336	0.958346	0.995328
scRNA-seq	PGF	edgeR-QLF	Macrophage	-0.0205594	2.26857	0.958349	0.995328
scRNA-seq	ADAM9	edgeR-QLF	Macrophage	-0.00914581	7.24401	0.958353	0.995328
scRNA-seq	STK11IP	edgeR-QLF	Macrophage	0.0120624	4.19438	0.958393	0.995328
scRNA-seq	EMILIN2	edgeR-QLF	Macrophage	-0.0113766	7.62979	0.958444	0.995328
scRNA-seq	WDR3	edgeR-QLF	Macrophage	-0.0102156	3.76101	0.958615	0.995328
scRNA-seq	IRGQ	edgeR-QLF	Macrophage	0.00843088	4.45935	0.958677	0.995328
scRNA-seq	MICAL3	edgeR-QLF	Macrophage	0.012005	3.19186	0.958737	0.995328
scRNA-seq	DCTN3	edgeR-QLF	Macrophage	-0.00891956	6.38657	0.959155	0.995328
scRNA-seq	RPL38	edgeR-QLF	Macrophage	-0.00846235	10.0534	0.959161	0.995328
scRNA-seq	WDFY3	edgeR-QLF	Macrophage	-0.00897864	5.71662	0.959262	0.995328
scRNA-seq	UBE2S	edgeR-QLF	Macrophage	0.0140181	6.14733	0.959339	0.995328
scRNA-seq	PMM2	edgeR-QLF	Macrophage	0.0093249	4.70959	0.959405	0.995328
scRNA-seq	JAK1	edgeR-QLF	Macrophage	0.00637297	7.2552	0.959433	0.995328
scRNA-seq	MLX	edgeR-QLF	Macrophage	0.00782564	6.45433	0.959537	0.995328
scRNA-seq	ITGAV	edgeR-QLF	Macrophage	-0.00952663	5.88945	0.959606	0.995328
scRNA-seq	PCDH12	edgeR-QLF	Macrophage	0.0254817	4.04183	0.959668	0.995328
scRNA-seq	NDUFA6	edgeR-QLF	Macrophage	0.0116544	7.01263	0.959714	0.995328
scRNA-seq	RPLP0	edgeR-QLF	Macrophage	0.00829154	9.73031	0.959776	0.995328
scRNA-seq	ZFAS1	edgeR-QLF	Macrophage	-0.00924768	8.46139	0.960135	0.995328
scRNA-seq	ASF1B	edgeR-QLF	Macrophage	-0.012955	3.28385	0.960216	0.995328
scRNA-seq	PCDHB15	edgeR-QLF	Macrophage	-0.035855	-2.88795	0.96024	0.995328
scRNA-seq	ZNF626	edgeR-QLF	Macrophage	-0.0105018	2.79819	0.960273	0.995328
scRNA-seq	EIF6	edgeR-QLF	Macrophage	-0.0095381	7.10505	0.960301	0.995328
scRNA-seq	ZNF853	edgeR-QLF	Macrophage	-0.0270041	-1.04605	0.960393	0.995328
scRNA-seq	TMLHE	edgeR-QLF	Macrophage	-0.0106351	3.95026	0.960482	0.995328
scRNA-seq	AQP1	edgeR-QLF	Macrophage	0.0251131	4.81528	0.960637	0.995328
scRNA-seq	RAP1GDS1	edgeR-QLF	Macrophage	-0.00834834	5.25382	0.960733	0.995328
scRNA-seq	ACACA	edgeR-QLF	Macrophage	0.00974988	3.3367	0.960939	0.995328
scRNA-seq	MANEAL	edgeR-QLF	Macrophage	-0.0194579	0.44267	0.960991	0.995328
scRNA-seq	ATRNL1	edgeR-QLF	Macrophage	-0.0221793	-1.18741	0.961079	0.995328
scRNA-seq	CBL	edgeR-QLF	Macrophage	-0.00823402	5.71361	0.961165	0.995328
scRNA-seq	ATP8B3	edgeR-QLF	Macrophage	-0.0122665	2.74783	0.961189	0.995328
scRNA-seq	PAIP1	edgeR-QLF	Macrophage	0.0069182	5.45648	0.961195	0.995328
scRNA-seq	MLEC	edgeR-QLF	Macrophage	-0.00838511	6.89593	0.961197	0.995328
scRNA-seq	UBE2Z	edgeR-QLF	Macrophage	0.00564005	5.67027	0.961228	0.995328
scRNA-seq	FAM98C	edgeR-QLF	Macrophage	0.00788876	4.19147	0.961322	0.995328
scRNA-seq	CANX	edgeR-QLF	Macrophage	0.00567937	8.27529	0.961334	0.995328
scRNA-seq	SLK	edgeR-QLF	Macrophage	0.00689524	5.38529	0.961712	0.995328
scRNA-seq	BLMH	edgeR-QLF	Macrophage	-0.00848455	4.38732	0.961757	0.995328
scRNA-seq	SEMA6C	edgeR-QLF	Macrophage	0.0301899	0.726904	0.961937	0.995328
scRNA-seq	REST	edgeR-QLF	Macrophage	0.00648277	5.641	0.962	0.995328
scRNA-seq	MAOA	edgeR-QLF	Macrophage	0.021584	3.37905	0.962034	0.995328
scRNA-seq	SINHCAF	edgeR-QLF	Macrophage	0.00933877	5.00312	0.962107	0.995328
scRNA-seq	TUBA1C	edgeR-QLF	Macrophage	0.00989773	7.91307	0.962235	0.995328
scRNA-seq	EXOSC9	edgeR-QLF	Macrophage	-0.0109835	4.79518	0.962328	0.995328
scRNA-seq	MLKL	edgeR-QLF	Macrophage	-0.0081607	4.96315	0.96236	0.995328
scRNA-seq	AP3B1	edgeR-QLF	Macrophage	0.00707097	6.00147	0.962386	0.995328
scRNA-seq	ZMAT5	edgeR-QLF	Macrophage	-0.00954349	5.43298	0.962417	0.995328
scRNA-seq	F13A1	edgeR-QLF	Macrophage	0.0231582	8.68822	0.962606	0.995328
scRNA-seq	DHDDS	edgeR-QLF	Macrophage	-0.00763399	4.8315	0.962737	0.995328
scRNA-seq	ZNF154	edgeR-QLF	Macrophage	-0.0135226	2.37341	0.962815	0.995328
scRNA-seq	PCDHB12	edgeR-QLF	Macrophage	0.0392325	-2.29867	0.962936	0.995328
scRNA-seq	PLEKHB2	edgeR-QLF	Macrophage	0.00707426	7.11585	0.96295	0.995328
scRNA-seq	FAM120AOS	edgeR-QLF	Macrophage	0.00795252	5.37	0.962961	0.995328
scRNA-seq	LIMD2	edgeR-QLF	Macrophage	0.0121369	6.61885	0.963087	0.995328
scRNA-seq	EEF1G	edgeR-QLF	Macrophage	-0.00714693	9.03334	0.963168	0.995328
scRNA-seq	ALG2	edgeR-QLF	Macrophage	0.00803584	4.91641	0.963216	0.995328
scRNA-seq	PDE4D	edgeR-QLF	Macrophage	-0.0134946	2.77556	0.963256	0.995328
scRNA-seq	PHF12	edgeR-QLF	Macrophage	-0.00832246	4.9407	0.963336	0.995328
scRNA-seq	GON4L	edgeR-QLF	Macrophage	-0.00746104	5.86628	0.96344	0.995328
scRNA-seq	ZFPM1	edgeR-QLF	Macrophage	0.0139544	4.08791	0.9635	0.995328
scRNA-seq	NTMT1	edgeR-QLF	Macrophage	0.00898873	5.4611	0.963609	0.995328
scRNA-seq	MTSS1	edgeR-QLF	Macrophage	-0.00863124	7.2568	0.963846	0.995328
scRNA-seq	EHMT2	edgeR-QLF	Macrophage	-0.00800906	4.84351	0.963852	0.995328
scRNA-seq	NEB	edgeR-QLF	Macrophage	-0.0154232	3.04566	0.963932	0.995328
scRNA-seq	CCM2L	edgeR-QLF	Macrophage	-0.0312342	-1.67733	0.963992	0.995328
scRNA-seq	ATP6V0C	edgeR-QLF	Macrophage	0.00825202	8.14899	0.964006	0.995328
scRNA-seq	STRN3	edgeR-QLF	Macrophage	0.00818683	4.49688	0.964109	0.995328
scRNA-seq	ALG14	edgeR-QLF	Macrophage	-0.00775673	3.57032	0.964303	0.995328
scRNA-seq	SLCO3A1	edgeR-QLF	Macrophage	0.00807207	5.30129	0.96441	0.995328
scRNA-seq	PPP1R13B	edgeR-QLF	Macrophage	-0.0102371	1.15983	0.964513	0.995328
scRNA-seq	DNAJC27	edgeR-QLF	Macrophage	-0.00904829	2.20484	0.964529	0.995328
scRNA-seq	STAT6	edgeR-QLF	Macrophage	-0.00681009	6.57168	0.964586	0.995328
scRNA-seq	PMAIP1	edgeR-QLF	Macrophage	0.0176302	6.94924	0.964597	0.995328
scRNA-seq	SPOPL	edgeR-QLF	Macrophage	-0.00844918	4.82142	0.964686	0.995328
scRNA-seq	JKAMP	edgeR-QLF	Macrophage	0.00563982	5.6983	0.964697	0.995328
scRNA-seq	CRYZ	edgeR-QLF	Macrophage	0.00763748	3.77333	0.964856	0.995328
scRNA-seq	PIK3CG	edgeR-QLF	Macrophage	-0.0113216	5.19817	0.964862	0.995328
scRNA-seq	RAI14	edgeR-QLF	Macrophage	0.0193498	4.76281	0.964892	0.995328
scRNA-seq	PCSK7	edgeR-QLF	Macrophage	0.00577999	6.40879	0.964892	0.995328
scRNA-seq	METTL16	edgeR-QLF	Macrophage	0.00694462	4.05531	0.964903	0.995328
scRNA-seq	SPAAR	edgeR-QLF	Macrophage	0.0482104	-3.1491	0.964916	0.995328
scRNA-seq	SEC22A	edgeR-QLF	Macrophage	0.00698315	3.56255	0.964938	0.995328
scRNA-seq	TMEM214	edgeR-QLF	Macrophage	-0.00584433	5.1912	0.96497	0.995328
scRNA-seq	SGCB	edgeR-QLF	Macrophage	-0.0115586	2.29966	0.964996	0.995328
scRNA-seq	ATIC	edgeR-QLF	Macrophage	-0.0089718	5.31955	0.964999	0.995328
scRNA-seq	SNX5	edgeR-QLF	Macrophage	-0.00749238	6.96231	0.965019	0.995328
scRNA-seq	VPS26C	edgeR-QLF	Macrophage	0.00714888	5.03866	0.965069	0.995328
scRNA-seq	TCEANC	edgeR-QLF	Macrophage	-0.011613	1.92371	0.965144	0.995328
scRNA-seq	ITGB2-AS1	edgeR-QLF	Macrophage	0.0120583	4.9959	0.965224	0.995328
scRNA-seq	ADTRP	edgeR-QLF	Macrophage	-0.0155957	2.76887	0.965454	0.995328
scRNA-seq	FASTKD5	edgeR-QLF	Macrophage	0.0102739	3.65365	0.965485	0.995328
scRNA-seq	CDKL3	edgeR-QLF	Macrophage	-0.00976688	1.9961	0.965507	0.995328
scRNA-seq	PTAR1	edgeR-QLF	Macrophage	0.00684614	4.8963	0.965556	0.995328
scRNA-seq	C3AR1	edgeR-QLF	Macrophage	0.00874405	8.42539	0.965814	0.995328
scRNA-seq	RBPMS	edgeR-QLF	Macrophage	-0.0214538	1.91745	0.965834	0.995328
scRNA-seq	LAMA3	edgeR-QLF	Macrophage	0.0206485	1.56367	0.965847	0.995328
scRNA-seq	PRR5	edgeR-QLF	Macrophage	-0.00826363	4.50649	0.965905	0.995328
scRNA-seq	COX7A2L	edgeR-QLF	Macrophage	-0.00744077	6.8703	0.965918	0.995328
scRNA-seq	HOXB6	edgeR-QLF	Macrophage	-0.0142418	2.74314	0.96599	0.995328
scRNA-seq	TAF6	edgeR-QLF	Macrophage	0.00635179	4.45682	0.966079	0.995328
scRNA-seq	GANAB	edgeR-QLF	Macrophage	0.00993812	6.18582	0.966089	0.995328
scRNA-seq	HERPUD1	edgeR-QLF	Macrophage	-0.00993951	8.91966	0.966101	0.995328
scRNA-seq	NKIRAS1	edgeR-QLF	Macrophage	0.0113977	3.39678	0.966169	0.995328
scRNA-seq	TLK1	edgeR-QLF	Macrophage	0.00663954	5.39306	0.966228	0.995328
scRNA-seq	GMDS	edgeR-QLF	Macrophage	0.0104853	3.80039	0.966273	0.995328
scRNA-seq	LRP11	edgeR-QLF	Macrophage	-0.0117508	2.26112	0.96632	0.995328
scRNA-seq	CCND3	edgeR-QLF	Macrophage	0.00941301	6.31044	0.966455	0.995328
scRNA-seq	EXOSC6	edgeR-QLF	Macrophage	-0.00652065	4.82824	0.966467	0.995328
scRNA-seq	ZKSCAN7	edgeR-QLF	Macrophage	0.0118658	1.25058	0.966575	0.995328
scRNA-seq	POLR2J	edgeR-QLF	Macrophage	-0.00875391	6.60315	0.966599	0.995328
scRNA-seq	BLOC1S5	edgeR-QLF	Macrophage	-0.00709528	3.95575	0.966659	0.995328
scRNA-seq	TMEM167A	edgeR-QLF	Macrophage	0.00704889	6.69972	0.966698	0.995328
scRNA-seq	LRRC28	edgeR-QLF	Macrophage	0.00568598	4.36678	0.966707	0.995328
scRNA-seq	CDC37L1-DT	edgeR-QLF	Macrophage	-0.0114814	0.848673	0.966724	0.995328
scRNA-seq	PBX2	edgeR-QLF	Macrophage	-0.00802141	4.11718	0.966787	0.995328
scRNA-seq	CMKLR1	edgeR-QLF	Macrophage	-0.0108436	5.95603	0.966963	0.99543
scRNA-seq	EXOC6B	edgeR-QLF	Macrophage	-0.00937199	3.64351	0.967204	0.995505
scRNA-seq	ATG4B	edgeR-QLF	Macrophage	0.00559492	5.69159	0.96732	0.995505
scRNA-seq	TMEM231	edgeR-QLF	Macrophage	-0.0099004	2.18159	0.967534	0.995505
scRNA-seq	GTSE1	edgeR-QLF	Macrophage	-0.016046	3.39017	0.967581	0.995505
scRNA-seq	DAPK1	edgeR-QLF	Macrophage	-0.00812116	7.06356	0.967585	0.995505
scRNA-seq	CCDC158	edgeR-QLF	Macrophage	0.0148377	0.119941	0.967593	0.995505
scRNA-seq	CTBP1-AS	edgeR-QLF	Macrophage	-0.0100005	3.92785	0.967642	0.995505
scRNA-seq	LHFPL6	edgeR-QLF	Macrophage	-0.0133379	2.8764	0.96765	0.995505
scRNA-seq	WDR53	edgeR-QLF	Macrophage	0.0111366	2.80348	0.968032	0.995707
scRNA-seq	CYB561A3	edgeR-QLF	Macrophage	0.00679474	6.00385	0.968135	0.995707
scRNA-seq	SAMHD1	edgeR-QLF	Macrophage	-0.00583983	8.49828	0.968315	0.995707
scRNA-seq	UBE2D3	edgeR-QLF	Macrophage	0.00456411	8.27527	0.968362	0.995707
scRNA-seq	SECTM1	edgeR-QLF	Macrophage	-0.00932028	4.88482	0.968422	0.995707
scRNA-seq	SOWAHC	edgeR-QLF	Macrophage	-0.0113619	2.70206	0.968468	0.995707
scRNA-seq	USO1	edgeR-QLF	Macrophage	0.00505196	5.83193	0.968506	0.995707
scRNA-seq	EOGT	edgeR-QLF	Macrophage	0.00758267	4.01976	0.968521	0.995707
scRNA-seq	MYL12B	edgeR-QLF	Macrophage	-0.00548425	8.80618	0.968599	0.995707
scRNA-seq	SYNE2	edgeR-QLF	Macrophage	0.0141728	4.67015	0.968614	0.995707
scRNA-seq	GPR160	edgeR-QLF	Macrophage	-0.00909886	3.74181	0.968849	0.995755
scRNA-seq	DELE1	edgeR-QLF	Macrophage	-0.00683061	5.7966	0.968881	0.995755
scRNA-seq	PHF5A	edgeR-QLF	Macrophage	-0.00720542	5.22741	0.968916	0.995755
scRNA-seq	BCL6	edgeR-QLF	Macrophage	-0.00782884	6.87639	0.969077	0.995755
scRNA-seq	CEP126	edgeR-QLF	Macrophage	-0.00807792	1.66183	0.969314	0.995755
scRNA-seq	CEBPZOS	edgeR-QLF	Macrophage	0.0067128	5.16806	0.969411	0.995755
scRNA-seq	POLE	edgeR-QLF	Macrophage	0.00858175	3.31331	0.96943	0.995755
scRNA-seq	ASPH	edgeR-QLF	Macrophage	-0.00662029	7.14143	0.969466	0.995755
scRNA-seq	SLC10A7	edgeR-QLF	Macrophage	0.00816741	3.18458	0.969631	0.995755
scRNA-seq	GALNS	edgeR-QLF	Macrophage	0.00879246	4.87861	0.969744	0.995755
scRNA-seq	PGAM1	edgeR-QLF	Macrophage	-0.00831921	7.82375	0.969854	0.995755
scRNA-seq	YPEL3	edgeR-QLF	Macrophage	-0.00540821	6.45678	0.969859	0.995755
scRNA-seq	SMIM7	edgeR-QLF	Macrophage	0.00564833	6.32788	0.969959	0.995755
scRNA-seq	PPFIA3	edgeR-QLF	Macrophage	0.0111199	1.09226	0.970086	0.995755
scRNA-seq	SRPK2	edgeR-QLF	Macrophage	0.00497245	5.39162	0.970123	0.995755
scRNA-seq	HCFC1R1	edgeR-QLF	Macrophage	0.00762008	6.38401	0.970189	0.995755
scRNA-seq	GIN1	edgeR-QLF	Macrophage	-0.0119923	3.11541	0.97025	0.995755
scRNA-seq	PRAM1	edgeR-QLF	Macrophage	0.0106244	4.40035	0.970655	0.995755
scRNA-seq	EEF1D	edgeR-QLF	Macrophage	0.00519536	9.24963	0.970766	0.995755
scRNA-seq	ATXN2L	edgeR-QLF	Macrophage	-0.00685935	5.88933	0.970819	0.995755
scRNA-seq	STMN1	edgeR-QLF	Macrophage	0.00826896	7.26965	0.970862	0.995755
scRNA-seq	ICA1	edgeR-QLF	Macrophage	-0.00590016	4.73353	0.970873	0.995755
scRNA-seq	NUP160	edgeR-QLF	Macrophage	-0.00888869	4.74512	0.970931	0.995755
scRNA-seq	PWWP2A	edgeR-QLF	Macrophage	0.00722117	4.20918	0.971204	0.995755
scRNA-seq	SEC62	edgeR-QLF	Macrophage	-0.00604296	7.70975	0.971341	0.995755
scRNA-seq	CCDC80	edgeR-QLF	Macrophage	-0.0121335	3.71857	0.971383	0.995755
scRNA-seq	IKZF5	edgeR-QLF	Macrophage	-0.00889445	3.87734	0.971401	0.995755
scRNA-seq	DESI1	edgeR-QLF	Macrophage	-0.00727667	5.58684	0.971465	0.995755
scRNA-seq	BCL3	edgeR-QLF	Macrophage	0.0098501	5.64774	0.971556	0.995755
scRNA-seq	ACO2	edgeR-QLF	Macrophage	0.00747796	6.32928	0.971659	0.995755
scRNA-seq	FLVCR1	edgeR-QLF	Macrophage	-0.00618537	3.53672	0.971671	0.995755
scRNA-seq	PAMR1	edgeR-QLF	Macrophage	0.0156082	-1.53022	0.971713	0.995755
scRNA-seq	NIPA1	edgeR-QLF	Macrophage	-0.00877659	2.73024	0.971748	0.995755
scRNA-seq	CXCR3	edgeR-QLF	Macrophage	-0.0202658	2.26104	0.97177	0.995755
scRNA-seq	DPH2	edgeR-QLF	Macrophage	0.0112004	3.67011	0.971923	0.995755
scRNA-seq	ZNF658	edgeR-QLF	Macrophage	0.0149239	1.55137	0.972097	0.995755
scRNA-seq	PTCH2	edgeR-QLF	Macrophage	-0.0102291	3.14789	0.972142	0.995755
scRNA-seq	CNDP2	edgeR-QLF	Macrophage	-0.00581816	7.35327	0.972166	0.995755
scRNA-seq	ERI3	edgeR-QLF	Macrophage	0.00712624	5.06292	0.972222	0.995755
scRNA-seq	IFI35	edgeR-QLF	Macrophage	0.00714899	5.98043	0.972437	0.995755
scRNA-seq	MPZL3	edgeR-QLF	Macrophage	-0.00686079	2.39433	0.972438	0.995755
scRNA-seq	APCDD1	edgeR-QLF	Macrophage	0.011506	0.246402	0.972445	0.995755
scRNA-seq	TUBG2	edgeR-QLF	Macrophage	0.00658598	3.12195	0.972481	0.995755
scRNA-seq	RANGRF	edgeR-QLF	Macrophage	-0.00685178	4.79816	0.972492	0.995755
scRNA-seq	ITGBL1	edgeR-QLF	Macrophage	0.015169	2.55197	0.97252	0.995755
scRNA-seq	ZNF106	edgeR-QLF	Macrophage	-0.00653472	7.12769	0.972595	0.995755
scRNA-seq	PALB2	edgeR-QLF	Macrophage	-0.00668312	3.33847	0.972607	0.995755
scRNA-seq	TNS1	edgeR-QLF	Macrophage	0.00753613	6.49671	0.972645	0.995755
scRNA-seq	LINC00954	edgeR-QLF	Macrophage	0.0099757	1.96096	0.972814	0.995755
scRNA-seq	ALDOC	edgeR-QLF	Macrophage	0.0114666	3.77262	0.972865	0.995755
scRNA-seq	PHLPP2	edgeR-QLF	Macrophage	-0.00768041	2.61513	0.973036	0.995755
scRNA-seq	U2AF2	edgeR-QLF	Macrophage	-0.00603092	4.96475	0.973158	0.995755
scRNA-seq	GCN1	edgeR-QLF	Macrophage	-0.00562894	4.64327	0.973199	0.995755
scRNA-seq	HDGFL2	edgeR-QLF	Macrophage	-0.00712879	4.26331	0.973329	0.995755
scRNA-seq	MICB	edgeR-QLF	Macrophage	0.00713439	3.63206	0.97333	0.995755
scRNA-seq	PTK2	edgeR-QLF	Macrophage	0.00667114	4.13172	0.973347	0.995755
scRNA-seq	CXCL16	edgeR-QLF	Macrophage	0.00556663	8.94785	0.973433	0.995755
scRNA-seq	PAXBP1-AS1	edgeR-QLF	Macrophage	-0.00657143	2.89096	0.973501	0.995755
scRNA-seq	NSMCE2	edgeR-QLF	Macrophage	0.00480339	4.86828	0.973711	0.995755
scRNA-seq	NPIPA5	edgeR-QLF	Macrophage	0.0137031	0.141402	0.97375	0.995755
scRNA-seq	SUMO4	edgeR-QLF	Macrophage	0.007706	2.027	0.973813	0.995755
scRNA-seq	SFRP4	edgeR-QLF	Macrophage	0.0181947	2.52786	0.973816	0.995755
scRNA-seq	MED27	edgeR-QLF	Macrophage	0.00498296	3.84729	0.973846	0.995755
scRNA-seq	PRPS1	edgeR-QLF	Macrophage	0.00556697	4.74584	0.974023	0.995755
scRNA-seq	TNXB	edgeR-QLF	Macrophage	-0.0116841	0.22344	0.97411	0.995755
scRNA-seq	RNF149	edgeR-QLF	Macrophage	-0.00689371	7.88559	0.974121	0.995755
scRNA-seq	NCBP2	edgeR-QLF	Macrophage	-0.00498277	5.788	0.974152	0.995755
scRNA-seq	SSBP4	edgeR-QLF	Macrophage	0.00598671	5.62675	0.974277	0.995755
scRNA-seq	YIPF1	edgeR-QLF	Macrophage	0.00641855	4.97307	0.974442	0.995755
scRNA-seq	AGER	edgeR-QLF	Macrophage	-0.00687584	2.7744	0.974517	0.995755
scRNA-seq	FRMD3	edgeR-QLF	Macrophage	0.00907016	1.7541	0.974533	0.995755
scRNA-seq	CS	edgeR-QLF	Macrophage	0.00486121	6.17803	0.974711	0.995755
scRNA-seq	YTHDF1	edgeR-QLF	Macrophage	-0.005657	4.79598	0.974909	0.995755
scRNA-seq	WDR41	edgeR-QLF	Macrophage	0.00473471	4.90435	0.974935	0.995755
scRNA-seq	CCDC141	edgeR-QLF	Macrophage	-0.015837	1.613	0.974954	0.995755
scRNA-seq	APPBP2	edgeR-QLF	Macrophage	-0.00551966	4.69934	0.974998	0.995755
scRNA-seq	ZEB1-AS1	edgeR-QLF	Macrophage	0.00787615	0.459605	0.975021	0.995755
scRNA-seq	LRRC59	edgeR-QLF	Macrophage	0.00546376	5.69615	0.975072	0.995755
scRNA-seq	SLC38A9	edgeR-QLF	Macrophage	-0.0061254	4.10699	0.975132	0.995755
scRNA-seq	IK	edgeR-QLF	Macrophage	0.00393762	6.6988	0.975212	0.995755
scRNA-seq	ZNF589	edgeR-QLF	Macrophage	0.00743176	3.4882	0.975282	0.995755
scRNA-seq	CRABP2	edgeR-QLF	Macrophage	0.0137063	3.16806	0.975449	0.995755
scRNA-seq	MESP1	edgeR-QLF	Macrophage	0.0157493	1.08953	0.975487	0.995755
scRNA-seq	RACGAP1	edgeR-QLF	Macrophage	0.00858823	3.64442	0.975526	0.995755
scRNA-seq	FAAP20	edgeR-QLF	Macrophage	-0.0046744	6.22372	0.97554	0.995755
scRNA-seq	USP22	edgeR-QLF	Macrophage	-0.00430058	6.00049	0.975579	0.995755
scRNA-seq	MAP4K5	edgeR-QLF	Macrophage	-0.00467357	4.82187	0.97559	0.995755
scRNA-seq	KHDC4	edgeR-QLF	Macrophage	-0.00599819	4.0995	0.975613	0.995755
scRNA-seq	SEC22B	edgeR-QLF	Macrophage	-0.00520887	5.89435	0.975694	0.995755
scRNA-seq	PFN1	edgeR-QLF	Macrophage	-0.00467454	10.5777	0.975696	0.995755
scRNA-seq	CEP85	edgeR-QLF	Macrophage	-0.00720158	3.30509	0.975733	0.995755
scRNA-seq	PRDX6	edgeR-QLF	Macrophage	0.00441654	7.2968	0.975751	0.995755
scRNA-seq	B4GALT5	edgeR-QLF	Macrophage	0.00916863	4.57409	0.975798	0.995755
scRNA-seq	KCNE4	edgeR-QLF	Macrophage	-0.00875115	1.35879	0.97601	0.995821
scRNA-seq	OTUB1	edgeR-QLF	Macrophage	0.00351122	6.6393	0.976017	0.995821
scRNA-seq	BST1	edgeR-QLF	Macrophage	0.00627058	4.83789	0.976141	0.995869
scRNA-seq	PPP1R9B	edgeR-QLF	Macrophage	0.00526874	5.52634	0.976473	0.996023
scRNA-seq	MIEF2	edgeR-QLF	Macrophage	-0.00713409	2.30299	0.976474	0.996023
scRNA-seq	EXT1	edgeR-QLF	Macrophage	-0.00583999	3.26636	0.976522	0.996023
scRNA-seq	DFFA	edgeR-QLF	Macrophage	0.003695	5.12108	0.976637	0.996026
scRNA-seq	ANKRD52	edgeR-QLF	Macrophage	-0.00844344	3.86307	0.976744	0.996026
scRNA-seq	GNPNAT1	edgeR-QLF	Macrophage	0.0060201	3.44557	0.976755	0.996026
scRNA-seq	PTGES2	edgeR-QLF	Macrophage	-0.00659079	5.31046	0.976905	0.996042
scRNA-seq	EIF2B1	edgeR-QLF	Macrophage	0.00511133	5.44723	0.976997	0.996042
scRNA-seq	SNHG18	edgeR-QLF	Macrophage	0.0149187	-0.508993	0.977073	0.996042
scRNA-seq	RELA	edgeR-QLF	Macrophage	0.00367854	5.58966	0.977127	0.996042
scRNA-seq	TMEM91	edgeR-QLF	Macrophage	-0.00716428	4.79304	0.977159	0.996042
scRNA-seq	LMAN2L	edgeR-QLF	Macrophage	-0.00875274	3.40281	0.977357	0.996042
scRNA-seq	DNM2	edgeR-QLF	Macrophage	0.00313182	6.89626	0.977431	0.996042
scRNA-seq	TDRD10	edgeR-QLF	Macrophage	0.00980059	1.01631	0.977498	0.996042
scRNA-seq	UQCR11	edgeR-QLF	Macrophage	0.00476318	8.92197	0.977592	0.996042
scRNA-seq	SF3B5	edgeR-QLF	Macrophage	-0.0045823	7.42674	0.97762	0.996042
scRNA-seq	CADPS2	edgeR-QLF	Macrophage	0.0138577	-0.818589	0.977753	0.996042
scRNA-seq	ADGRA3	edgeR-QLF	Macrophage	-0.00954133	1.67122	0.977883	0.996042
scRNA-seq	ZNF232	edgeR-QLF	Macrophage	-0.00806026	2.60554	0.977897	0.996042
scRNA-seq	TIMM29	edgeR-QLF	Macrophage	0.00645622	3.61965	0.977913	0.996042
scRNA-seq	SERTAD4	edgeR-QLF	Macrophage	-0.0142029	-0.966127	0.977923	0.996042
scRNA-seq	MBNL1-AS1	edgeR-QLF	Macrophage	0.00579245	3.50391	0.978053	0.996045
scRNA-seq	ATXN7L1	edgeR-QLF	Macrophage	0.00552331	3.89545	0.978079	0.996045
scRNA-seq	EIF4H	edgeR-QLF	Macrophage	-0.00451052	7.0835	0.978175	0.996051
scRNA-seq	VPS18	edgeR-QLF	Macrophage	0.00591016	4.60095	0.978239	0.996051
scRNA-seq	MFSD6	edgeR-QLF	Macrophage	0.00678151	4.2212	0.97836	0.996096
scRNA-seq	GAK	edgeR-QLF	Macrophage	-0.00532096	6.26687	0.978673	0.996299
scRNA-seq	SEMA3E	edgeR-QLF	Macrophage	-0.0236929	-0.276281	0.978712	0.996299
scRNA-seq	MYO5B	edgeR-QLF	Macrophage	0.0175673	1.24237	0.978905	0.996417
scRNA-seq	GCLM	edgeR-QLF	Macrophage	-0.00541922	4.33936	0.979066	0.996457
scRNA-seq	TOR1A	edgeR-QLF	Macrophage	0.00390344	5.4723	0.979098	0.996457
scRNA-seq	ZNF606	edgeR-QLF	Macrophage	0.00704888	2.57756	0.9792	0.996483
scRNA-seq	CXCL9	edgeR-QLF	Macrophage	0.0120126	4.36267	0.97953	0.996635
scRNA-seq	INPP5D	edgeR-QLF	Macrophage	-0.00496346	6.98448	0.979639	0.996635
scRNA-seq	UQCRQ	edgeR-QLF	Macrophage	0.00492559	8.17756	0.979652	0.996635
scRNA-seq	SH3PXD2A	edgeR-QLF	Macrophage	-0.00626789	4.62619	0.979657	0.996635
scRNA-seq	KCNJ2	edgeR-QLF	Macrophage	-0.00613738	3.63285	0.979789	0.996691
scRNA-seq	SGIP1	edgeR-QLF	Macrophage	0.0105477	0.321192	0.98005	0.99676
scRNA-seq	PHAX	edgeR-QLF	Macrophage	0.00432241	5.40664	0.980061	0.99676
scRNA-seq	MBTPS2	edgeR-QLF	Macrophage	0.00433848	3.44955	0.980087	0.99676
scRNA-seq	NET1	edgeR-QLF	Macrophage	-0.00746558	4.36381	0.980251	0.996848
scRNA-seq	NBPF14	edgeR-QLF	Macrophage	-0.00520433	4.47739	0.980521	0.997045
scRNA-seq	SLX4IP	edgeR-QLF	Macrophage	-0.00578885	3.57592	0.980739	0.997106
scRNA-seq	NAA20	edgeR-QLF	Macrophage	-0.00477933	6.83013	0.980774	0.997106
scRNA-seq	LATS2	edgeR-QLF	Macrophage	0.0042687	4.39881	0.980842	0.997106
scRNA-seq	HDAC7	edgeR-QLF	Macrophage	-0.00432993	5.09034	0.981005	0.997106
scRNA-seq	FRAT2	edgeR-QLF	Macrophage	0.00465966	4.51564	0.98105	0.997106
scRNA-seq	ABCC3	edgeR-QLF	Macrophage	-0.00537257	6.27579	0.981053	0.997106
scRNA-seq	BRINP1	edgeR-QLF	Macrophage	0.0207114	-0.649883	0.981282	0.997106
scRNA-seq	PLPPR2	edgeR-QLF	Macrophage	-0.00544868	2.65078	0.981344	0.997106
scRNA-seq	DGKG	edgeR-QLF	Macrophage	-0.00445417	3.2366	0.981427	0.997106
scRNA-seq	ZNF25	edgeR-QLF	Macrophage	0.00489963	3.60063	0.981509	0.997106
scRNA-seq	KCNC3	edgeR-QLF	Macrophage	0.00694237	2.4579	0.981539	0.997106
scRNA-seq	GATAD2A	edgeR-QLF	Macrophage	0.00340608	5.25181	0.981565	0.997106
scRNA-seq	ANTXR1	edgeR-QLF	Macrophage	0.00838457	3.91001	0.981581	0.997106
scRNA-seq	HDHD2	edgeR-QLF	Macrophage	-0.00392198	4.53322	0.981836	0.997288
scRNA-seq	SRGAP1	edgeR-QLF	Macrophage	-0.00521469	6.2788	0.982074	0.997451
scRNA-seq	PPP2R5C	edgeR-QLF	Macrophage	0.00277737	6.244	0.982202	0.997503
scRNA-seq	MXRA7	edgeR-QLF	Macrophage	0.00766529	3.77543	0.98251	0.997591
scRNA-seq	DPY19L3	edgeR-QLF	Macrophage	0.00397094	2.99853	0.982517	0.997591
scRNA-seq	N4BP1	edgeR-QLF	Macrophage	-0.00368877	5.4155	0.982625	0.997591
scRNA-seq	PSTPIP1	edgeR-QLF	Macrophage	0.00345464	5.83062	0.982781	0.997591
scRNA-seq	SNHG19	edgeR-QLF	Macrophage	-0.00601675	1.89257	0.983017	0.997591
scRNA-seq	PSMC4	edgeR-QLF	Macrophage	0.00396042	6.70068	0.98305	0.997591
scRNA-seq	BCL7A	edgeR-QLF	Macrophage	-0.00594731	2.29487	0.983073	0.997591
scRNA-seq	CHST10	edgeR-QLF	Macrophage	-0.00776955	1.49784	0.983113	0.997591
scRNA-seq	FAM167B	edgeR-QLF	Macrophage	-0.0163045	-0.163286	0.9833	0.997591
scRNA-seq	KIAA0930	edgeR-QLF	Macrophage	0.00361414	7.03494	0.983358	0.997591
scRNA-seq	ST3GAL5	edgeR-QLF	Macrophage	-0.00266743	4.92309	0.983362	0.997591
scRNA-seq	THSD7B	edgeR-QLF	Macrophage	-0.01769	-2.51711	0.98363	0.997591
scRNA-seq	KXD1	edgeR-QLF	Macrophage	-0.00344245	6.52098	0.983665	0.997591
scRNA-seq	MRPS35	edgeR-QLF	Macrophage	-0.00417381	5.3711	0.98368	0.997591
scRNA-seq	NPHP1	edgeR-QLF	Macrophage	-0.00481486	1.66235	0.983706	0.997591
scRNA-seq	NME7	edgeR-QLF	Macrophage	0.00419204	3.77749	0.984334	0.997591
scRNA-seq	CSRNP1	edgeR-QLF	Macrophage	0.00662477	6.0962	0.984419	0.997591
scRNA-seq	ZBTB42	edgeR-QLF	Macrophage	0.00543229	1.61072	0.984472	0.997591
scRNA-seq	CLK3	edgeR-QLF	Macrophage	-0.00309789	5.38291	0.984472	0.997591
scRNA-seq	INTS6L	edgeR-QLF	Macrophage	0.00415731	3.78859	0.984666	0.997591
scRNA-seq	DRG1	edgeR-QLF	Macrophage	-0.00401799	5.16679	0.984698	0.997591
scRNA-seq	E2F6	edgeR-QLF	Macrophage	-0.00333664	3.3708	0.9848	0.997591
scRNA-seq	DDX28	edgeR-QLF	Macrophage	0.00381165	3.96147	0.984994	0.997591
scRNA-seq	NDUFAF6	edgeR-QLF	Macrophage	-0.00346108	3.99933	0.985025	0.997591
scRNA-seq	SMCR5	edgeR-QLF	Macrophage	0.00789729	1.0458	0.985052	0.997591
scRNA-seq	YRDC	edgeR-QLF	Macrophage	-0.0049614	3.8918	0.985125	0.997591
scRNA-seq	AVL9	edgeR-QLF	Macrophage	-0.00283609	5.18163	0.985178	0.997591
scRNA-seq	TSSC4	edgeR-QLF	Macrophage	-0.00436534	5.14216	0.985182	0.997591
scRNA-seq	GNA11	edgeR-QLF	Macrophage	-0.00363167	4.06303	0.985245	0.997591
scRNA-seq	SIRPA	edgeR-QLF	Macrophage	0.00262531	7.43769	0.985277	0.997591
scRNA-seq	S100A12	edgeR-QLF	Macrophage	-0.00755809	5.62174	0.985402	0.997591
scRNA-seq	ZNF407	edgeR-QLF	Macrophage	0.00551623	4.42958	0.985428	0.997591
scRNA-seq	ACD	edgeR-QLF	Macrophage	0.00418293	4.63569	0.985502	0.997591
scRNA-seq	KCNMB1	edgeR-QLF	Macrophage	-0.00306875	4.9453	0.985565	0.997591
scRNA-seq	ANAPC5	edgeR-QLF	Macrophage	-0.00244706	6.47468	0.985571	0.997591
scRNA-seq	DMAP1	edgeR-QLF	Macrophage	-0.00252509	4.96164	0.985647	0.997591
scRNA-seq	UPP1	edgeR-QLF	Macrophage	0.0037196	7.46733	0.985737	0.997591
scRNA-seq	GSN	edgeR-QLF	Macrophage	-0.00328386	9.2798	0.985745	0.997591
scRNA-seq	ANKRD36C	edgeR-QLF	Macrophage	-0.0035486	5.23619	0.985833	0.997591
scRNA-seq	GM2A	edgeR-QLF	Macrophage	-0.00376565	7.0969	0.985893	0.997591
scRNA-seq	KATNBL1	edgeR-QLF	Macrophage	-0.00295495	5.56064	0.985927	0.997591
scRNA-seq	FGF2	edgeR-QLF	Macrophage	-0.00624835	1.06487	0.986007	0.997591
scRNA-seq	ABHD1	edgeR-QLF	Macrophage	-0.00707825	2.40679	0.986129	0.997591
scRNA-seq	NPR3	edgeR-QLF	Macrophage	0.0121677	0.16709	0.98625	0.997591
scRNA-seq	BRD4	edgeR-QLF	Macrophage	0.0023417	6.44052	0.986304	0.997591
scRNA-seq	RPSA	edgeR-QLF	Macrophage	0.0031717	9.63942	0.986323	0.997591
scRNA-seq	ALYREF	edgeR-QLF	Macrophage	-0.00452344	5.15631	0.986459	0.997591
scRNA-seq	MSRB1	edgeR-QLF	Macrophage	-0.00269852	5.13502	0.986636	0.997591
scRNA-seq	AGPAT2	edgeR-QLF	Macrophage	0.00303017	6.6175	0.986699	0.997591
scRNA-seq	TTC5	edgeR-QLF	Macrophage	-0.00312709	4.10723	0.986911	0.997591
scRNA-seq	ARMH3	edgeR-QLF	Macrophage	-0.002578	4.93101	0.986937	0.997591
scRNA-seq	EPHX1	edgeR-QLF	Macrophage	0.00472119	5.04279	0.986947	0.997591
scRNA-seq	CARS2	edgeR-QLF	Macrophage	0.00316385	5.12689	0.987002	0.997591
scRNA-seq	FAM91A1	edgeR-QLF	Macrophage	-0.00296824	5.64644	0.987026	0.997591
scRNA-seq	MGAT5	edgeR-QLF	Macrophage	0.00275507	5.43634	0.987079	0.997591
scRNA-seq	FMO2	edgeR-QLF	Macrophage	0.00978001	2.26256	0.987088	0.997591
scRNA-seq	CD99L2	edgeR-QLF	Macrophage	-0.00275627	4.44619	0.987149	0.997591
scRNA-seq	ABCG2	edgeR-QLF	Macrophage	-0.00616412	1.79252	0.987259	0.997591
scRNA-seq	MIS12	edgeR-QLF	Macrophage	-0.00352475	3.58161	0.987263	0.997591
scRNA-seq	FUCA2	edgeR-QLF	Macrophage	-0.00253913	6.76573	0.987318	0.997591
scRNA-seq	NAV2	edgeR-QLF	Macrophage	-0.0041422	4.08433	0.987412	0.997591
scRNA-seq	UNC119	edgeR-QLF	Macrophage	-0.00322282	5.40309	0.987515	0.997591
scRNA-seq	NOS3	edgeR-QLF	Macrophage	0.00732638	0.172838	0.987522	0.997591
scRNA-seq	MB21D2	edgeR-QLF	Macrophage	0.00393288	3.68015	0.987551	0.997591
scRNA-seq	GSTZ1	edgeR-QLF	Macrophage	-0.00354439	4.44604	0.987568	0.997591
scRNA-seq	ITPKB	edgeR-QLF	Macrophage	0.00262815	3.95911	0.98766	0.997591
scRNA-seq	PIK3CA	edgeR-QLF	Macrophage	0.00232148	4.85454	0.987685	0.997591
scRNA-seq	CEP55	edgeR-QLF	Macrophage	0.00471416	2.91547	0.987777	0.997591
scRNA-seq	MRPL49	edgeR-QLF	Macrophage	0.00280295	4.61542	0.987796	0.997591
scRNA-seq	IRS2	edgeR-QLF	Macrophage	-0.00381312	6.43141	0.987801	0.997591
scRNA-seq	ARMC9	edgeR-QLF	Macrophage	-0.00337745	3.25606	0.987945	0.997591
scRNA-seq	WEE1	edgeR-QLF	Macrophage	0.0040477	3.14772	0.988027	0.997591
scRNA-seq	CLTA	edgeR-QLF	Macrophage	-0.00210112	8.26792	0.988028	0.997591
scRNA-seq	RBM14	edgeR-QLF	Macrophage	-0.00323805	5.21796	0.988045	0.997591
scRNA-seq	PDCL3	edgeR-QLF	Macrophage	-0.00238839	5.94746	0.988128	0.997591
scRNA-seq	SRCAP	edgeR-QLF	Macrophage	0.00397841	5.76903	0.988205	0.997591
scRNA-seq	BCL11B	edgeR-QLF	Macrophage	-0.00951069	0.132546	0.988209	0.997591
scRNA-seq	SFR1	edgeR-QLF	Macrophage	-0.00224361	3.98557	0.988374	0.99768
scRNA-seq	LRRC34	edgeR-QLF	Macrophage	0.00349316	1.51575	0.988517	0.997746
scRNA-seq	PVT1	edgeR-QLF	Macrophage	0.00258122	3.88997	0.988653	0.997752
scRNA-seq	TMEM181	edgeR-QLF	Macrophage	-0.00221155	4.35924	0.988704	0.997752
scRNA-seq	UTF1	edgeR-QLF	Macrophage	0.00485796	2.38166	0.988753	0.997752
scRNA-seq	SMARCC1	edgeR-QLF	Macrophage	0.00206683	5.67737	0.988894	0.997816
scRNA-seq	GORAB	edgeR-QLF	Macrophage	0.00249083	3.3712	0.989081	0.997928
scRNA-seq	ZFYVE27	edgeR-QLF	Macrophage	-0.00335849	3.67978	0.989195	0.997965
scRNA-seq	TWIST1	edgeR-QLF	Macrophage	-0.00633467	-0.4825	0.989482	0.998143
scRNA-seq	CREBRF	edgeR-QLF	Macrophage	-0.00260262	6.1735	0.98958	0.998143
scRNA-seq	TBC1D20	edgeR-QLF	Macrophage	0.0016967	4.54651	0.989684	0.998143
scRNA-seq	SMARCAL1	edgeR-QLF	Macrophage	-0.00210673	4.16742	0.989792	0.998143
scRNA-seq	KCTD13	edgeR-QLF	Macrophage	-0.00274196	4.06004	0.989873	0.998143
scRNA-seq	EPB41L5	edgeR-QLF	Macrophage	-0.00597005	0.899571	0.989963	0.998143
scRNA-seq	APBA2	edgeR-QLF	Macrophage	0.0042293	0.149726	0.989974	0.998143
scRNA-seq	PNN	edgeR-QLF	Macrophage	-0.00207225	6.6886	0.989988	0.998143
scRNA-seq	ITGA1	edgeR-QLF	Macrophage	-0.00417424	1.98034	0.990096	0.998175
scRNA-seq	ERCC3	edgeR-QLF	Macrophage	-0.00205464	4.91261	0.990321	0.99828
scRNA-seq	WTAP	edgeR-QLF	Macrophage	-0.00182554	6.54387	0.990354	0.99828
scRNA-seq	BTAF1	edgeR-QLF	Macrophage	-0.00191519	5.29643	0.990598	0.998308
scRNA-seq	PNMA2	edgeR-QLF	Macrophage	0.00299783	1.57509	0.990632	0.998308
scRNA-seq	ZNF366	edgeR-QLF	Macrophage	0.00558723	1.87386	0.990699	0.998308
scRNA-seq	RPL39	edgeR-QLF	Macrophage	0.00192799	11.2566	0.990708	0.998308
scRNA-seq	RPL37A	edgeR-QLF	Macrophage	-0.00171086	10.7709	0.990843	0.998308
scRNA-seq	CIZ1	edgeR-QLF	Macrophage	-0.0017447	4.89677	0.990871	0.998308
scRNA-seq	FHIT	edgeR-QLF	Macrophage	-0.00208477	4.33729	0.990964	0.998308
scRNA-seq	MACO1	edgeR-QLF	Macrophage	0.0021054	4.39772	0.990998	0.998308
scRNA-seq	ZNF780B	edgeR-QLF	Macrophage	0.00238287	3.28009	0.991188	0.998423
scRNA-seq	HNRNPA0	edgeR-QLF	Macrophage	-0.00200767	6.59363	0.991418	0.998576
scRNA-seq	AKIP1	edgeR-QLF	Macrophage	0.00151634	5.33027	0.991512	0.998594
scRNA-seq	TRG-AS1	edgeR-QLF	Macrophage	0.00194276	3.45475	0.991938	0.998797
scRNA-seq	POLR3A	edgeR-QLF	Macrophage	0.00215085	3.95196	0.992045	0.998797
scRNA-seq	GPR180	edgeR-QLF	Macrophage	0.00199979	3.43691	0.992099	0.998797
scRNA-seq	TOX2	edgeR-QLF	Macrophage	0.00639264	0.642467	0.992101	0.998797
scRNA-seq	ESYT1	edgeR-QLF	Macrophage	0.00159466	5.72655	0.992299	0.998797
scRNA-seq	GMDS-DT	edgeR-QLF	Macrophage	0.00181414	3.47321	0.992483	0.998797
scRNA-seq	ZC3H8	edgeR-QLF	Macrophage	0.00187769	3.99722	0.992486	0.998797
scRNA-seq	SPPL2B	edgeR-QLF	Macrophage	0.00203226	4.38715	0.992513	0.998797
scRNA-seq	SUSD1	edgeR-QLF	Macrophage	-0.00215085	5.01791	0.992529	0.998797
scRNA-seq	COX10	edgeR-QLF	Macrophage	-0.00171154	3.49235	0.992584	0.998797
scRNA-seq	YIPF5	edgeR-QLF	Macrophage	0.00105688	5.48442	0.992605	0.998797
scRNA-seq	JPT1	edgeR-QLF	Macrophage	-0.00158087	7.53504	0.992638	0.998797
scRNA-seq	IL1RN	edgeR-QLF	Macrophage	-0.00365527	7.75046	0.992739	0.998822
scRNA-seq	HTRA2	edgeR-QLF	Macrophage	-0.00146718	5.10987	0.992903	0.998856
scRNA-seq	MAPRE2	edgeR-QLF	Macrophage	0.00186516	5.9774	0.992927	0.998856
scRNA-seq	NELFE	edgeR-QLF	Macrophage	-0.00145893	6.27025	0.993252	0.999025
scRNA-seq	EIF2S2	edgeR-QLF	Macrophage	-0.00124167	7.28329	0.993285	0.999025
scRNA-seq	POP5	edgeR-QLF	Macrophage	-0.00134661	5.38465	0.993386	0.999025
scRNA-seq	ABI3	edgeR-QLF	Macrophage	-0.00251705	6.15696	0.993404	0.999025
scRNA-seq	ADARB1	edgeR-QLF	Macrophage	0.00205294	3.46265	0.993624	0.999026
scRNA-seq	FKBP14	edgeR-QLF	Macrophage	-0.00143318	3.4134	0.99363	0.999026
scRNA-seq	MARCO	edgeR-QLF	Macrophage	0.00407568	7.63562	0.993697	0.999026
scRNA-seq	XPO5	edgeR-QLF	Macrophage	0.00183626	3.95063	0.993788	0.999026
scRNA-seq	MORC2-AS1	edgeR-QLF	Macrophage	-0.00261191	2.56377	0.99379	0.999026
scRNA-seq	TRAF5	edgeR-QLF	Macrophage	-0.00153942	4.78338	0.994011	0.999171
scRNA-seq	GPRASP2	edgeR-QLF	Macrophage	-0.0057309	0.00763616	0.994157	0.999201
scRNA-seq	SELL	edgeR-QLF	Macrophage	0.00303162	5.1662	0.994195	0.999201
scRNA-seq	SNX4	edgeR-QLF	Macrophage	0.00114185	5.13123	0.994455	0.999209
scRNA-seq	SLC19A2	edgeR-QLF	Macrophage	-0.00224215	3.40943	0.994541	0.999209
scRNA-seq	TCAF1	edgeR-QLF	Macrophage	-0.00116664	4.34332	0.994693	0.999209
scRNA-seq	ERAL1	edgeR-QLF	Macrophage	0.00136846	4.58597	0.99471	0.999209
scRNA-seq	MAN2A1	edgeR-QLF	Macrophage	-0.0012913	5.69934	0.994938	0.999209
scRNA-seq	LINC00877	edgeR-QLF	Macrophage	-0.00156437	3.02216	0.995023	0.999209
scRNA-seq	RIT1	edgeR-QLF	Macrophage	-0.00123081	5.6652	0.995174	0.999209
scRNA-seq	LRRC8D	edgeR-QLF	Macrophage	0.00147309	4.88054	0.995203	0.999209
scRNA-seq	MS4A4E	edgeR-QLF	Macrophage	-0.00153986	3.48243	0.995236	0.999209
scRNA-seq	NFKBID	edgeR-QLF	Macrophage	0.0013624	6.03365	0.995392	0.999209
scRNA-seq	WDR5	edgeR-QLF	Macrophage	-0.00109951	3.88693	0.995434	0.999209
scRNA-seq	SNF8	edgeR-QLF	Macrophage	0.000950167	6.44263	0.995492	0.999209
scRNA-seq	DHFR	edgeR-QLF	Macrophage	0.00137829	3.81363	0.99554	0.999209
scRNA-seq	AFF1	edgeR-QLF	Macrophage	-0.000928146	6.14632	0.995575	0.999209
scRNA-seq	MRNIP	edgeR-QLF	Macrophage	0.00108813	7.3385	0.99566	0.999209
scRNA-seq	EPM2A	edgeR-QLF	Macrophage	0.0011684	2.78809	0.995727	0.999209
scRNA-seq	LRRC8B	edgeR-QLF	Macrophage	-0.00124671	3.75742	0.99593	0.999209
scRNA-seq	ASXL2	edgeR-QLF	Macrophage	-0.000849723	5.37264	0.995935	0.999209
scRNA-seq	TRIO	edgeR-QLF	Macrophage	-0.00110399	5.46916	0.995957	0.999209
scRNA-seq	RPE	edgeR-QLF	Macrophage	-0.000729882	4.58398	0.995986	0.999209
scRNA-seq	TSNARE1	edgeR-QLF	Macrophage	0.00128936	1.86713	0.99605	0.999209
scRNA-seq	GMPS	edgeR-QLF	Macrophage	-0.00082067	5.04566	0.996073	0.999209
scRNA-seq	CCND2	edgeR-QLF	Macrophage	-0.00130946	5.82145	0.996107	0.999209
scRNA-seq	RNF43	edgeR-QLF	Macrophage	0.00152634	1.09203	0.996267	0.999209
scRNA-seq	GUCY1A2	edgeR-QLF	Macrophage	-0.0039537	0.116078	0.996273	0.999209
scRNA-seq	TBPL1	edgeR-QLF	Macrophage	0.00110059	3.90209	0.996335	0.999209
scRNA-seq	LINC01637	edgeR-QLF	Macrophage	0.00111264	3.42043	0.996415	0.999209
scRNA-seq	HOMER3	edgeR-QLF	Macrophage	0.000787485	5.97988	0.996509	0.999209
scRNA-seq	HS3ST3B1	edgeR-QLF	Macrophage	-0.000866184	1.8622	0.996608	0.999209
scRNA-seq	SP1	edgeR-QLF	Macrophage	-0.000813323	5.10214	0.996656	0.999209
scRNA-seq	MGAM	edgeR-QLF	Macrophage	0.0018044	3.33029	0.996686	0.999209
scRNA-seq	STEAP2	edgeR-QLF	Macrophage	-0.00109898	0.0846022	0.996723	0.999209
scRNA-seq	HSPBAP1	edgeR-QLF	Macrophage	-0.000796717	4.99327	0.996977	0.999209
scRNA-seq	IMPA2	edgeR-QLF	Macrophage	-0.00080667	4.93866	0.997022	0.999209
scRNA-seq	SEPSECS	edgeR-QLF	Macrophage	-0.000720673	3.87809	0.997117	0.999209
scRNA-seq	HIPK1	edgeR-QLF	Macrophage	0.000630671	5.80552	0.997167	0.999209
scRNA-seq	ARHGAP26	edgeR-QLF	Macrophage	-0.000538213	6.37033	0.99728	0.999209
scRNA-seq	C2CD2L	edgeR-QLF	Macrophage	0.000650767	4.21375	0.99737	0.999209
scRNA-seq	POM121	edgeR-QLF	Macrophage	0.000544813	4.86578	0.997391	0.999209
scRNA-seq	THOP1	edgeR-QLF	Macrophage	0.000717439	4.17344	0.997467	0.999209
scRNA-seq	PEMT	edgeR-QLF	Macrophage	-0.000739762	3.95656	0.997744	0.999209
scRNA-seq	EML4	edgeR-QLF	Macrophage	0.000449159	6.57917	0.997765	0.999209
scRNA-seq	LINC02035	edgeR-QLF	Macrophage	0.000766233	3.94678	0.997778	0.999209
scRNA-seq	TMEM132A	edgeR-QLF	Macrophage	0.000667076	3.97512	0.997811	0.999209
scRNA-seq	CLUH	edgeR-QLF	Macrophage	-0.000567984	3.94549	0.997856	0.999209
scRNA-seq	EREG	edgeR-QLF	Macrophage	-0.0011442	6.57953	0.997947	0.999209
scRNA-seq	RAB18	edgeR-QLF	Macrophage	-0.000346427	6.1604	0.997954	0.999209
scRNA-seq	CHTF8	edgeR-QLF	Macrophage	0.000887919	5.3604	0.997956	0.999209
scRNA-seq	NMB	edgeR-QLF	Macrophage	-0.000888668	4.15903	0.997977	0.999209
scRNA-seq	ZNF442	edgeR-QLF	Macrophage	-0.000572104	1.37497	0.998171	0.999327
scRNA-seq	VAMP4	edgeR-QLF	Macrophage	0.000354595	4.38354	0.998427	0.999505
scRNA-seq	ZNF593	edgeR-QLF	Macrophage	0.000431747	5.42118	0.998532	0.999534
scRNA-seq	CD300LB	edgeR-QLF	Macrophage	0.000394427	4.32604	0.998733	0.999658
scRNA-seq	RELB	edgeR-QLF	Macrophage	0.000239994	4.87776	0.999179	0.999968
scRNA-seq	GXYLT1	edgeR-QLF	Macrophage	0.000186197	3.97362	0.999198	0.999968
scRNA-seq	HLA-DQB2	edgeR-QLF	Macrophage	-0.000330517	6.20298	0.999375	1
scRNA-seq	TBC1D25	edgeR-QLF	Macrophage	0.000144641	3.589	0.999498	1
scRNA-seq	CSF3R	edgeR-QLF	Macrophage	0.000121545	6.75291	0.999562	1
scRNA-seq	APBA3	edgeR-QLF	Macrophage	-7.91569e-05	3.97151	0.999624	1
scRNA-seq	KRT14	edgeR-QLF	Macrophage	-0.000209128	0.364654	0.999658	1
scRNA-seq	RNF216	edgeR-QLF	Macrophage	-3.59786e-05	5.58379	0.999768	1
scRNA-seq	GLRX3	edgeR-QLF	Macrophage	1.31103e-05	6.09852	0.999933	1
scRNA-seq	DARS2	edgeR-QLF	Macrophage	2.29237e-05	3.51626	0.999971	1
scRNA-seq	PCGF3	edgeR-QLF	Macrophage	1.8935e-06	5.30999	0.99999	1
scRNA-seq	HBB	edgeR-QLF	Macrophage	3.34342	5.70726	1	1
scRNA-seq	COL1A2	edgeR-QLF	Endothelial	2.03236	9.12333	3.95556e-07	0.00238178
scRNA-seq	CELSR2	edgeR-QLF	Endothelial	6.59992	2.49015	5.43067e-07	0.00238178
scRNA-seq	ADAMTS2	edgeR-QLF	Endothelial	7.00468	4.43238	5.59389e-07	0.00238178
scRNA-seq	HBB	edgeR-QLF	Endothelial	0.0717576	4.73075	8.92392e-07	0.00238178
scRNA-seq	HTR2A	edgeR-QLF	Endothelial	5.68044	0.905007	9.7674e-07	0.00238178
scRNA-seq	PYGM	edgeR-QLF	Endothelial	3.48617	1.16543	1.27441e-06	0.00238178
scRNA-seq	FGF7	edgeR-QLF	Endothelial	3.7608	4.01428	1.44332e-06	0.00238178
scRNA-seq	HSPA6	edgeR-QLF	Endothelial	3.39326	3.29505	1.46876e-06	0.00238178
scRNA-seq	AXL	edgeR-QLF	Endothelial	2.98343	5.26442	2.06772e-06	0.0029805
scRNA-seq	PTGES	edgeR-QLF	Endothelial	4.50454	2.72632	2.71371e-06	0.00323957
scRNA-seq	HSD11B1	edgeR-QLF	Endothelial	6.02145	0.463041	2.74688e-06	0.00323957
scRNA-seq	CABLES2	edgeR-QLF	Endothelial	2.49967	1.55452	3.88521e-06	0.00420024
scRNA-seq	CCDC8	edgeR-QLF	Endothelial	5.11824	2.29059	4.97443e-06	0.0049641
scRNA-seq	TEX41	edgeR-QLF	Endothelial	3.52623	2.05258	6.58633e-06	0.00550018
scRNA-seq	COL4A4	edgeR-QLF	Endothelial	6.5607	3.1649	7.10585e-06	0.00550018
scRNA-seq	PTGIR	edgeR-QLF	Endothelial	4.14111	4.2211	7.13473e-06	0.00550018
scRNA-seq	SHOX2	edgeR-QLF	Endothelial	4.63551	1.60659	7.2161e-06	0.00550018
scRNA-seq	ANGPT1	edgeR-QLF	Endothelial	4.16467	3.58623	7.63148e-06	0.00550018
scRNA-seq	CATSPER1	edgeR-QLF	Endothelial	3.40058	0.846197	9.47495e-06	0.00646939
scRNA-seq	DLX1	edgeR-QLF	Endothelial	5.90773	2.27818	1.15448e-05	0.00732281
scRNA-seq	ABTB2	edgeR-QLF	Endothelial	3.55051	0.822389	1.18538e-05	0.00732281
scRNA-seq	HPD	edgeR-QLF	Endothelial	7.34806	2.70293	1.41588e-05	0.00804366
scRNA-seq	BRINP1	edgeR-QLF	Endothelial	5.85942	3.45663	1.42607e-05	0.00804366
scRNA-seq	CLMP	edgeR-QLF	Endothelial	2.62233	3.13527	1.57612e-05	0.00851957
scRNA-seq	GZMB	edgeR-QLF	Endothelial	5.50223	1.08779	1.68957e-05	0.00870446
scRNA-seq	LMO3	edgeR-QLF	Endothelial	5.43763	1.64548	1.74452e-05	0.00870446
scRNA-seq	ATP10A	edgeR-QLF	Endothelial	3.55237	3.75552	1.857e-05	0.00892253
scRNA-seq	SPECC1	edgeR-QLF	Endothelial	2.18853	3.83263	1.96018e-05	0.00893181
scRNA-seq	ITIH4	edgeR-QLF	Endothelial	4.04466	4.48376	2.03594e-05	0.00893181
scRNA-seq	NEO1	edgeR-QLF	Endothelial	5.42564	3.89943	2.08301e-05	0.00893181
scRNA-seq	FAT1	edgeR-QLF	Endothelial	3.23209	4.59247	2.13432e-05	0.00893181
scRNA-seq	MRGPRF	edgeR-QLF	Endothelial	5.54607	3.83407	2.49152e-05	0.00969144
scRNA-seq	LINC02381	edgeR-QLF	Endothelial	3.29659	1.33481	2.58683e-05	0.00969144
scRNA-seq	DLX6	edgeR-QLF	Endothelial	6.83448	1.36114	2.63129e-05	0.00969144
scRNA-seq	OLFML3	edgeR-QLF	Endothelial	3.66708	4.32642	2.65891e-05	0.00969144
scRNA-seq	RADIL	edgeR-QLF	Endothelial	3.29377	1.35457	2.68937e-05	0.00969144
scRNA-seq	ANK2	edgeR-QLF	Endothelial	3.2503	1.6321	2.81163e-05	0.00975821
scRNA-seq	COL4A3	edgeR-QLF	Endothelial	4.44985	1.2439	2.85834e-05	0.00975821
scRNA-seq	ANKRD34A	edgeR-QLF	Endothelial	3.39014	1.96107	3.02072e-05	0.00983292
scRNA-seq	TSPAN32	edgeR-QLF	Endothelial	5.45657	0.925936	3.03181e-05	0.00983292
scRNA-seq	FMO3	edgeR-QLF	Endothelial	5.16343	2.53088	3.11574e-05	0.00985865
scRNA-seq	LIN7A	edgeR-QLF	Endothelial	7.79155	1.44775	3.2676e-05	0.010093
scRNA-seq	FST	edgeR-QLF	Endothelial	3.46886	2.29619	3.46194e-05	0.0103589
scRNA-seq	DPT	edgeR-QLF	Endothelial	5.36404	5.01968	3.51339e-05	0.0103589
scRNA-seq	F3	edgeR-QLF	Endothelial	2.12859	2.76666	3.68132e-05	0.0106128
scRNA-seq	DACT1	edgeR-QLF	Endothelial	3.48643	1.80919	3.80393e-05	0.0107278
scRNA-seq	MELTF	edgeR-QLF	Endothelial	4.07482	1.65774	3.88658e-05	0.0107278
scRNA-seq	DLX5	edgeR-QLF	Endothelial	5.52762	2.40914	4.08141e-05	0.0110309
scRNA-seq	KHDC1	edgeR-QLF	Endothelial	3.11644	1.05467	4.31228e-05	0.0112914
scRNA-seq	FHOD3	edgeR-QLF	Endothelial	4.84476	1.36639	4.3519e-05	0.0112914
scRNA-seq	FBLN1	edgeR-QLF	Endothelial	5.26765	6.95589	4.54202e-05	0.0115536
scRNA-seq	SLC16A12	edgeR-QLF	Endothelial	3.04204	1.3209	4.74767e-05	0.0118445
scRNA-seq	GAL3ST4	edgeR-QLF	Endothelial	3.00333	3.58249	5.57e-05	0.0136339
scRNA-seq	PTPRD	edgeR-QLF	Endothelial	3.28556	0.915813	5.73812e-05	0.0137853
scRNA-seq	DOCK11	edgeR-QLF	Endothelial	2.89953	3.04091	6.42307e-05	0.0145933
scRNA-seq	GPBAR1	edgeR-QLF	Endothelial	4.10909	2.82362	6.43412e-05	0.0145933
scRNA-seq	NGF	edgeR-QLF	Endothelial	5.5397	2.49198	6.44952e-05	0.0145933
scRNA-seq	CCDC74B	edgeR-QLF	Endothelial	4.44886	1.2945	6.5244e-05	0.0145933
scRNA-seq	TRMT9B	edgeR-QLF	Endothelial	2.22881	2.74264	7.21247e-05	0.0158589
scRNA-seq	VXN	edgeR-QLF	Endothelial	3.27219	1.3913	7.81819e-05	0.016615
scRNA-seq	GFPT2	edgeR-QLF	Endothelial	3.40743	3.4198	7.90189e-05	0.016615
scRNA-seq	MAPK10	edgeR-QLF	Endothelial	4.75422	3.35728	7.94056e-05	0.016615
scRNA-seq	COMP	edgeR-QLF	Endothelial	4.1039	4.15681	8.39218e-05	0.0171565
scRNA-seq	PODN	edgeR-QLF	Endothelial	3.24485	4.12075	8.50778e-05	0.0171565
scRNA-seq	PODNL1	edgeR-QLF	Endothelial	3.44796	1.6766	8.59609e-05	0.0171565
scRNA-seq	EDNRA	edgeR-QLF	Endothelial	4.80547	3.83099	8.99691e-05	0.0173498
scRNA-seq	PDLIM3	edgeR-QLF	Endothelial	1.25031	7.08639	9.06887e-05	0.0173498
scRNA-seq	PRKCB	edgeR-QLF	Endothelial	4.30097	2.11295	9.09418e-05	0.0173498
scRNA-seq	ST8SIA1	edgeR-QLF	Endothelial	2.56258	2.96771	9.58528e-05	0.0178894
scRNA-seq	MXRA8	edgeR-QLF	Endothelial	3.99308	6.11218	9.65674e-05	0.0178894
scRNA-seq	AEBP1	edgeR-QLF	Endothelial	2.01284	8.66043	9.82633e-05	0.0178894
scRNA-seq	CLIC6	edgeR-QLF	Endothelial	6.31132	1.54991	0.000100298	0.0178894
scRNA-seq	ABHD6	edgeR-QLF	Endothelial	-1.44547	4.7704	0.000100665	0.0178894
scRNA-seq	TMEM130	edgeR-QLF	Endothelial	3.03629	2.62511	0.000102475	0.0179649
scRNA-seq	CCDC74A	edgeR-QLF	Endothelial	3.47816	2.72842	0.000107205	0.0184092
scRNA-seq	PRRX2	edgeR-QLF	Endothelial	3.99879	3.68156	0.000107847	0.0184092
scRNA-seq	LOXL1	edgeR-QLF	Endothelial	2.95434	3.73764	0.000111385	0.0187247
scRNA-seq	GNRH1	edgeR-QLF	Endothelial	-2.53882	1.34617	0.000112582	0.0187247
scRNA-seq	ARHGEF25	edgeR-QLF	Endothelial	3.36226	0.809844	0.000114808	0.0188533
scRNA-seq	PCOLCE	edgeR-QLF	Endothelial	3.54214	7.42332	0.0001228	0.0197799
scRNA-seq	ARHGAP9	edgeR-QLF	Endothelial	2.64344	1.18534	0.0001235	0.0197799
scRNA-seq	KCNK17	edgeR-QLF	Endothelial	5.39547	1.83162	0.000127173	0.0200468
scRNA-seq	ZNF296	edgeR-QLF	Endothelial	2.77136	0.633697	0.000128257	0.0200468
scRNA-seq	SEMA3B	edgeR-QLF	Endothelial	3.12864	3.84394	0.000130153	0.020093
scRNA-seq	MT1A	edgeR-QLF	Endothelial	4.69185	3.02059	0.000132371	0.020093
scRNA-seq	ACSS3	edgeR-QLF	Endothelial	3.88732	1.82463	0.000133829	0.020093
scRNA-seq	TRPC4	edgeR-QLF	Endothelial	4.49515	1.43049	0.000134748	0.020093
scRNA-seq	BMP1	edgeR-QLF	Endothelial	1.0979	6.37934	0.000140892	0.0207703
scRNA-seq	RHBDL1	edgeR-QLF	Endothelial	4.68753	0.424808	0.000143794	0.02096
scRNA-seq	RASL12	edgeR-QLF	Endothelial	5.18604	3.44075	0.000145998	0.0210448
scRNA-seq	OLFML2B	edgeR-QLF	Endothelial	3.00267	5.6124	0.000156056	0.0222474
scRNA-seq	CACNB4	edgeR-QLF	Endothelial	2.99054	3.27048	0.000162802	0.0228287
scRNA-seq	MBP	edgeR-QLF	Endothelial	2.694	2.9094	0.000165266	0.0228287
scRNA-seq	RSPO2	edgeR-QLF	Endothelial	7.38656	1.40463	0.000165413	0.0228287
scRNA-seq	MAMDC2-AS1	edgeR-QLF	Endothelial	2.68713	1.02498	0.000179632	0.0243174
scRNA-seq	ECHDC2	edgeR-QLF	Endothelial	1.61028	4.7334	0.000181776	0.0243174
scRNA-seq	SUSD5	edgeR-QLF	Endothelial	2.75799	3.10411	0.000183229	0.0243174
scRNA-seq	LINC01091	edgeR-QLF	Endothelial	3.42841	1.38027	0.000183697	0.0243174
scRNA-seq	HK2	edgeR-QLF	Endothelial	2.59062	1.82183	0.000187542	0.0244421
scRNA-seq	SFRP2	edgeR-QLF	Endothelial	3.58672	4.95667	0.000188407	0.0244421
scRNA-seq	DLGAP1	edgeR-QLF	Endothelial	-3.75803	1.17964	0.000191884	0.0246466
scRNA-seq	TNC	edgeR-QLF	Endothelial	3.57645	6.54717	0.000195847	0.0249091
scRNA-seq	SUSD3	edgeR-QLF	Endothelial	2.83651	0.217137	0.000206215	0.0255013
scRNA-seq	MC1R	edgeR-QLF	Endothelial	2.10445	2.46924	0.00020658	0.0255013
scRNA-seq	TMEM59L	edgeR-QLF	Endothelial	4.25184	1.6232	0.00020673	0.0255013
scRNA-seq	LPIN3	edgeR-QLF	Endothelial	2.15033	3.56132	0.000208367	0.0255013
scRNA-seq	DMPK	edgeR-QLF	Endothelial	1.75728	5.18197	0.000215175	0.0260885
scRNA-seq	PHLDB3	edgeR-QLF	Endothelial	1.69115	2.47236	0.000217421	0.0261167
scRNA-seq	UST	edgeR-QLF	Endothelial	3.87685	1.33508	0.000222923	0.0265319
scRNA-seq	PLEKHG3	edgeR-QLF	Endothelial	2.66088	2.05104	0.000225943	0.0266469
scRNA-seq	FNDC1	edgeR-QLF	Endothelial	5.10845	3.25185	0.000231418	0.0268338
scRNA-seq	ASXL3	edgeR-QLF	Endothelial	3.53755	0.612382	0.000231665	0.0268338
scRNA-seq	HEYL	edgeR-QLF	Endothelial	4.91083	5.37257	0.000234188	0.026886
scRNA-seq	CACNB1	edgeR-QLF	Endothelial	2.57262	3.111	0.00024797	0.0282186
scRNA-seq	IFITM10	edgeR-QLF	Endothelial	2.60626	2.67521	0.000253494	0.0283452
scRNA-seq	SLC18A2	edgeR-QLF	Endothelial	-2.47024	1.3355	0.00025438	0.0283452
scRNA-seq	STEAP1	edgeR-QLF	Endothelial	2.43961	4.1776	0.000255638	0.0283452
scRNA-seq	LGALS3BP	edgeR-QLF	Endothelial	2.7313	7.38992	0.000268874	0.0293794
scRNA-seq	SERPINF1	edgeR-QLF	Endothelial	3.10937	6.18663	0.000270026	0.0293794
scRNA-seq	PRR7	edgeR-QLF	Endothelial	-1.72454	3.53735	0.000271759	0.0293794
scRNA-seq	CCDC90B	edgeR-QLF	Endothelial	-0.76118	6.24504	0.00027856	0.0297361
scRNA-seq	LSR	edgeR-QLF	Endothelial	-1.49993	5.08522	0.000279642	0.0297361
scRNA-seq	NXT2	edgeR-QLF	Endothelial	-1.92189	2.3252	0.000287632	0.030337
scRNA-seq	KRT17	edgeR-QLF	Endothelial	4.11315	5.69474	0.000292744	0.0306272
scRNA-seq	TNFRSF9	edgeR-QLF	Endothelial	1.45422	1.58468	0.000303716	0.0314684
scRNA-seq	MT1E	edgeR-QLF	Endothelial	1.68768	6.74826	0.000305636	0.0314684
scRNA-seq	SYT12	edgeR-QLF	Endothelial	3.11931	2.3845	0.000316917	0.0319209
scRNA-seq	CHPF	edgeR-QLF	Endothelial	2.6706	4.85631	0.000320433	0.0319209
scRNA-seq	PCDHGB5	edgeR-QLF	Endothelial	1.18938	6.08905	0.000321135	0.0319209
scRNA-seq	SLC4A3	edgeR-QLF	Endothelial	5.97663	0.669645	0.000321164	0.0319209
scRNA-seq	QPRT	edgeR-QLF	Endothelial	3.3442	1.84833	0.000322334	0.0319209
scRNA-seq	SUSD2	edgeR-QLF	Endothelial	6.13866	3.59886	0.000331478	0.0322498
scRNA-seq	OLFML1	edgeR-QLF	Endothelial	4.92106	4.33198	0.000332431	0.0322498
scRNA-seq	MYLK	edgeR-QLF	Endothelial	1.31517	6.42605	0.000333113	0.0322498
scRNA-seq	B9D1	edgeR-QLF	Endothelial	-1.56226	3.28738	0.000360903	0.0340153
scRNA-seq	LONRF3	edgeR-QLF	Endothelial	-2.16226	1.80352	0.000361658	0.0340153
scRNA-seq	SPOCK1	edgeR-QLF	Endothelial	3.21405	4.82093	0.000363689	0.0340153
scRNA-seq	ARHGAP44	edgeR-QLF	Endothelial	2.52525	2.6469	0.00036444	0.0340153
scRNA-seq	CYB5R2	edgeR-QLF	Endothelial	2.63117	3.19347	0.000364459	0.0340153
scRNA-seq	PSRC1	edgeR-QLF	Endothelial	3.36083	0.827447	0.000374124	0.0344599
scRNA-seq	ITPKC	edgeR-QLF	Endothelial	1.71297	5.61226	0.000381072	0.0344599
scRNA-seq	RYR2	edgeR-QLF	Endothelial	-2.49757	2.80986	0.000381179	0.0344599
scRNA-seq	VEGFA	edgeR-QLF	Endothelial	2.72342	3.41334	0.000381327	0.0344599
scRNA-seq	SCG5	edgeR-QLF	Endothelial	4.19857	0.705071	0.000382504	0.0344599
scRNA-seq	ZNF57	edgeR-QLF	Endothelial	-2.2766	1.87556	0.000391882	0.0350613
scRNA-seq	TWIST1	edgeR-QLF	Endothelial	3.04082	2.48552	0.000397183	0.0352921
scRNA-seq	CD247	edgeR-QLF	Endothelial	3.73173	0.926898	0.000402691	0.0355382
scRNA-seq	GDF10	edgeR-QLF	Endothelial	3.33115	0.420413	0.000408093	0.0357715
scRNA-seq	LINC01474	edgeR-QLF	Endothelial	4.29057	1.49891	0.000421906	0.0367342
scRNA-seq	CHRD	edgeR-QLF	Endothelial	3.76871	2.64556	0.000431537	0.0373222
scRNA-seq	ATP2B1-AS1	edgeR-QLF	Endothelial	-1.04849	4.26019	0.000435021	0.0373744
scRNA-seq	SMARCD3	edgeR-QLF	Endothelial	2.02989	3.57109	0.000442322	0.0377516
scRNA-seq	CARD11	edgeR-QLF	Endothelial	4.08435	0.645692	0.000450693	0.0382147
scRNA-seq	CPNE4	edgeR-QLF	Endothelial	3.18956	1.97177	0.000464321	0.039009
scRNA-seq	CYTH4	edgeR-QLF	Endothelial	2.00811	2.31126	0.000466075	0.039009
scRNA-seq	BMPR1B	edgeR-QLF	Endothelial	3.4205	2.2969	0.000470553	0.0391313
scRNA-seq	SPATA41	edgeR-QLF	Endothelial	3.26439	1.2953	0.000499949	0.0413111
scRNA-seq	LPAR6	edgeR-QLF	Endothelial	-1.15218	6.75789	0.000512824	0.0415586
scRNA-seq	LINC00857	edgeR-QLF	Endothelial	4.38366	-0.128463	0.000513638	0.0415586
scRNA-seq	FAM151B	edgeR-QLF	Endothelial	2.49054	1.83478	0.000515422	0.0415586
scRNA-seq	VEGFC	edgeR-QLF	Endothelial	-1.6438	4.45174	0.000517622	0.0415586
scRNA-seq	COL1A1	edgeR-QLF	Endothelial	3.22374	8.61842	0.000522155	0.0415586
scRNA-seq	HRC	edgeR-QLF	Endothelial	4.75972	2.75899	0.000524935	0.0415586
scRNA-seq	ATP1B2	edgeR-QLF	Endothelial	4.28197	3.56243	0.000525368	0.0415586
scRNA-seq	PHLPP1	edgeR-QLF	Endothelial	-1.52813	3.43658	0.000550315	0.0432681
scRNA-seq	OSR2	edgeR-QLF	Endothelial	5.16408	1.42497	0.000561253	0.0438497
scRNA-seq	ACAN	edgeR-QLF	Endothelial	3.65323	2.52161	0.000564472	0.0438497
scRNA-seq	TCHH	edgeR-QLF	Endothelial	2.6841	-0.299951	0.00057613	0.0444889
scRNA-seq	ANKRD35	edgeR-QLF	Endothelial	2.31708	3.54147	0.000582433	0.0447095
scRNA-seq	PHYHIP	edgeR-QLF	Endothelial	2.61403	2.74124	0.000611543	0.0465978
scRNA-seq	GPR153	edgeR-QLF	Endothelial	2.90314	2.88675	0.000614217	0.0465978
scRNA-seq	PELI3	edgeR-QLF	Endothelial	2.31406	2.65667	0.000619506	0.0467259
scRNA-seq	ADCK1	edgeR-QLF	Endothelial	-1.65668	2.75714	0.00062916	0.0468652
scRNA-seq	NEXMIF	edgeR-QLF	Endothelial	3.8447	-0.245532	0.000629163	0.0468652
scRNA-seq	RBP7	edgeR-QLF	Endothelial	-1.61528	7.19652	0.000632191	0.0468652
scRNA-seq	RASSF4	edgeR-QLF	Endothelial	1.50205	4.76374	0.00064628	0.0476374
scRNA-seq	ALG1L2	edgeR-QLF	Endothelial	1.84571	0.690923	0.000652113	0.0477958
scRNA-seq	HRH2	edgeR-QLF	Endothelial	3.91436	1.75449	0.000661104	0.0481078
scRNA-seq	MUC1	edgeR-QLF	Endothelial	2.01307	2.19362	0.000669944	0.0481078
scRNA-seq	SSTR2	edgeR-QLF	Endothelial	2.13096	2.88046	0.000670492	0.0481078
scRNA-seq	DOCK10	edgeR-QLF	Endothelial	2.31875	2.98627	0.000673088	0.0481078
scRNA-seq	FBXL13	edgeR-QLF	Endothelial	1.95207	2.23482	0.000674911	0.0481078
scRNA-seq	SFRP4	edgeR-QLF	Endothelial	3.60427	6.71606	0.000680775	0.0482096
scRNA-seq	LAMB3	edgeR-QLF	Endothelial	3.99075	3.07119	0.000685186	0.0482096
scRNA-seq	EBF4	edgeR-QLF	Endothelial	2.48339	3.30689	0.000687488	0.0482096
scRNA-seq	ITGA7	edgeR-QLF	Endothelial	2.74334	3.19819	0.000702756	0.0486319
scRNA-seq	RGS22	edgeR-QLF	Endothelial	5.22213	0.762527	0.000703648	0.0486319
scRNA-seq	SLIT3	edgeR-QLF	Endothelial	2.62973	5.43397	0.000704755	0.0486319
scRNA-seq	RASGRP1	edgeR-QLF	Endothelial	2.3601	1.23782	0.000723565	0.0493553
scRNA-seq	SLC30A3	edgeR-QLF	Endothelial	4.31334	2.88855	0.000729296	0.0493553
scRNA-seq	PARS2	edgeR-QLF	Endothelial	2.40317	1.05097	0.000729737	0.0493553
scRNA-seq	APOBR	edgeR-QLF	Endothelial	1.90838	-0.022711	0.000737366	0.0493553
scRNA-seq	KRT16	edgeR-QLF	Endothelial	4.19436	2.02687	0.000738925	0.0493553
scRNA-seq	COLEC12	edgeR-QLF	Endothelial	1.57252	4.94211	0.000744851	0.0493553
scRNA-seq	UBAC2-AS1	edgeR-QLF	Endothelial	1.80023	0.663118	0.00074566	0.0493553
scRNA-seq	RNF125	edgeR-QLF	Endothelial	-1.4087	4.40998	0.000745674	0.0493553
scRNA-seq	CWC15	edgeR-QLF	Endothelial	-0.588014	6.62509	0.000762983	0.0502446
scRNA-seq	ZNF92	edgeR-QLF	Endothelial	-1.33834	3.65213	0.000782983	0.0513012
scRNA-seq	NFATC4	edgeR-QLF	Endothelial	2.72903	4.31008	0.00079755	0.051993
scRNA-seq	CTDP1	edgeR-QLF	Endothelial	-1.39587	3.42144	0.000802654	0.0520641
scRNA-seq	MYO5B	edgeR-QLF	Endothelial	3.46897	2.44867	0.000818941	0.0528563
scRNA-seq	MYRIP	edgeR-QLF	Endothelial	-1.53842	4.66252	0.000826862	0.0531033
scRNA-seq	RNF212	edgeR-QLF	Endothelial	1.42881	1.10806	0.000840901	0.053739
scRNA-seq	HTR2B	edgeR-QLF	Endothelial	1.93854	4.18785	0.000856234	0.0544506
scRNA-seq	MT2A	edgeR-QLF	Endothelial	1.06667	9.46961	0.000866071	0.0548075
scRNA-seq	ARHGAP15	edgeR-QLF	Endothelial	2.65452	1.82767	0.000872484	0.0549453
scRNA-seq	MTHFD2	edgeR-QLF	Endothelial	1.41763	5.03655	0.000879928	0.0550314
scRNA-seq	TENT5B	edgeR-QLF	Endothelial	2.7473	-0.585485	0.000882335	0.0550314
scRNA-seq	ARFGEF3	edgeR-QLF	Endothelial	-1.35218	3.98773	0.000891442	0.0553334
scRNA-seq	TRDMT1	edgeR-QLF	Endothelial	-1.29749	3.72058	0.000919469	0.0565128
scRNA-seq	CYP2S1	edgeR-QLF	Endothelial	4.45806	2.49526	0.000924253	0.0565128
scRNA-seq	NBPF9	edgeR-QLF	Endothelial	1.28459	2.97181	0.000927467	0.0565128
scRNA-seq	FOXS1	edgeR-QLF	Endothelial	5.24342	4.04479	0.000927867	0.0565128
scRNA-seq	BAG2	edgeR-QLF	Endothelial	1.34878	3.68857	0.000943784	0.0568843
scRNA-seq	RASL11A	edgeR-QLF	Endothelial	1.85882	2.8291	0.000946178	0.0568843
scRNA-seq	RBM20	edgeR-QLF	Endothelial	3.50733	2.67894	0.000947121	0.0568843
scRNA-seq	GEM	edgeR-QLF	Endothelial	3.28082	6.29998	0.000969085	0.0579352
scRNA-seq	ADAM28	edgeR-QLF	Endothelial	2.33399	2.29671	0.000991009	0.0587277
scRNA-seq	RBM47	edgeR-QLF	Endothelial	2.00727	0.948785	0.000991396	0.0587277
scRNA-seq	HGF	edgeR-QLF	Endothelial	2.76114	4.97022	0.00100074	0.0590121
scRNA-seq	ZNF610	edgeR-QLF	Endothelial	-1.54993	2.28448	0.0010065	0.059083
scRNA-seq	SYTL2	edgeR-QLF	Endothelial	3.13591	3.48242	0.00101145	0.059106
scRNA-seq	PTHLH	edgeR-QLF	Endothelial	-1.56454	3.75575	0.00102145	0.0591376
scRNA-seq	TTLL4	edgeR-QLF	Endothelial	1.52865	3.30463	0.00102757	0.0591376
scRNA-seq	LIPH	edgeR-QLF	Endothelial	2.1507	0.845641	0.00103534	0.0591376
scRNA-seq	DNTTIP1	edgeR-QLF	Endothelial	-0.935333	4.89555	0.0010388	0.0591376
scRNA-seq	CTTNBP2	edgeR-QLF	Endothelial	-3.51799	1.16364	0.00103992	0.0591376
scRNA-seq	FRMD6-AS1	edgeR-QLF	Endothelial	2.41824	0.81451	0.00104161	0.0591376
scRNA-seq	COLQ	edgeR-QLF	Endothelial	1.84389	1.37028	0.0010439	0.0591376
scRNA-seq	PCDHGA2	edgeR-QLF	Endothelial	1.20397	6.04803	0.00105113	0.0592086
scRNA-seq	NKG7	edgeR-QLF	Endothelial	3.39343	3.41332	0.00106162	0.0592086
scRNA-seq	PRC1	edgeR-QLF	Endothelial	-1.63873	2.90492	0.00106306	0.0592086
scRNA-seq	SLC2A1	edgeR-QLF	Endothelial	0.995676	4.68579	0.00106341	0.0592086
scRNA-seq	MT1M	edgeR-QLF	Endothelial	2.18064	5.16627	0.00107622	0.0596661
scRNA-seq	C1RL-AS1	edgeR-QLF	Endothelial	1.45287	3.63003	0.00108862	0.059945
scRNA-seq	MT1X	edgeR-QLF	Endothelial	1.31308	6.88362	0.00109204	0.059945
scRNA-seq	BICC1	edgeR-QLF	Endothelial	2.46752	3.75224	0.0010982	0.059945
scRNA-seq	NGFR	edgeR-QLF	Endothelial	4.60059	1.23228	0.00109974	0.059945
scRNA-seq	PPP6C	edgeR-QLF	Endothelial	-0.812442	5.75929	0.00112776	0.0612152
scRNA-seq	MUC20	edgeR-QLF	Endothelial	2.14177	2.01559	0.00115202	0.0622716
scRNA-seq	FAM149A	edgeR-QLF	Endothelial	1.85547	1.563	0.00116822	0.0628853
scRNA-seq	RRAGD	edgeR-QLF	Endothelial	1.47229	0.916657	0.00117947	0.0632284
scRNA-seq	PPFIBP2	edgeR-QLF	Endothelial	1.88491	2.56802	0.00118705	0.0633729
scRNA-seq	RTTN	edgeR-QLF	Endothelial	-1.70413	3.41308	0.00119884	0.06374
scRNA-seq	STEAP4	edgeR-QLF	Endothelial	4.08691	6.51732	0.00120773	0.0637941
scRNA-seq	TSC22D1-AS1	edgeR-QLF	Endothelial	-2.00222	1.30932	0.00121329	0.0637941
scRNA-seq	PHF14	edgeR-QLF	Endothelial	-0.814045	6.35146	0.00121695	0.0637941
scRNA-seq	PMFBP1	edgeR-QLF	Endothelial	-1.58289	3.14963	0.00121953	0.0637941
scRNA-seq	SCIMP	edgeR-QLF	Endothelial	1.41312	1.36496	0.00122748	0.0639521
scRNA-seq	VAMP1	edgeR-QLF	Endothelial	1.40158	3.39648	0.00123905	0.0641375
scRNA-seq	C1RL	edgeR-QLF	Endothelial	1.23092	7.09364	0.00124093	0.0641375
scRNA-seq	AVIL	edgeR-QLF	Endothelial	1.29244	3.35927	0.00126161	0.0647191
scRNA-seq	PCDHGA8	edgeR-QLF	Endothelial	1.09772	6.10349	0.00126215	0.0647191
scRNA-seq	SCG2	edgeR-QLF	Endothelial	5.05399	3.84349	0.00127332	0.0650343
scRNA-seq	SEMA5B	edgeR-QLF	Endothelial	4.60653	2.30009	0.00129003	0.0656295
scRNA-seq	ADAMTS5	edgeR-QLF	Endothelial	-1.62824	5.57569	0.00130703	0.0662345
scRNA-seq	CST7	edgeR-QLF	Endothelial	3.07488	2.38164	0.00131717	0.066357
scRNA-seq	PPARD	edgeR-QLF	Endothelial	1.15849	3.37853	0.00132714	0.066357
scRNA-seq	RAPGEFL1	edgeR-QLF	Endothelial	-2.45037	1.23863	0.00132918	0.066357
scRNA-seq	ADAM33	edgeR-QLF	Endothelial	-2.94025	1.50821	0.0013299	0.066357
scRNA-seq	ENPP1	edgeR-QLF	Endothelial	2.14454	3.15561	0.00133823	0.0665166
scRNA-seq	GAREM1	edgeR-QLF	Endothelial	3.47929	1.58288	0.00135611	0.0669164
scRNA-seq	SIX1	edgeR-QLF	Endothelial	2.39158	2.15905	0.00136193	0.0669164
scRNA-seq	ACTG2	edgeR-QLF	Endothelial	3.25742	4.1538	0.00137568	0.0669164
scRNA-seq	LMAN2L	edgeR-QLF	Endothelial	1.50867	4.65422	0.00138277	0.0669164
scRNA-seq	SCN2A	edgeR-QLF	Endothelial	2.55223	0.726196	0.0013878	0.0669164
scRNA-seq	PUM2	edgeR-QLF	Endothelial	-0.809788	5.81149	0.00138987	0.0669164
scRNA-seq	ZNF784	edgeR-QLF	Endothelial	2.39331	2.68255	0.0013995	0.0669164
scRNA-seq	NCF4	edgeR-QLF	Endothelial	2.09073	2.12442	0.0014061	0.0669164
scRNA-seq	LSM4	edgeR-QLF	Endothelial	-0.774276	6.42753	0.00140723	0.0669164
scRNA-seq	LAT2	edgeR-QLF	Endothelial	2.04303	2.25121	0.00140744	0.0669164
scRNA-seq	ZNF774	edgeR-QLF	Endothelial	1.55501	1.3579	0.00141205	0.0669164
scRNA-seq	LNP1	edgeR-QLF	Endothelial	2.79639	2.10413	0.00141761	0.0669164
scRNA-seq	COLEC11	edgeR-QLF	Endothelial	3.81141	4.67653	0.00142218	0.0669164
scRNA-seq	STAMBPL1	edgeR-QLF	Endothelial	2.68443	1.88703	0.00142258	0.0669164
scRNA-seq	GCK	edgeR-QLF	Endothelial	5.40525	0.961463	0.00142364	0.0669164
scRNA-seq	CHST6	edgeR-QLF	Endothelial	1.78786	1.35726	0.00143098	0.0670185
scRNA-seq	ZNF624	edgeR-QLF	Endothelial	-1.53708	2.08983	0.00145885	0.0677978
scRNA-seq	KANK1	edgeR-QLF	Endothelial	1.06777	5.95451	0.00146398	0.0677978
scRNA-seq	IL11RA	edgeR-QLF	Endothelial	1.40086	5.7103	0.0014662	0.0677978
scRNA-seq	SLC12A8	edgeR-QLF	Endothelial	2.28926	1.98789	0.00147531	0.0677978
scRNA-seq	LRRC4	edgeR-QLF	Endothelial	-2.01555	1.8761	0.00147582	0.0677978
scRNA-seq	PDGFRA	edgeR-QLF	Endothelial	1.99875	4.41118	0.00148916	0.0677978
scRNA-seq	ASNS	edgeR-QLF	Endothelial	2.17096	2.69355	0.00148922	0.0677978
scRNA-seq	COL6A3	edgeR-QLF	Endothelial	2.82456	7.73786	0.00148943	0.0677978
scRNA-seq	NOTCH2	edgeR-QLF	Endothelial	2.13771	4.40884	0.00149633	0.0678739
scRNA-seq	MRPL46	edgeR-QLF	Endothelial	-1.19773	4.36619	0.00150939	0.0682274
scRNA-seq	PIWIL4	edgeR-QLF	Endothelial	1.80839	1.50906	0.00153828	0.0692923
scRNA-seq	TPH1	edgeR-QLF	Endothelial	1.78248	1.419	0.00155911	0.0699873
scRNA-seq	FGF14	edgeR-QLF	Endothelial	2.54926	4.77978	0.00156698	0.0700979
scRNA-seq	SDC2	edgeR-QLF	Endothelial	2.1907	5.83329	0.00159533	0.071121
scRNA-seq	EFHD1	edgeR-QLF	Endothelial	2.44631	4.18033	0.00161445	0.0717268
scRNA-seq	HOXD8	edgeR-QLF	Endothelial	-1.62734	4.34145	0.00163996	0.0726099
scRNA-seq	SPA17	edgeR-QLF	Endothelial	-1.35504	2.76534	0.00164564	0.0726099
scRNA-seq	ESR1	edgeR-QLF	Endothelial	2.28505	0.329974	0.00165111	0.0726099
scRNA-seq	PYHIN1	edgeR-QLF	Endothelial	1.81773	0.854247	0.00165923	0.0726114
scRNA-seq	CP	edgeR-QLF	Endothelial	1.54467	7.47223	0.0016625	0.0726114
scRNA-seq	TMEM185B	edgeR-QLF	Endothelial	-1.27273	4.24093	0.00166943	0.0726114
scRNA-seq	SOST	edgeR-QLF	Endothelial	3.18112	5.09027	0.00167592	0.0726114
scRNA-seq	PIGV	edgeR-QLF	Endothelial	-1.71964	3.22613	0.00168738	0.0726114
scRNA-seq	PCDHGA3	edgeR-QLF	Endothelial	1.21351	6.04211	0.00168965	0.0726114
scRNA-seq	CD248	edgeR-QLF	Endothelial	4.60697	5.73532	0.00170092	0.0726114
scRNA-seq	ACTRT3	edgeR-QLF	Endothelial	2.58875	1.11832	0.00170184	0.0726114
scRNA-seq	TOP1	edgeR-QLF	Endothelial	-0.774394	6.73241	0.00170392	0.0726114
scRNA-seq	TFPI2	edgeR-QLF	Endothelial	2.23899	3.53291	0.00170712	0.0726114
scRNA-seq	CHST1	edgeR-QLF	Endothelial	1.23243	5.96842	0.00171757	0.072817
scRNA-seq	PIPOX	edgeR-QLF	Endothelial	1.8948	-0.106847	0.00172663	0.0729483
scRNA-seq	PDGFRB	edgeR-QLF	Endothelial	3.28004	6.44821	0.00173191	0.0729483
scRNA-seq	NAA80	edgeR-QLF	Endothelial	-1.37958	3.17302	0.00173854	0.0729906
scRNA-seq	DROSHA	edgeR-QLF	Endothelial	-1.26293	4.63143	0.0017465	0.0730881
scRNA-seq	ZNF852	edgeR-QLF	Endothelial	2.279	2.26231	0.00175876	0.0731723
scRNA-seq	CEP120	edgeR-QLF	Endothelial	-1.06635	3.83573	0.00175979	0.0731723
scRNA-seq	GBGT1	edgeR-QLF	Endothelial	2.03444	2.85616	0.00178854	0.07413
scRNA-seq	MANEA-DT	edgeR-QLF	Endothelial	-1.74007	2.01945	0.00180241	0.0744672
scRNA-seq	MFAP4	edgeR-QLF	Endothelial	2.81366	7.49598	0.00181258	0.0746496
scRNA-seq	MEIS1	edgeR-QLF	Endothelial	1.79294	4.11909	0.00186169	0.0761103
scRNA-seq	GSDMB	edgeR-QLF	Endothelial	1.5808	2.57547	0.00187022	0.0761103
scRNA-seq	PRKG1	edgeR-QLF	Endothelial	2.44136	4.12888	0.00187107	0.0761103
scRNA-seq	PDE5A	edgeR-QLF	Endothelial	1.37046	5.16175	0.00187413	0.0761103
scRNA-seq	PRMT3	edgeR-QLF	Endothelial	-1.45247	3.21059	0.00187738	0.0761103
scRNA-seq	PRRX1	edgeR-QLF	Endothelial	2.57475	4.61922	0.00191229	0.0771076
scRNA-seq	SOX15	edgeR-QLF	Endothelial	-3.02137	1.93066	0.00191676	0.0771076
scRNA-seq	GHRLOS	edgeR-QLF	Endothelial	2.48072	1.15056	0.00192351	0.0771076
scRNA-seq	PRSS35	edgeR-QLF	Endothelial	4.53294	1.36739	0.00192576	0.0771076
scRNA-seq	ZNF571-AS1	edgeR-QLF	Endothelial	1.86454	1.26281	0.0019512	0.0778857
scRNA-seq	DUOX1	edgeR-QLF	Endothelial	1.46151	2.19468	0.00196728	0.0779614
scRNA-seq	ZSWIM9	edgeR-QLF	Endothelial	1.38862	2.8441	0.00197103	0.0779614
scRNA-seq	ZDHHC23	edgeR-QLF	Endothelial	-1.58481	2.23105	0.00197112	0.0779614
scRNA-seq	ZNF703	edgeR-QLF	Endothelial	1.78079	3.13612	0.00198652	0.0783316
scRNA-seq	TMEM119	edgeR-QLF	Endothelial	3.24886	1.68349	0.00200814	0.078642
scRNA-seq	SGCA	edgeR-QLF	Endothelial	3.95622	5.53283	0.00201218	0.078642
scRNA-seq	FAM180A	edgeR-QLF	Endothelial	2.86407	2.69906	0.00201257	0.078642
scRNA-seq	MIGA2	edgeR-QLF	Endothelial	1.25982	4.00775	0.00203882	0.0792626
scRNA-seq	HSPB6	edgeR-QLF	Endothelial	2.56892	4.0358	0.00204068	0.0792626
scRNA-seq	SRRM3	edgeR-QLF	Endothelial	2.05517	2.08653	0.00205076	0.0792973
scRNA-seq	FZD2	edgeR-QLF	Endothelial	1.96825	1.87407	0.00206203	0.0792973
scRNA-seq	IGFLR1	edgeR-QLF	Endothelial	-1.50863	2.4499	0.0020657	0.0792973
scRNA-seq	ZFAT	edgeR-QLF	Endothelial	1.44732	3.63976	0.00206602	0.0792973
scRNA-seq	HAAO	edgeR-QLF	Endothelial	2.35599	4.40556	0.00210608	0.0805963
scRNA-seq	FOXJ3	edgeR-QLF	Endothelial	-0.810186	5.3287	0.00212133	0.0809411
scRNA-seq	HSPA12A	edgeR-QLF	Endothelial	1.53144	2.13206	0.00213121	0.0810797
scRNA-seq	THBS2	edgeR-QLF	Endothelial	2.7321	8.22272	0.00216065	0.0817911
scRNA-seq	EPOP	edgeR-QLF	Endothelial	2.42263	1.20693	0.00216252	0.0817911
scRNA-seq	GABRB2	edgeR-QLF	Endothelial	-5.84595	0.378808	0.00218689	0.0824725
scRNA-seq	SMOC1	edgeR-QLF	Endothelial	1.78016	3.86754	0.00220556	0.0827472
scRNA-seq	FADS3	edgeR-QLF	Endothelial	1.06855	6.39063	0.00221095	0.0827472
scRNA-seq	ADPRHL1	edgeR-QLF	Endothelial	1.63799	0.370015	0.00221331	0.0827472
scRNA-seq	TANGO6	edgeR-QLF	Endothelial	-1.12321	3.0051	0.00222481	0.0829381
scRNA-seq	COL5A1	edgeR-QLF	Endothelial	1.59457	6.3506	0.00224727	0.0835352
scRNA-seq	TBCCD1	edgeR-QLF	Endothelial	-1.20853	4.20493	0.00226222	0.0838507
scRNA-seq	PID1	edgeR-QLF	Endothelial	3.66294	4.36394	0.00227526	0.0840938
scRNA-seq	FLCN	edgeR-QLF	Endothelial	1.14503	3.49485	0.00228264	0.084127
scRNA-seq	NAV3	edgeR-QLF	Endothelial	-1.37806	3.5575	0.00231517	0.0850843
scRNA-seq	LRRC17	edgeR-QLF	Endothelial	2.38977	4.40211	0.00235647	0.0863573
scRNA-seq	PCDHGA6	edgeR-QLF	Endothelial	0.978144	6.09732	0.00236751	0.0865173
scRNA-seq	TRPS1	edgeR-QLF	Endothelial	1.81217	4.00805	0.00238918	0.087064
scRNA-seq	RBM14	edgeR-QLF	Endothelial	0.73222	5.75682	0.00241084	0.0872074
scRNA-seq	GAS1	edgeR-QLF	Endothelial	1.90936	2.0066	0.0024121	0.0872074
scRNA-seq	ASPN	edgeR-QLF	Endothelial	2.61707	6.74631	0.00241328	0.0872074
scRNA-seq	NOTCH3	edgeR-QLF	Endothelial	3.59524	5.88736	0.00243836	0.0876567
scRNA-seq	ARHGAP20	edgeR-QLF	Endothelial	-1.52577	3.53745	0.00244021	0.0876567
scRNA-seq	MAP9	edgeR-QLF	Endothelial	3.20671	3.52522	0.00244598	0.0876567
scRNA-seq	SHISA3	edgeR-QLF	Endothelial	1.77283	4.81309	0.00247421	0.0881454
scRNA-seq	LINC02544	edgeR-QLF	Endothelial	4.69081	-0.301295	0.00248209	0.0881454
scRNA-seq	ADCY2	edgeR-QLF	Endothelial	2.3444	2.52881	0.00248357	0.0881454
scRNA-seq	LNPK	edgeR-QLF	Endothelial	1.24669	4.26932	0.0024868	0.0881454
scRNA-seq	GAP43	edgeR-QLF	Endothelial	3.41597	5.05061	0.00250205	0.0884444
scRNA-seq	SERPINI1	edgeR-QLF	Endothelial	-1.77367	4.22827	0.00255182	0.089616
scRNA-seq	RERG	edgeR-QLF	Endothelial	2.68766	3.80239	0.00255806	0.089616
scRNA-seq	RETREG1	edgeR-QLF	Endothelial	-1.58707	2.61445	0.00256253	0.089616
scRNA-seq	ZNF180	edgeR-QLF	Endothelial	-1.30726	2.82346	0.00257294	0.089616
scRNA-seq	KANK3	edgeR-QLF	Endothelial	-1.18698	6.62721	0.00257639	0.089616
scRNA-seq	CCDC158	edgeR-QLF	Endothelial	2.06282	0.13491	0.0025813	0.089616
scRNA-seq	ZNF737	edgeR-QLF	Endothelial	-1.13649	3.12358	0.00258355	0.089616
scRNA-seq	LINC01266	edgeR-QLF	Endothelial	3.64976	0.567863	0.00259749	0.0898594
scRNA-seq	DNAJC22	edgeR-QLF	Endothelial	2.19087	0.519116	0.00260642	0.0899285
scRNA-seq	LPAR4	edgeR-QLF	Endothelial	-1.7707	1.86636	0.00264742	0.0911008
scRNA-seq	WDR35	edgeR-QLF	Endothelial	1.48779	3.25482	0.00265595	0.0911525
scRNA-seq	TLR5	edgeR-QLF	Endothelial	-1.46864	2.67862	0.0026724	0.0914749
scRNA-seq	SCN9A	edgeR-QLF	Endothelial	-1.55534	3.88844	0.00268115	0.0915331
scRNA-seq	KCNK1	edgeR-QLF	Endothelial	3.51525	1.79267	0.00269205	0.0916639
scRNA-seq	PCDH18	edgeR-QLF	Endothelial	2.74411	2.65221	0.00274728	0.0932997
scRNA-seq	TRBC1	edgeR-QLF	Endothelial	2.99641	1.97153	0.00275482	0.0933113
scRNA-seq	SNHG10	edgeR-QLF	Endothelial	-1.30122	3.42734	0.00277472	0.0937407
scRNA-seq	RAB3IP	edgeR-QLF	Endothelial	1.47265	3.37235	0.00280002	0.0943497
scRNA-seq	LRP1	edgeR-QLF	Endothelial	2.37341	7.26198	0.0028121	0.0944342
scRNA-seq	SERPINE1	edgeR-QLF	Endothelial	1.36082	8.68209	0.00281709	0.0944342
scRNA-seq	SMO	edgeR-QLF	Endothelial	2.54164	2.43097	0.00284136	0.0945651
scRNA-seq	NTRK2	edgeR-QLF	Endothelial	3.41291	4.05837	0.002844	0.0945651
scRNA-seq	SMOC2	edgeR-QLF	Endothelial	3.4084	6.13919	0.00284701	0.0945651
scRNA-seq	SYNPO2	edgeR-QLF	Endothelial	2.09289	4.33425	0.00286541	0.0945651
scRNA-seq	C1QTNF7	edgeR-QLF	Endothelial	2.89266	0.866612	0.00286687	0.0945651
scRNA-seq	KBTBD2	edgeR-QLF	Endothelial	-0.89706	6.22073	0.00286729	0.0945651
scRNA-seq	CRISPLD2	edgeR-QLF	Endothelial	3.24413	5.0505	0.00287201	0.0945651
scRNA-seq	SLC17A5	edgeR-QLF	Endothelial	0.894367	4.5486	0.00289425	0.0948191
scRNA-seq	APEH	edgeR-QLF	Endothelial	1.25433	5.02331	0.00290065	0.0948191
scRNA-seq	PCMTD2	edgeR-QLF	Endothelial	-0.921943	5.63673	0.00290385	0.0948191
scRNA-seq	RPAP1	edgeR-QLF	Endothelial	1.16556	4.37626	0.00290896	0.0948191
scRNA-seq	CD44	edgeR-QLF	Endothelial	1.86953	6.44958	0.00292075	0.0948909
scRNA-seq	CD180	edgeR-QLF	Endothelial	1.68058	0.188314	0.0029258	0.0948909
scRNA-seq	PLEKHH2	edgeR-QLF	Endothelial	1.57055	2.6322	0.00296963	0.0960722
scRNA-seq	CD200R1	edgeR-QLF	Endothelial	-2.88032	1.30882	0.00298129	0.0961918
scRNA-seq	RASL11B	edgeR-QLF	Endothelial	2.89265	0.479898	0.00299272	0.0961918
scRNA-seq	PIANP	edgeR-QLF	Endothelial	4.30142	0.846642	0.00301217	0.0961918
scRNA-seq	CCDC183	edgeR-QLF	Endothelial	1.74506	1.40535	0.00301321	0.0961918
scRNA-seq	STARD10	edgeR-QLF	Endothelial	1.20508	3.90771	0.00301471	0.0961918
scRNA-seq	MS4A14	edgeR-QLF	Endothelial	2.61081	0.708096	0.00303562	0.0961918
scRNA-seq	PTCH2	edgeR-QLF	Endothelial	1.90683	1.50906	0.00303686	0.0961918
scRNA-seq	GPC3	edgeR-QLF	Endothelial	6.01216	3.5376	0.00303757	0.0961918
scRNA-seq	RTN1	edgeR-QLF	Endothelial	2.81259	2.04649	0.00304006	0.0961918
scRNA-seq	ARHGEF33	edgeR-QLF	Endothelial	-3.01963	-0.0243485	0.00305155	0.0962598
scRNA-seq	LTBP2	edgeR-QLF	Endothelial	1.29971	8.37708	0.00305704	0.0962598
scRNA-seq	ARSJ	edgeR-QLF	Endothelial	1.70325	3.27948	0.00306983	0.0963282
scRNA-seq	HS3ST2	edgeR-QLF	Endothelial	-1.70173	2.6633	0.00307407	0.0963282
scRNA-seq	MAN2A2	edgeR-QLF	Endothelial	1.1132	4.54418	0.00308529	0.0964471
scRNA-seq	VMAC	edgeR-QLF	Endothelial	-1.58881	3.14874	0.00311904	0.0970302
scRNA-seq	ZNF184	edgeR-QLF	Endothelial	-1.2646	2.86737	0.00312754	0.0970302
scRNA-seq	TRIM66	edgeR-QLF	Endothelial	1.08921	3.00516	0.003129	0.0970302
scRNA-seq	CXCL1	edgeR-QLF	Endothelial	2.53738	4.8851	0.00314074	0.0970302
scRNA-seq	TNNC2	edgeR-QLF	Endothelial	3.1255	0.279732	0.00314427	0.0970302
scRNA-seq	ZNF514	edgeR-QLF	Endothelial	-1.07913	3.36259	0.00315977	0.0970302
scRNA-seq	RND3	edgeR-QLF	Endothelial	1.00629	5.92747	0.00316691	0.0970302
scRNA-seq	ZNF613	edgeR-QLF	Endothelial	-1.44372	1.94989	0.00317003	0.0970302
scRNA-seq	EPHA3	edgeR-QLF	Endothelial	2.97428	1.85812	0.00317203	0.0970302
scRNA-seq	IRS1	edgeR-QLF	Endothelial	3.40235	-0.206489	0.00317874	0.0970302
scRNA-seq	CD6	edgeR-QLF	Endothelial	1.52407	0.216021	0.00319331	0.0972461
scRNA-seq	IL17RE	edgeR-QLF	Endothelial	1.85897	0.882664	0.00321086	0.0975515
scRNA-seq	MAP1A	edgeR-QLF	Endothelial	2.74265	4.59247	0.00322631	0.0977917
scRNA-seq	TNFRSF11B	edgeR-QLF	Endothelial	2.59367	7.33728	0.00326111	0.0985791
scRNA-seq	FAM24B	edgeR-QLF	Endothelial	-2.09266	1.49741	0.00326748	0.0985791
scRNA-seq	RPS6KL1	edgeR-QLF	Endothelial	1.51203	1.50454	0.00329785	0.0989857
scRNA-seq	ELMO3	edgeR-QLF	Endothelial	1.56946	1.20416	0.00330678	0.0989857
scRNA-seq	REEP2	edgeR-QLF	Endothelial	1.92051	0.228033	0.00330951	0.0989857
scRNA-seq	FOSL1	edgeR-QLF	Endothelial	-1.35379	3.6463	0.00331148	0.0989857
scRNA-seq	IDUA	edgeR-QLF	Endothelial	-1.05314	4.33045	0.00333286	0.0993496
scRNA-seq	LAMA3	edgeR-QLF	Endothelial	-1.34394	3.45939	0.00333897	0.0993496
scRNA-seq	TBX3	edgeR-QLF	Endothelial	-1.90344	3.0616	0.00337123	0.0997491
scRNA-seq	MLC1	edgeR-QLF	Endothelial	4.02563	0.0876367	0.00337734	0.0997491
scRNA-seq	NPY5R	edgeR-QLF	Endothelial	4.62513	1.02999	0.00338637	0.0997491
scRNA-seq	USP35	edgeR-QLF	Endothelial	1.56112	2.68802	0.00338957	0.0997491
scRNA-seq	SIPA1L1	edgeR-QLF	Endothelial	0.895252	5.22216	0.00339084	0.0997491
scRNA-seq	ZNF454	edgeR-QLF	Endothelial	1.76772	2.69536	0.00342663	0.100418
scRNA-seq	PDE4DIP	edgeR-QLF	Endothelial	1.15422	5.16055	0.00342906	0.100418
scRNA-seq	FCGBP	edgeR-QLF	Endothelial	2.90943	3.22936	0.00347097	0.101416
scRNA-seq	RINL	edgeR-QLF	Endothelial	1.20154	3.40339	0.00347915	0.101427
scRNA-seq	NPW	edgeR-QLF	Endothelial	-2.52599	2.26188	0.00351132	0.101939
scRNA-seq	MAFB	edgeR-QLF	Endothelial	-1.15557	6.29575	0.00351615	0.101939
scRNA-seq	B4GALNT3	edgeR-QLF	Endothelial	2.84969	-0.849336	0.0035203	0.101939
scRNA-seq	ZXDA	edgeR-QLF	Endothelial	-1.38221	2.09254	0.0035493	0.102129
scRNA-seq	PNMA2	edgeR-QLF	Endothelial	1.91109	2.23913	0.00356262	0.102129
scRNA-seq	BCAS3	edgeR-QLF	Endothelial	1.21896	5.43189	0.00356378	0.102129
scRNA-seq	CCDC190	edgeR-QLF	Endothelial	5.00726	0.202566	0.00356681	0.102129
scRNA-seq	GPT2	edgeR-QLF	Endothelial	1.54164	2.11077	0.00357212	0.102129
scRNA-seq	MIR181A2HG	edgeR-QLF	Endothelial	1.66425	0.608505	0.0035741	0.102129
scRNA-seq	ZXDB	edgeR-QLF	Endothelial	-1.35715	3.02254	0.00361056	0.102932
scRNA-seq	RARA-AS1	edgeR-QLF	Endothelial	-1.0802	4.01969	0.00362064	0.102932
scRNA-seq	TRG-AS1	edgeR-QLF	Endothelial	-1.58749	2.32357	0.003626	0.102932
scRNA-seq	LINC00937	edgeR-QLF	Endothelial	1.32975	1.00202	0.0036376	0.103036
scRNA-seq	GZMH	edgeR-QLF	Endothelial	4.2179	2.70701	0.00367304	0.103814
scRNA-seq	VPS35L	edgeR-QLF	Endothelial	-0.783684	5.30346	0.00372253	0.104984
scRNA-seq	ADGRD1	edgeR-QLF	Endothelial	3.31445	0.597832	0.0037451	0.105384
scRNA-seq	ANK3	edgeR-QLF	Endothelial	2.0847	3.54635	0.00375297	0.105384
scRNA-seq	RNF166	edgeR-QLF	Endothelial	-1.00739	4.09655	0.00376456	0.105481
scRNA-seq	LOXL3	edgeR-QLF	Endothelial	0.914274	3.90547	0.00380455	0.106372
scRNA-seq	OFD1	edgeR-QLF	Endothelial	-0.813579	5.30336	0.003817	0.10639
scRNA-seq	ACVR2B	edgeR-QLF	Endothelial	-1.07402	2.85034	0.00382161	0.10639
scRNA-seq	CNOT6	edgeR-QLF	Endothelial	-1.22735	3.91212	0.00385032	0.106952
scRNA-seq	MICAL2	edgeR-QLF	Endothelial	1.21121	6.16639	0.00385828	0.106952
scRNA-seq	PIH1D1	edgeR-QLF	Endothelial	-0.758531	5.91459	0.00390054	0.107882
scRNA-seq	MAGOHB	edgeR-QLF	Endothelial	-0.828011	4.88031	0.00391596	0.107882
scRNA-seq	SPSB1	edgeR-QLF	Endothelial	0.928911	4.8702	0.00392158	0.107882
scRNA-seq	ZCWPW2	edgeR-QLF	Endothelial	-1.49586	1.50556	0.00393212	0.107882
scRNA-seq	ZNF701	edgeR-QLF	Endothelial	-1.29626	4.07289	0.00394105	0.107882
scRNA-seq	CERCAM	edgeR-QLF	Endothelial	1.33688	5.94062	0.00394174	0.107882
scRNA-seq	DNAJC27-AS1	edgeR-QLF	Endothelial	1.76339	2.89429	0.00398512	0.10884
scRNA-seq	TTC9	edgeR-QLF	Endothelial	-1.40104	2.85655	0.00400723	0.109006
scRNA-seq	MARK2	edgeR-QLF	Endothelial	1.07771	4.52837	0.00400802	0.109006
scRNA-seq	MFSD8	edgeR-QLF	Endothelial	-0.967198	3.60553	0.00403106	0.109404
scRNA-seq	SLC2A12	edgeR-QLF	Endothelial	3.07388	1.18916	0.00406088	0.109517
scRNA-seq	GLS	edgeR-QLF	Endothelial	-0.547011	6.77111	0.00406547	0.109517
scRNA-seq	KCNJ15	edgeR-QLF	Endothelial	1.17986	2.5282	0.00406575	0.109517
scRNA-seq	FAM20C	edgeR-QLF	Endothelial	1.58086	4.05805	0.00406899	0.109517
scRNA-seq	NRP2	edgeR-QLF	Endothelial	-1.09043	6.43804	0.00409636	0.109796
scRNA-seq	ZNF468	edgeR-QLF	Endothelial	1.28647	3.89958	0.00411277	0.109796
scRNA-seq	CCDC22	edgeR-QLF	Endothelial	1.10421	5.03599	0.00411671	0.109796
scRNA-seq	FANCG	edgeR-QLF	Endothelial	-1.4589	3.95958	0.00411918	0.109796
scRNA-seq	MS4A7	edgeR-QLF	Endothelial	2.02833	3.06523	0.00412168	0.109796
scRNA-seq	CD2AP	edgeR-QLF	Endothelial	-0.818257	5.71198	0.00413847	0.110017
scRNA-seq	ECM1	edgeR-QLF	Endothelial	1.66454	6.71148	0.00416595	0.110521
scRNA-seq	LEPROTL1	edgeR-QLF	Endothelial	-0.632565	5.97693	0.00417921	0.110531
scRNA-seq	MAMDC2	edgeR-QLF	Endothelial	1.86039	2.69534	0.00418664	0.110531
scRNA-seq	ARHGAP39	edgeR-QLF	Endothelial	-1.79115	0.863367	0.00419189	0.110531
scRNA-seq	CTSK	edgeR-QLF	Endothelial	1.43735	7.19532	0.00423109	0.111339
scRNA-seq	TMOD2	edgeR-QLF	Endothelial	-1.18471	4.51081	0.00425364	0.111665
scRNA-seq	ZNF138	edgeR-QLF	Endothelial	-1.11205	3.72745	0.0042607	0.111665
scRNA-seq	SUSD1	edgeR-QLF	Endothelial	2.1462	3.51456	0.00427862	0.111711
scRNA-seq	VCAN	edgeR-QLF	Endothelial	1.85695	8.66535	0.00427968	0.111711
scRNA-seq	CYP7B1	edgeR-QLF	Endothelial	-1.47513	2.01976	0.00429432	0.111868
scRNA-seq	RBM15	edgeR-QLF	Endothelial	1.33336	3.30133	0.0043325	0.112636
scRNA-seq	ZNF48	edgeR-QLF	Endothelial	1.47223	3.14457	0.0043455	0.112748
scRNA-seq	ARHGEF17	edgeR-QLF	Endothelial	1.2555	4.91652	0.00436171	0.112943
scRNA-seq	ADCY3	edgeR-QLF	Endothelial	1.4337	4.65872	0.00440679	0.113777
scRNA-seq	SEMA6A	edgeR-QLF	Endothelial	-1.44188	5.8795	0.00441147	0.113777
scRNA-seq	FRZB	edgeR-QLF	Endothelial	3.28151	5.96201	0.0044652	0.114431
scRNA-seq	C1S	edgeR-QLF	Endothelial	1.40403	8.74495	0.00448829	0.114431
scRNA-seq	CD8A	edgeR-QLF	Endothelial	2.66698	0.852053	0.00448917	0.114431
scRNA-seq	KCNJ3	edgeR-QLF	Endothelial	1.33069	2.53341	0.00449165	0.114431
scRNA-seq	HCCAT5	edgeR-QLF	Endothelial	4.12424	-0.794832	0.00449518	0.114431
scRNA-seq	SGPL1	edgeR-QLF	Endothelial	1.42582	3.98405	0.00449673	0.114431
scRNA-seq	ATP1B1	edgeR-QLF	Endothelial	1.46816	3.54301	0.00451806	0.114431
scRNA-seq	POLR1B	edgeR-QLF	Endothelial	1.56316	3.92617	0.00452598	0.114431
scRNA-seq	GADD45B	edgeR-QLF	Endothelial	1.29296	7.92294	0.00452693	0.114431
scRNA-seq	ICA1	edgeR-QLF	Endothelial	-0.939127	6.08812	0.0045292	0.114431
scRNA-seq	ZC3H4	edgeR-QLF	Endothelial	1.1178	4.61757	0.00453385	0.114431
scRNA-seq	LINC01480	edgeR-QLF	Endothelial	2.42746	0.265506	0.00462522	0.116367
scRNA-seq	PARD3B	edgeR-QLF	Endothelial	1.28613	3.97105	0.00462849	0.116367
scRNA-seq	TDRD3	edgeR-QLF	Endothelial	-0.873692	4.64121	0.00469126	0.117717
scRNA-seq	PARM1	edgeR-QLF	Endothelial	3.35977	3.75779	0.00470149	0.117729
scRNA-seq	ZNF500	edgeR-QLF	Endothelial	1.42366	3.55601	0.00471006	0.117729
scRNA-seq	TRNP1	edgeR-QLF	Endothelial	2.35754	1.61816	0.00471895	0.117729
scRNA-seq	SEMA4D	edgeR-QLF	Endothelial	-1.42626	2.84832	0.00473297	0.117852
scRNA-seq	CRYAB	edgeR-QLF	Endothelial	1.78233	7.09903	0.00474872	0.118017
scRNA-seq	LRRC69	edgeR-QLF	Endothelial	1.00132	2.35119	0.00476387	0.118168
scRNA-seq	GNG11	edgeR-QLF	Endothelial	-0.742247	9.4333	0.00478662	0.11846
scRNA-seq	ADAMTSL4	edgeR-QLF	Endothelial	1.2746	3.85284	0.00480386	0.11846
scRNA-seq	LYN	edgeR-QLF	Endothelial	-0.85179	5.549	0.00481178	0.11846
scRNA-seq	RGS4	edgeR-QLF	Endothelial	2.56258	5.0561	0.00481521	0.11846
scRNA-seq	ATPAF2	edgeR-QLF	Endothelial	-0.950095	4.02401	0.00482214	0.11846
scRNA-seq	CSPG4	edgeR-QLF	Endothelial	3.7619	5.05986	0.00483115	0.11846
scRNA-seq	PAMR1	edgeR-QLF	Endothelial	3.07686	4.62985	0.00483956	0.11846
scRNA-seq	PALM	edgeR-QLF	Endothelial	-1.19602	4.46413	0.00485547	0.118625
scRNA-seq	RNASE6	edgeR-QLF	Endothelial	1.99422	1.44577	0.00488422	0.118949
scRNA-seq	SBSPON	edgeR-QLF	Endothelial	1.92675	1.426	0.00488742	0.118949
scRNA-seq	TJP1	edgeR-QLF	Endothelial	-0.59801	7.58877	0.00489625	0.118949
scRNA-seq	KCNE4	edgeR-QLF	Endothelial	2.17005	3.34606	0.00491717	0.119235
scRNA-seq	GRIA1	edgeR-QLF	Endothelial	3.07258	0.229327	0.00493403	0.11942
scRNA-seq	LRRC32	edgeR-QLF	Endothelial	1.09204	6.55301	0.00496773	0.119874
scRNA-seq	RUNX1	edgeR-QLF	Endothelial	2.0382	3.12113	0.00497124	0.119874
scRNA-seq	SMUG1	edgeR-QLF	Endothelial	0.986501	4.73853	0.00499661	0.120262
scRNA-seq	SLC9A7	edgeR-QLF	Endothelial	-1.08061	3.33811	0.00502302	0.120487
scRNA-seq	KCNQ4	edgeR-QLF	Endothelial	2.9326	1.62387	0.00502455	0.120487
scRNA-seq	LRCH1	edgeR-QLF	Endothelial	-1.07854	5.01849	0.0050466	0.120583
scRNA-seq	CTBP2	edgeR-QLF	Endothelial	-0.597114	6.30256	0.00504955	0.120583
scRNA-seq	ABCA9	edgeR-QLF	Endothelial	1.58358	3.11467	0.00505818	0.120583
scRNA-seq	SVBP	edgeR-QLF	Endothelial	-0.782702	5.13954	0.00507148	0.120583
scRNA-seq	GNPDA2	edgeR-QLF	Endothelial	-0.810287	4.95908	0.00508327	0.120583
scRNA-seq	ZNF236-DT	edgeR-QLF	Endothelial	2.09815	0.947558	0.00509051	0.120583
scRNA-seq	LINC01637	edgeR-QLF	Endothelial	1.86514	0.82289	0.00509361	0.120583
scRNA-seq	ELL2	edgeR-QLF	Endothelial	1.01279	4.40485	0.00512405	0.121083
scRNA-seq	PIK3R5	edgeR-QLF	Endothelial	2.54047	1.11666	0.00515295	0.121335
scRNA-seq	KDM3A	edgeR-QLF	Endothelial	-0.888528	4.70834	0.00515344	0.121335
scRNA-seq	GALNT12	edgeR-QLF	Endothelial	2.39531	0.81353	0.00518179	0.121781
scRNA-seq	KAT8	edgeR-QLF	Endothelial	-1.15616	4.88129	0.00519136	0.121786
scRNA-seq	ATF7IP2	edgeR-QLF	Endothelial	-1.18554	3.42995	0.00523068	0.122487
scRNA-seq	MTHFD1	edgeR-QLF	Endothelial	0.997083	5.45946	0.00527994	0.123417
scRNA-seq	SAP25	edgeR-QLF	Endothelial	2.03551	1.11834	0.00532079	0.123981
scRNA-seq	HSPB8	edgeR-QLF	Endothelial	0.834098	5.61091	0.00532316	0.123981
scRNA-seq	PAG1	edgeR-QLF	Endothelial	2.09867	2.47741	0.00534646	0.124264
scRNA-seq	CLYBL	edgeR-QLF	Endothelial	-1.25185	2.50603	0.00535963	0.124264
scRNA-seq	SPATA6L	edgeR-QLF	Endothelial	-1.30249	2.78604	0.00536407	0.124264
scRNA-seq	GALNT5	edgeR-QLF	Endothelial	2.27663	2.44208	0.00542109	0.125193
scRNA-seq	FEM1A	edgeR-QLF	Endothelial	0.907657	4.18726	0.00542344	0.125193
scRNA-seq	TTI1	edgeR-QLF	Endothelial	1.46834	4.73478	0.00544068	0.125288
scRNA-seq	NDUFA4L2	edgeR-QLF	Endothelial	3.14494	7.09949	0.00545734	0.125288
scRNA-seq	PCDHGA5	edgeR-QLF	Endothelial	1.01069	6.08359	0.00547327	0.125288
scRNA-seq	SLC30A6	edgeR-QLF	Endothelial	-0.943053	4.31349	0.00547857	0.125288
scRNA-seq	MEG3	edgeR-QLF	Endothelial	1.56111	3.09686	0.00547864	0.125288
scRNA-seq	TATDN3	edgeR-QLF	Endothelial	0.975383	4.43869	0.00548552	0.125288
scRNA-seq	MUTYH	edgeR-QLF	Endothelial	-0.964333	4.17821	0.00552329	0.125929
scRNA-seq	IRX3	edgeR-QLF	Endothelial	-1.45981	1.7385	0.00561809	0.127652
scRNA-seq	HMGN5	edgeR-QLF	Endothelial	-1.14414	4.24853	0.00561855	0.127652
scRNA-seq	ZSWIM7	edgeR-QLF	Endothelial	-0.79852	5.40453	0.00567135	0.128627
scRNA-seq	ROBO2	edgeR-QLF	Endothelial	-3.78165	0.655067	0.00569825	0.128947
scRNA-seq	ARHGAP29	edgeR-QLF	Endothelial	-0.622003	8.23144	0.00570876	0.128947
scRNA-seq	ABCA1	edgeR-QLF	Endothelial	0.987717	4.89296	0.00571983	0.128947
scRNA-seq	GGT5	edgeR-QLF	Endothelial	1.10106	7.2166	0.00572823	0.128947
scRNA-seq	RNF152	edgeR-QLF	Endothelial	1.65084	3.57126	0.00574125	0.128947
scRNA-seq	DENND4C	edgeR-QLF	Endothelial	-0.966758	5.28212	0.00575254	0.128947
scRNA-seq	RGMA	edgeR-QLF	Endothelial	1.90346	2.06402	0.00575504	0.128947
scRNA-seq	RGL3	edgeR-QLF	Endothelial	1.73126	2.37171	0.0057944	0.129312
scRNA-seq	PCDHGB7	edgeR-QLF	Endothelial	0.844524	6.14662	0.00579957	0.129312
scRNA-seq	SUGCT	edgeR-QLF	Endothelial	1.92577	3.55767	0.00580126	0.129312
scRNA-seq	CD84	edgeR-QLF	Endothelial	1.25787	2.22648	0.00581815	0.129466
scRNA-seq	RAB3A	edgeR-QLF	Endothelial	-1.59384	1.7805	0.00583451	0.129573
scRNA-seq	DKK3	edgeR-QLF	Endothelial	1.29978	7.92537	0.00585205	0.129573
scRNA-seq	VRK1	edgeR-QLF	Endothelial	-1.1733	4.13962	0.00585292	0.129573
scRNA-seq	NBPF26	edgeR-QLF	Endothelial	1.34136	1.43173	0.00591903	0.130814
scRNA-seq	TNFAIP2	edgeR-QLF	Endothelial	1.09522	6.04757	0.00602129	0.132781
scRNA-seq	LINC01116	edgeR-QLF	Endothelial	-1.37878	4.08895	0.00602853	0.132781
scRNA-seq	LSM14B	edgeR-QLF	Endothelial	-1.20014	2.93217	0.0060643	0.133014
scRNA-seq	YES1	edgeR-QLF	Endothelial	-0.79295	6.03836	0.00606757	0.133014
scRNA-seq	SERPINA1	edgeR-QLF	Endothelial	1.99127	2.37143	0.00606984	0.133014
scRNA-seq	HSD17B14	edgeR-QLF	Endothelial	-1.08396	3.66242	0.00609236	0.133282
scRNA-seq	DTL	edgeR-QLF	Endothelial	-1.48158	2.32339	0.00611597	0.133461
scRNA-seq	SLC44A3	edgeR-QLF	Endothelial	1.93274	1.41493	0.0061211	0.133461
scRNA-seq	GAN	edgeR-QLF	Endothelial	-0.976299	3.58342	0.00618248	0.134573
scRNA-seq	PLCB4	edgeR-QLF	Endothelial	-1.19969	4.63704	0.00619768	0.134678
scRNA-seq	LBR	edgeR-QLF	Endothelial	-0.809805	5.50515	0.00621895	0.134763
scRNA-seq	THAP8	edgeR-QLF	Endothelial	1.36256	2.86984	0.0062248	0.134763
scRNA-seq	NEXN-AS1	edgeR-QLF	Endothelial	1.84618	2.20515	0.00623279	0.134763
scRNA-seq	RNLS	edgeR-QLF	Endothelial	1.59176	3.14378	0.00625476	0.135013
scRNA-seq	CTNNBIP1	edgeR-QLF	Endothelial	-1.16343	4.89296	0.00629304	0.135227
scRNA-seq	CCL2	edgeR-QLF	Endothelial	1.84979	8.20293	0.00629946	0.135227
scRNA-seq	PAK4	edgeR-QLF	Endothelial	-1.02098	4.39506	0.00630435	0.135227
scRNA-seq	SHC4	edgeR-QLF	Endothelial	1.57687	1.96388	0.00630635	0.135227
scRNA-seq	PACS2	edgeR-QLF	Endothelial	-0.85747	5.18143	0.00631853	0.135265
scRNA-seq	AKR1C1	edgeR-QLF	Endothelial	1.17133	5.74006	0.00633327	0.135357
scRNA-seq	ITGB1BP2	edgeR-QLF	Endothelial	1.70221	1.06987	0.00637029	0.135787
scRNA-seq	SNX33	edgeR-QLF	Endothelial	0.942244	4.50703	0.00637433	0.135787
scRNA-seq	SLK	edgeR-QLF	Endothelial	-0.708625	6.86829	0.006399	0.135799
scRNA-seq	PGM5	edgeR-QLF	Endothelial	-1.18859	5.73706	0.00640098	0.135799
scRNA-seq	MTA3	edgeR-QLF	Endothelial	1.02463	4.59759	0.0064129	0.135799
scRNA-seq	COX15	edgeR-QLF	Endothelial	-1.17153	4.17887	0.00641679	0.135799
scRNA-seq	RNF150	edgeR-QLF	Endothelial	2.79071	2.00168	0.00647664	0.136843
scRNA-seq	SOD3	edgeR-QLF	Endothelial	2.67371	6.2871	0.0065283	0.137691
scRNA-seq	PCDHGB6	edgeR-QLF	Endothelial	0.852574	6.104	0.00654547	0.137691
scRNA-seq	CENPW	edgeR-QLF	Endothelial	-1.12565	3.12914	0.00654864	0.137691
scRNA-seq	TMEM30B	edgeR-QLF	Endothelial	1.90326	3.63925	0.0065734	0.137988
scRNA-seq	MANEAL	edgeR-QLF	Endothelial	-2.88528	0.990316	0.0065845	0.137998
scRNA-seq	ZNF746	edgeR-QLF	Endothelial	1.418	4.10152	0.00660804	0.138268
scRNA-seq	CDO1	edgeR-QLF	Endothelial	1.38743	4.95451	0.00669041	0.139568
scRNA-seq	TICAM2	edgeR-QLF	Endothelial	1.6486	3.51316	0.0066917	0.139568
scRNA-seq	GPNMB	edgeR-QLF	Endothelial	1.66695	5.92591	0.00671123	0.139751
scRNA-seq	SSPN	edgeR-QLF	Endothelial	1.71955	4.18215	0.00679436	0.141255
scRNA-seq	ARHGEF26	edgeR-QLF	Endothelial	1.91675	2.11851	0.00684784	0.142042
scRNA-seq	SIGLEC1	edgeR-QLF	Endothelial	2.13317	1.18306	0.00685412	0.142042
scRNA-seq	PGR	edgeR-QLF	Endothelial	2.45797	1.56441	0.00689936	0.142752
scRNA-seq	HMGB1	edgeR-QLF	Endothelial	-0.436104	9.49502	0.00692596	0.142871
scRNA-seq	SMPD2	edgeR-QLF	Endothelial	-1.22267	3.23372	0.00692822	0.142871
scRNA-seq	CDH2	edgeR-QLF	Endothelial	-1.70308	3.00194	0.00693815	0.142871
scRNA-seq	GMPPA	edgeR-QLF	Endothelial	0.919281	5.39822	0.00695652	0.143022
scRNA-seq	ZNF425	edgeR-QLF	Endothelial	-2.00347	1.22951	0.0069908	0.143259
scRNA-seq	EPHX2	edgeR-QLF	Endothelial	-1.1798	4.00351	0.00700555	0.143259
scRNA-seq	MEST	edgeR-QLF	Endothelial	2.15022	3.3296	0.00701541	0.143259
scRNA-seq	SLC24A4	edgeR-QLF	Endothelial	1.03049	1.42276	0.00701607	0.143259
scRNA-seq	GALC	edgeR-QLF	Endothelial	-0.853958	4.50734	0.00703811	0.143259
scRNA-seq	DYRK3	edgeR-QLF	Endothelial	-1.23885	4.0855	0.00704072	0.143259
scRNA-seq	RCN3	edgeR-QLF	Endothelial	1.1869	7.19669	0.00704536	0.143259
scRNA-seq	MSC-AS1	edgeR-QLF	Endothelial	1.29118	3.65772	0.007087	0.143664
scRNA-seq	NFYA	edgeR-QLF	Endothelial	1.25541	3.78705	0.00710733	0.143664
scRNA-seq	OASL	edgeR-QLF	Endothelial	-2.06087	3.33861	0.00711818	0.143664
scRNA-seq	UTP11	edgeR-QLF	Endothelial	-0.616488	5.75739	0.00712267	0.143664
scRNA-seq	SYNDIG1	edgeR-QLF	Endothelial	1.80934	2.84264	0.007124	0.143664
scRNA-seq	DNM1	edgeR-QLF	Endothelial	1.69901	0.525352	0.00714182	0.143664
scRNA-seq	SDC4	edgeR-QLF	Endothelial	1.12392	4.47875	0.0071428	0.143664
scRNA-seq	NBPF14	edgeR-QLF	Endothelial	1.26074	1.56185	0.0072014	0.144434
scRNA-seq	ACSM5	edgeR-QLF	Endothelial	2.80059	0.307244	0.00720334	0.144434
scRNA-seq	CFB	edgeR-QLF	Endothelial	1.43047	6.54041	0.00723435	0.144832
scRNA-seq	GNB3	edgeR-QLF	Endothelial	-2.52586	0.873122	0.00736119	0.147144
scRNA-seq	SCARF2	edgeR-QLF	Endothelial	1.51557	3.00622	0.00737873	0.147252
scRNA-seq	ITGB5	edgeR-QLF	Endothelial	1.37437	6.06782	0.00739247	0.147252
scRNA-seq	SURF4	edgeR-QLF	Endothelial	0.49476	7.57092	0.00740062	0.147252
scRNA-seq	IL1RAP	edgeR-QLF	Endothelial	1.57688	3.90182	0.00742213	0.147454
scRNA-seq	SCRN1	edgeR-QLF	Endothelial	1.17591	4.47313	0.00749389	0.148652
scRNA-seq	CA12	edgeR-QLF	Endothelial	2.76327	3.89935	0.00755428	0.149277
scRNA-seq	PLEKHA4	edgeR-QLF	Endothelial	1.41207	5.32449	0.00755605	0.149277
scRNA-seq	NABP1	edgeR-QLF	Endothelial	1.26233	4.54714	0.00758112	0.149277
scRNA-seq	SUV39H1	edgeR-QLF	Endothelial	-1.39783	1.42179	0.00759222	0.149277
scRNA-seq	LIPE	edgeR-QLF	Endothelial	-1.25615	2.10864	0.007594	0.149277
scRNA-seq	CSRNP1	edgeR-QLF	Endothelial	0.943525	6.29258	0.00761595	0.149277
scRNA-seq	ABCA6	edgeR-QLF	Endothelial	1.39561	4.8112	0.00763758	0.149277
scRNA-seq	ARL15	edgeR-QLF	Endothelial	-1.14102	5.21521	0.00764063	0.149277
scRNA-seq	ADAM22	edgeR-QLF	Endothelial	-1.39929	2.35685	0.00764121	0.149277
scRNA-seq	BST1	edgeR-QLF	Endothelial	1.03075	4.43501	0.00765948	0.149277
scRNA-seq	MPHOSPH6	edgeR-QLF	Endothelial	-0.944677	4.12421	0.00767682	0.149277
scRNA-seq	LY86	edgeR-QLF	Endothelial	2.19657	1.50102	0.00768371	0.149277
scRNA-seq	SPOCD1	edgeR-QLF	Endothelial	1.84456	1.97765	0.00768877	0.149277
scRNA-seq	ANO1	edgeR-QLF	Endothelial	2.26213	3.75577	0.00769333	0.149277
scRNA-seq	LTBP1	edgeR-QLF	Endothelial	1.5652	7.71095	0.007698	0.149277
scRNA-seq	KIAA1586	edgeR-QLF	Endothelial	-0.952307	4.22299	0.00772004	0.149481
scRNA-seq	MPND	edgeR-QLF	Endothelial	-1.23079	3.08066	0.00776468	0.149795
scRNA-seq	PYGO1	edgeR-QLF	Endothelial	2.45856	1.7521	0.00776942	0.149795
scRNA-seq	GPC6	edgeR-QLF	Endothelial	3.08232	3.1712	0.00777092	0.149795
scRNA-seq	ITGA8	edgeR-QLF	Endothelial	2.08211	5.85525	0.00780613	0.150251
scRNA-seq	RAD18	edgeR-QLF	Endothelial	-1.1813	2.87827	0.00783544	0.150591
scRNA-seq	KCNB1	edgeR-QLF	Endothelial	-1.67077	2.00259	0.00788079	0.151117
scRNA-seq	PRAM1	edgeR-QLF	Endothelial	1.59396	0.182683	0.00789246	0.151117
scRNA-seq	KIAA0408	edgeR-QLF	Endothelial	2.27676	1.84004	0.00789773	0.151117
scRNA-seq	GTPBP2	edgeR-QLF	Endothelial	0.902661	4.54886	0.00792136	0.151346
scRNA-seq	TMEM200A	edgeR-QLF	Endothelial	2.99363	1.06533	0.00793402	0.151365
scRNA-seq	RAB3IL1	edgeR-QLF	Endothelial	1.4915	3.43463	0.00796349	0.151577
scRNA-seq	FMO2	edgeR-QLF	Endothelial	1.74954	5.7364	0.0079685	0.151577
scRNA-seq	GPATCH3	edgeR-QLF	Endothelial	1.38384	4.21113	0.00799003	0.151608
scRNA-seq	LRRC8C	edgeR-QLF	Endothelial	-0.802567	5.89094	0.00799804	0.151608
scRNA-seq	ZNF354C	edgeR-QLF	Endothelial	-1.35861	2.95736	0.00800522	0.151608
scRNA-seq	CCDC7	edgeR-QLF	Endothelial	-0.975661	3.22099	0.00809105	0.15301
scRNA-seq	EFCC1	edgeR-QLF	Endothelial	-1.52232	2.58282	0.008106	0.15307
scRNA-seq	HS3ST1	edgeR-QLF	Endothelial	-1.14544	4.60766	0.00812823	0.153267
scRNA-seq	WHRN	edgeR-QLF	Endothelial	1.45766	1.54593	0.00817684	0.15396
scRNA-seq	PRTFDC1	edgeR-QLF	Endothelial	1.29828	3.16869	0.00820532	0.154272
scRNA-seq	LRG1	edgeR-QLF	Endothelial	1.14129	3.06881	0.0082978	0.155785
scRNA-seq	EID3	edgeR-QLF	Endothelial	-1.89566	2.02963	0.00832929	0.15615
scRNA-seq	MFGE8	edgeR-QLF	Endothelial	1.33353	7.54975	0.00835641	0.156433
scRNA-seq	ADCY7	edgeR-QLF	Endothelial	1.17848	2.03414	0.00841931	0.157383
scRNA-seq	PINLYP	edgeR-QLF	Endothelial	1.38281	2.13426	0.00845896	0.157687
scRNA-seq	LPAR1	edgeR-QLF	Endothelial	3.57054	2.29031	0.0084599	0.157687
scRNA-seq	MYSM1	edgeR-QLF	Endothelial	-0.761271	5.10719	0.00850223	0.158249
scRNA-seq	CLEC2B	edgeR-QLF	Endothelial	-0.917823	6.46064	0.00852299	0.158408
scRNA-seq	FBXO11	edgeR-QLF	Endothelial	-0.75608	5.64742	0.00854931	0.158437
scRNA-seq	PHLDA1	edgeR-QLF	Endothelial	1.442	5.71872	0.00855446	0.158437
scRNA-seq	ZNF594	edgeR-QLF	Endothelial	-1.23824	2.149	0.00857244	0.158437
scRNA-seq	TFPT	edgeR-QLF	Endothelial	-0.692624	5.24731	0.00857339	0.158437
scRNA-seq	NPB	edgeR-QLF	Endothelial	-3.3266	0.644741	0.00865485	0.159515
scRNA-seq	RUNDC3B	edgeR-QLF	Endothelial	-1.32615	3.83559	0.00867258	0.159515
scRNA-seq	KIF21B	edgeR-QLF	Endothelial	1.27989	1.51867	0.0086815	0.159515
scRNA-seq	MT1F	edgeR-QLF	Endothelial	1.7355	1.88187	0.00868387	0.159515
scRNA-seq	PTCD3	edgeR-QLF	Endothelial	-0.704025	5.20095	0.00869321	0.159515
scRNA-seq	DGKE	edgeR-QLF	Endothelial	-1.00433	5.26392	0.0087111	0.159617
scRNA-seq	DNAJC3-DT	edgeR-QLF	Endothelial	-1.59456	2.49428	0.00874576	0.160027
scRNA-seq	TBX15	edgeR-QLF	Endothelial	3.416	1.70647	0.00876701	0.160189
scRNA-seq	CD300C	edgeR-QLF	Endothelial	3.62019	-0.714617	0.00879809	0.160531
scRNA-seq	UBR5	edgeR-QLF	Endothelial	-0.689676	6.11197	0.00882682	0.160829
scRNA-seq	B4GALNT1	edgeR-QLF	Endothelial	3.79565	1.72175	0.00884262	0.160891
scRNA-seq	DHCR7	edgeR-QLF	Endothelial	-1.42925	4.01307	0.00885835	0.160951
scRNA-seq	DCBLD2	edgeR-QLF	Endothelial	0.994765	3.95392	0.00899985	0.163294
scRNA-seq	PHLPP2	edgeR-QLF	Endothelial	1.63222	3.74537	0.00903303	0.163457
scRNA-seq	ID4	edgeR-QLF	Endothelial	2.21845	4.09631	0.00905108	0.163457
scRNA-seq	CKMT2	edgeR-QLF	Endothelial	2.0429	-0.546487	0.00905348	0.163457
scRNA-seq	CLEC9A	edgeR-QLF	Endothelial	2.01906	-0.544299	0.00907052	0.163457
scRNA-seq	PCSK7	edgeR-QLF	Endothelial	0.88129	7.85731	0.00907183	0.163457
scRNA-seq	DDR2	edgeR-QLF	Endothelial	1.27094	6.32191	0.00911823	0.164065
scRNA-seq	GRIA3	edgeR-QLF	Endothelial	2.51265	0.0832124	0.00914142	0.164254
scRNA-seq	SH2D4A	edgeR-QLF	Endothelial	-1.64691	3.34285	0.00915702	0.164302
scRNA-seq	SOX9	edgeR-QLF	Endothelial	2.92943	0.0406152	0.00916943	0.164302
scRNA-seq	LDB3	edgeR-QLF	Endothelial	2.75595	2.28102	0.00923087	0.165175
scRNA-seq	KCNT2	edgeR-QLF	Endothelial	1.36219	5.88287	0.00929876	0.16597
scRNA-seq	AP1S2	edgeR-QLF	Endothelial	-0.675541	6.24563	0.00931521	0.16597
scRNA-seq	CHIC1	edgeR-QLF	Endothelial	-0.996223	3.75951	0.00932084	0.16597
scRNA-seq	FMOD	edgeR-QLF	Endothelial	1.76879	7.4676	0.00932644	0.16597
scRNA-seq	TPCN2	edgeR-QLF	Endothelial	1.47278	4.08651	0.00936166	0.166175
scRNA-seq	PNPLA7	edgeR-QLF	Endothelial	1.28154	2.27211	0.0093636	0.166175
scRNA-seq	TNS1	edgeR-QLF	Endothelial	0.889407	7.44847	0.00940638	0.166419
scRNA-seq	ZNF169	edgeR-QLF	Endothelial	0.904424	2.00764	0.00940791	0.166419
scRNA-seq	SIX5	edgeR-QLF	Endothelial	1.18239	4.43675	0.00941584	0.166419
scRNA-seq	CD79B	edgeR-QLF	Endothelial	-1.21875	5.4604	0.00944209	0.16661
scRNA-seq	TRIB1	edgeR-QLF	Endothelial	1.17544	4.18958	0.00945616	0.16661
scRNA-seq	CLIP4	edgeR-QLF	Endothelial	1.353	2.28494	0.00947291	0.16661
scRNA-seq	TRIP13	edgeR-QLF	Endothelial	-1.50413	2.61972	0.00947803	0.16661
scRNA-seq	SFTA1P	edgeR-QLF	Endothelial	2.95636	0.0622129	0.00949751	0.166727
scRNA-seq	SLC12A5	edgeR-QLF	Endothelial	-1.53594	1.9787	0.00958453	0.167951
scRNA-seq	TXNDC5	edgeR-QLF	Endothelial	0.786192	7.95938	0.0096039	0.167951
scRNA-seq	HDHD3	edgeR-QLF	Endothelial	1.16928	4.12447	0.00960855	0.167951
scRNA-seq	SAMD14	edgeR-QLF	Endothelial	0.803451	4.85205	0.00961903	0.167951
scRNA-seq	CXCL9	edgeR-QLF	Endothelial	2.52005	5.73403	0.00963315	0.167965
scRNA-seq	LAMA2	edgeR-QLF	Endothelial	1.95388	4.47659	0.00964569	0.167965
scRNA-seq	POP4	edgeR-QLF	Endothelial	-0.645313	5.45559	0.00967261	0.168207
scRNA-seq	ZNF248	edgeR-QLF	Endothelial	-1.07475	3.85826	0.00974157	0.16918
scRNA-seq	DOK7	edgeR-QLF	Endothelial	1.70329	1.88151	0.00976723	0.169399
scRNA-seq	ZNF155	edgeR-QLF	Endothelial	-1.29256	2.48824	0.00979367	0.169405
scRNA-seq	LEF1	edgeR-QLF	Endothelial	-1.24976	4.38382	0.00979373	0.169405
scRNA-seq	STAT2	edgeR-QLF	Endothelial	0.827236	5.88935	0.00981085	0.169454
scRNA-seq	HTR4	edgeR-QLF	Endothelial	-1.98508	2.64362	0.00982265	0.169454
scRNA-seq	GUCY1B1	edgeR-QLF	Endothelial	1.81473	4.83182	0.00985041	0.169707
scRNA-seq	RTN4R	edgeR-QLF	Endothelial	-3.00939	-0.035806	0.00987153	0.169845
scRNA-seq	ELFN1	edgeR-QLF	Endothelial	-1.04475	3.05398	0.00991072	0.170165
scRNA-seq	AQP7	edgeR-QLF	Endothelial	-1.73729	2.80102	0.00991912	0.170165
scRNA-seq	LINC00607	edgeR-QLF	Endothelial	1.53082	3.87189	0.0099484	0.170165
scRNA-seq	SLC7A2	edgeR-QLF	Endothelial	1.459	5.73792	0.00994988	0.170165
scRNA-seq	SKP2	edgeR-QLF	Endothelial	-1.04089	2.906	0.00995571	0.170165
scRNA-seq	TSPOAP1	edgeR-QLF	Endothelial	1.6805	1.47048	0.010049	0.171534
scRNA-seq	LIPT2	edgeR-QLF	Endothelial	-1.57039	1.4319	0.0100673	0.17162
scRNA-seq	CTSD	edgeR-QLF	Endothelial	0.662643	8.70913	0.0100833	0.171668
scRNA-seq	AKAP6	edgeR-QLF	Endothelial	1.53266	3.08233	0.0101037	0.171789
scRNA-seq	MMP19	edgeR-QLF	Endothelial	1.08639	3.77076	0.0101361	0.172115
scRNA-seq	PI4KA	edgeR-QLF	Endothelial	0.651114	4.69273	0.0101839	0.172701
scRNA-seq	MYBL1	edgeR-QLF	Endothelial	2.47962	1.34082	0.0102113	0.172938
scRNA-seq	ZNF75D	edgeR-QLF	Endothelial	-1.21692	3.43941	0.0102323	0.173068
scRNA-seq	CSNK2A2	edgeR-QLF	Endothelial	-0.685192	5.50761	0.0102477	0.173104
scRNA-seq	CMYA5	edgeR-QLF	Endothelial	3.142	-0.171183	0.0102972	0.173713
scRNA-seq	TMEM186	edgeR-QLF	Endothelial	1.19905	3.84406	0.0103533	0.174306
scRNA-seq	DSEL	edgeR-QLF	Endothelial	1.13203	4.3638	0.0103688	0.174306
scRNA-seq	MYO1G	edgeR-QLF	Endothelial	1.4505	0.922502	0.0103726	0.174306
scRNA-seq	SEMA5A	edgeR-QLF	Endothelial	2.01059	6.17639	0.0103944	0.174446
scRNA-seq	ST3GAL5	edgeR-QLF	Endothelial	1.44517	2.98173	0.0104087	0.174461
scRNA-seq	ZGLP1	edgeR-QLF	Endothelial	-2.11941	1.6188	0.0104293	0.17458
scRNA-seq	SLC35B2	edgeR-QLF	Endothelial	0.813693	4.56419	0.0104589	0.17485
scRNA-seq	TADA3	edgeR-QLF	Endothelial	0.671307	5.91875	0.0105064	0.175245
scRNA-seq	UTP20	edgeR-QLF	Endothelial	-0.820081	4.42719	0.0105156	0.175245
scRNA-seq	MAPK8IP3	edgeR-QLF	Endothelial	1.18171	4.26447	0.0105231	0.175245
scRNA-seq	ACTN1	edgeR-QLF	Endothelial	0.560486	9.10765	0.0106245	0.176455
scRNA-seq	LGR4	edgeR-QLF	Endothelial	-1.33576	2.69255	0.0106327	0.176455
scRNA-seq	RASD2	edgeR-QLF	Endothelial	4.12934	0.184955	0.0106366	0.176455
scRNA-seq	SOWAHC	edgeR-QLF	Endothelial	0.81176	1.85527	0.0106779	0.176845
scRNA-seq	SYK	edgeR-QLF	Endothelial	1.62416	1.83718	0.0106873	0.176845
scRNA-seq	SNRPB2	edgeR-QLF	Endothelial	-0.51077	6.75107	0.0107231	0.177008
scRNA-seq	MCUR1	edgeR-QLF	Endothelial	-0.638189	5.34316	0.0107244	0.177008
scRNA-seq	RBM45	edgeR-QLF	Endothelial	-0.834337	3.40106	0.0108049	0.177798
scRNA-seq	ZNF230	edgeR-QLF	Endothelial	-0.956259	2.68654	0.0108059	0.177798
scRNA-seq	NELL2	edgeR-QLF	Endothelial	-2.99629	0.952513	0.0108134	0.177798
scRNA-seq	CDC42SE2	edgeR-QLF	Endothelial	-0.741095	5.2879	0.0108301	0.177847
scRNA-seq	PTTG1	edgeR-QLF	Endothelial	-1.92766	3.2972	0.0109182	0.179066
scRNA-seq	ALDH1L1	edgeR-QLF	Endothelial	1.49227	1.05419	0.0109702	0.179512
scRNA-seq	ZBTB6	edgeR-QLF	Endothelial	-1.09732	3.17242	0.010973	0.179512
scRNA-seq	ITGAL	edgeR-QLF	Endothelial	1.51732	1.33868	0.0110879	0.181163
scRNA-seq	CRYL1	edgeR-QLF	Endothelial	-1.03107	5.21201	0.0111242	0.181527
scRNA-seq	GSTM5	edgeR-QLF	Endothelial	2.00324	2.12247	0.0111394	0.181547
scRNA-seq	ZNF628	edgeR-QLF	Endothelial	1.43453	1.97976	0.0111589	0.181637
scRNA-seq	ZSCAN32	edgeR-QLF	Endothelial	1.26037	4.21765	0.0111978	0.182042
scRNA-seq	SYP	edgeR-QLF	Endothelial	0.988298	2.10666	0.0112391	0.182485
scRNA-seq	GTF2IRD2	edgeR-QLF	Endothelial	0.844587	3.50199	0.0112646	0.182548
scRNA-seq	LINC01354	edgeR-QLF	Endothelial	1.51646	1.62422	0.0112771	0.182548
scRNA-seq	DOCK1	edgeR-QLF	Endothelial	-0.624473	6.21142	0.0112852	0.182548
scRNA-seq	SAP130	edgeR-QLF	Endothelial	-0.910698	3.85954	0.0113121	0.182754
scRNA-seq	HSPA13	edgeR-QLF	Endothelial	0.876579	4.72737	0.0113837	0.183682
scRNA-seq	PBDC1	edgeR-QLF	Endothelial	-0.535103	5.48473	0.0114038	0.183779
scRNA-seq	SATB2	edgeR-QLF	Endothelial	1.406	1.0171	0.0114284	0.183946
scRNA-seq	LRP8	edgeR-QLF	Endothelial	1.26993	2.55182	0.0114691	0.184373
scRNA-seq	FAM66C	edgeR-QLF	Endothelial	1.23985	2.68239	0.0114921	0.1845
scRNA-seq	IFT46	edgeR-QLF	Endothelial	-0.953772	4.14714	0.0115105	0.1845
scRNA-seq	FLT4	edgeR-QLF	Endothelial	-1.21	5.92039	0.0115242	0.1845
scRNA-seq	PXYLP1	edgeR-QLF	Endothelial	1.89967	2.15275	0.0115401	0.1845
scRNA-seq	LMO7-AS1	edgeR-QLF	Endothelial	1.26565	2.09448	0.011562	0.1845
scRNA-seq	MYOM1	edgeR-QLF	Endothelial	2.07819	-0.0316298	0.0115623	0.1845
scRNA-seq	ANKRD42	edgeR-QLF	Endothelial	0.971532	4.08817	0.0115945	0.184785
scRNA-seq	PPFIA2	edgeR-QLF	Endothelial	3.10957	2.33911	0.0116158	0.184898
scRNA-seq	TBX18	edgeR-QLF	Endothelial	1.96102	1.68955	0.0116448	0.1851
scRNA-seq	WDR90	edgeR-QLF	Endothelial	1.12104	3.50043	0.0116571	0.1851
scRNA-seq	TLR1	edgeR-QLF	Endothelial	-1.05897	2.02144	0.0116752	0.185162
scRNA-seq	TTC7A	edgeR-QLF	Endothelial	0.91237	4.1904	0.0118171	0.187183
scRNA-seq	ATG4C	edgeR-QLF	Endothelial	-0.886435	3.95126	0.0118652	0.187661
scRNA-seq	ZBED4	edgeR-QLF	Endothelial	-1.03341	3.44423	0.0118762	0.187661
scRNA-seq	SEC11C	edgeR-QLF	Endothelial	-0.673392	6.49634	0.011896	0.187746
scRNA-seq	LUM	edgeR-QLF	Endothelial	2.9557	8.38467	0.01194	0.188212
scRNA-seq	BAZ1A	edgeR-QLF	Endothelial	-0.772256	5.96041	0.0119616	0.188322
scRNA-seq	POU5F2	edgeR-QLF	Endothelial	1.08997	2.73682	0.0120058	0.188626
scRNA-seq	ZFAND6	edgeR-QLF	Endothelial	-0.58526	6.32479	0.0120099	0.188626
scRNA-seq	AKAP12	edgeR-QLF	Endothelial	1.31963	5.91843	0.012036	0.188806
scRNA-seq	FAM86B1	edgeR-QLF	Endothelial	1.19444	1.82177	0.0120914	0.189295
scRNA-seq	ICAM5	edgeR-QLF	Endothelial	3.15567	-0.932558	0.0120963	0.189295
scRNA-seq	RARRES2	edgeR-QLF	Endothelial	1.24091	6.17944	0.0121751	0.189976
scRNA-seq	RBFADN	edgeR-QLF	Endothelial	1.26829	1.04131	0.0121753	0.189976
scRNA-seq	ADH1B	edgeR-QLF	Endothelial	2.96592	7.50364	0.0121846	0.189976
scRNA-seq	CYP4V2	edgeR-QLF	Endothelial	0.912924	4.7765	0.0122039	0.189976
scRNA-seq	TECPR2	edgeR-QLF	Endothelial	0.985811	4.67599	0.0122131	0.189976
scRNA-seq	SORBS1	edgeR-QLF	Endothelial	1.34079	4.39734	0.0122311	0.189992
scRNA-seq	AGT	edgeR-QLF	Endothelial	2.91349	5.41722	0.0122434	0.189992
scRNA-seq	LURAP1L	edgeR-QLF	Endothelial	1.71003	3.42779	0.0123221	0.1908
scRNA-seq	LRP12	edgeR-QLF	Endothelial	1.06854	3.21021	0.0123249	0.1908
scRNA-seq	CRABP2	edgeR-QLF	Endothelial	1.98203	3.25326	0.0123754	0.191233
scRNA-seq	PLCE1	edgeR-QLF	Endothelial	0.907404	3.53664	0.0123873	0.191233
scRNA-seq	MYO1D	edgeR-QLF	Endothelial	0.908674	6.89009	0.0123971	0.191233
scRNA-seq	IL4R	edgeR-QLF	Endothelial	0.740582	5.96505	0.0124227	0.191401
scRNA-seq	PTGS1	edgeR-QLF	Endothelial	1.44764	5.48024	0.0124914	0.192037
scRNA-seq	PRDM15	edgeR-QLF	Endothelial	1.62548	2.33331	0.0124936	0.192037
scRNA-seq	VAMP4	edgeR-QLF	Endothelial	-0.786635	4.91847	0.0125237	0.192081
scRNA-seq	TWIST2	edgeR-QLF	Endothelial	1.63284	4.33249	0.0125261	0.192081
scRNA-seq	MYADM	edgeR-QLF	Endothelial	0.703802	7.54553	0.0125489	0.192204
scRNA-seq	SNAPC1	edgeR-QLF	Endothelial	0.782754	4.7138	0.0126035	0.192812
scRNA-seq	PRPF38A	edgeR-QLF	Endothelial	-0.652946	5.66019	0.0126491	0.193122
scRNA-seq	TYW5	edgeR-QLF	Endothelial	-0.90595	3.69462	0.0126535	0.193122
scRNA-seq	NINJ2	edgeR-QLF	Endothelial	-1.22028	3.60929	0.0126906	0.19346
scRNA-seq	ISLR	edgeR-QLF	Endothelial	1.82385	7.08284	0.0127127	0.193537
scRNA-seq	CTSW	edgeR-QLF	Endothelial	2.50526	4.46792	0.0127254	0.193537
scRNA-seq	MRPS31	edgeR-QLF	Endothelial	-0.851266	5.30787	0.0127897	0.19415
scRNA-seq	HBS1L	edgeR-QLF	Endothelial	-0.784056	4.97784	0.0127957	0.19415
scRNA-seq	GPR27	edgeR-QLF	Endothelial	4.20748	-0.33982	0.0128339	0.194282
scRNA-seq	PTPRJ	edgeR-QLF	Endothelial	-1.15201	5.43835	0.0128343	0.194282
scRNA-seq	CD302	edgeR-QLF	Endothelial	0.777726	6.24172	0.0128693	0.194441
scRNA-seq	ZFYVE19	edgeR-QLF	Endothelial	-1.02938	4.48264	0.0128793	0.194441
scRNA-seq	GPC4	edgeR-QLF	Endothelial	1.61484	2.31877	0.0129028	0.194441
scRNA-seq	TNFRSF21	edgeR-QLF	Endothelial	1.37471	5.73921	0.0129048	0.194441
scRNA-seq	AFG3L2	edgeR-QLF	Endothelial	-0.555378	5.90519	0.0129362	0.194688
scRNA-seq	GSTCD	edgeR-QLF	Endothelial	1.12721	2.91187	0.0129638	0.194878
scRNA-seq	EBLN2	edgeR-QLF	Endothelial	1.30937	1.80033	0.0129834	0.194942
scRNA-seq	NPR3	edgeR-QLF	Endothelial	1.56245	2.32875	0.0130057	0.194942
scRNA-seq	TDRD10	edgeR-QLF	Endothelial	-1.09222	4.06521	0.0130147	0.194942
scRNA-seq	ZNF526	edgeR-QLF	Endothelial	1.43661	3.79817	0.0130282	0.194942
scRNA-seq	IFI27L1	edgeR-QLF	Endothelial	-0.893275	4.59637	0.0131212	0.195725
scRNA-seq	PCDHGA10	edgeR-QLF	Endothelial	0.785331	6.17603	0.0131273	0.195725
scRNA-seq	PRDM6	edgeR-QLF	Endothelial	1.7522	3.66258	0.0131344	0.195725
scRNA-seq	MIR22HG	edgeR-QLF	Endothelial	0.683259	5.73712	0.0131409	0.195725
scRNA-seq	CENPP	edgeR-QLF	Endothelial	1.18719	3.66186	0.0131908	0.196244
scRNA-seq	EMILIN2	edgeR-QLF	Endothelial	1.22749	2.57634	0.0132849	0.197222
scRNA-seq	CNN2	edgeR-QLF	Endothelial	0.688222	6.7495	0.013287	0.197222
scRNA-seq	LMCD1-AS1	edgeR-QLF	Endothelial	1.08645	1.02948	0.0133287	0.197615
scRNA-seq	ZNF608	edgeR-QLF	Endothelial	-0.984212	4.563	0.0134043	0.198302
scRNA-seq	PDGFRL	edgeR-QLF	Endothelial	0.916777	5.28385	0.0134083	0.198302
scRNA-seq	MED7	edgeR-QLF	Endothelial	-0.86605	4.01995	0.0134209	0.198302
scRNA-seq	ADAP2	edgeR-QLF	Endothelial	1.61112	2.05421	0.0134655	0.198545
scRNA-seq	CCDC102A	edgeR-QLF	Endothelial	-0.920966	3.77564	0.0134679	0.198545
scRNA-seq	KLHL35	edgeR-QLF	Endothelial	1.56243	2.1191	0.0135662	0.199767
scRNA-seq	CXCL3	edgeR-QLF	Endothelial	1.44536	5.17984	0.0135932	0.199937
scRNA-seq	ARHGEF3	edgeR-QLF	Endothelial	-0.877421	6.16422	0.0136137	0.200012
scRNA-seq	VSIG8	edgeR-QLF	Endothelial	1.54274	0.178665	0.0136762	0.20053
scRNA-seq	TOP3A	edgeR-QLF	Endothelial	1.00339	3.73404	0.0136799	0.20053
scRNA-seq	CCDC88A	edgeR-QLF	Endothelial	-0.651253	6.13011	0.0137417	0.201209
scRNA-seq	KNTC1	edgeR-QLF	Endothelial	-0.891337	3.32952	0.0137924	0.201558
scRNA-seq	SLC12A2	edgeR-QLF	Endothelial	-0.79497	5.99007	0.0138081	0.201558
scRNA-seq	ZBTB3	edgeR-QLF	Endothelial	1.18747	2.62602	0.0138122	0.201558
scRNA-seq	NECTIN3	edgeR-QLF	Endothelial	-0.943361	3.47007	0.0138718	0.201726
scRNA-seq	JOSD1	edgeR-QLF	Endothelial	-0.757402	5.49665	0.0138867	0.201726
scRNA-seq	TNFAIP6	edgeR-QLF	Endothelial	2.47298	0.869096	0.0138936	0.201726
scRNA-seq	BHLHE40-AS1	edgeR-QLF	Endothelial	0.824093	2.51379	0.013899	0.201726
scRNA-seq	RDH5	edgeR-QLF	Endothelial	1.11781	2.82166	0.0139014	0.201726
scRNA-seq	NACA2	edgeR-QLF	Endothelial	1.32051	4.11036	0.0139316	0.201938
scRNA-seq	AIF1L	edgeR-QLF	Endothelial	-1.06957	6.10014	0.013976	0.202235
scRNA-seq	PRELP	edgeR-QLF	Endothelial	1.9185	8.72146	0.0139875	0.202235
scRNA-seq	FAM227A	edgeR-QLF	Endothelial	0.899943	1.77817	0.0140232	0.202235
scRNA-seq	HAUS5	edgeR-QLF	Endothelial	1.15297	3.75593	0.0140287	0.202235
scRNA-seq	TSPAN12	edgeR-QLF	Endothelial	-1.01705	5.1846	0.014044	0.202235
scRNA-seq	ANKRD44	edgeR-QLF	Endothelial	0.793696	3.3728	0.0140456	0.202235
scRNA-seq	CDC14A	edgeR-QLF	Endothelial	-1.09606	3.54049	0.0141081	0.202823
scRNA-seq	JAM2	edgeR-QLF	Endothelial	-0.808406	6.94126	0.0141177	0.202823
scRNA-seq	IRX1	edgeR-QLF	Endothelial	2.96083	0.194821	0.0141589	0.203096
scRNA-seq	LPCAT2	edgeR-QLF	Endothelial	-0.730814	5.97742	0.014168	0.203096
scRNA-seq	DHX34	edgeR-QLF	Endothelial	1.04654	3.0727	0.0142212	0.203634
scRNA-seq	RASA1	edgeR-QLF	Endothelial	-0.797003	5.17428	0.0143406	0.204182
scRNA-seq	NFAM1	edgeR-QLF	Endothelial	1.56854	-0.0822471	0.0143499	0.204182
scRNA-seq	F10	edgeR-QLF	Endothelial	2.35875	0.789893	0.0143661	0.204182
scRNA-seq	HPS3	edgeR-QLF	Endothelial	0.905542	5.27329	0.0143806	0.204182
scRNA-seq	CDCA7L	edgeR-QLF	Endothelial	1.8858	1.09725	0.0144093	0.204182
scRNA-seq	ZNF442	edgeR-QLF	Endothelial	1.28669	2.04096	0.0144372	0.204182
scRNA-seq	FBXO5	edgeR-QLF	Endothelial	0.974721	2.85151	0.0144425	0.204182
scRNA-seq	MYL9	edgeR-QLF	Endothelial	0.918041	7.92309	0.0144591	0.204182
scRNA-seq	ACTA2-AS1	edgeR-QLF	Endothelial	2.24231	6.92364	0.0144632	0.204182
scRNA-seq	C1R	edgeR-QLF	Endothelial	1.3454	9.27919	0.014469	0.204182
scRNA-seq	FAM83G	edgeR-QLF	Endothelial	1.27278	2.59372	0.0144799	0.204182
scRNA-seq	ZNF462	edgeR-QLF	Endothelial	-0.705415	5.30397	0.014487	0.204182
scRNA-seq	PDSS1	edgeR-QLF	Endothelial	-1.22358	1.66311	0.014492	0.204182
scRNA-seq	BASP1	edgeR-QLF	Endothelial	2.13182	1.85373	0.0145051	0.204182
scRNA-seq	RASGRP4	edgeR-QLF	Endothelial	1.32	0.303804	0.0145189	0.204182
scRNA-seq	MICAL1	edgeR-QLF	Endothelial	1.22657	4.11768	0.0145263	0.204182
scRNA-seq	SNRNP48	edgeR-QLF	Endothelial	-0.871403	4.26954	0.0145296	0.204182
scRNA-seq	MARVELD1	edgeR-QLF	Endothelial	0.692828	5.58086	0.0145428	0.204182
scRNA-seq	DNAH6	edgeR-QLF	Endothelial	-1.11077	3.12881	0.0145625	0.204237
scRNA-seq	DNAH1	edgeR-QLF	Endothelial	-1.02836	3.14602	0.0146204	0.204774
scRNA-seq	ZNF438	edgeR-QLF	Endothelial	-0.909659	3.588	0.0146532	0.204774
scRNA-seq	SGCD	edgeR-QLF	Endothelial	-1.22844	3.41471	0.0146586	0.204774
scRNA-seq	H6PD	edgeR-QLF	Endothelial	0.85541	5.49763	0.0146639	0.204774
scRNA-seq	ART4	edgeR-QLF	Endothelial	1.2024	6.19866	0.0146891	0.204905
scRNA-seq	RIPK4	edgeR-QLF	Endothelial	4.02741	1.58423	0.0147184	0.204995
scRNA-seq	ITGBL1	edgeR-QLF	Endothelial	1.93258	5.95421	0.0147271	0.204995
scRNA-seq	ZEB2-AS1	edgeR-QLF	Endothelial	2.05378	1.01413	0.0147671	0.205253
scRNA-seq	LMOD1	edgeR-QLF	Endothelial	2.22693	5.21262	0.0148028	0.205253
scRNA-seq	CCRL2	edgeR-QLF	Endothelial	-1.0973	3.69749	0.0148053	0.205253
scRNA-seq	XRCC4	edgeR-QLF	Endothelial	-0.825526	3.35795	0.0148328	0.205253
scRNA-seq	LINC01550	edgeR-QLF	Endothelial	1.0215	1.48651	0.0148574	0.205253
scRNA-seq	HSF2BP	edgeR-QLF	Endothelial	2.33263	1.10694	0.0148725	0.205253
scRNA-seq	ZNF816	edgeR-QLF	Endothelial	-1.22455	2.1966	0.0148756	0.205253
scRNA-seq	ITM2A	edgeR-QLF	Endothelial	-1.27192	7.55316	0.0149048	0.205253
scRNA-seq	CCR2	edgeR-QLF	Endothelial	3.09943	-1.30793	0.0149114	0.205253
scRNA-seq	PNPLA4	edgeR-QLF	Endothelial	1.18699	4.26284	0.0149222	0.205253
scRNA-seq	AEBP2	edgeR-QLF	Endothelial	0.717141	4.76314	0.0149258	0.205253
scRNA-seq	GUCY1A2	edgeR-QLF	Endothelial	2.7499	2.31857	0.0149508	0.205253
scRNA-seq	GLIPR1	edgeR-QLF	Endothelial	1.10465	6.07696	0.0149514	0.205253
scRNA-seq	ADGRL2	edgeR-QLF	Endothelial	-0.954691	6.17527	0.014996	0.205648
scRNA-seq	TGFB3	edgeR-QLF	Endothelial	1.71434	3.96785	0.0150315	0.205918
scRNA-seq	RFC5	edgeR-QLF	Endothelial	-0.920373	3.0044	0.0150493	0.205944
scRNA-seq	FGFR3	edgeR-QLF	Endothelial	-1.214	2.89615	0.0150902	0.206132
scRNA-seq	LDLR	edgeR-QLF	Endothelial	1.14339	4.94317	0.0150949	0.206132
scRNA-seq	PEX10	edgeR-QLF	Endothelial	0.917403	5.46326	0.0151905	0.207203
scRNA-seq	LINC01686	edgeR-QLF	Endothelial	-3.1251	1.28424	0.0152052	0.207203
scRNA-seq	PLEKHA2	edgeR-QLF	Endothelial	0.988384	3.50818	0.0152356	0.207399
scRNA-seq	BBS7	edgeR-QLF	Endothelial	0.89349	4.60776	0.0152602	0.207516
scRNA-seq	CYGB	edgeR-QLF	Endothelial	1.23553	4.1801	0.0153322	0.208277
scRNA-seq	ANKRD65	edgeR-QLF	Endothelial	-0.951931	3.85808	0.0153621	0.208465
scRNA-seq	LILRB2	edgeR-QLF	Endothelial	1.74759	0.472806	0.0154087	0.20872
scRNA-seq	PHYHD1	edgeR-QLF	Endothelial	1.03548	4.58434	0.015435	0.20872
scRNA-seq	TRMT12	edgeR-QLF	Endothelial	-1.29488	4.01958	0.0154508	0.20872
scRNA-seq	ISG20	edgeR-QLF	Endothelial	-1.07107	5.29589	0.0154659	0.20872
scRNA-seq	ABCB1	edgeR-QLF	Endothelial	-1.23548	4.8267	0.01547	0.20872
scRNA-seq	KLHL9	edgeR-QLF	Endothelial	-0.679811	5.12216	0.0154774	0.20872
scRNA-seq	AGFG1	edgeR-QLF	Endothelial	-0.703672	5.18915	0.0155023	0.208822
scRNA-seq	PTPRF	edgeR-QLF	Endothelial	1.10947	5.1836	0.0155172	0.208822
scRNA-seq	ZNF630	edgeR-QLF	Endothelial	-1.39183	1.91882	0.0155352	0.208848
scRNA-seq	AEN	edgeR-QLF	Endothelial	1.22013	4.29123	0.0155822	0.209263
scRNA-seq	PLEKHM3	edgeR-QLF	Endothelial	1.26002	2.77269	0.0155997	0.209281
scRNA-seq	MYO5C	edgeR-QLF	Endothelial	-0.956458	5.1466	0.0156309	0.209471
scRNA-seq	PDZD4	edgeR-QLF	Endothelial	-1.40198	1.47174	0.0156532	0.209471
scRNA-seq	PDK2	edgeR-QLF	Endothelial	0.671497	5.76005	0.0156623	0.209471
scRNA-seq	SASH3	edgeR-QLF	Endothelial	2.63856	0.685805	0.0156899	0.209587
scRNA-seq	RNF19B	edgeR-QLF	Endothelial	1.29228	4.05904	0.0157033	0.209587
scRNA-seq	LTN1	edgeR-QLF	Endothelial	-0.54949	5.61714	0.0157424	0.209894
scRNA-seq	ZHX2	edgeR-QLF	Endothelial	1.07269	3.75609	0.0157761	0.2099
scRNA-seq	ETV4	edgeR-QLF	Endothelial	-1.56399	2.15362	0.0157814	0.2099
scRNA-seq	ZNF485	edgeR-QLF	Endothelial	-1.29956	1.45215	0.0158392	0.2099
scRNA-seq	IKZF1	edgeR-QLF	Endothelial	2.0809	0.991319	0.0158415	0.2099
scRNA-seq	SNX4	edgeR-QLF	Endothelial	-0.777712	5.05816	0.015851	0.2099
scRNA-seq	MCOLN3	edgeR-QLF	Endothelial	1.90567	-0.305148	0.0158546	0.2099
scRNA-seq	SIGLEC15	edgeR-QLF	Endothelial	2.08813	0.481427	0.0158562	0.2099
scRNA-seq	PABPC1L	edgeR-QLF	Endothelial	1.63913	2.33452	0.0159856	0.211147
scRNA-seq	GALNT16	edgeR-QLF	Endothelial	2.06585	3.19607	0.0160284	0.211147
scRNA-seq	SLC16A8	edgeR-QLF	Endothelial	2.79111	0.764411	0.0160322	0.211147
scRNA-seq	BHLHE41	edgeR-QLF	Endothelial	1.27212	2.32227	0.0160373	0.211147
scRNA-seq	ZNF502	edgeR-QLF	Endothelial	-1.11762	2.89526	0.016046	0.211147
scRNA-seq	SERPING1	edgeR-QLF	Endothelial	0.726639	9.15893	0.0160536	0.211147
scRNA-seq	MYH11	edgeR-QLF	Endothelial	1.25897	5.95869	0.0160643	0.211147
scRNA-seq	RB1	edgeR-QLF	Endothelial	-0.699208	6.05437	0.0161059	0.211479
scRNA-seq	PLPPR2	edgeR-QLF	Endothelial	0.834196	4.84909	0.016134	0.211549
scRNA-seq	ZNF671	edgeR-QLF	Endothelial	0.984399	3.56338	0.0161438	0.211549
scRNA-seq	NCKAP1	edgeR-QLF	Endothelial	-0.443732	7.03579	0.0162394	0.212516
scRNA-seq	GPR176	edgeR-QLF	Endothelial	1.411	4.24862	0.0162504	0.212516
scRNA-seq	LRRC42	edgeR-QLF	Endothelial	0.964591	4.57991	0.0163377	0.213443
scRNA-seq	ING1	edgeR-QLF	Endothelial	1.15254	4.66298	0.0163733	0.213693
scRNA-seq	CDCP1	edgeR-QLF	Endothelial	1.62155	1.27305	0.0163962	0.213777
scRNA-seq	KANK2	edgeR-QLF	Endothelial	0.764702	5.90775	0.016424	0.213924
scRNA-seq	SPACA9	edgeR-QLF	Endothelial	0.815236	3.64034	0.0164709	0.21432
scRNA-seq	SSH1	edgeR-QLF	Endothelial	0.569144	5.56499	0.0165005	0.214491
scRNA-seq	SEMA6D	edgeR-QLF	Endothelial	-1.17161	4.49601	0.016522	0.214554
scRNA-seq	KRT14	edgeR-QLF	Endothelial	1.78806	0.458842	0.0165747	0.214977
scRNA-seq	POFUT1	edgeR-QLF	Endothelial	0.812299	4.67265	0.0165998	0.214977
scRNA-seq	CFAP298	edgeR-QLF	Endothelial	-0.482835	5.9507	0.0166101	0.214977
scRNA-seq	IPO11	edgeR-QLF	Endothelial	-0.63482	6.42075	0.0166209	0.214977
scRNA-seq	SSTR1	edgeR-QLF	Endothelial	-1.16982	3.4523	0.0166615	0.215269
scRNA-seq	NQO1	edgeR-QLF	Endothelial	-0.91464	6.34891	0.0166766	0.215269
scRNA-seq	POMC	edgeR-QLF	Endothelial	-1.8544	2.68977	0.0166994	0.215349
scRNA-seq	PHKG1	edgeR-QLF	Endothelial	0.760036	4.82112	0.0167248	0.215462
scRNA-seq	TWF2	edgeR-QLF	Endothelial	-0.624587	6.24626	0.0168254	0.21637
scRNA-seq	MACROD2	edgeR-QLF	Endothelial	-1.26122	0.937482	0.0168286	0.21637
scRNA-seq	DVL2	edgeR-QLF	Endothelial	1.00895	4.23553	0.0168529	0.216468
scRNA-seq	PDE4D	edgeR-QLF	Endothelial	-0.769339	5.05951	0.01689	0.216707
scRNA-seq	CMBL	edgeR-QLF	Endothelial	0.989213	5.11394	0.0169092	0.216707
scRNA-seq	RIT1	edgeR-QLF	Endothelial	-0.811343	5.19251	0.0169232	0.216707
scRNA-seq	FOSL2	edgeR-QLF	Endothelial	0.575706	6.60591	0.0169615	0.216707
scRNA-seq	ITGB7	edgeR-QLF	Endothelial	2.03638	0.223257	0.0169659	0.216707
scRNA-seq	MED27	edgeR-QLF	Endothelial	0.729912	4.44142	0.0169777	0.216707
scRNA-seq	SLC17A9	edgeR-QLF	Endothelial	1.63317	2.66815	0.017002	0.216707
scRNA-seq	DNAJC12	edgeR-QLF	Endothelial	1.5953	3.76176	0.0170052	0.216707
scRNA-seq	KYAT1	edgeR-QLF	Endothelial	-1.26728	2.40982	0.0170412	0.216921
scRNA-seq	CAMSAP1	edgeR-QLF	Endothelial	-0.693583	3.36402	0.0170565	0.216921
scRNA-seq	KLRD1	edgeR-QLF	Endothelial	0.993315	2.46315	0.0170721	0.216921
scRNA-seq	FYCO1	edgeR-QLF	Endothelial	-0.897394	4.83627	0.0171183	0.21717
scRNA-seq	ALG10	edgeR-QLF	Endothelial	-1.10936	2.21848	0.0171252	0.21717
scRNA-seq	ZBTB42	edgeR-QLF	Endothelial	1.14685	2.09575	0.0172673	0.218758
scRNA-seq	OBSL1	edgeR-QLF	Endothelial	0.804339	5.11459	0.0173123	0.219072
scRNA-seq	CCDC126	edgeR-QLF	Endothelial	-0.860523	3.78088	0.0173319	0.219072
scRNA-seq	RANBP3L	edgeR-QLF	Endothelial	3.20489	-0.881459	0.0173427	0.219072
scRNA-seq	PDE1B	edgeR-QLF	Endothelial	1.43474	-0.135489	0.0174076	0.219678
scRNA-seq	MEAF6	edgeR-QLF	Endothelial	-0.430364	6.29061	0.017433	0.219785
scRNA-seq	LINC02018	edgeR-QLF	Endothelial	1.20293	0.978209	0.0174517	0.219793
scRNA-seq	TMEM135	edgeR-QLF	Endothelial	0.795774	4.19558	0.0174676	0.219793
scRNA-seq	ACOX3	edgeR-QLF	Endothelial	1.16138	4.59811	0.0175034	0.220031
scRNA-seq	UGDH-AS1	edgeR-QLF	Endothelial	0.901003	2.95963	0.0175826	0.220461
scRNA-seq	RAP1A	edgeR-QLF	Endothelial	-0.570658	6.54115	0.0175846	0.220461
scRNA-seq	MS4A4E	edgeR-QLF	Endothelial	1.63161	-0.342926	0.0175886	0.220461
scRNA-seq	TPM1	edgeR-QLF	Endothelial	0.743639	8.33377	0.0176422	0.220728
scRNA-seq	ZSCAN25	edgeR-QLF	Endothelial	1.11721	3.94167	0.0176439	0.220728
scRNA-seq	FGD6	edgeR-QLF	Endothelial	-0.919348	5.42516	0.0176636	0.220761
scRNA-seq	PDGFA	edgeR-QLF	Endothelial	0.959709	5.46722	0.0176892	0.220868
scRNA-seq	ATP8A1	edgeR-QLF	Endothelial	-0.933276	3.89411	0.017717	0.221003
scRNA-seq	SHMT2	edgeR-QLF	Endothelial	0.916184	5.63708	0.017786	0.22165
scRNA-seq	EBAG9	edgeR-QLF	Endothelial	-0.775564	5.25525	0.0178441	0.222161
scRNA-seq	EFEMP1	edgeR-QLF	Endothelial	1.1961	10.5655	0.0179207	0.2226
scRNA-seq	TNFAIP3	edgeR-QLF	Endothelial	0.819305	5.6875	0.0179287	0.2226
scRNA-seq	PTPN4	edgeR-QLF	Endothelial	-0.959169	4.49697	0.0179308	0.2226
scRNA-seq	ADAMTS9-AS2	edgeR-QLF	Endothelial	1.09106	3.90277	0.0179851	0.223061
scRNA-seq	PIGL	edgeR-QLF	Endothelial	1.03459	4.7969	0.0180884	0.223931
scRNA-seq	HSPA1B	edgeR-QLF	Endothelial	0.978857	7.09207	0.0180899	0.223931
scRNA-seq	NECAB1	edgeR-QLF	Endothelial	1.63599	2.3225	0.0181072	0.223932
scRNA-seq	THSD1	edgeR-QLF	Endothelial	-1.09092	4.98231	0.0181453	0.224061
scRNA-seq	LBH	edgeR-QLF	Endothelial	0.745209	6.48572	0.0181521	0.224061
scRNA-seq	DOK1	edgeR-QLF	Endothelial	1.13316	4.75343	0.0181956	0.224383
scRNA-seq	TXNRD2	edgeR-QLF	Endothelial	0.731114	5.56691	0.0182822	0.225237
scRNA-seq	RERE	edgeR-QLF	Endothelial	-0.585476	6.24168	0.0183191	0.225344
scRNA-seq	MMRN2	edgeR-QLF	Endothelial	-0.707078	8.2245	0.0183256	0.225344
scRNA-seq	VAV3	edgeR-QLF	Endothelial	-1.1392	3.81724	0.0183725	0.225553
scRNA-seq	CCDC80	edgeR-QLF	Endothelial	1.3017	8.59517	0.0183774	0.225553
scRNA-seq	ATP8B4	edgeR-QLF	Endothelial	2.19964	-0.229777	0.0184014	0.225634
scRNA-seq	RASIP1	edgeR-QLF	Endothelial	-0.853927	6.75962	0.0184707	0.22627
scRNA-seq	LINC02345	edgeR-QLF	Endothelial	3.0037	-0.711125	0.0185617	0.227065
scRNA-seq	CELF2	edgeR-QLF	Endothelial	0.784717	6.27531	0.0185706	0.227065
scRNA-seq	NUTF2	edgeR-QLF	Endothelial	0.540182	7.09259	0.0186029	0.227151
scRNA-seq	RASSF9	edgeR-QLF	Endothelial	-0.93728	4.71453	0.0186281	0.227151
scRNA-seq	PELO	edgeR-QLF	Endothelial	0.535383	5.75036	0.0186371	0.227151
scRNA-seq	EBF3	edgeR-QLF	Endothelial	-1.19387	3.33507	0.0186477	0.227151
scRNA-seq	LRWD1	edgeR-QLF	Endothelial	-1.07548	4.40446	0.018678	0.227307
scRNA-seq	ZNF33A	edgeR-QLF	Endothelial	-0.577696	5.28932	0.0187207	0.227481
scRNA-seq	KANSL1-AS1	edgeR-QLF	Endothelial	-0.932208	3.06423	0.0187273	0.227481
scRNA-seq	GAMT	edgeR-QLF	Endothelial	1.06205	4.44421	0.0187797	0.227725
scRNA-seq	DMKN	edgeR-QLF	Endothelial	1.74442	4.36836	0.0187825	0.227725
scRNA-seq	HFE	edgeR-QLF	Endothelial	0.905373	2.96122	0.0189193	0.229007
scRNA-seq	ADK	edgeR-QLF	Endothelial	-0.855133	3.99343	0.0189308	0.229007
scRNA-seq	ACTA2	edgeR-QLF	Endothelial	1.59557	8.30652	0.0189513	0.229007
scRNA-seq	KIF26B	edgeR-QLF	Endothelial	-2.08414	1.80611	0.018968	0.229007
scRNA-seq	POU2F2	edgeR-QLF	Endothelial	1.4041	2.12823	0.0189765	0.229007
scRNA-seq	NEK8	edgeR-QLF	Endothelial	0.840529	2.25564	0.0190871	0.230128
scRNA-seq	TMEM131	edgeR-QLF	Endothelial	-0.597155	5.16194	0.0191438	0.230391
scRNA-seq	PCDHB12	edgeR-QLF	Endothelial	1.22742	2.48395	0.0191445	0.230391
scRNA-seq	NEXN	edgeR-QLF	Endothelial	1.31981	5.07185	0.019163	0.2304
scRNA-seq	TRIM61	edgeR-QLF	Endothelial	2.31649	-0.556805	0.0191866	0.230471
scRNA-seq	MBIP	edgeR-QLF	Endothelial	-0.800349	4.46802	0.0192163	0.230506
scRNA-seq	HOXB-AS1	edgeR-QLF	Endothelial	-1.13663	2.43968	0.0192251	0.230506
scRNA-seq	PPWD1	edgeR-QLF	Endothelial	-0.519505	5.2288	0.019252	0.230615
scRNA-seq	XAB2	edgeR-QLF	Endothelial	0.927586	4.57229	0.019288	0.230667
scRNA-seq	HIGD1A	edgeR-QLF	Endothelial	0.54467	6.38121	0.0192923	0.230667
scRNA-seq	AZIN2	edgeR-QLF	Endothelial	1.17231	3.53987	0.0193097	0.230667
scRNA-seq	ZBTB11-AS1	edgeR-QLF	Endothelial	0.984533	2.98715	0.0193531	0.230692
scRNA-seq	VAV1	edgeR-QLF	Endothelial	1.16962	0.150394	0.0193736	0.230692
scRNA-seq	ECI2	edgeR-QLF	Endothelial	-0.743707	6.13136	0.0193774	0.230692
scRNA-seq	TRMO	edgeR-QLF	Endothelial	-0.92396	2.91414	0.0193829	0.230692
scRNA-seq	ASPHD2	edgeR-QLF	Endothelial	1.6194	2.28075	0.019404	0.230731
scRNA-seq	PPP1R3G	edgeR-QLF	Endothelial	1.282	1.15333	0.0194528	0.2311
scRNA-seq	CTPS1	edgeR-QLF	Endothelial	0.957404	4.74421	0.0195766	0.232358
scRNA-seq	ARFGEF2	edgeR-QLF	Endothelial	-0.609934	5.43409	0.0196268	0.232597
scRNA-seq	PHLDA2	edgeR-QLF	Endothelial	1.15608	4.47826	0.0196519	0.232597
scRNA-seq	NPTX2	edgeR-QLF	Endothelial	2.29215	2.63462	0.0196598	0.232597
scRNA-seq	SLC25A12	edgeR-QLF	Endothelial	1.03244	5.25004	0.019672	0.232597
scRNA-seq	ZNF420	edgeR-QLF	Endothelial	-1.0018	3.28736	0.0196863	0.232597
scRNA-seq	CCDC141	edgeR-QLF	Endothelial	2.30205	0.484555	0.0198041	0.233775
scRNA-seq	ASTE1	edgeR-QLF	Endothelial	0.744445	4.24227	0.019866	0.233932
scRNA-seq	NR2C1	edgeR-QLF	Endothelial	-0.732071	4.69536	0.0198875	0.233932
scRNA-seq	SKAP2	edgeR-QLF	Endothelial	-0.876107	5.48695	0.0198897	0.233932
scRNA-seq	GALK2	edgeR-QLF	Endothelial	-0.76596	4.68	0.0199007	0.233932
scRNA-seq	MET	edgeR-QLF	Endothelial	-0.877183	5.41362	0.0199579	0.233932
scRNA-seq	TRERF1	edgeR-QLF	Endothelial	-1.06454	3.47947	0.0199854	0.233932
scRNA-seq	SLC1A1	edgeR-QLF	Endothelial	1.35011	3.44808	0.0200307	0.233932
scRNA-seq	P3H2	edgeR-QLF	Endothelial	-0.936684	5.07469	0.0200395	0.233932
scRNA-seq	COPS7A	edgeR-QLF	Endothelial	0.558104	6.22427	0.0200397	0.233932
scRNA-seq	METTL6	edgeR-QLF	Endothelial	-1.03867	3.54217	0.02004	0.233932
scRNA-seq	BEST1	edgeR-QLF	Endothelial	0.564342	8.07642	0.0200434	0.233932
scRNA-seq	ZNF700	edgeR-QLF	Endothelial	-1.00724	3.00756	0.0200492	0.233932
scRNA-seq	ITGA2	edgeR-QLF	Endothelial	-0.746419	5.39949	0.020076	0.233932
scRNA-seq	LZTS1	edgeR-QLF	Endothelial	2.62081	2.37556	0.0200813	0.233932
scRNA-seq	IGFBP7-AS1	edgeR-QLF	Endothelial	0.602776	7.43482	0.0200879	0.233932
scRNA-seq	IFT140	edgeR-QLF	Endothelial	1.50541	3.85871	0.0201314	0.234229
scRNA-seq	CDK5RAP2	edgeR-QLF	Endothelial	1.03111	5.1269	0.0201879	0.23438
scRNA-seq	LIN52	edgeR-QLF	Endothelial	-0.843113	3.60574	0.0202256	0.23438
scRNA-seq	PAPOLG	edgeR-QLF	Endothelial	-0.806343	4.12224	0.0202354	0.23438
scRNA-seq	CHD9	edgeR-QLF	Endothelial	-0.542412	7.32997	0.0202408	0.23438
scRNA-seq	CACNA1H	edgeR-QLF	Endothelial	3.10662	0.070026	0.0202488	0.23438
scRNA-seq	MPHOSPH10	edgeR-QLF	Endothelial	-0.695385	6.01835	0.0202528	0.23438
scRNA-seq	MAPKAPK3	edgeR-QLF	Endothelial	1.11343	4.34606	0.0202852	0.234539
scRNA-seq	CHRDL1	edgeR-QLF	Endothelial	2.64444	-0.714837	0.0203027	0.234539
scRNA-seq	PLA2G6	edgeR-QLF	Endothelial	-1.39641	3.51171	0.020336	0.234714
scRNA-seq	LRRN1	edgeR-QLF	Endothelial	-3.78037	-0.0509372	0.0204012	0.234742
scRNA-seq	NUDT7	edgeR-QLF	Endothelial	-0.75327	3.95633	0.0204093	0.234742
scRNA-seq	CBR1	edgeR-QLF	Endothelial	0.797266	5.46915	0.0204187	0.234742
scRNA-seq	RNMT	edgeR-QLF	Endothelial	-0.551697	5.83328	0.0204211	0.234742
scRNA-seq	ITGA11	edgeR-QLF	Endothelial	2.65236	5.15273	0.0204288	0.234742
scRNA-seq	CEMIP2	edgeR-QLF	Endothelial	-1.02127	7.27707	0.0204506	0.234784
scRNA-seq	RGN	edgeR-QLF	Endothelial	1.60601	3.91891	0.0205203	0.235375
scRNA-seq	MRAP2	edgeR-QLF	Endothelial	1.31745	4.27806	0.020662	0.236784
scRNA-seq	ZNF19	edgeR-QLF	Endothelial	0.941264	2.29926	0.0206796	0.236784
scRNA-seq	CHAC1	edgeR-QLF	Endothelial	1.66907	1.09368	0.0207212	0.236935
scRNA-seq	SLC25A42	edgeR-QLF	Endothelial	-1.12616	2.15688	0.0207425	0.236935
scRNA-seq	SNRPF	edgeR-QLF	Endothelial	-0.510642	7.13303	0.0207476	0.236935
scRNA-seq	GGT7	edgeR-QLF	Endothelial	1.08419	2.25062	0.0207797	0.237093
scRNA-seq	GCN1	edgeR-QLF	Endothelial	0.56019	5.13179	0.0208157	0.237296
scRNA-seq	PDE1A	edgeR-QLF	Endothelial	1.86742	4.58999	0.0208701	0.23767
scRNA-seq	SPINT1-AS1	edgeR-QLF	Endothelial	2.83196	-0.80812	0.0209083	0.23767
scRNA-seq	RAVER2	edgeR-QLF	Endothelial	-0.885353	4.20715	0.0209099	0.23767
scRNA-seq	SURF6	edgeR-QLF	Endothelial	0.807899	5.4342	0.0209219	0.23767
scRNA-seq	ADGRB2	edgeR-QLF	Endothelial	-2.86664	0.934094	0.0209711	0.237956
scRNA-seq	MOAP1	edgeR-QLF	Endothelial	-0.998173	4.91141	0.0209837	0.237956
scRNA-seq	CASD1	edgeR-QLF	Endothelial	-0.84169	4.498	0.0210208	0.238168
scRNA-seq	STMN1	edgeR-QLF	Endothelial	-0.876421	6.76582	0.0210547	0.238208
scRNA-seq	G2E3	edgeR-QLF	Endothelial	-0.763975	4.21923	0.0210611	0.238208
scRNA-seq	ANTXR1	edgeR-QLF	Endothelial	1.95335	6.49902	0.0210917	0.238347
scRNA-seq	TNIP1	edgeR-QLF	Endothelial	0.531028	5.77537	0.0211608	0.238509
scRNA-seq	GPM6B	edgeR-QLF	Endothelial	1.71448	4.46753	0.0211658	0.238509
scRNA-seq	PRSS36	edgeR-QLF	Endothelial	1.59118	0.533013	0.0211722	0.238509
scRNA-seq	KIF21A	edgeR-QLF	Endothelial	-1.07278	2.16616	0.0211796	0.238509
scRNA-seq	RIN1	edgeR-QLF	Endothelial	-0.889672	4.33148	0.0213305	0.240001
scRNA-seq	GPRC5D-AS1	edgeR-QLF	Endothelial	-1.11734	2.29081	0.0213607	0.240132
scRNA-seq	PITPNM3	edgeR-QLF	Endothelial	-1.59574	2.21675	0.0213961	0.240317
scRNA-seq	CPLX1	edgeR-QLF	Endothelial	-0.844618	5.0672	0.0214142	0.240317
scRNA-seq	ZNF692	edgeR-QLF	Endothelial	1.02691	4.1743	0.0214404	0.240341
scRNA-seq	FHL1	edgeR-QLF	Endothelial	0.947248	8.45791	0.0214554	0.240341
scRNA-seq	UBXN4	edgeR-QLF	Endothelial	-0.400638	7.61557	0.0214719	0.240341
scRNA-seq	ZNF589	edgeR-QLF	Endothelial	-0.987293	3.43896	0.0216138	0.241721
scRNA-seq	PSMD14	edgeR-QLF	Endothelial	-0.705798	5.94018	0.0216453	0.241746
scRNA-seq	STK17B	edgeR-QLF	Endothelial	1.13965	4.65638	0.0216533	0.241746
scRNA-seq	ARHGAP10	edgeR-QLF	Endothelial	1.18844	4.43352	0.0216812	0.241849
scRNA-seq	CCDC71	edgeR-QLF	Endothelial	-0.954087	2.89025	0.0217925	0.242882
scRNA-seq	NSUN5	edgeR-QLF	Endothelial	1.04134	3.55878	0.0218284	0.243073
scRNA-seq	CCNT2	edgeR-QLF	Endothelial	-0.740592	5.18864	0.0218579	0.243192
scRNA-seq	ITGA6	edgeR-QLF	Endothelial	-0.918011	7.76561	0.0219141	0.243344
scRNA-seq	MTSS1	edgeR-QLF	Endothelial	-0.724698	5.81421	0.021934	0.243344
scRNA-seq	MEX3B	edgeR-QLF	Endothelial	1.341	1.88621	0.0219489	0.243344
scRNA-seq	ZNF232	edgeR-QLF	Endothelial	-0.972272	3.32972	0.021953	0.243344
scRNA-seq	ZDHHC15	edgeR-QLF	Endothelial	-1.00318	2.68451	0.0219699	0.243344
scRNA-seq	BORCS5	edgeR-QLF	Endothelial	0.948663	4.14938	0.0219894	0.243344
scRNA-seq	TSNARE1	edgeR-QLF	Endothelial	1.12395	1.62692	0.0220028	0.243344
scRNA-seq	EFR3B	edgeR-QLF	Endothelial	-1.62972	2.14651	0.0221102	0.244098
scRNA-seq	ZNHIT2	edgeR-QLF	Endothelial	-1.04874	3.93886	0.0221129	0.244098
scRNA-seq	FSTL1	edgeR-QLF	Endothelial	0.618177	8.2245	0.0221275	0.244098
scRNA-seq	PAIP2B	edgeR-QLF	Endothelial	-1.18525	2.02692	0.0221923	0.244358
scRNA-seq	SLC25A38	edgeR-QLF	Endothelial	0.97516	5.13699	0.0222152	0.244358
scRNA-seq	METTL24	edgeR-QLF	Endothelial	2.01674	-0.200433	0.0222193	0.244358
scRNA-seq	ECM2	edgeR-QLF	Endothelial	1.39265	5.64993	0.0222264	0.244358
scRNA-seq	SLC39A6	edgeR-QLF	Endothelial	0.772478	4.77062	0.0223183	0.245096
scRNA-seq	SLC20A2	edgeR-QLF	Endothelial	0.747612	4.79586	0.0223313	0.245096
scRNA-seq	TMEM81	edgeR-QLF	Endothelial	-2.236	-0.0471969	0.0223767	0.245352
scRNA-seq	CRTAM	edgeR-QLF	Endothelial	1.43913	-0.199437	0.0224086	0.245352
scRNA-seq	PIBF1	edgeR-QLF	Endothelial	-0.64228	5.30394	0.0224114	0.245352
scRNA-seq	PLEKHG1	edgeR-QLF	Endothelial	-0.769067	5.83319	0.0224496	0.245564
scRNA-seq	LGI2	edgeR-QLF	Endothelial	-0.976619	3.96147	0.0225016	0.245925
scRNA-seq	TTF1	edgeR-QLF	Endothelial	-0.737861	4.9441	0.02261	0.246487
scRNA-seq	ACAD10	edgeR-QLF	Endothelial	1.02508	3.44401	0.0226109	0.246487
scRNA-seq	ACTL6A	edgeR-QLF	Endothelial	-0.505898	5.23452	0.0226141	0.246487
scRNA-seq	CALCRL	edgeR-QLF	Endothelial	-0.712265	9.55619	0.0226326	0.246487
scRNA-seq	GATAD2A	edgeR-QLF	Endothelial	-0.611941	5.25911	0.0226765	0.246487
scRNA-seq	UBQLN1	edgeR-QLF	Endothelial	-0.65566	5.49503	0.0226873	0.246487
scRNA-seq	INHBA	edgeR-QLF	Endothelial	2.30794	5.34728	0.0226936	0.246487
scRNA-seq	SIAE	edgeR-QLF	Endothelial	0.761621	5.6162	0.022708	0.246487
scRNA-seq	CD68	edgeR-QLF	Endothelial	0.796249	6.29407	0.022724	0.246487
scRNA-seq	COL5A3	edgeR-QLF	Endothelial	3.15368	1.27096	0.022751	0.246574
scRNA-seq	DZANK1	edgeR-QLF	Endothelial	1.2389	2.22069	0.0228017	0.246917
scRNA-seq	EGR1	edgeR-QLF	Endothelial	0.856909	8.66098	0.0228755	0.247327
scRNA-seq	ZDHHC17	edgeR-QLF	Endothelial	-0.743226	4.90706	0.0228857	0.247327
scRNA-seq	RNF169	edgeR-QLF	Endothelial	-0.759394	4.48048	0.0229038	0.247327
scRNA-seq	PCNT	edgeR-QLF	Endothelial	-0.800881	4.70824	0.0229158	0.247327
scRNA-seq	UBE2E2	edgeR-QLF	Endothelial	0.615122	5.6059	0.0229389	0.24737
scRNA-seq	RHOF	edgeR-QLF	Endothelial	-1.12493	2.88924	0.0229743	0.247546
scRNA-seq	JMJD6	edgeR-QLF	Endothelial	0.759756	4.95717	0.0230846	0.248328
scRNA-seq	MZF1-AS1	edgeR-QLF	Endothelial	1.07258	1.99646	0.0230851	0.248328
scRNA-seq	MCUB	edgeR-QLF	Endothelial	-0.782864	5.19205	0.023143	0.248744
scRNA-seq	ELMO2	edgeR-QLF	Endothelial	-0.743139	4.18783	0.023218	0.249344
scRNA-seq	PITPNM1	edgeR-QLF	Endothelial	1.04091	2.33378	0.0232538	0.249522
scRNA-seq	BCKDK	edgeR-QLF	Endothelial	0.63011	6.27246	0.0232949	0.24965
scRNA-seq	LSP1	edgeR-QLF	Endothelial	1.31436	4.78236	0.0233186	0.24965
scRNA-seq	RSRP1	edgeR-QLF	Endothelial	-0.627948	7.18474	0.0233505	0.24965
scRNA-seq	GTPBP8	edgeR-QLF	Endothelial	-0.784934	4.10175	0.0233691	0.24965
scRNA-seq	LMBR1	edgeR-QLF	Endothelial	-0.86424	5.94941	0.0233751	0.24965
scRNA-seq	MYO7B	edgeR-QLF	Endothelial	-1.4447	2.33201	0.0233902	0.24965
scRNA-seq	MOB3B	edgeR-QLF	Endothelial	1.04874	3.61916	0.023428	0.24965
scRNA-seq	OXSR1	edgeR-QLF	Endothelial	-0.666726	4.35228	0.0234479	0.24965
scRNA-seq	PRADC1	edgeR-QLF	Endothelial	-0.744325	4.83192	0.0234607	0.24965
scRNA-seq	SLC39A7	edgeR-QLF	Endothelial	0.974838	6.26856	0.023466	0.24965
scRNA-seq	FGFR1OP2	edgeR-QLF	Endothelial	-0.438349	6.45273	0.0234871	0.24965
scRNA-seq	PALLD	edgeR-QLF	Endothelial	1.01371	6.15226	0.0234967	0.24965
scRNA-seq	LARP6	edgeR-QLF	Endothelial	0.768992	4.4458	0.0235442	0.249822
scRNA-seq	IL17D	edgeR-QLF	Endothelial	-2.19996	0.967135	0.0235514	0.249822
scRNA-seq	MIER2	edgeR-QLF	Endothelial	-1.05817	4.95183	0.0236076	0.250213
scRNA-seq	CCL8	edgeR-QLF	Endothelial	1.80231	2.83423	0.0236745	0.250717
scRNA-seq	EXOC6B	edgeR-QLF	Endothelial	-0.679905	4.82614	0.0237801	0.25163
scRNA-seq	MPLKIP	edgeR-QLF	Endothelial	-0.530324	6.00656	0.0238667	0.251733
scRNA-seq	NEK9	edgeR-QLF	Endothelial	0.528891	5.71896	0.0238889	0.251733
scRNA-seq	SESTD1	edgeR-QLF	Endothelial	-0.732124	5.33123	0.023948	0.251733
scRNA-seq	CCDC88B	edgeR-QLF	Endothelial	0.813604	2.57955	0.0239578	0.251733
scRNA-seq	DTX4	edgeR-QLF	Endothelial	-1.18802	2.83339	0.0239821	0.251733
scRNA-seq	MIS18BP1	edgeR-QLF	Endothelial	-0.631597	6.09438	0.0239832	0.251733
scRNA-seq	EPS8L2	edgeR-QLF	Endothelial	1.60222	1.7729	0.0239841	0.251733
scRNA-seq	MMP15	edgeR-QLF	Endothelial	-1.00821	4.46617	0.02399	0.251733
scRNA-seq	PDZD8	edgeR-QLF	Endothelial	-0.746432	4.83057	0.0239974	0.251733
scRNA-seq	ANKMY2	edgeR-QLF	Endothelial	-0.891369	3.17208	0.024024	0.251733
scRNA-seq	OXER1	edgeR-QLF	Endothelial	2.40306	1.09008	0.0240321	0.251733
scRNA-seq	CDK8	edgeR-QLF	Endothelial	0.934862	2.74879	0.0240377	0.251733
scRNA-seq	RLF	edgeR-QLF	Endothelial	-0.667117	4.36438	0.0240552	0.251733
scRNA-seq	COL16A1	edgeR-QLF	Endothelial	1.42925	3.90328	0.0240709	0.251733
scRNA-seq	COL14A1	edgeR-QLF	Endothelial	2.07969	5.90696	0.0240973	0.251733
scRNA-seq	PDXK	edgeR-QLF	Endothelial	0.844078	4.77724	0.0241073	0.251733
scRNA-seq	TNFRSF4	edgeR-QLF	Endothelial	-1.17176	5.68728	0.0241196	0.251733
scRNA-seq	ATP5MC1	edgeR-QLF	Endothelial	-0.405534	7.12416	0.0242052	0.252423
scRNA-seq	MEIKIN	edgeR-QLF	Endothelial	3.28845	-0.818979	0.0242253	0.252429
scRNA-seq	CENPM	edgeR-QLF	Endothelial	-2.26301	1.00543	0.0242523	0.252508
scRNA-seq	ITGA9	edgeR-QLF	Endothelial	-0.767983	5.45084	0.0242847	0.252643
scRNA-seq	SFXN1	edgeR-QLF	Endothelial	0.757007	4.10604	0.0243124	0.252728
scRNA-seq	HELQ	edgeR-QLF	Endothelial	-0.825132	4.18097	0.0243329	0.252739
scRNA-seq	ADGRE5	edgeR-QLF	Endothelial	1.14197	5.31017	0.0243533	0.252748
scRNA-seq	TBC1D8-AS1	edgeR-QLF	Endothelial	1.43142	0.584526	0.024376	0.252781
scRNA-seq	FKBP10	edgeR-QLF	Endothelial	0.843226	7.02871	0.0244264	0.253102
scRNA-seq	KCNAB1	edgeR-QLF	Endothelial	2.18983	3.24628	0.0244502	0.253146
scRNA-seq	HLX	edgeR-QLF	Endothelial	-1.18226	4.84211	0.0245131	0.253445
scRNA-seq	FCRLB	edgeR-QLF	Endothelial	-2.26857	1.27328	0.0245336	0.253445
scRNA-seq	NFKBIZ	edgeR-QLF	Endothelial	0.861698	6.74949	0.0245376	0.253445
scRNA-seq	KLHL18	edgeR-QLF	Endothelial	0.953805	4.69774	0.0245877	0.253472
scRNA-seq	UBE2D1	edgeR-QLF	Endothelial	-0.594575	5.02965	0.0246339	0.253472
scRNA-seq	PTPRN2	edgeR-QLF	Endothelial	-0.788991	4.97559	0.0246478	0.253472
scRNA-seq	MSANTD4	edgeR-QLF	Endothelial	-0.895743	3.70743	0.0246656	0.253472
scRNA-seq	SS18L1	edgeR-QLF	Endothelial	-0.933129	3.37417	0.0246732	0.253472
scRNA-seq	HSPA4L	edgeR-QLF	Endothelial	0.837551	3.77875	0.0246861	0.253472
scRNA-seq	VIRMA	edgeR-QLF	Endothelial	0.639522	5.45081	0.0246958	0.253472
scRNA-seq	SULT1B1	edgeR-QLF	Endothelial	0.799435	3.74369	0.0246966	0.253472
scRNA-seq	AGTPBP1	edgeR-QLF	Endothelial	-0.779356	4.2079	0.024738	0.253696
scRNA-seq	TMSB15A	edgeR-QLF	Endothelial	-4.78141	-0.25805	0.0248044	0.254087
scRNA-seq	CDK17	edgeR-QLF	Endothelial	-0.589131	5.76537	0.0248547	0.254087
scRNA-seq	CHI3L2	edgeR-QLF	Endothelial	2.27404	0.453989	0.0248788	0.254087
scRNA-seq	ZSCAN21	edgeR-QLF	Endothelial	-0.965339	3.4944	0.0249001	0.254087
scRNA-seq	ARRDC3	edgeR-QLF	Endothelial	-0.684754	5.56497	0.0249062	0.254087
scRNA-seq	LITAF	edgeR-QLF	Endothelial	0.582149	7.18993	0.0249104	0.254087
scRNA-seq	SFTPD	edgeR-QLF	Endothelial	2.64359	1.8718	0.0249132	0.254087
scRNA-seq	MOCS1	edgeR-QLF	Endothelial	1.20135	4.50214	0.0249657	0.254305
scRNA-seq	DENND5A	edgeR-QLF	Endothelial	0.456893	6.22974	0.0249738	0.254305
scRNA-seq	FAM114A1	edgeR-QLF	Endothelial	0.471873	6.85642	0.0250009	0.254357
scRNA-seq	TYSND1	edgeR-QLF	Endothelial	-0.992584	3.35371	0.0250181	0.254357
scRNA-seq	SPTSSA	edgeR-QLF	Endothelial	-0.594408	5.58219	0.0250695	0.254681
scRNA-seq	RAB7B	edgeR-QLF	Endothelial	1.40058	3.09175	0.0251118	0.254909
scRNA-seq	CHRM3	edgeR-QLF	Endothelial	-1.0471	4.18943	0.02514	0.254909
scRNA-seq	NEURL4	edgeR-QLF	Endothelial	-0.912754	2.82076	0.0251555	0.254909
scRNA-seq	CDKN2A	edgeR-QLF	Endothelial	1.28055	3.7502	0.0251706	0.254909
scRNA-seq	ITIH3	edgeR-QLF	Endothelial	2.64278	1.8013	0.0252324	0.255321
scRNA-seq	TNFRSF10B	edgeR-QLF	Endothelial	0.634324	6.46435	0.0252506	0.255321
scRNA-seq	SIGLEC10	edgeR-QLF	Endothelial	1.04434	0.136641	0.0252859	0.255476
scRNA-seq	MSC	edgeR-QLF	Endothelial	1.10779	4.20572	0.0253054	0.255476
scRNA-seq	INCENP	edgeR-QLF	Endothelial	-1.53768	1.32945	0.0253478	0.255585
scRNA-seq	TOMM20	edgeR-QLF	Endothelial	-0.397747	7.64854	0.0253697	0.255585
scRNA-seq	BCL6	edgeR-QLF	Endothelial	0.959008	5.56699	0.0253753	0.255585
scRNA-seq	ASB1	edgeR-QLF	Endothelial	1.38624	2.34065	0.0253972	0.255602
scRNA-seq	HK3	edgeR-QLF	Endothelial	1.45741	0.474102	0.0254164	0.255602
scRNA-seq	ELP2	edgeR-QLF	Endothelial	-0.621793	5.56927	0.0254402	0.255644
scRNA-seq	SLC16A10	edgeR-QLF	Endothelial	1.29232	0.871725	0.0255026	0.256072
scRNA-seq	INMT	edgeR-QLF	Endothelial	1.09158	6.9717	0.0255819	0.256357
scRNA-seq	POU4F1	edgeR-QLF	Endothelial	1.44694	4.33125	0.0255902	0.256357
scRNA-seq	ZNF22	edgeR-QLF	Endothelial	-0.526168	6.20336	0.0255972	0.256357
scRNA-seq	VPS39	edgeR-QLF	Endothelial	0.666998	5.30448	0.02561	0.256357
scRNA-seq	MPV17L2	edgeR-QLF	Endothelial	1.18187	4.65159	0.0256364	0.256423
scRNA-seq	GPR84	edgeR-QLF	Endothelial	2.24903	-0.655927	0.0257184	0.257045
scRNA-seq	DDX51	edgeR-QLF	Endothelial	-1.02243	4.04559	0.0257385	0.257048
scRNA-seq	TPM2	edgeR-QLF	Endothelial	1.25174	8.20908	0.0258661	0.258124
scRNA-seq	CCNT1	edgeR-QLF	Endothelial	-0.858501	4.56606	0.0259148	0.258411
scRNA-seq	GRIPAP1	edgeR-QLF	Endothelial	-0.700166	5.18301	0.0259935	0.258785
scRNA-seq	CALD1	edgeR-QLF	Endothelial	0.605719	9.57929	0.0260182	0.258785
scRNA-seq	TBKBP1	edgeR-QLF	Endothelial	-0.913111	3.6286	0.0260219	0.258785
scRNA-seq	CFAP300	edgeR-QLF	Endothelial	1.96794	0.973473	0.0260321	0.258785
scRNA-seq	ALKBH1	edgeR-QLF	Endothelial	0.989394	2.77174	0.0260801	0.259063
scRNA-seq	DICER1	edgeR-QLF	Endothelial	-0.577265	5.98367	0.0261577	0.259636
scRNA-seq	FNDC3B	edgeR-QLF	Endothelial	0.459061	7.12406	0.0262199	0.260054
scRNA-seq	PLAG1	edgeR-QLF	Endothelial	2.05113	-0.785461	0.026274	0.260381
scRNA-seq	FBLN7	edgeR-QLF	Endothelial	0.974324	4.61779	0.0262942	0.260381
scRNA-seq	VDR	edgeR-QLF	Endothelial	1.7699	0.496015	0.0263131	0.260381
scRNA-seq	SYDE2	edgeR-QLF	Endothelial	1.30874	1.12794	0.0263797	0.260718
scRNA-seq	PPARG	edgeR-QLF	Endothelial	-0.945767	4.33153	0.0263873	0.260718
scRNA-seq	DNASE1L3	edgeR-QLF	Endothelial	-1.65486	8.0218	0.0264802	0.261437
scRNA-seq	HSF2	edgeR-QLF	Endothelial	-0.955454	3.53805	0.0267266	0.263515
scRNA-seq	WDCP	edgeR-QLF	Endothelial	1.40448	3.31738	0.0267313	0.263515
scRNA-seq	DGCR2	edgeR-QLF	Endothelial	0.706204	5.27792	0.0268019	0.26401
scRNA-seq	CAT	edgeR-QLF	Endothelial	-0.623301	6.09616	0.0268594	0.264376
scRNA-seq	NRL	edgeR-QLF	Endothelial	-1.53056	0.928691	0.0269203	0.264774
scRNA-seq	SSC4D	edgeR-QLF	Endothelial	1.80934	0.0673545	0.0269601	0.264965
scRNA-seq	SHROOM3	edgeR-QLF	Endothelial	1.38048	3.82134	0.0270655	0.265675
scRNA-seq	RABGAP1L	edgeR-QLF	Endothelial	-0.739499	5.07607	0.0270799	0.265675
scRNA-seq	ENO2	edgeR-QLF	Endothelial	0.948608	4.36477	0.0270938	0.265675
scRNA-seq	MRPL49	edgeR-QLF	Endothelial	0.760858	5.60632	0.0271188	0.26572
scRNA-seq	CEP112	edgeR-QLF	Endothelial	-0.701592	5.47389	0.027141	0.265736
scRNA-seq	ZNRF1	edgeR-QLF	Endothelial	-0.765721	5.27504	0.0271834	0.265924
scRNA-seq	SRR	edgeR-QLF	Endothelial	-0.787991	3.95372	0.0272282	0.265924
scRNA-seq	LSM6	edgeR-QLF	Endothelial	-0.609862	5.73965	0.0272363	0.265924
scRNA-seq	CCDC85B	edgeR-QLF	Endothelial	-0.469038	8.93953	0.0272422	0.265924
scRNA-seq	LTB4R	edgeR-QLF	Endothelial	-1.04443	3.22735	0.0273169	0.266453
scRNA-seq	TCP11L2	edgeR-QLF	Endothelial	-0.7652	3.90893	0.0273986	0.267009
scRNA-seq	PKN3	edgeR-QLF	Endothelial	-0.728301	5.4707	0.0274324	0.267009
scRNA-seq	NR2C2AP	edgeR-QLF	Endothelial	-0.606686	4.96494	0.0274357	0.267009
scRNA-seq	HLF	edgeR-QLF	Endothelial	-1.21922	2.72672	0.0275354	0.267593
scRNA-seq	ANKRD29	edgeR-QLF	Endothelial	-0.76907	5.19774	0.0275521	0.267593
scRNA-seq	RASGRP2	edgeR-QLF	Endothelial	1.4294	2.25696	0.0275671	0.267593
scRNA-seq	MKI67	edgeR-QLF	Endothelial	-2.05091	2.81024	0.0275782	0.267593
scRNA-seq	SUCNR1	edgeR-QLF	Endothelial	2.9057	4.20596	0.027634	0.267675
scRNA-seq	B3GNT8	edgeR-QLF	Endothelial	-1.14891	2.22754	0.0276474	0.267675
scRNA-seq	C2CD3	edgeR-QLF	Endothelial	-0.845225	4.06371	0.0276486	0.267675
scRNA-seq	TUBGCP4	edgeR-QLF	Endothelial	0.536356	4.94697	0.0277066	0.268037
scRNA-seq	CD28	edgeR-QLF	Endothelial	1.86364	1.0136	0.0277305	0.268069
scRNA-seq	NT5DC1	edgeR-QLF	Endothelial	0.710908	5.38788	0.0277527	0.268083
scRNA-seq	SLC1A4	edgeR-QLF	Endothelial	0.831295	4.29362	0.0277794	0.268091
scRNA-seq	CDKN1A	edgeR-QLF	Endothelial	0.628474	7.329	0.0278122	0.268091
scRNA-seq	TDRKH-AS1	edgeR-QLF	Endothelial	-1.27439	0.909653	0.0278246	0.268091
scRNA-seq	PROSER2	edgeR-QLF	Endothelial	-0.921364	2.92774	0.0278507	0.268091
scRNA-seq	CLEC10A	edgeR-QLF	Endothelial	1.68938	-0.147471	0.0278568	0.268091
scRNA-seq	CHN2	edgeR-QLF	Endothelial	-0.889384	2.49218	0.0278839	0.268153
scRNA-seq	ZNF579	edgeR-QLF	Endothelial	1.18807	3.88988	0.0279393	0.268409
scRNA-seq	LINC01133	edgeR-QLF	Endothelial	-1.14584	4.9052	0.0279519	0.268409
scRNA-seq	GRB2	edgeR-QLF	Endothelial	0.55876	6.60406	0.0279987	0.268484
scRNA-seq	ZNF24	edgeR-QLF	Endothelial	-0.691912	5.88803	0.0280011	0.268484
scRNA-seq	ZDHHC21	edgeR-QLF	Endothelial	-0.666831	4.78312	0.0280279	0.268542
scRNA-seq	NRXN3	edgeR-QLF	Endothelial	1.85769	2.71539	0.028191	0.269905
scRNA-seq	FXYD1	edgeR-QLF	Endothelial	1.69501	3.26751	0.0283701	0.271271
scRNA-seq	CDKAL1	edgeR-QLF	Endothelial	-0.779835	4.39797	0.0283777	0.271271
scRNA-seq	LINC02361	edgeR-QLF	Endothelial	2.20767	-0.018936	0.0284135	0.271271
scRNA-seq	CTSG	edgeR-QLF	Endothelial	-2.51272	0.699689	0.0284318	0.271271
scRNA-seq	NUP210	edgeR-QLF	Endothelial	1.48398	-0.315636	0.0284382	0.271271
scRNA-seq	ZFP36	edgeR-QLF	Endothelial	0.810147	9.61147	0.0286091	0.272608
scRNA-seq	GLCE	edgeR-QLF	Endothelial	-0.71517	4.88357	0.0286542	0.272608
scRNA-seq	RAB4A	edgeR-QLF	Endothelial	-0.576044	5.89815	0.0286547	0.272608
scRNA-seq	SLC25A10	edgeR-QLF	Endothelial	1.55075	1.67184	0.0286624	0.272608
scRNA-seq	IFITM1	edgeR-QLF	Endothelial	0.689798	8.68812	0.0287588	0.273255
scRNA-seq	ZCWPW1	edgeR-QLF	Endothelial	1.33053	3.82414	0.0287994	0.273255
scRNA-seq	DUS3L	edgeR-QLF	Endothelial	0.840647	4.23326	0.0288005	0.273255
scRNA-seq	SLAIN1	edgeR-QLF	Endothelial	1.74577	0.0286606	0.0288236	0.273255
scRNA-seq	ENTPD4	edgeR-QLF	Endothelial	0.597683	4.83571	0.0288527	0.273255
scRNA-seq	ME1	edgeR-QLF	Endothelial	0.982189	3.49046	0.0288568	0.273255
scRNA-seq	ZNF287	edgeR-QLF	Endothelial	-0.916966	2.65099	0.028941	0.273853
scRNA-seq	BTBD3	edgeR-QLF	Endothelial	-0.767667	5.34464	0.0290083	0.274289
scRNA-seq	FXYD7	edgeR-QLF	Endothelial	-2.37705	0.59679	0.0290294	0.274289
scRNA-seq	PTBP2	edgeR-QLF	Endothelial	-0.725378	5.29214	0.029102	0.274774
scRNA-seq	MPZL1	edgeR-QLF	Endothelial	0.612322	6.57875	0.0291525	0.275051
scRNA-seq	TRIM46	edgeR-QLF	Endothelial	1.53592	2.11387	0.0292093	0.275191
scRNA-seq	SORBS2	edgeR-QLF	Endothelial	-0.537957	6.56919	0.0292097	0.275191
scRNA-seq	IGF2BP2	edgeR-QLF	Endothelial	1.11765	1.72962	0.0292506	0.275376
scRNA-seq	SLC50A1	edgeR-QLF	Endothelial	-0.581942	5.09972	0.0293082	0.275718
scRNA-seq	ITGB3	edgeR-QLF	Endothelial	-1.06035	4.83822	0.0294396	0.276739
scRNA-seq	XBP1	edgeR-QLF	Endothelial	0.595186	6.86153	0.0294617	0.276739
scRNA-seq	FZD1	edgeR-QLF	Endothelial	0.801016	3.83241	0.0294807	0.276739
scRNA-seq	FEZ1	edgeR-QLF	Endothelial	0.824355	6.29339	0.0295087	0.276801
scRNA-seq	DBNL	edgeR-QLF	Endothelial	0.53486	6.88459	0.0295455	0.276878
scRNA-seq	ABL1	edgeR-QLF	Endothelial	0.805459	5.28828	0.0296057	0.276878
scRNA-seq	MRFAP1L1	edgeR-QLF	Endothelial	-0.587983	5.56506	0.0296167	0.276878
scRNA-seq	PLCD3	edgeR-QLF	Endothelial	0.791192	5.1048	0.0296279	0.276878
scRNA-seq	FLNC	edgeR-QLF	Endothelial	-1.26546	4.9186	0.0296519	0.276878
scRNA-seq	YPEL2	edgeR-QLF	Endothelial	-0.625322	5.79847	0.0296553	0.276878
scRNA-seq	ZBED5-AS1	edgeR-QLF	Endothelial	-0.89218	2.98667	0.0296774	0.276878
scRNA-seq	EMILIN1	edgeR-QLF	Endothelial	1.37356	4.56322	0.0297168	0.276878
scRNA-seq	SLC26A11	edgeR-QLF	Endothelial	1.02654	5.01372	0.0297822	0.276878
scRNA-seq	IRS2	edgeR-QLF	Endothelial	1.0785	2.6898	0.0297887	0.276878
scRNA-seq	PTPRC	edgeR-QLF	Endothelial	1.27685	2.99301	0.029808	0.276878
scRNA-seq	TPSB2	edgeR-QLF	Endothelial	-2.42729	2.98074	0.0298489	0.276878
scRNA-seq	LAMC3	edgeR-QLF	Endothelial	2.64603	-0.225647	0.029861	0.276878
scRNA-seq	CLASP1	edgeR-QLF	Endothelial	-0.636199	4.73524	0.0298645	0.276878
scRNA-seq	CCNF	edgeR-QLF	Endothelial	-1.1995	1.35324	0.0298655	0.276878
scRNA-seq	SH3BP4	edgeR-QLF	Endothelial	-0.691859	5.32517	0.0298666	0.276878
scRNA-seq	TBX2	edgeR-QLF	Endothelial	2.6188	2.51783	0.0298797	0.276878
scRNA-seq	TMCO4	edgeR-QLF	Endothelial	0.995151	4.00164	0.0299259	0.277066
scRNA-seq	PALB2	edgeR-QLF	Endothelial	-1.02948	3.51524	0.0299427	0.277066
scRNA-seq	SEMA6C	edgeR-QLF	Endothelial	1.15588	3.8475	0.0299651	0.277076
scRNA-seq	GIT1	edgeR-QLF	Endothelial	-0.788554	5.94207	0.0300002	0.277163
scRNA-seq	NLK	edgeR-QLF	Endothelial	0.745589	4.53	0.030042	0.277163
scRNA-seq	ARID5A	edgeR-QLF	Endothelial	0.692715	6.56806	0.0300847	0.277163
scRNA-seq	LOXL1-AS1	edgeR-QLF	Endothelial	1.13614	2.2892	0.0301136	0.277163
scRNA-seq	NFKBIE	edgeR-QLF	Endothelial	-0.920346	3.68129	0.0301141	0.277163
scRNA-seq	HK1	edgeR-QLF	Endothelial	0.508932	6.3957	0.0301206	0.277163
scRNA-seq	RDX	edgeR-QLF	Endothelial	-0.456505	8.28221	0.0301241	0.277163
scRNA-seq	DNM2	edgeR-QLF	Endothelial	-0.505894	6.31014	0.0301712	0.277225
scRNA-seq	DDX60	edgeR-QLF	Endothelial	-0.758646	5.42108	0.0301735	0.277225
scRNA-seq	FLT1	edgeR-QLF	Endothelial	-0.851391	8.20333	0.0302576	0.277687
scRNA-seq	TICAM1	edgeR-QLF	Endothelial	0.67401	4.2568	0.0302684	0.277687
scRNA-seq	APOB	edgeR-QLF	Endothelial	1.95969	1.38692	0.030288	0.277687
scRNA-seq	TPSAB1	edgeR-QLF	Endothelial	-2.46657	2.21525	0.030318	0.277766
scRNA-seq	ATP6V1B2	edgeR-QLF	Endothelial	0.593995	5.43738	0.0304092	0.278221
scRNA-seq	DNAAF5	edgeR-QLF	Endothelial	0.818947	4.50793	0.0304107	0.278221
scRNA-seq	IFT43	edgeR-QLF	Endothelial	-0.596731	5.81689	0.0304646	0.278518
scRNA-seq	CCM2L	edgeR-QLF	Endothelial	-0.794658	5.46988	0.0305862	0.279433
scRNA-seq	DAPK3	edgeR-QLF	Endothelial	0.770916	5.66964	0.0306474	0.279795
scRNA-seq	STEAP2	edgeR-QLF	Endothelial	1.21386	2.72814	0.0306751	0.279851
scRNA-seq	FRAT1	edgeR-QLF	Endothelial	0.985864	1.96293	0.0307415	0.28026
scRNA-seq	ZSWIM6	edgeR-QLF	Endothelial	-0.803083	4.66208	0.0308418	0.280976
scRNA-seq	EEF2	edgeR-QLF	Endothelial	0.354856	9.52758	0.0308685	0.281008
scRNA-seq	CEBPD	edgeR-QLF	Endothelial	1.11169	8.18935	0.0309119	0.281008
scRNA-seq	ZMAT5	edgeR-QLF	Endothelial	-0.577005	5.19906	0.0309303	0.281008
scRNA-seq	RBM22	edgeR-QLF	Endothelial	-0.497558	5.87022	0.0309319	0.281008
scRNA-seq	ZSWIM5	edgeR-QLF	Endothelial	1.10853	2.01475	0.0310374	0.281769
scRNA-seq	GSE1	edgeR-QLF	Endothelial	-0.860258	5.79345	0.0310786	0.281774
scRNA-seq	TNFSF4	edgeR-QLF	Endothelial	2.54586	2.03087	0.0311019	0.281774
scRNA-seq	SEMA4A	edgeR-QLF	Endothelial	0.993005	3.01106	0.0311031	0.281774
scRNA-seq	MTF1	edgeR-QLF	Endothelial	-0.84017	4.09582	0.0312074	0.282413
scRNA-seq	HARS2	edgeR-QLF	Endothelial	-0.74023	4.50487	0.0312617	0.282413
scRNA-seq	DSE	edgeR-QLF	Endothelial	0.842906	5.40228	0.0312716	0.282413
scRNA-seq	TMEM161B	edgeR-QLF	Endothelial	-0.695398	3.59348	0.0312756	0.282413
scRNA-seq	PMEPA1	edgeR-QLF	Endothelial	0.757179	6.55907	0.0313051	0.282413
scRNA-seq	RAD51D	edgeR-QLF	Endothelial	-0.785554	4.03839	0.0313182	0.282413
scRNA-seq	VTN	edgeR-QLF	Endothelial	-1.86811	1.76178	0.0313406	0.282413
scRNA-seq	GSTM3	edgeR-QLF	Endothelial	0.816368	5.98392	0.0313478	0.282413
scRNA-seq	CRLS1	edgeR-QLF	Endothelial	0.862144	5.02805	0.0313787	0.282495
scRNA-seq	MAGEE1	edgeR-QLF	Endothelial	-1.51597	0.990191	0.031456	0.282866
scRNA-seq	TMEM229B	edgeR-QLF	Endothelial	1.05963	1.52674	0.0314747	0.282866
scRNA-seq	ADNP	edgeR-QLF	Endothelial	-0.717597	5.48038	0.0314999	0.282866
scRNA-seq	LCA5L	edgeR-QLF	Endothelial	0.917751	1.95656	0.0315198	0.282866
scRNA-seq	NDUFA7	edgeR-QLF	Endothelial	-0.561532	6.49472	0.0315289	0.282866
scRNA-seq	FAM111A-DT	edgeR-QLF	Endothelial	0.852457	3.7836	0.0315531	0.282888
scRNA-seq	TEX2	edgeR-QLF	Endothelial	0.866851	4.48993	0.0315983	0.283097
scRNA-seq	METTL2B	edgeR-QLF	Endothelial	0.707378	4.29405	0.0316504	0.283366
scRNA-seq	CNTLN	edgeR-QLF	Endothelial	-0.627044	5.13634	0.031672	0.283366
scRNA-seq	FICD	edgeR-QLF	Endothelial	-0.895856	3.28717	0.0317594	0.283953
scRNA-seq	CRTAP	edgeR-QLF	Endothelial	0.42998	7.91897	0.0318167	0.284269
scRNA-seq	ARAP2	edgeR-QLF	Endothelial	-1.13833	3.18617	0.0318567	0.284431
scRNA-seq	BHLHE40	edgeR-QLF	Endothelial	0.602614	6.84818	0.0319414	0.284991
scRNA-seq	CTDSPL2	edgeR-QLF	Endothelial	-0.550981	4.91909	0.0319839	0.285174
scRNA-seq	ZBTB39	edgeR-QLF	Endothelial	-0.924834	2.8234	0.0320335	0.28542
scRNA-seq	SLC7A6OS	edgeR-QLF	Endothelial	-0.611965	5.09916	0.0320908	0.285722
scRNA-seq	RPP14	edgeR-QLF	Endothelial	0.693574	4.8631	0.0321333	0.285722
scRNA-seq	EXTL2	edgeR-QLF	Endothelial	0.909394	4.20105	0.0321515	0.285722
scRNA-seq	ACRBP	edgeR-QLF	Endothelial	-1.83752	0.450758	0.0321556	0.285722
scRNA-seq	COL24A1	edgeR-QLF	Endothelial	1.89422	1.49304	0.0321989	0.285911
scRNA-seq	GALK1	edgeR-QLF	Endothelial	0.702804	5.54087	0.0322446	0.286121
scRNA-seq	ZNF570	edgeR-QLF	Endothelial	-0.78435	3.75592	0.0323323	0.286383
scRNA-seq	MMP23B	edgeR-QLF	Endothelial	1.63181	0.632816	0.0323392	0.286383
scRNA-seq	NIPSNAP3B	edgeR-QLF	Endothelial	-1.05339	1.98975	0.0323403	0.286383
scRNA-seq	SLC25A1	edgeR-QLF	Endothelial	0.765468	5.74686	0.0324166	0.286766
scRNA-seq	WIPI2	edgeR-QLF	Endothelial	0.586109	6.0186	0.0324278	0.286766
scRNA-seq	ISOC1	edgeR-QLF	Endothelial	0.99669	3.4257	0.0325718	0.287648
scRNA-seq	LRIF1	edgeR-QLF	Endothelial	0.776099	4.48088	0.0325902	0.287648
scRNA-seq	PLAGL2	edgeR-QLF	Endothelial	1.08262	2.92629	0.032594	0.287648
scRNA-seq	STARD4	edgeR-QLF	Endothelial	-0.859509	2.99955	0.0326654	0.288082
scRNA-seq	KLHL26	edgeR-QLF	Endothelial	1.167	2.10123	0.0327272	0.288376
scRNA-seq	FBXO28	edgeR-QLF	Endothelial	-0.709304	4.50963	0.0327455	0.288376
scRNA-seq	TMEM191C	edgeR-QLF	Endothelial	0.98807	0.249003	0.0327654	0.288376
scRNA-seq	PTPN18	edgeR-QLF	Endothelial	-0.585494	5.37848	0.0327894	0.288391
scRNA-seq	TMEM178A	edgeR-QLF	Endothelial	-1.3705	2.04081	0.0328571	0.288442
scRNA-seq	ZBTB46	edgeR-QLF	Endothelial	-0.818549	4.65007	0.032862	0.288442
scRNA-seq	RIC8B	edgeR-QLF	Endothelial	-0.693119	4.31845	0.0328635	0.288442
scRNA-seq	SPEG	edgeR-QLF	Endothelial	0.98443	3.06211	0.0328841	0.288442
scRNA-seq	ZNF408	edgeR-QLF	Endothelial	1.18546	4.46266	0.032907	0.288448
scRNA-seq	NXPH4	edgeR-QLF	Endothelial	3.91191	-0.78171	0.0329726	0.288475
scRNA-seq	ABI3	edgeR-QLF	Endothelial	-1.04033	6.38448	0.0329742	0.288475
scRNA-seq	RBM48	edgeR-QLF	Endothelial	-0.833322	4.05577	0.0329769	0.288475
scRNA-seq	EFNA3	edgeR-QLF	Endothelial	-1.12228	1.95501	0.0330248	0.2887
scRNA-seq	LYPLAL1	edgeR-QLF	Endothelial	-0.580994	4.66373	0.0330557	0.288775
scRNA-seq	TLR2	edgeR-QLF	Endothelial	1.13842	2.49704	0.0331534	0.289434
scRNA-seq	TRIM24	edgeR-QLF	Endothelial	-0.825412	4.63184	0.0332128	0.289757
scRNA-seq	SIDT2	edgeR-QLF	Endothelial	0.831539	4.99028	0.033311	0.290376
scRNA-seq	SLC25A40	edgeR-QLF	Endothelial	-0.881175	3.05966	0.0333284	0.290376
scRNA-seq	MT1G	edgeR-QLF	Endothelial	1.58459	0.565033	0.0333615	0.290469
scRNA-seq	ETV6	edgeR-QLF	Endothelial	0.506829	5.48745	0.0335649	0.291975
scRNA-seq	ACACA	edgeR-QLF	Endothelial	0.742138	3.9957	0.0335795	0.291975
scRNA-seq	PROCA1	edgeR-QLF	Endothelial	-1.72064	0.665419	0.033674	0.292601
scRNA-seq	MAP7D1	edgeR-QLF	Endothelial	-0.62317	5.59052	0.0337318	0.292642
scRNA-seq	NF2	edgeR-QLF	Endothelial	0.817998	4.87361	0.033733	0.292642
scRNA-seq	APOO	edgeR-QLF	Endothelial	-0.74236	3.4648	0.0337464	0.292642
scRNA-seq	COL6A1	edgeR-QLF	Endothelial	1.05245	8.00718	0.0338385	0.293244
scRNA-seq	IGFBP3	edgeR-QLF	Endothelial	1.06563	9.66589	0.0339069	0.293451
scRNA-seq	SLC2A5	edgeR-QLF	Endothelial	2.18851	2.50949	0.0339103	0.293451
scRNA-seq	DZIP3	edgeR-QLF	Endothelial	-0.696061	3.45814	0.0339458	0.293451
scRNA-seq	TESC	edgeR-QLF	Endothelial	-0.960985	4.59539	0.0339752	0.293451
scRNA-seq	ZNF101	edgeR-QLF	Endothelial	0.74569	3.89203	0.0339859	0.293451
scRNA-seq	TIGD1	edgeR-QLF	Endothelial	1.09539	3.27008	0.0339981	0.293451
scRNA-seq	EML4	edgeR-QLF	Endothelial	-0.459055	5.44616	0.0341034	0.293805
scRNA-seq	EMID1	edgeR-QLF	Endothelial	1.4051	1.58228	0.0341053	0.293805
scRNA-seq	ZC3H10	edgeR-QLF	Endothelial	1.06856	3.71731	0.034107	0.293805
scRNA-seq	PSMC3IP	edgeR-QLF	Endothelial	0.778331	3.99878	0.0343079	0.295339
scRNA-seq	BIN2	edgeR-QLF	Endothelial	1.59496	0.765127	0.0343534	0.295535
scRNA-seq	CYBB	edgeR-QLF	Endothelial	1.39171	1.3894	0.0345035	0.29661
scRNA-seq	VCAM1	edgeR-QLF	Endothelial	0.87536	7.0884	0.0345249	0.29661
scRNA-seq	TRBC2	edgeR-QLF	Endothelial	2.03068	1.71936	0.0345642	0.29661
scRNA-seq	ADRA2B	edgeR-QLF	Endothelial	2.18323	-0.498131	0.0345713	0.29661
scRNA-seq	RPP25L	edgeR-QLF	Endothelial	-0.600828	4.58249	0.0346276	0.29661
scRNA-seq	GIMAP5	edgeR-QLF	Endothelial	-1.04716	6.61494	0.0346381	0.29661
scRNA-seq	MESP1	edgeR-QLF	Endothelial	-2.60922	0.821103	0.0346384	0.29661
scRNA-seq	MCM8	edgeR-QLF	Endothelial	-0.885067	2.58811	0.034695	0.296786
scRNA-seq	CXCL16	edgeR-QLF	Endothelial	0.863653	5.56469	0.0347047	0.296786
scRNA-seq	DVL1	edgeR-QLF	Endothelial	0.786847	4.11493	0.0347806	0.297072
scRNA-seq	TRABD2B	edgeR-QLF	Endothelial	1.60415	2.25668	0.034784	0.297072
scRNA-seq	ANKMY1	edgeR-QLF	Endothelial	-0.967372	3.52945	0.0348522	0.297459
scRNA-seq	NBL1	edgeR-QLF	Endothelial	0.790332	6.14336	0.0349613	0.298002
scRNA-seq	AZU1	edgeR-QLF	Endothelial	2.00978	-0.97048	0.0349751	0.298002
scRNA-seq	ZGRF1	edgeR-QLF	Endothelial	-0.898221	1.97727	0.034986	0.298002
scRNA-seq	SMIM1	edgeR-QLF	Endothelial	1.4634	0.994272	0.0350077	0.298002
scRNA-seq	ZNF213	edgeR-QLF	Endothelial	1.15502	3.99585	0.0350935	0.298245
scRNA-seq	LYSMD3	edgeR-QLF	Endothelial	-0.724045	4.29967	0.0351165	0.298245
scRNA-seq	GSG1L	edgeR-QLF	Endothelial	1.53769	2.22075	0.0351393	0.298245
scRNA-seq	TTN-AS1	edgeR-QLF	Endothelial	-0.653508	3.60513	0.0351496	0.298245
scRNA-seq	SOX18	edgeR-QLF	Endothelial	-0.813051	8.17138	0.0351512	0.298245
scRNA-seq	DDX11	edgeR-QLF	Endothelial	-0.880858	3.61076	0.0352262	0.298686
scRNA-seq	KIZ	edgeR-QLF	Endothelial	-0.730525	3.82817	0.0352839	0.29898
scRNA-seq	USP6	edgeR-QLF	Endothelial	-1.35283	1.31588	0.0353099	0.299005
scRNA-seq	SLC25A45	edgeR-QLF	Endothelial	0.893797	3.10425	0.0353653	0.299278
scRNA-seq	TMEM94	edgeR-QLF	Endothelial	-0.835064	4.8985	0.0354468	0.299649
scRNA-seq	TTLL12	edgeR-QLF	Endothelial	0.962352	3.1032	0.0354553	0.299649
scRNA-seq	NUDT9	edgeR-QLF	Endothelial	0.533961	5.39574	0.0354834	0.299692
scRNA-seq	EZH2	edgeR-QLF	Endothelial	-0.976262	2.60489	0.0355574	0.300121
scRNA-seq	ARPIN	edgeR-QLF	Endothelial	0.595466	5.22154	0.0355855	0.300163
scRNA-seq	MYOM2	edgeR-QLF	Endothelial	-1.25926	1.71854	0.0356341	0.300377
scRNA-seq	SPON2	edgeR-QLF	Endothelial	2.22628	4.26177	0.0356851	0.300535
scRNA-seq	LRRC61	edgeR-QLF	Endothelial	-1.89158	1.23802	0.035699	0.300535
scRNA-seq	PPM1N	edgeR-QLF	Endothelial	1.01855	1.7138	0.035825	0.301399
scRNA-seq	MYH10	edgeR-QLF	Endothelial	0.829979	6.99497	0.0358634	0.301527
scRNA-seq	HOXA5	edgeR-QLF	Endothelial	-1.29249	2.11516	0.0359706	0.302233
scRNA-seq	GHRL	edgeR-QLF	Endothelial	1.63554	0.354972	0.036019	0.302292
scRNA-seq	MFF	edgeR-QLF	Endothelial	0.460749	6.11219	0.0360512	0.302292
scRNA-seq	QPCTL	edgeR-QLF	Endothelial	-0.965039	1.71189	0.0360536	0.302292
scRNA-seq	STRADB	edgeR-QLF	Endothelial	0.741567	3.10954	0.0360709	0.302292
scRNA-seq	KIAA1755	edgeR-QLF	Endothelial	1.37394	2.40439	0.0361086	0.302331
scRNA-seq	AIFM3	edgeR-QLF	Endothelial	2.31002	-0.303518	0.0361222	0.302331
scRNA-seq	CFH	edgeR-QLF	Endothelial	0.747297	9.2769	0.0361676	0.302502
scRNA-seq	VANGL1	edgeR-QLF	Endothelial	-0.800378	4.32031	0.0361955	0.302502
scRNA-seq	CCT3	edgeR-QLF	Endothelial	-0.471625	7.34018	0.0362126	0.302502
scRNA-seq	LHFPL6	edgeR-QLF	Endothelial	0.592075	7.40905	0.0362501	0.302621
scRNA-seq	PSME4	edgeR-QLF	Endothelial	0.665093	4.97532	0.0362951	0.302802
scRNA-seq	CEBPB	edgeR-QLF	Endothelial	0.781692	6.10042	0.0363676	0.303211
scRNA-seq	LRRC24	edgeR-QLF	Endothelial	-1.22684	0.994077	0.0364318	0.303551
scRNA-seq	PNMA8A	edgeR-QLF	Endothelial	1.43563	1.76034	0.0365349	0.304179
scRNA-seq	MAPK11	edgeR-QLF	Endothelial	-0.831148	4.75884	0.036554	0.304179
scRNA-seq	IQCK	edgeR-QLF	Endothelial	-0.691069	5.59018	0.0366008	0.304297
scRNA-seq	EGFLAM	edgeR-QLF	Endothelial	1.80427	5.13051	0.0366271	0.304297
scRNA-seq	CCSER1	edgeR-QLF	Endothelial	-1.16005	1.95042	0.0366513	0.304297
scRNA-seq	CASZ1	edgeR-QLF	Endothelial	-1.14889	1.62315	0.0367064	0.304297
scRNA-seq	CTSH	edgeR-QLF	Endothelial	-0.872927	6.39072	0.0367173	0.304297
scRNA-seq	LOH12CR2	edgeR-QLF	Endothelial	1.12484	2.68474	0.0367179	0.304297
scRNA-seq	ATP8B2	edgeR-QLF	Endothelial	-0.696709	4.75006	0.0367323	0.304297
scRNA-seq	DENND1C	edgeR-QLF	Endothelial	2.26933	-0.820703	0.0367568	0.304305
scRNA-seq	SLC2A10	edgeR-QLF	Endothelial	0.735447	3.65927	0.036849	0.304772
scRNA-seq	GRIK5	edgeR-QLF	Endothelial	1.2124	2.13054	0.0368602	0.304772
scRNA-seq	PIK3AP1	edgeR-QLF	Endothelial	1.63497	0.717855	0.0369817	0.305389
scRNA-seq	SCUBE3	edgeR-QLF	Endothelial	-0.934497	2.7304	0.0370091	0.305389
scRNA-seq	SF3A1	edgeR-QLF	Endothelial	-0.457786	5.81935	0.0370103	0.305389
scRNA-seq	CASP3	edgeR-QLF	Endothelial	-0.723842	5.15785	0.037029	0.305389
scRNA-seq	WNK3	edgeR-QLF	Endothelial	-0.915765	1.99834	0.0370645	0.305488
scRNA-seq	MRPL18	edgeR-QLF	Endothelial	-0.449201	6.10136	0.0370959	0.305535
scRNA-seq	SNTA1	edgeR-QLF	Endothelial	1.32198	3.05431	0.0371392	0.305535
scRNA-seq	CTU2	edgeR-QLF	Endothelial	-0.886896	4.05659	0.0371408	0.305535
scRNA-seq	AP4S1	edgeR-QLF	Endothelial	-0.663409	3.05648	0.0372117	0.305923
scRNA-seq	PRAF2	edgeR-QLF	Endothelial	0.544595	6.84213	0.037354	0.306484
scRNA-seq	NPLOC4	edgeR-QLF	Endothelial	0.459572	6.45492	0.0373713	0.306484
scRNA-seq	PROX1	edgeR-QLF	Endothelial	1.45763	3.8992	0.037374	0.306484
scRNA-seq	ZFP1	edgeR-QLF	Endothelial	-0.944505	3.34765	0.0373902	0.306484
scRNA-seq	PUS10	edgeR-QLF	Endothelial	-0.66781	3.78211	0.037398	0.306484
scRNA-seq	SNX8	edgeR-QLF	Endothelial	-0.728613	3.71217	0.0374541	0.306686
scRNA-seq	LUCAT1	edgeR-QLF	Endothelial	1.41393	1.03578	0.0374699	0.306686
scRNA-seq	ARGLU1	edgeR-QLF	Endothelial	-0.509119	7.96414	0.0376064	0.307609
scRNA-seq	SMC3	edgeR-QLF	Endothelial	-0.517128	6.49035	0.0376408	0.307696
scRNA-seq	RNPC3	edgeR-QLF	Endothelial	-0.6595	5.22745	0.037699	0.307978
scRNA-seq	CRIPT	edgeR-QLF	Endothelial	-0.526413	4.97702	0.0377724	0.308384
scRNA-seq	SLF1	edgeR-QLF	Endothelial	-0.754742	4.05182	0.0378105	0.308501
scRNA-seq	STYX	edgeR-QLF	Endothelial	0.639501	4.48666	0.0378746	0.308601
scRNA-seq	UBA1	edgeR-QLF	Endothelial	0.395099	7.20518	0.0378784	0.308601
scRNA-seq	VPS37B	edgeR-QLF	Endothelial	-0.607015	4.95492	0.0379177	0.308601
scRNA-seq	RFFL	edgeR-QLF	Endothelial	0.722861	3.84152	0.0379561	0.308601
scRNA-seq	MBOAT7	edgeR-QLF	Endothelial	0.666573	6.07312	0.0379677	0.308601
scRNA-seq	KAZN	edgeR-QLF	Endothelial	0.917428	5.15077	0.0379734	0.308601
scRNA-seq	SNHG18	edgeR-QLF	Endothelial	1.24224	4.22998	0.0379894	0.308601
scRNA-seq	ENTPD7	edgeR-QLF	Endothelial	1.25758	2.8903	0.0380461	0.308868
scRNA-seq	DDIAS	edgeR-QLF	Endothelial	0.963248	1.48325	0.0381058	0.309056
scRNA-seq	PHYKPL	edgeR-QLF	Endothelial	0.498223	6.04131	0.0381387	0.309056
scRNA-seq	REEP6	edgeR-QLF	Endothelial	-1.43988	1.47573	0.0381724	0.309056
scRNA-seq	HINT1	edgeR-QLF	Endothelial	-0.363419	8.87742	0.0381993	0.309056
scRNA-seq	USP20	edgeR-QLF	Endothelial	-0.787547	4.27647	0.0382036	0.309056
scRNA-seq	LILRB1	edgeR-QLF	Endothelial	1.7158	1.35449	0.0382123	0.309056
scRNA-seq	IFI44	edgeR-QLF	Endothelial	-0.696681	6.31253	0.0382431	0.309056
scRNA-seq	RBBP8	edgeR-QLF	Endothelial	-0.844795	3.46804	0.0382597	0.309056
scRNA-seq	ZNF326	edgeR-QLF	Endothelial	-0.601952	5.52408	0.0382949	0.309147
scRNA-seq	MYCN	edgeR-QLF	Endothelial	-1.16575	2.43293	0.0383223	0.309176
scRNA-seq	ZNF134	edgeR-QLF	Endothelial	-0.813343	4.04151	0.0383952	0.309571
scRNA-seq	CORO1A	edgeR-QLF	Endothelial	1.06645	2.82257	0.0384447	0.309779
scRNA-seq	ZEB2	edgeR-QLF	Endothelial	0.987011	6.01635	0.0385291	0.310266
scRNA-seq	RAD21	edgeR-QLF	Endothelial	-0.414008	6.59725	0.0385812	0.310301
scRNA-seq	TMTC4	edgeR-QLF	Endothelial	-0.832962	4.37141	0.0385813	0.310301
scRNA-seq	ARMCX3	edgeR-QLF	Endothelial	0.583397	6.65993	0.0386674	0.310801
scRNA-seq	GATD1	edgeR-QLF	Endothelial	0.610933	4.14371	0.0386983	0.310856
scRNA-seq	NAB2	edgeR-QLF	Endothelial	0.763331	4.35025	0.0387286	0.310908
scRNA-seq	KIF20B	edgeR-QLF	Endothelial	-0.934153	3.08712	0.0390568	0.313348
scRNA-seq	PLN	edgeR-QLF	Endothelial	1.97273	4.58661	0.0390914	0.313432
scRNA-seq	KBTBD4	edgeR-QLF	Endothelial	-0.853522	4.47038	0.0391249	0.313506
scRNA-seq	GIPC3	edgeR-QLF	Endothelial	-0.816748	3.53379	0.0392133	0.314021
scRNA-seq	MNDA	edgeR-QLF	Endothelial	1.35013	1.10456	0.0393255	0.314725
scRNA-seq	TMEM163	edgeR-QLF	Endothelial	1.85603	1.88284	0.0393845	0.315003
scRNA-seq	SPOPL	edgeR-QLF	Endothelial	-0.745235	4.02782	0.0395126	0.315833
scRNA-seq	ALDH4A1	edgeR-QLF	Endothelial	1.25546	2.59214	0.0395921	0.316273
scRNA-seq	CFI	edgeR-QLF	Endothelial	-0.633965	7.29417	0.0396348	0.31635
scRNA-seq	BICD2	edgeR-QLF	Endothelial	0.548843	4.91728	0.0396562	0.31635
scRNA-seq	ATP2B1	edgeR-QLF	Endothelial	-0.588702	6.74272	0.039697	0.31635
scRNA-seq	APCDD1	edgeR-QLF	Endothelial	1.14284	2.06656	0.0396992	0.31635
scRNA-seq	RNF41	edgeR-QLF	Endothelial	0.528474	5.70225	0.03973	0.316401
scRNA-seq	SYPL1	edgeR-QLF	Endothelial	-0.553503	7.45677	0.0397927	0.316706
scRNA-seq	ATP6V1E2	edgeR-QLF	Endothelial	1.06532	2.02732	0.0398535	0.316995
scRNA-seq	LSM8	edgeR-QLF	Endothelial	-0.678954	6.64894	0.0399464	0.317061
scRNA-seq	CCDC121	edgeR-QLF	Endothelial	-0.967447	3.01786	0.0399587	0.317061
scRNA-seq	PIDD1	edgeR-QLF	Endothelial	0.913672	3.31159	0.0399646	0.317061
scRNA-seq	UBE2J1	edgeR-QLF	Endothelial	-0.51962	6.48209	0.0399821	0.317061
scRNA-seq	KIF18A	edgeR-QLF	Endothelial	-1.91387	-0.325471	0.039984	0.317061
scRNA-seq	ACTR6	edgeR-QLF	Endothelial	-0.487362	4.9877	0.0400523	0.317267
scRNA-seq	DEPP1	edgeR-QLF	Endothelial	0.735938	9.22621	0.0400589	0.317267
scRNA-seq	PCOLCE2	edgeR-QLF	Endothelial	2.12274	5.49101	0.0401681	0.317939
scRNA-seq	PAFAH1B3	edgeR-QLF	Endothelial	-0.670098	4.92289	0.0402411	0.318045
scRNA-seq	EML2	edgeR-QLF	Endothelial	0.843705	4.83803	0.0402661	0.318045
scRNA-seq	AURKC	edgeR-QLF	Endothelial	-1.45626	1.67048	0.040306	0.318045
scRNA-seq	ERP27	edgeR-QLF	Endothelial	2.08626	4.73163	0.0403282	0.318045
scRNA-seq	ING3	edgeR-QLF	Endothelial	-0.560742	4.63269	0.0403676	0.318045
scRNA-seq	GPR160	edgeR-QLF	Endothelial	-1.06984	2.37614	0.040404	0.318045
scRNA-seq	DYNC1I1	edgeR-QLF	Endothelial	0.988113	3.85664	0.0404049	0.318045
scRNA-seq	RSBN1L	edgeR-QLF	Endothelial	-0.519997	5.76121	0.0404051	0.318045
scRNA-seq	COQ10A	edgeR-QLF	Endothelial	0.771551	4.01647	0.0404069	0.318045
scRNA-seq	ATF3	edgeR-QLF	Endothelial	0.874488	6.14993	0.0404267	0.318045
scRNA-seq	BGN	edgeR-QLF	Endothelial	0.999055	10.6638	0.040461	0.318094
scRNA-seq	FAR2	edgeR-QLF	Endothelial	-0.852632	4.83047	0.040482	0.318094
scRNA-seq	ZC3H12A	edgeR-QLF	Endothelial	0.937518	3.75495	0.0406247	0.319022
scRNA-seq	CGREF1	edgeR-QLF	Endothelial	1.71046	1.3143	0.0406976	0.319338
scRNA-seq	PLA2G15	edgeR-QLF	Endothelial	0.666143	3.39803	0.0407165	0.319338
scRNA-seq	REXO2	edgeR-QLF	Endothelial	0.44581	7.62551	0.0407462	0.319338
scRNA-seq	KDM8	edgeR-QLF	Endothelial	1.04564	2.61799	0.0407634	0.319338
scRNA-seq	CCDC82	edgeR-QLF	Endothelial	-0.45293	5.87692	0.0407992	0.319363
scRNA-seq	GTF2F2	edgeR-QLF	Endothelial	-0.569088	5.23169	0.040874	0.319363
scRNA-seq	ZBTB8OS	edgeR-QLF	Endothelial	-0.561417	5.58237	0.0408967	0.319363
scRNA-seq	CES4A	edgeR-QLF	Endothelial	1.27214	1.78997	0.0409111	0.319363
scRNA-seq	SLC2A6	edgeR-QLF	Endothelial	0.887318	3.33503	0.0409756	0.319363
scRNA-seq	CPNE8	edgeR-QLF	Endothelial	-0.555868	6.00724	0.0409965	0.319363
scRNA-seq	ABI1	edgeR-QLF	Endothelial	-0.494609	6.14977	0.0410018	0.319363
scRNA-seq	UBA6	edgeR-QLF	Endothelial	-0.543166	5.62319	0.0410096	0.319363
scRNA-seq	SGTB	edgeR-QLF	Endothelial	-0.67954	3.62054	0.0410243	0.319363
scRNA-seq	A1BG-AS1	edgeR-QLF	Endothelial	1.2439	1.75964	0.041031	0.319363
scRNA-seq	LYPLA1	edgeR-QLF	Endothelial	-0.571387	6.18186	0.0410374	0.319363
scRNA-seq	ZBTB45	edgeR-QLF	Endothelial	-0.90899	2.89277	0.0411988	0.320245
scRNA-seq	CX3CL1	edgeR-QLF	Endothelial	0.748878	6.21466	0.0412108	0.320245
scRNA-seq	SRSF12	edgeR-QLF	Endothelial	1.30649	0.462845	0.0412282	0.320245
scRNA-seq	TENT4A	edgeR-QLF	Endothelial	-0.70572	4.06098	0.0412495	0.320245
scRNA-seq	ERRFI1	edgeR-QLF	Endothelial	1.00615	4.57611	0.0413116	0.320528
scRNA-seq	PPP1R15A	edgeR-QLF	Endothelial	0.613555	7.66071	0.0413353	0.320528
scRNA-seq	SPATS2L	edgeR-QLF	Endothelial	-0.42234	6.13715	0.041408	0.320874
scRNA-seq	EREG	edgeR-QLF	Endothelial	1.2014	0.900828	0.0414538	0.320874
scRNA-seq	MKRN1	edgeR-QLF	Endothelial	-0.568994	4.94219	0.0414541	0.320874
scRNA-seq	STOX2	edgeR-QLF	Endothelial	-0.850198	4.50765	0.0415078	0.321036
scRNA-seq	CRNKL1	edgeR-QLF	Endothelial	-0.601945	4.88258	0.0415246	0.321036
scRNA-seq	AARSD1	edgeR-QLF	Endothelial	0.770956	5.34219	0.0415712	0.321051
scRNA-seq	TNS3	edgeR-QLF	Endothelial	0.665049	5.95819	0.0415958	0.321051
scRNA-seq	SFI1	edgeR-QLF	Endothelial	0.754945	4.20516	0.0416008	0.321051
scRNA-seq	SLC22A4	edgeR-QLF	Endothelial	-0.87182	3.30649	0.0416422	0.32118
scRNA-seq	TGFBI	edgeR-QLF	Endothelial	2.03714	6.75224	0.0418464	0.322244
scRNA-seq	GTSF1	edgeR-QLF	Endothelial	2.50791	-0.659547	0.0418476	0.322244
scRNA-seq	GTF2E1	edgeR-QLF	Endothelial	-0.779983	3.79908	0.0418547	0.322244
scRNA-seq	RIMS3	edgeR-QLF	Endothelial	2.77895	-0.90268	0.0418864	0.322296
scRNA-seq	UTRN	edgeR-QLF	Endothelial	-0.502833	7.92572	0.0419901	0.322829
scRNA-seq	MCRIP2	edgeR-QLF	Endothelial	0.793501	3.70195	0.0420053	0.322829
scRNA-seq	MYO15A	edgeR-QLF	Endothelial	1.08203	0.577612	0.0420429	0.322927
scRNA-seq	TSSC4	edgeR-QLF	Endothelial	-0.591279	5.83255	0.0421312	0.323413
scRNA-seq	TECPR1	edgeR-QLF	Endothelial	0.685248	5.39373	0.0422602	0.324067
scRNA-seq	TDRP	edgeR-QLF	Endothelial	-0.701708	3.77568	0.0422664	0.324067
scRNA-seq	CRYBB1	edgeR-QLF	Endothelial	-2.05889	0.120597	0.0423516	0.324529
scRNA-seq	EPC2	edgeR-QLF	Endothelial	-0.551299	4.5926	0.0424276	0.32492
scRNA-seq	WFDC3	edgeR-QLF	Endothelial	1.4327	-0.569096	0.042516	0.325404
scRNA-seq	FXYD6	edgeR-QLF	Endothelial	-0.936167	7.46692	0.0425663	0.325597
scRNA-seq	MAFK	edgeR-QLF	Endothelial	0.64934	4.16299	0.042726	0.326467
scRNA-seq	CNOT8	edgeR-QLF	Endothelial	-0.535127	5.97841	0.0427783	0.326467
scRNA-seq	WDFY3	edgeR-QLF	Endothelial	-0.608636	5.19523	0.0427893	0.326467
scRNA-seq	CNTN1	edgeR-QLF	Endothelial	1.65438	0.101951	0.0428756	0.326467
scRNA-seq	MAP2K7	edgeR-QLF	Endothelial	0.625043	3.85651	0.0428846	0.326467
scRNA-seq	IGFBP7	edgeR-QLF	Endothelial	0.314243	12.3405	0.0428974	0.326467
scRNA-seq	JPH4	edgeR-QLF	Endothelial	0.996467	2.28513	0.0429049	0.326467
scRNA-seq	GTF3C2	edgeR-QLF	Endothelial	0.732876	5.40314	0.0429075	0.326467
scRNA-seq	SH3BGR	edgeR-QLF	Endothelial	1.50083	2.94949	0.0429491	0.326467
scRNA-seq	TMEM42	edgeR-QLF	Endothelial	0.866321	4.49476	0.0429569	0.326467
scRNA-seq	TIMP4	edgeR-QLF	Endothelial	1.2356	2.96152	0.0429659	0.326467
scRNA-seq	PRNP	edgeR-QLF	Endothelial	0.63346	6.65984	0.043005	0.326467
scRNA-seq	LAMTOR4	edgeR-QLF	Endothelial	-0.32867	7.72685	0.0430072	0.326467
scRNA-seq	BID	edgeR-QLF	Endothelial	-0.520829	5.67579	0.0430479	0.326585
scRNA-seq	ZSWIM8	edgeR-QLF	Endothelial	0.646766	5.37768	0.043113	0.32672
scRNA-seq	PLEKHA8	edgeR-QLF	Endothelial	0.809557	3.33551	0.0431212	0.32672
scRNA-seq	TESPA1	edgeR-QLF	Endothelial	1.43313	-0.513708	0.0431413	0.32672
scRNA-seq	PTK2B	edgeR-QLF	Endothelial	1.01064	4.00643	0.0431837	0.326851
scRNA-seq	GHR	edgeR-QLF	Endothelial	1.038	3.35989	0.0432239	0.326964
scRNA-seq	ZNF419	edgeR-QLF	Endothelial	0.923535	3.60307	0.0432996	0.327194
scRNA-seq	SNRK	edgeR-QLF	Endothelial	-0.656705	7.22873	0.0433047	0.327194
scRNA-seq	ANGPTL4	edgeR-QLF	Endothelial	1.22948	5.37526	0.0433903	0.327649
scRNA-seq	CFAP45	edgeR-QLF	Endothelial	1.18207	0.808671	0.0434803	0.328139
scRNA-seq	ARL4A	edgeR-QLF	Endothelial	-0.756758	7.43509	0.0435273	0.328302
scRNA-seq	ATP13A3	edgeR-QLF	Endothelial	-0.763595	6.07539	0.0436178	0.328778
scRNA-seq	CARD19	edgeR-QLF	Endothelial	-0.474155	5.85158	0.043641	0.328778
scRNA-seq	SOCS6	edgeR-QLF	Endothelial	-0.696248	4.39517	0.0436792	0.328874
scRNA-seq	ANXA2R	edgeR-QLF	Endothelial	-0.834111	4.75138	0.043733	0.329088
scRNA-seq	RASGEF1B	edgeR-QLF	Endothelial	0.681607	4.15196	0.0437803	0.329253
scRNA-seq	RTN4IP1	edgeR-QLF	Endothelial	-1.17318	1.73061	0.0438542	0.329336
scRNA-seq	ANK1	edgeR-QLF	Endothelial	-0.881231	2.7151	0.0438557	0.329336
scRNA-seq	RAB9B	edgeR-QLF	Endothelial	-1.2615	1.05676	0.0438926	0.329336
scRNA-seq	STRBP	edgeR-QLF	Endothelial	-0.67747	4.0408	0.0438938	0.329336
scRNA-seq	ZC3H12C	edgeR-QLF	Endothelial	-0.711791	3.68877	0.0439353	0.329336
scRNA-seq	AKR1E2	edgeR-QLF	Endothelial	-1.16341	1.09579	0.0439638	0.329336
scRNA-seq	TUT4	edgeR-QLF	Endothelial	-0.606004	5.99081	0.0440152	0.329336
scRNA-seq	ADRA2A	edgeR-QLF	Endothelial	1.80511	2.91795	0.0440188	0.329336
scRNA-seq	LRRC34	edgeR-QLF	Endothelial	0.70867	2.73003	0.0440198	0.329336
scRNA-seq	CENPF	edgeR-QLF	Endothelial	-1.38163	3.48035	0.0441085	0.32963
scRNA-seq	FHL2	edgeR-QLF	Endothelial	1.01915	6.41866	0.0441099	0.32963
scRNA-seq	SETBP1	edgeR-QLF	Endothelial	0.981896	5.06443	0.0441559	0.329784
scRNA-seq	SRD5A3	edgeR-QLF	Endothelial	-0.637545	4.48496	0.0443162	0.330791
scRNA-seq	ZFPM1	edgeR-QLF	Endothelial	-0.886353	3.03138	0.0443564	0.3309
scRNA-seq	JARID2	edgeR-QLF	Endothelial	-0.720261	4.42346	0.0445363	0.332003
scRNA-seq	CAMLG	edgeR-QLF	Endothelial	0.39799	6.67282	0.0445554	0.332003
scRNA-seq	RUSC1-AS1	edgeR-QLF	Endothelial	-0.555917	5.59464	0.0446243	0.332272
scRNA-seq	TMCC2	edgeR-QLF	Endothelial	1.08356	1.13804	0.0446515	0.332272
scRNA-seq	RXRB	edgeR-QLF	Endothelial	0.780981	4.98797	0.0446972	0.332272
scRNA-seq	PPARA	edgeR-QLF	Endothelial	0.626942	3.99015	0.0447171	0.332272
scRNA-seq	ASPSCR1	edgeR-QLF	Endothelial	-0.745636	4.53643	0.0447237	0.332272
scRNA-seq	KAT6A	edgeR-QLF	Endothelial	-0.466703	6.04425	0.0447451	0.332272
scRNA-seq	ERBIN	edgeR-QLF	Endothelial	-0.593207	6.05328	0.0448771	0.332807
scRNA-seq	CADM1	edgeR-QLF	Endothelial	-0.879082	3.10129	0.0448866	0.332807
scRNA-seq	DIP2C	edgeR-QLF	Endothelial	0.880284	3.86676	0.0449139	0.332807
scRNA-seq	SDK1	edgeR-QLF	Endothelial	2.11336	-0.295681	0.0449316	0.332807
scRNA-seq	OSR1	edgeR-QLF	Endothelial	2.0868	3.49944	0.0449489	0.332807
scRNA-seq	VLDLR	edgeR-QLF	Endothelial	1.12909	3.02468	0.0449779	0.332807
scRNA-seq	MLLT11	edgeR-QLF	Endothelial	0.95544	3.67397	0.0449968	0.332807
scRNA-seq	DOCK2	edgeR-QLF	Endothelial	1.31131	0.943211	0.045054	0.332952
scRNA-seq	PGGT1B	edgeR-QLF	Endothelial	-0.552171	4.76752	0.0450869	0.332952
scRNA-seq	FADS2	edgeR-QLF	Endothelial	0.954101	3.72278	0.0451159	0.332952
scRNA-seq	RAB31	edgeR-QLF	Endothelial	0.714139	5.85463	0.045119	0.332952
scRNA-seq	GAB3	edgeR-QLF	Endothelial	-0.889326	3.27394	0.0451837	0.33324
scRNA-seq	SLC35E3	edgeR-QLF	Endothelial	0.62221	5.00286	0.0452569	0.333488
scRNA-seq	GIMAP4	edgeR-QLF	Endothelial	-0.764972	7.95893	0.0452689	0.333488
scRNA-seq	ADRA2C	edgeR-QLF	Endothelial	-1.67965	0.562446	0.0453541	0.333839
scRNA-seq	MAP4K5	edgeR-QLF	Endothelial	0.432452	5.84137	0.0453801	0.333839
scRNA-seq	ZSWIM3	edgeR-QLF	Endothelial	1.27639	2.14933	0.0453936	0.333839
scRNA-seq	ZEB1-AS1	edgeR-QLF	Endothelial	0.837335	4.00221	0.0454568	0.334114
scRNA-seq	ABCA8	edgeR-QLF	Endothelial	1.06022	5.57297	0.0454958	0.334211
scRNA-seq	GFPT1	edgeR-QLF	Endothelial	0.698985	5.2501	0.0456119	0.334861
scRNA-seq	PFN2	edgeR-QLF	Endothelial	0.936775	5.84369	0.0456424	0.334861
scRNA-seq	QSER1	edgeR-QLF	Endothelial	-0.63916	4.65522	0.0456618	0.334861
scRNA-seq	GJC1	edgeR-QLF	Endothelial	0.951058	4.16249	0.045712	0.335041
scRNA-seq	CLP1	edgeR-QLF	Endothelial	0.775367	4.12132	0.045745	0.335093
scRNA-seq	FN1	edgeR-QLF	Endothelial	0.919184	11.2062	0.0458292	0.335445
scRNA-seq	PGAM2	edgeR-QLF	Endothelial	2.08415	1.72795	0.0458448	0.335445
scRNA-seq	TCEAL1	edgeR-QLF	Endothelial	0.482488	5.55481	0.0459205	0.33581
scRNA-seq	IFI30	edgeR-QLF	Endothelial	0.91231	5.09446	0.0459548	0.335871
scRNA-seq	LILRB5	edgeR-QLF	Endothelial	1.34442	0.408238	0.0460796	0.33632
scRNA-seq	MST1	edgeR-QLF	Endothelial	1.06462	2.84604	0.0460914	0.33632
scRNA-seq	ARHGAP19	edgeR-QLF	Endothelial	-0.792886	3.35827	0.0460939	0.33632
scRNA-seq	CYB5R3	edgeR-QLF	Endothelial	0.44124	9.1704	0.0461514	0.33655
scRNA-seq	CD58	edgeR-QLF	Endothelial	-0.497062	5.93349	0.0462226	0.336858
scRNA-seq	TSHZ2	edgeR-QLF	Endothelial	-1.00626	6.02649	0.0462557	0.336858
scRNA-seq	CKLF	edgeR-QLF	Endothelial	-0.476855	5.68666	0.0462716	0.336858
scRNA-seq	KALRN	edgeR-QLF	Endothelial	0.681358	5.20668	0.046355	0.336882
scRNA-seq	CADPS2	edgeR-QLF	Endothelial	-0.810949	5.76037	0.0463562	0.336882
scRNA-seq	TRAF3IP3	edgeR-QLF	Endothelial	1.21591	1.16139	0.0463617	0.336882
scRNA-seq	CIP2A	edgeR-QLF	Endothelial	-1.12773	2.06625	0.0463788	0.336882
scRNA-seq	FBXO34	edgeR-QLF	Endothelial	-0.675468	5.17909	0.0464363	0.33705
scRNA-seq	MGRN1	edgeR-QLF	Endothelial	0.919511	4.94963	0.0464539	0.33705
scRNA-seq	MAF	edgeR-QLF	Endothelial	-0.852755	5.23144	0.0465617	0.337641
scRNA-seq	ANG	edgeR-QLF	Endothelial	0.87938	4.5438	0.0465873	0.337641
scRNA-seq	PCDHGC3	edgeR-QLF	Endothelial	0.669664	6.33269	0.0466614	0.337989
scRNA-seq	CD3E	edgeR-QLF	Endothelial	1.62432	1.10527	0.0467375	0.338198
scRNA-seq	CRYZL1	edgeR-QLF	Endothelial	-0.598347	5.22402	0.0467424	0.338198
scRNA-seq	ZNF432	edgeR-QLF	Endothelial	-0.65504	3.27739	0.0468206	0.338464
scRNA-seq	ZNF394	edgeR-QLF	Endothelial	-0.626759	4.67532	0.0468314	0.338464
scRNA-seq	AQR	edgeR-QLF	Endothelial	-0.637444	5.43781	0.046944	0.338673
scRNA-seq	STOML1	edgeR-QLF	Endothelial	0.781752	4.4232	0.0469695	0.338673
scRNA-seq	POLRMT	edgeR-QLF	Endothelial	0.604032	4.73388	0.0469711	0.338673
scRNA-seq	METTL14	edgeR-QLF	Endothelial	-0.58798	4.88358	0.0469731	0.338673
scRNA-seq	LINC00847	edgeR-QLF	Endothelial	-0.801948	3.4537	0.0470126	0.338673
scRNA-seq	STEAP3	edgeR-QLF	Endothelial	0.806881	3.6913	0.0470168	0.338673
scRNA-seq	THAP5	edgeR-QLF	Endothelial	-0.568285	5.04266	0.0470712	0.338717
scRNA-seq	SYT17	edgeR-QLF	Endothelial	-1.10449	2.78683	0.0470852	0.338717
scRNA-seq	BCORL1	edgeR-QLF	Endothelial	-0.895525	3.20384	0.0471013	0.338717
scRNA-seq	FUT4	edgeR-QLF	Endothelial	1.03704	2.92525	0.0473635	0.340414
scRNA-seq	GAREM2	edgeR-QLF	Endothelial	-0.923288	1.67339	0.0474725	0.341008
scRNA-seq	GALNT17	edgeR-QLF	Endothelial	1.49658	-0.760731	0.0475074	0.34105
scRNA-seq	AAK1	edgeR-QLF	Endothelial	0.556389	7.29086	0.0475309	0.34105
scRNA-seq	JRK	edgeR-QLF	Endothelial	0.847045	3.2301	0.0475792	0.341208
scRNA-seq	CXCL2	edgeR-QLF	Endothelial	1.25567	8.14711	0.0477002	0.341887
scRNA-seq	ZNF713	edgeR-QLF	Endothelial	0.69737	2.2484	0.0477597	0.342036
scRNA-seq	OSM	edgeR-QLF	Endothelial	1.90038	-0.201372	0.0477794	0.342036
scRNA-seq	MEGF6	edgeR-QLF	Endothelial	0.948291	5.54553	0.0478002	0.342036
scRNA-seq	PFKM	edgeR-QLF	Endothelial	0.546082	5.46937	0.0478809	0.342425
scRNA-seq	SDHA	edgeR-QLF	Endothelial	0.402037	6.61217	0.0479481	0.342717
scRNA-seq	MANBA	edgeR-QLF	Endothelial	0.724194	4.27286	0.0480363	0.343158
scRNA-seq	MRPL48	edgeR-QLF	Endothelial	-0.579714	4.91167	0.048119	0.34356
scRNA-seq	PLPP3	edgeR-QLF	Endothelial	-0.438538	7.78307	0.0481484	0.34358
scRNA-seq	GRAP2	edgeR-QLF	Endothelial	2.45143	-0.143915	0.0481813	0.343618
scRNA-seq	ACYP1	edgeR-QLF	Endothelial	-0.6605	4.01151	0.0482066	0.343618
scRNA-seq	PIGX	edgeR-QLF	Endothelial	-0.642153	3.56792	0.0483433	0.343883
scRNA-seq	CRBN	edgeR-QLF	Endothelial	-0.401299	6.88164	0.0483594	0.343883
scRNA-seq	PPP2R2A	edgeR-QLF	Endothelial	-0.527138	6.26019	0.0484093	0.343883
scRNA-seq	CFAP44	edgeR-QLF	Endothelial	-0.708022	3.67209	0.0484127	0.343883
scRNA-seq	CCDC127	edgeR-QLF	Endothelial	0.46111	4.92554	0.0484814	0.343883
scRNA-seq	F2R	edgeR-QLF	Endothelial	0.48245	7.69023	0.0484888	0.343883
scRNA-seq	FAM193A	edgeR-QLF	Endothelial	0.75062	4.77935	0.0485171	0.343883
scRNA-seq	MAML3	edgeR-QLF	Endothelial	-0.836831	3.71913	0.0485274	0.343883
scRNA-seq	KLHL3	edgeR-QLF	Endothelial	-0.681757	5.39583	0.0485421	0.343883
scRNA-seq	COCH	edgeR-QLF	Endothelial	-1.27139	2.02274	0.0486175	0.343883
scRNA-seq	THAP10	edgeR-QLF	Endothelial	-0.894004	2.11679	0.0486474	0.343883
scRNA-seq	PLEKHB1	edgeR-QLF	Endothelial	-1.53061	0.515407	0.0486482	0.343883
scRNA-seq	LTBR	edgeR-QLF	Endothelial	0.471541	6.98959	0.0486532	0.343883
scRNA-seq	TMEM209	edgeR-QLF	Endothelial	-0.699086	4.36902	0.0486607	0.343883
scRNA-seq	RAB34	edgeR-QLF	Endothelial	0.680455	6.55684	0.0486622	0.343883
scRNA-seq	MSH2	edgeR-QLF	Endothelial	-0.711117	4.61018	0.0486679	0.343883
scRNA-seq	MRPL42	edgeR-QLF	Endothelial	-0.443974	5.84277	0.0487775	0.344017
scRNA-seq	PCYOX1L	edgeR-QLF	Endothelial	0.86247	3.7948	0.0487837	0.344017
scRNA-seq	NOP14	edgeR-QLF	Endothelial	-0.652285	4.38469	0.0487896	0.344017
scRNA-seq	CCL4L2	edgeR-QLF	Endothelial	1.15845	3.43018	0.0488416	0.344017
scRNA-seq	CALCR	edgeR-QLF	Endothelial	2.9399	-1.66618	0.0488447	0.344017
scRNA-seq	CPNE3	edgeR-QLF	Endothelial	-0.410562	6.72977	0.048846	0.344017
scRNA-seq	DACT3	edgeR-QLF	Endothelial	1.10088	2.21397	0.0488922	0.344156
scRNA-seq	NUAK2	edgeR-QLF	Endothelial	1.1065	2.29798	0.0489223	0.34418
scRNA-seq	CSNK1A1	edgeR-QLF	Endothelial	-0.347371	8.14551	0.0490234	0.344398
scRNA-seq	TMEM161A	edgeR-QLF	Endothelial	0.746617	4.90476	0.0490505	0.344398
scRNA-seq	PSMA7	edgeR-QLF	Endothelial	-0.28312	8.79818	0.0490596	0.344398
scRNA-seq	FABP4	edgeR-QLF	Endothelial	-1.45155	6.92023	0.0490627	0.344398
scRNA-seq	ZNF486	edgeR-QLF	Endothelial	-0.700571	2.8701	0.0490859	0.344398
scRNA-seq	CD200	edgeR-QLF	Endothelial	-0.568339	7.25974	0.0491369	0.344569
scRNA-seq	ULK2	edgeR-QLF	Endothelial	-0.9169	3.40808	0.0492384	0.345041
scRNA-seq	PRRG2	edgeR-QLF	Endothelial	-0.883726	2.36781	0.0492653	0.345041
scRNA-seq	CPA3	edgeR-QLF	Endothelial	-2.6655	0.809985	0.0493023	0.345041
scRNA-seq	CHN1	edgeR-QLF	Endothelial	-0.751474	4.90231	0.0493106	0.345041
scRNA-seq	ZFAND1	edgeR-QLF	Endothelial	-0.593265	5.62208	0.0494676	0.345807
scRNA-seq	SHPK	edgeR-QLF	Endothelial	-0.853415	2.84189	0.0494733	0.345807
scRNA-seq	PRDM16	edgeR-QLF	Endothelial	0.925289	3.01014	0.0495086	0.345867
scRNA-seq	ZBTB22	edgeR-QLF	Endothelial	1.08036	4.01827	0.0495969	0.346075
scRNA-seq	OSBPL11	edgeR-QLF	Endothelial	-0.781825	3.7652	0.0496094	0.346075
scRNA-seq	RYBP	edgeR-QLF	Endothelial	-0.592679	5.1096	0.0496448	0.346075
scRNA-seq	PREX2	edgeR-QLF	Endothelial	-0.729809	6.59767	0.049645	0.346075
scRNA-seq	IRF1	edgeR-QLF	Endothelial	0.66242	6.37299	0.0497723	0.346668
scRNA-seq	ANPEP	edgeR-QLF	Endothelial	1.48187	4.31688	0.0497931	0.346668
scRNA-seq	PSD3	edgeR-QLF	Endothelial	0.843512	3.01825	0.0498403	0.346668
scRNA-seq	NIP7	edgeR-QLF	Endothelial	-0.665534	5.052	0.0498684	0.346668
scRNA-seq	GPR135	edgeR-QLF	Endothelial	1.16988	1.41891	0.0498859	0.346668
scRNA-seq	CACNA2D1	edgeR-QLF	Endothelial	-0.505002	4.05423	0.049928	0.346668
scRNA-seq	MASP1	edgeR-QLF	Endothelial	1.07825	5.19773	0.0499779	0.346668
scRNA-seq	MARF1	edgeR-QLF	Endothelial	-0.454541	5.24737	0.0499932	0.346668
scRNA-seq	MYO9A	edgeR-QLF	Endothelial	-0.522538	5.9443	0.0500014	0.346668
scRNA-seq	FAM228B	edgeR-QLF	Endothelial	0.509825	5.0028	0.0500179	0.346668
scRNA-seq	ALAD	edgeR-QLF	Endothelial	0.702167	4.17129	0.0500459	0.346668
scRNA-seq	FCHO2	edgeR-QLF	Endothelial	-0.491259	5.93512	0.0500508	0.346668
scRNA-seq	CLPB	edgeR-QLF	Endothelial	1.01642	3.53246	0.0501408	0.347106
scRNA-seq	RUFY3	edgeR-QLF	Endothelial	-0.528781	5.08201	0.0502606	0.347602
scRNA-seq	EGR3	edgeR-QLF	Endothelial	1.24671	4.87029	0.050266	0.347602
scRNA-seq	FGR	edgeR-QLF	Endothelial	-0.77767	3.97502	0.0502946	0.347614
scRNA-seq	GPX3	edgeR-QLF	Endothelial	0.672908	8.29256	0.0503457	0.347782
scRNA-seq	DCUN1D2	edgeR-QLF	Endothelial	-0.707388	3.59174	0.0504615	0.347961
scRNA-seq	GTF2F1	edgeR-QLF	Endothelial	0.428328	5.97586	0.0504636	0.347961
scRNA-seq	OTUD7A	edgeR-QLF	Endothelial	-1.33188	2.66354	0.0504838	0.347961
scRNA-seq	NPHP4	edgeR-QLF	Endothelial	0.933902	2.84279	0.050488	0.347961
scRNA-seq	MIDN	edgeR-QLF	Endothelial	-0.434543	6.64022	0.0505229	0.347961
scRNA-seq	CDKN3	edgeR-QLF	Endothelial	-0.949629	4.03172	0.0505325	0.347961
scRNA-seq	OAS1	edgeR-QLF	Endothelial	-0.752685	5.06182	0.0505849	0.348137
scRNA-seq	GSTZ1	edgeR-QLF	Endothelial	0.850044	3.49071	0.0507589	0.349041
scRNA-seq	DLEU2	edgeR-QLF	Endothelial	-0.557453	4.4956	0.0507701	0.349041
scRNA-seq	MARCKSL1	edgeR-QLF	Endothelial	-0.630848	7.74746	0.0508146	0.349162
scRNA-seq	FGF13	edgeR-QLF	Endothelial	0.823791	2.7422	0.0508516	0.349231
scRNA-seq	ABI2	edgeR-QLF	Endothelial	0.404169	6.18955	0.0509843	0.349957
scRNA-seq	TNK2	edgeR-QLF	Endothelial	-0.795821	5.02913	0.051063	0.350301
scRNA-seq	NT5M	edgeR-QLF	Endothelial	-1.47644	0.770426	0.0511067	0.350301
scRNA-seq	DNAJB12	edgeR-QLF	Endothelial	0.628996	5.97885	0.0511445	0.350301
scRNA-seq	MPP1	edgeR-QLF	Endothelial	-0.635086	5.69036	0.0511581	0.350301
scRNA-seq	CD163	edgeR-QLF	Endothelial	1.11187	2.91056	0.0511694	0.350301
scRNA-seq	CENPS	edgeR-QLF	Endothelial	-0.695457	3.02649	0.0512265	0.350507
scRNA-seq	GAPLINC	edgeR-QLF	Endothelial	-0.994505	1.25419	0.0513694	0.351257
scRNA-seq	SLX4	edgeR-QLF	Endothelial	0.950085	2.74016	0.0513902	0.351257
scRNA-seq	ZNF662	edgeR-QLF	Endothelial	-0.827317	2.82627	0.0514377	0.35136
scRNA-seq	SLC22A3	edgeR-QLF	Endothelial	2.26688	-0.0630218	0.0514603	0.35136
scRNA-seq	SIAH2	edgeR-QLF	Endothelial	-0.727058	3.59932	0.0514987	0.35136
scRNA-seq	C2CD4B	edgeR-QLF	Endothelial	0.891369	3.82769	0.0515193	0.35136
scRNA-seq	DOK5	edgeR-QLF	Endothelial	0.869343	5.63668	0.0515414	0.35136
scRNA-seq	THSD4	edgeR-QLF	Endothelial	1.13322	6.41107	0.0515678	0.35136
scRNA-seq	TMEM129	edgeR-QLF	Endothelial	0.721991	4.63804	0.0515954	0.351363
scRNA-seq	CD209	edgeR-QLF	Endothelial	1.35974	0.193272	0.0516479	0.351455
scRNA-seq	ZSWIM1	edgeR-QLF	Endothelial	-0.798439	2.10804	0.051663	0.351455
scRNA-seq	EFS	edgeR-QLF	Endothelial	1.69303	1.45855	0.0517358	0.351611
scRNA-seq	STKLD1	edgeR-QLF	Endothelial	1.09109	0.439108	0.0517603	0.351611
scRNA-seq	HOXA4	edgeR-QLF	Endothelial	-1.07245	2.20252	0.0518111	0.351611
scRNA-seq	TNFRSF10A	edgeR-QLF	Endothelial	-0.698134	4.33139	0.0518456	0.351611
scRNA-seq	LINC00310	edgeR-QLF	Endothelial	2.18022	-0.982411	0.0518502	0.351611
scRNA-seq	MS4A4A	edgeR-QLF	Endothelial	1.25871	1.75586	0.0519111	0.351611
scRNA-seq	MEF2C	edgeR-QLF	Endothelial	-0.603074	7.60565	0.0519203	0.351611
scRNA-seq	USP51	edgeR-QLF	Endothelial	-0.829623	2.57764	0.0519234	0.351611
scRNA-seq	PCLO	edgeR-QLF	Endothelial	1.71545	1.50383	0.0519358	0.351611
scRNA-seq	RNF214	edgeR-QLF	Endothelial	-0.512147	4.6054	0.0519806	0.351611
scRNA-seq	ABCG2	edgeR-QLF	Endothelial	-0.955164	4.7372	0.0520005	0.351611
scRNA-seq	TMEM250	edgeR-QLF	Endothelial	0.715209	4.24647	0.0520112	0.351611
scRNA-seq	PLSCR4	edgeR-QLF	Endothelial	0.566814	6.2537	0.0521521	0.352244
scRNA-seq	BCL11B	edgeR-QLF	Endothelial	1.86169	0.0711085	0.0521956	0.352244
scRNA-seq	STK38L	edgeR-QLF	Endothelial	-0.640927	5.94272	0.0521987	0.352244
scRNA-seq	PLEKHG2	edgeR-QLF	Endothelial	0.877745	4.95058	0.0522767	0.352244
scRNA-seq	SLC27A4	edgeR-QLF	Endothelial	0.92285	3.91177	0.0523127	0.352244
scRNA-seq	OGFOD3	edgeR-QLF	Endothelial	0.706841	5.56788	0.0523216	0.352244
scRNA-seq	SETMAR	edgeR-QLF	Endothelial	0.874473	4.21015	0.0523487	0.352244
scRNA-seq	DHPS	edgeR-QLF	Endothelial	0.516217	6.37238	0.0523565	0.352244
scRNA-seq	CD47	edgeR-QLF	Endothelial	0.586568	6.84455	0.0523623	0.352244
scRNA-seq	PLCB1	edgeR-QLF	Endothelial	-0.743628	6.02427	0.0524121	0.352244
scRNA-seq	CCDC138	edgeR-QLF	Endothelial	-1.09723	1.73288	0.0524209	0.352244
scRNA-seq	FBRSL1	edgeR-QLF	Endothelial	0.6782	3.70724	0.0524306	0.352244
scRNA-seq	RNFT2	edgeR-QLF	Endothelial	1.03526	2.23651	0.0524618	0.352271
scRNA-seq	ROR1	edgeR-QLF	Endothelial	1.43893	2.13529	0.0525001	0.352336
scRNA-seq	CBLB	edgeR-QLF	Endothelial	0.652528	5.60712	0.0525258	0.352336
scRNA-seq	SPATA18	edgeR-QLF	Endothelial	1.06975	3.32572	0.0525891	0.352402
scRNA-seq	VRK3	edgeR-QLF	Endothelial	-0.598698	5.13137	0.0526147	0.352402
scRNA-seq	TMEM143	edgeR-QLF	Endothelial	1.08107	2.86064	0.0526171	0.352402
scRNA-seq	CYYR1	edgeR-QLF	Endothelial	-0.723347	7.29577	0.0526577	0.35242
scRNA-seq	MMP16	edgeR-QLF	Endothelial	-1.39683	2.01579	0.0527355	0.35242
scRNA-seq	NNMT	edgeR-QLF	Endothelial	0.473246	9.26382	0.0527516	0.35242
scRNA-seq	OMA1	edgeR-QLF	Endothelial	-0.982056	3.44203	0.0527552	0.35242
scRNA-seq	INAFM1	edgeR-QLF	Endothelial	0.937488	4.0557	0.0527557	0.35242
scRNA-seq	SMNDC1	edgeR-QLF	Endothelial	-0.520608	5.14604	0.0529098	0.35294
scRNA-seq	TMEM62	edgeR-QLF	Endothelial	-0.709417	3.16976	0.0529226	0.35294
scRNA-seq	ELK3	edgeR-QLF	Endothelial	-0.69779	8.23593	0.0529771	0.35294
scRNA-seq	CLDN7	edgeR-QLF	Endothelial	1.26578	2.54047	0.0529868	0.35294
scRNA-seq	EIF5A2	edgeR-QLF	Endothelial	0.943663	3.06993	0.0529929	0.35294
scRNA-seq	APPL1	edgeR-QLF	Endothelial	-0.485497	6.54676	0.0530143	0.35294
scRNA-seq	CAPZA2	edgeR-QLF	Endothelial	-0.304231	7.89352	0.0530382	0.35294
scRNA-seq	POLA1	edgeR-QLF	Endothelial	-0.842684	3.29176	0.0530512	0.35294
scRNA-seq	SCIN	edgeR-QLF	Endothelial	1.7963	2.31823	0.0531235	0.353036
scRNA-seq	KDM3B	edgeR-QLF	Endothelial	0.619011	4.84221	0.0531361	0.353036
scRNA-seq	CDHR3	edgeR-QLF	Endothelial	1.56315	0.662388	0.0531473	0.353036
scRNA-seq	CFAP69	edgeR-QLF	Endothelial	0.836072	2.80958	0.0532611	0.353473
scRNA-seq	CEP57	edgeR-QLF	Endothelial	-0.513597	5.62081	0.0532676	0.353473
scRNA-seq	RAD51C	edgeR-QLF	Endothelial	-0.574449	4.56065	0.0533247	0.353671
scRNA-seq	SZT2	edgeR-QLF	Endothelial	0.582837	5.50066	0.0533986	0.35398
scRNA-seq	SC5D	edgeR-QLF	Endothelial	-0.693486	4.69891	0.0535548	0.354835
scRNA-seq	FBXO3	edgeR-QLF	Endothelial	-0.656757	5.30276	0.0535989	0.354946
scRNA-seq	SSNA1	edgeR-QLF	Endothelial	-0.446519	6.27406	0.053629	0.354964
scRNA-seq	LINC00954	edgeR-QLF	Endothelial	1.2274	-0.206783	0.0536967	0.355109
scRNA-seq	CTR9	edgeR-QLF	Endothelial	-0.615981	5.34985	0.0537287	0.355109
scRNA-seq	FOLR2	edgeR-QLF	Endothelial	1.46978	1.97806	0.0537331	0.355109
scRNA-seq	MAP4K3	edgeR-QLF	Endothelial	-0.559256	4.52025	0.0538076	0.355421
scRNA-seq	COL5A2	edgeR-QLF	Endothelial	1.03275	6.3691	0.0539197	0.355973
scRNA-seq	HECW2	edgeR-QLF	Endothelial	-0.72149	6.18508	0.0539708	0.355973
scRNA-seq	PLRG1	edgeR-QLF	Endothelial	-0.613501	5.46237	0.0539735	0.355973
scRNA-seq	SPAAR	edgeR-QLF	Endothelial	-0.935	4.072	0.054033	0.356184
scRNA-seq	PGBD2	edgeR-QLF	Endothelial	1.08847	2.96856	0.0540745	0.356276
scRNA-seq	SYNE2	edgeR-QLF	Endothelial	-0.591238	7.8977	0.054161	0.356639
scRNA-seq	BRAP	edgeR-QLF	Endothelial	-0.688498	4.32532	0.054195	0.356639
scRNA-seq	INSR	edgeR-QLF	Endothelial	-0.771403	7.22129	0.0542141	0.356639
scRNA-seq	DNAJB4	edgeR-QLF	Endothelial	-0.419616	6.41316	0.0542454	0.356639
scRNA-seq	PDCD10	edgeR-QLF	Endothelial	-0.432948	6.15375	0.054267	0.356639
scRNA-seq	MRM2	edgeR-QLF	Endothelial	0.706085	5.02896	0.0543485	0.356719
scRNA-seq	MAVS	edgeR-QLF	Endothelial	0.696888	5.47083	0.0543504	0.356719
scRNA-seq	ITGA4	edgeR-QLF	Endothelial	1.45878	1.11264	0.0543896	0.356719
scRNA-seq	KIRREL1	edgeR-QLF	Endothelial	0.950939	3.78668	0.0544191	0.356719
scRNA-seq	BACE2	edgeR-QLF	Endothelial	0.453814	7.66429	0.0544945	0.356719
scRNA-seq	SAMD12	edgeR-QLF	Endothelial	-0.854674	3.07566	0.0545167	0.356719
scRNA-seq	EVI2B	edgeR-QLF	Endothelial	1.09993	1.98899	0.0545289	0.356719
scRNA-seq	MGST2	edgeR-QLF	Endothelial	-0.533798	7.79278	0.054531	0.356719
scRNA-seq	DPAGT1	edgeR-QLF	Endothelial	0.476906	5.75511	0.0545377	0.356719
scRNA-seq	PWP1	edgeR-QLF	Endothelial	-0.447941	6.35498	0.0545541	0.356719
scRNA-seq	NARS2	edgeR-QLF	Endothelial	0.971556	3.90669	0.0546117	0.356763
scRNA-seq	ZNF239	edgeR-QLF	Endothelial	2.14433	1.4929	0.0546159	0.356763
[truncated: 9,995,039 more chars]
